# Unraveling temporal dynamics of the post-mortem transcriptome in amyotrophic lateral sclerosis

**DOI:** 10.1101/2025.06.10.25329061

**Authors:** Ting Shen, Barbara E. Spencer, Pavel P. Kuksa, Vivianna M. Van Deerlin, Hemali Phatnani, NYGC ALS Consortium, Edward B. Lee, Corey T. McMillan

## Abstract

**Background:** Human brain transcriptomics contribute an important source of knowledge to our understanding of neurodegeneration but, limited by the cross-sectional nature of these studies captures disease-associated changes at single time points along the disease continuum. Subtype and Stage Inference (SuStaIn) modeling addresses these limitations by inferring temporal gene expression dynamics while also identifying potential transcriptomic subtypes.

**Methods:** We applied a SuStaIn model to improve our understanding of amyotrophic lateral sclerosis (ALS) which has multifaceted heterogeneities. Using bulk RNA-seq data from post-mortem lumbar spinal cord of 172 individuals with ALS and 45 neurologically normal controls, we constructed co-expression modules representing specific molecular pathways, followed by SuStaIn model training to identify molecular subtypes and their transcriptomic trajectories. Subsequently, we extracted subtype-specific hub genes from each subtype, and searched for potential targeted drugs corresponding to these genes. In addition, we validated the model’s reliability and generalizability. Cross-tissue validation applied the model to cervical spinal cord or peripheral blood RNA-seq data.

**Results:** SuStaIn unraveled that more advanced transcriptomic stages were associated with higher microglia and reduced neuron proportions, which mapped onto two ALS subtypes: Immune/Apoptosis/Proteostasis subtype with early immune/apoptotic/proteostatic dysregulation, worse prognosis and higher microglia proportions; Synapse/RNA-Metabolism subtype with early synaptic/RNA-processing deficits, lower male prevalence and more neuron loss. When applying the Lumbar-trained model to cervical spinal cord samples as an independent validation dataset, we observed 71.5% concordance in molecular subtype classification and strong cross-tissue correlation in disease staging (Spearman’s r = 0.76, p < 0.0001). We further identified subtype-specific molecular pathways and hub genes in each ALS subtype. Using the DrugBank database, we retrieved candidate drugs that target these validated hub genes. Low-dose Interleukin-2 (IL-2) therapy may target the Immune/Apoptosis/Proteostasis subtype, and the use of this drug demonstrated a longitudinal reduction in the transcription of genes implicated in the core modules in this subtype.

**Conclusions:** These findings revealed subtype-specific mechanisms underlying ALS heterogeneities, prioritized key genes driving subtyping/staging as potential therapeutic targets, and suggest testable hypotheses that distinct subtypes may exhibit differential responses to targeted interventions. More broadly, we established a framework to decode temporal dynamics from traditionally constrained post-mortem transcriptomic studies.

## Supplementary material for "Unraveling temporal dynamics of the post-mortem transcriptome in amyotrophic lateral sclerosis": Data file S1

### Sheet: Supplementary Data 1
Module	GeneSymbolEnsDb	GeneID
black	DDI2	ENSG00000197312.12
black	RSC1A1	ENSG00000215695.1
black	USP48	ENSG00000090686.16
black	HNRNPR	ENSG00000125944.21
black	SRSF10	ENSG00000188529.15
black	RBBP4	ENSG00000162521.19
black	ZMYM6	ENSG00000163867.17
black	RLF	ENSG00000117000.9
black	ZMPSTE24	ENSG00000084073.10
black	FOXJ3	ENSG00000198815.9
black	CMPK1	ENSG00000162368.13
black	ZCCHC11	ENSG00000134744.14
black	NDC1	ENSG00000058804.12
black	LRRC42	ENSG00000116212.15
black	USP24	ENSG00000162402.14
black	OMA1	ENSG00000162600.12
black	ITGB3BP	ENSG00000142856.17
black	MIER1	ENSG00000198160.15
black	SLC35D1	ENSG00000116704.8
black	GNG12	ENSG00000172380.6
black	CTH	ENSG00000116761.12
black	TYW3	ENSG00000162623.16
black	RABGGTB	ENSG00000137955.16
black	ZZZ3	ENSG00000036549.13
black	FUBP1	ENSG00000162613.17
black	CTBS	ENSG00000117151.13
black	RP11-33E12.2	ENSG00000280099.1
black	HS2ST1	ENSG00000153936.17
black	KYAT3	ENSG00000137944.18
black	ZNF644	ENSG00000122482.21
black	EVI5	ENSG00000067208.14
black	TMED5	ENSG00000117500.13
black	DPYD	ENSG00000188641.14
black	SLC30A7	ENSG00000162695.12
black	GNAI3	ENSG00000065135.12
black	SLC16A4	ENSG00000168679.18
black	LRIF1	ENSG00000121931.16
black	CEPT1	ENSG00000134255.14
black	RAP1A	ENSG00000116473.14
black	DDX20	ENSG00000064703.13
black	CAPZA1	ENSG00000116489.13
black	RSBN1	ENSG00000081019.13
black	CD58	ENSG00000116815.16
black	MAN1A2	ENSG00000198162.12
black	GDAP2	ENSG00000196505.11
black	SEC22B	ENSG00000265808.4
black	RNF115	ENSG00000265491.5
black	TXNIP	ENSG00000265972.6
black	ANP32E	ENSG00000143401.15
black	PIP5K1A	ENSG00000143398.20
black	CHTOP	ENSG00000160679.13
black	ASH1L	ENSG00000116539.14
black	RIT1	ENSG00000143622.11
black	KIAA0907	ENSG00000132680.11
black	ATF6	ENSG00000118217.7
black	UHMK1	ENSG00000152332.16
black	MPZL1	ENSG00000197965.12
black	SFT2D2	ENSG00000213064.10
black	PIGC	ENSG00000135845.10
black	GAS5-AS1	ENSG00000270084.2
black	RC3H1	ENSG00000135870.12
black	RALGPS2	ENSG00000116191.17
black	FAM20B	ENSG00000116199.12
black	ABL2	ENSG00000143322.21
black	TOR1AIP2	ENSG00000169905.13
black	CEP350	ENSG00000135837.16
black	DHX9	ENSG00000135829.17
black	EDEM3	ENSG00000116406.19
black	RNF2	ENSG00000121481.11
black	SWT1	ENSG00000116668.13
black	IVNS1ABP	ENSG00000116679.16
black	KDM5B	ENSG00000117139.18
black	ELK4	ENSG00000158711.14
black	RAB3GAP2	ENSG00000118873.16
black	MIA3	ENSG00000154305.18
black	RP11-378J18.8	ENSG00000272750.1
black	FBXO28	ENSG00000143756.12
black	WDR26	ENSG00000162923.17
black	LBR	ENSG00000143815.15
black	LIN9	ENSG00000183814.16
black	ZNF678	ENSG00000181450.18
black	COG2	ENSG00000135775.14
black	GGPS1	ENSG00000152904.11
black	B3GALNT2	ENSG00000162885.14
black	LYST	ENSG00000143669.14
black	ERO1B	ENSG00000086619.14
black	LGALS8	ENSG00000116977.19
black	HEATR1	ENSG00000119285.11
black	SDCCAG8	ENSG00000054282.16
black	AKT3	ENSG00000117020.19
black	DESI2	ENSG00000121644.19
black	HNRNPU	ENSG00000153187.20
black	AHCTF1	ENSG00000153207.16
black	RP11-488L18.10	ENSG00000259865.1
black	NOL10	ENSG00000115761.16
black	ROCK2	ENSG00000134318.14
black	NBAS	ENSG00000151779.13
black	SMC6	ENSG00000163029.16
black	LAPTM4A	ENSG00000068697.7
black	PUM2	ENSG00000055917.16
black	ATAD2B	ENSG00000119778.15
black	UBXN2A	ENSG00000173960.14
black	WDCP	ENSG00000163026.12
black	NCOA1	ENSG00000084676.15
black	PPP1CB	ENSG00000213639.10
black	TTC27	ENSG00000018699.13
black	NDUFAF7	ENSG00000003509.16
black	PRKD3	ENSG00000115825.11
black	ATL2	ENSG00000119787.14
black	HNRNPLL	ENSG00000143889.16
black	SRSF7	ENSG00000115875.19
black	SOS1	ENSG00000115904.14
black	MAP4K3	ENSG00000011566.15
black	THUMPD2	ENSG00000138050.15
black	THADA	ENSG00000115970.19
black	PPM1B	ENSG00000138032.21
black	RHOQ	ENSG00000119729.12
black	SOCS5	ENSG00000171150.9
black	FBXO11	ENSG00000138081.21
black	PSME4	ENSG00000068878.15
black	PPP4R3B	ENSG00000275052.5
black	PAPOLG	ENSG00000115421.13
black	REL	ENSG00000162924.15
black	RP11-373L24.1	ENSG00000267520.2
black	PEX13	ENSG00000162928.9
black	USP34	ENSG00000115464.15
black	VPS54	ENSG00000143952.20
black	PELI1	ENSG00000197329.12
black	SERTAD2	ENSG00000179833.4
black	RAB1A	ENSG00000138069.18
black	ACTR2	ENSG00000138071.14
black	FBXO48	ENSG00000204923.4
black	GFPT1	ENSG00000198380.13
black	ZNF638	ENSG00000075292.19
black	DUSP11	ENSG00000144048.10
black	MOB1A	ENSG00000114978.18
black	KCMF1	ENSG00000176407.18
black	KDM3A	ENSG00000115548.17
black	KRCC1	ENSG00000172086.9
black	EIF2AK3	ENSG00000172071.14
black	TMEM131	ENSG00000075568.17
black	GCC2	ENSG00000135968.21
black	RANBP2	ENSG00000153201.16
black	RGPD5	ENSG00000015568.13
black	RGPD6	ENSG00000183054.12
black	TMEM87B	ENSG00000153214.11
black	RGPD8	ENSG00000169629.12
black	CBWD2	ENSG00000136682.15
black	SLC35F5	ENSG00000115084.15
black	ACTR3	ENSG00000115091.12
black	DDX18	ENSG00000088205.13
black	INSIG2	ENSG00000125629.15
black	MAP3K2	ENSG00000169967.16
black	UGGT1	ENSG00000136731.13
black	CCNT2	ENSG00000082258.13
black	RAB3GAP1	ENSG00000115839.18
black	UBXN4	ENSG00000144224.17
black	SPOPL	ENSG00000144228.9
black	GTDC1	ENSG00000121964.14
black	ACVR2A	ENSG00000121989.15
black	EPC2	ENSG00000135999.12
black	RIF1	ENSG00000080345.18
black	ARL5A	ENSG00000162980.17
black	PRPF40A	ENSG00000196504.19
black	GPD2	ENSG00000115159.16
black	WDSUB1	ENSG00000196151.11
black	2025-03-07	ENSG00000136536.15
black	CD302	ENSG00000241399.7
black	TANK	ENSG00000136560.14
black	CERS6	ENSG00000172292.15
black	PPIG	ENSG00000138398.17
black	DCAF17	ENSG00000115827.14
black	CYBRD1	ENSG00000071967.12
black	AC013461.1	ENSG00000091436.17
black	SP3	ENSG00000172845.17
black	GPR155	ENSG00000163328.14
black	ATF2	ENSG00000115966.17
black	HNRNPA3	ENSG00000170144.21
black	DNAJC19P5	ENSG00000225808.1
black	FKBP7	ENSG00000079150.18
black	CWC22	ENSG00000163510.14
black	SSFA2	ENSG00000138434.17
black	NCKAP1	ENSG00000061676.15
black	NUP35	ENSG00000163002.13
black	ORMDL1	ENSG00000128699.14
black	PMS1	ENSG00000064933.18
black	NAB1	ENSG00000138386.17
black	GLS	ENSG00000115419.13
black	GTF3C3	ENSG00000119041.11
black	SF3B1	ENSG00000115524.17
black	MOB4	ENSG00000115540.15
black	NBEAL1	ENSG00000144426.18
black	PIKFYVE	ENSG00000115020.17
black	IKZF2	ENSG00000030419.16
black	BARD1	ENSG00000138376.11
black	USP37	ENSG00000135913.11
black	WDFY1	ENSG00000085449.15
black	CUL3	ENSG00000036257.13
black	RHBDD1	ENSG00000144468.17
black	AGFG1	ENSG00000173744.18
black	GIGYF2	ENSG00000204120.16
black	RBM44	ENSG00000177483.12
black	TRNT1	ENSG00000072756.17
black	CAPN7	ENSG00000131375.10
black	HACL1	ENSG00000131373.15
black	ANKRD28	ENSG00000206560.11
black	PLCL2	ENSG00000154822.18
black	UBE2E1	ENSG00000170142.12
black	THRB	ENSG00000151090.20
black	NGLY1	ENSG00000151092.18
black	STT3B	ENSG00000163527.10
black	CMTM6	ENSG00000091317.8
black	GOLGA4	ENSG00000144674.16
black	OXSR1	ENSG00000172939.9
black	TCAIM	ENSG00000179152.20
black	ZNF197	ENSG00000186448.15
black	SACM1L	ENSG00000211456.13
black	SETD2	ENSG00000181555.21
black	DCAF1	ENSG00000145041.15
black	PBRM1	ENSG00000163939.18
black	DCP1A	ENSG00000272886.6
black	APPL1	ENSG00000157500.12
black	DENND6A	ENSG00000174839.13
black	RPP14	ENSG00000163684.12
black	RP11-80H18.3	ENSG00000255154.9
black	KCTD6	ENSG00000168301.13
black	TMF1	ENSG00000144747.17
black	ARL6IP5	ENSG00000144746.7
black	SHQ1	ENSG00000144736.14
black	PPP4R2	ENSG00000163605.15
black	ZNF717	ENSG00000227124.11
black	GBE1	ENSG00000114480.13
black	CGGBP1	ENSG00000163320.12
black	ZNF654	ENSG00000175105.8
black	C3orf38	ENSG00000179021.10
black	NSUN3	ENSG00000178694.10
black	ST3GAL6	ENSG00000064225.12
black	TBC1D23	ENSG00000036054.13
black	TMEM45A	ENSG00000181458.10
black	PCNP	ENSG00000081154.12
black	NAA50	ENSG00000121579.13
black	B4GALT4	ENSG00000121578.13
black	TMEM39A	ENSG00000176142.13
black	POGLUT1	ENSG00000163389.12
black	IQCB1	ENSG00000173226.17
black	WDR5B	ENSG00000196981.4
black	HACD2	ENSG00000206527.10
black	ZNF148	ENSG00000163848.20
black	DNAJC13	ENSG00000138246.17
black	TOPBP1	ENSG00000163781.14
black	RYK	ENSG00000163785.13
black	STAG1	ENSG00000118007.13
black	NCK1	ENSG00000158092.7
black	ARMC8	ENSG00000114098.18
black	CEP70	ENSG00000114107.9
black	COPB2	ENSG00000184432.11
black	ZBTB38	ENSG00000177311.11
black	RASA2	ENSG00000155903.13
black	XRN1	ENSG00000114127.11
black	MBNL1	ENSG00000152601.17
black	SLC33A1	ENSG00000169359.16
black	GMPS	ENSG00000163655.16
black	SSR3	ENSG00000114850.7
black	CCNL1	ENSG00000163660.12
black	SMC4	ENSG00000113810.16
black	KPNA4	ENSG00000186432.10
black	MYNN	ENSG00000085274.16
black	PHC3	ENSG00000173889.16
black	PRKCI	ENSG00000163558.13
black	SKIL	ENSG00000136603.14
black	ECT2	ENSG00000114346.14
black	ZMAT3	ENSG00000172667.11
black	PIK3CA	ENSG00000121879.6
black	ZNF639	ENSG00000121864.10
black	ATP11B	ENSG00000058063.16
black	B3GNT5	ENSG00000176597.12
black	TRA2B	ENSG00000136527.18
black	SNORA81	ENSG00000221420.2
black	SNORA4	ENSG00000263776.1
black	LPP	ENSG00000145012.13
black	ATP13A3	ENSG00000133657.16
black	UBXN7	ENSG00000163960.12
black	PAK2	ENSG00000180370.10
black	FYTTD1	ENSG00000122068.13
black	ZNF595	ENSG00000272602.6
black	ZNF141	ENSG00000131127.14
black	HAUS3	ENSG00000214367.9
black	FAM200B	ENSG00000237765.8
black	LCORL	ENSG00000178177.16
black	DHX15	ENSG00000109606.13
black	PI4K2B	ENSG00000038210.14
black	RBPJ	ENSG00000168214.21
black	WDR19	ENSG00000157796.18
black	GNPDA2	ENSG00000163281.12
black	NFXL1	ENSG00000170448.12
black	SLAIN2	ENSG00000109171.15
black	PDGFRA	ENSG00000134853.12
black	CLOCK	ENSG00000134852.15
black	CEP135	ENSG00000174799.11
black	AASDH	ENSG00000157426.14
black	ANKRD17	ENSG00000132466.19
black	MTHFD2L	ENSG00000163738.18
black	USO1	ENSG00000138768.15
black	SDAD1	ENSG00000198301.12
black	CCNG2	ENSG00000138764.15
black	CNOT6L	ENSG00000138767.13
black	HELQ	ENSG00000163312.11
black	FAM175A	ENSG00000163322.14
black	HSD17B11	ENSG00000198189.11
black	PKD2	ENSG00000118762.8
black	METAP1	ENSG00000164024.12
black	NFKB1	ENSG00000109320.13
black	UBE2D3	ENSG00000109332.20
black	TET2	ENSG00000168769.14
black	PPA2	ENSG00000138777.20
black	DKK2	ENSG00000155011.9
black	CYP2U1	ENSG00000155016.18
black	SEC24B	ENSG00000138802.11
black	CASP6	ENSG00000138794.10
black	AP1AR	ENSG00000138660.12
black	CAMK2D	ENSG00000145349.17
black	METTL14	ENSG00000145388.15
black	FGF2	ENSG00000138685.17
black	SPATA5	ENSG00000145375.9
black	PGRMC2	ENSG00000164040.18
black	PCDH18	ENSG00000189184.12
black	ELF2	ENSG00000109381.20
black	ANAPC10	ENSG00000164162.14
black	SMAD1	ENSG00000170365.10
black	TMEM184C	ENSG00000164168.8
black	SNORD73A	ENSG00000208797.1
black	RP11-290O12.2	ENSG00000280241.4
black	ETFDH	ENSG00000171503.12
black	TMEM192	ENSG00000170088.14
black	RWDD4	ENSG00000182552.15
black	PRIMPOL	ENSG00000164306.11
black	CFAP97	ENSG00000164323.14
black	ICE1	ENSG00000164151.12
black	DNAJC21	ENSG00000168724.17
black	NIPBL	ENSG00000164190.19
black	TMEM267	ENSG00000151881.15
black	MRPS30	ENSG00000112996.11
black	ARL15	ENSG00000185305.11
black	IL6ST	ENSG00000134352.20
black	MIER3	ENSG00000155545.20
black	GPBP1	ENSG00000062194.16
black	PDE4D	ENSG00000113448.19
black	NDUFAF2	ENSG00000164182.12
black	IPO11	ENSG00000086200.17
black	ERBIN	ENSG00000112851.15
black	SREK1	ENSG00000153914.16
black	PIK3R1	ENSG00000145675.15
black	SLC30A5	ENSG00000145740.19
black	CDK7	ENSG00000134058.12
black	AK6	ENSG00000085231.14
black	BDP1	ENSG00000145734.19
black	TNPO1	ENSG00000083312.18
black	FCHO2	ENSG00000157107.14
black	ANKRA2	ENSG00000164331.10
black	POLK	ENSG00000122008.15
black	AP3B1	ENSG00000132842.14
black	PAPD4	ENSG00000164329.13
black	CCNH	ENSG00000134480.16
black	TMEM161B	ENSG00000164180.14
black	LYSMD3	ENSG00000176018.13
black	ARRDC3	ENSG00000113369.9
black	FAM172A	ENSG00000113391.19
black	ARSK	ENSG00000164291.17
black	RFESD	ENSG00000175449.14
black	ERAP1	ENSG00000164307.13
black	RIOK2	ENSG00000058729.11
black	CHD1	ENSG00000153922.11
black	GIN1	ENSG00000145723.17
black	WDR36	ENSG00000134987.12
black	DCP2	ENSG00000172795.17
black	YTHDC2	ENSG00000047188.16
black	COMMD10	ENSG00000145781.9
black	SRFBP1	ENSG00000151304.6
black	CSNK1G3	ENSG00000151292.17
black	PRRC1	ENSG00000164244.21
black	FNIP1	ENSG00000217128.12
black	AFF4	ENSG00000072364.13
black	ZCCHC10	ENSG00000155329.12
black	UBE2B	ENSG00000119048.8
black	SEC24A	ENSG00000113615.13
black	DDX46	ENSG00000145833.16
black	SMAD5	ENSG00000113658.18
black	MYOT	ENSG00000120729.10
black	CDC23	ENSG00000094880.11
black	ANKHD1	ENSG00000131503.21
black	LARS	ENSG00000133706.19
black	RBM27	ENSG00000091009.8
black	GRPEL2	ENSG00000164284.15
black	G3BP1	ENSG00000145907.16
black	MFAP3	ENSG00000037749.13
black	CLINT1	ENSG00000113282.14
black	CCNG1	ENSG00000113328.19
black	MAT2B	ENSG00000038274.17
black	UBTD2	ENSG00000168246.6
black	CREBRF	ENSG00000164463.12
black	FAF2	ENSG00000113194.13
black	CLK4	ENSG00000113240.13
black	ZNF354A	ENSG00000169131.13
black	ZNF354B	ENSG00000178338.11
black	ZNF879	ENSG00000234284.7
black	HNRNPH1	ENSG00000169045.17
black	CNOT6	ENSG00000113300.13
black	ZFP62	ENSG00000196670.14
black	SSR1	ENSG00000124783.14
black	BLOC1S5	ENSG00000188428.20
black	SYCP2L	ENSG00000153157.13
black	NUP153	ENSG00000124789.12
black	KDM1B	ENSG00000165097.16
black	DEK	ENSG00000124795.17
black	MRS2	ENSG00000124532.15
black	TDP2	ENSG00000111802.14
black	C6orf62	ENSG00000112308.13
black	HMGN4	ENSG00000182952.5
black	ZNF322	ENSG00000181315.11
black	ZKSCAN8	ENSG00000198315.11
black	ZSCAN12	ENSG00000158691.14
black	SRPK1	ENSG00000096063.16
black	KCTD20	ENSG00000112078.14
black	SRSF3	ENSG00000112081.17
black	UBR2	ENSG00000024048.11
black	RUNX2	ENSG00000124813.23
black	CD2AP	ENSG00000198087.7
black	KIAA1586	ENSG00000168116.14
black	PHF3	ENSG00000118482.12
black	FAM135A	ENSG00000082269.17
black	MTO1	ENSG00000135297.17
black	SENP6	ENSG00000112701.18
black	PHIP	ENSG00000146247.14
black	CYB5R4	ENSG00000065615.14
black	SYNCRIP	ENSG00000135316.19
black	ZNF292	ENSG00000188994.13
black	SLC35A1	ENSG00000164414.18
black	RARS2	ENSG00000146282.18
black	RNGTT	ENSG00000111880.16
black	CASP8AP2	ENSG00000118412.13
black	FBXL4	ENSG00000112234.9
black	CCNC	ENSG00000112237.13
black	ASCC3	ENSG00000112249.14
black	ATG5	ENSG00000057663.16
black	QRSL1	ENSG00000130348.11
black	PDSS2	ENSG00000164494.12
black	SEC63	ENSG00000025796.14
black	OSTM1	ENSG00000081087.15
black	CD164	ENSG00000135535.17
black	ZUFSP	ENSG00000153975.10
black	KPNA5	ENSG00000196911.11
black	NUS1	ENSG00000153989.8
black	CEP85L	ENSG00000111860.14
black	NA	ENSG00000287100.1
black	L3MBTL3	ENSG00000198945.8
black	MED23	ENSG00000112282.18
black	LTV1	ENSG00000135521.9
black	TAB2	ENSG00000055208.19
black	PPIL4	ENSG00000131013.4
black	RPS18P9	ENSG00000220848.5
black	LATS1	ENSG00000131023.13
black	NUP43	ENSG00000120253.14
black	ARMT1	ENSG00000146476.11
black	SCAF8	ENSG00000213079.10
black	RBAK	ENSG00000146587.18
black	ZNF12	ENSG00000164631.19
black	CCZ1B	ENSG00000146574.16
black	MIOS	ENSG00000164654.16
black	ETV1	ENSG00000006468.14
black	ANKMY2	ENSG00000106524.9
black	SNX13	ENSG00000071189.21
black	FAM126A	ENSG00000122591.13
black	CCDC126	ENSG00000169193.12
black	MPP6	ENSG00000105926.16
black	CBX3	ENSG00000122565.19
black	JAZF1	ENSG00000153814.13
black	FKBP14	ENSG00000106080.11
black	NT5C3A	ENSG00000122643.22
black	PURB	ENSG00000146676.10
black	CCT6P1	ENSG00000228409.6
black	TMEM248	ENSG00000106609.16
black	PTPN12	ENSG00000127947.16
black	RSBN1L	ENSG00000187257.16
black	DBF4	ENSG00000006634.8
black	CLDN12	ENSG00000157224.16
black	KRIT1	ENSG00000001631.16
black	FAM133B	ENSG00000234545.8
black	BET1	ENSG00000105829.13
black	ZNF655	ENSG00000197343.11
black	ORC5	ENSG00000164815.11
black	KMT2E	ENSG00000005483.21
black	PUS7	ENSG00000091127.14
black	COG5	ENSG00000164597.15
black	CBLL1	ENSG00000105879.12
black	ST7	ENSG00000004866.22
black	LSM8	ENSG00000128534.8
black	ING3	ENSG00000071243.16
black	FAM3C	ENSG00000196937.11
black	ZNF800	ENSG00000048405.10
black	AC000123.3	ENSG00000279265.1
black	MKLN1	ENSG00000128585.18
black	MKLN1-AS	ENSG00000236753.7
black	CNOT4	ENSG00000080802.19
black	NUP205	ENSG00000155561.15
black	MTPN	ENSG00000105887.11
black	KDM7A	ENSG00000006459.11
black	SLC37A3	ENSG00000157800.18
black	BRAF	ENSG00000157764.14
black	EZH2	ENSG00000106462.11
black	MCPH1	ENSG00000147316.13
black	ERI1	ENSG00000104626.15
black	CNOT7	ENSG00000198791.12
black	VPS37A	ENSG00000155975.10
black	XPO7	ENSG00000130227.17
black	PPP3CC	ENSG00000120910.15
black	KCTD9	ENSG00000104756.16
black	PPP2R2A	ENSG00000221914.11
black	KAT6A	ENSG00000083168.11
black	HOOK3	ENSG00000168172.9
black	PCMTD1	ENSG00000168300.14
black	RB1CC1	ENSG00000023287.13
black	LYPLA1	ENSG00000120992.18
black	TMEM68	ENSG00000167904.15
black	TGS1	ENSG00000137574.11
black	PLAG1	ENSG00000181690.8
black	ASPH	ENSG00000198363.18
black	YTHDF3	ENSG00000185728.17
black	MTFR1	ENSG00000066855.16
black	VCPIP1	ENSG00000175073.8
black	ARFGEF1	ENSG00000066777.9
black	TRAM1	ENSG00000067167.8
black	SBSPON	ENSG00000164764.11
black	UBE2W	ENSG00000104343.21
black	PEX2	ENSG00000164751.15
black	RP11-594N15.3	ENSG00000260398.1
black	ZBTB10	ENSG00000205189.12
black	ZFAND1	ENSG00000104231.11
black	E2F5	ENSG00000133740.11
black	WWP1	ENSG00000123124.14
black	CPNE3	ENSG00000085719.13
black	C8orf88	ENSG00000253250.3
black	RBM12B	ENSG00000183808.11
black	TP53INP1	ENSG00000164938.14
black	PLEKHF2	ENSG00000175895.4
black	STK3	ENSG00000104375.17
black	VPS13B	ENSG00000132549.19
black	UBR5	ENSG00000104517.13
black	SLC25A32	ENSG00000164933.12
black	DCAF13	ENSG00000164934.14
black	RP11-642D21.1	ENSG00000254141.1
black	OXR1	ENSG00000164830.19
black	EBAG9	ENSG00000147654.15
black	DERL1	ENSG00000136986.10
black	ATAD2	ENSG00000156802.13
black	EFR3A	ENSG00000132294.15
black	PHF20L1	ENSG00000129292.21
black	ZNF252P	ENSG00000196922.10
black	CBWD1	ENSG00000172785.18
black	PUM3	ENSG00000080608.10
black	RIC1	ENSG00000107036.12
black	KIAA2026	ENSG00000183354.12
black	UHRF2	ENSG00000147854.17
black	SNAPC3	ENSG00000164975.15
black	C9orf72	ENSG00000147894.17
black	TOPORS	ENSG00000197579.8
black	APTX	ENSG00000137074.20
black	RECK	ENSG00000122707.12
black	RNF38	ENSG00000137075.18
black	EBLN3P	ENSG00000281649.2
black	ZCCHC7	ENSG00000147905.18
black	ZBTB5	ENSG00000168795.5
black	TRMT10B	ENSG00000165275.10
black	DCAF10	ENSG00000122741.16
black	SMC5	ENSG00000198887.9
black	CARNMT1	ENSG00000156017.13
black	NMRK1	ENSG00000106733.21
black	VPS13A	ENSG00000197969.14
black	ZCCHC6	ENSG00000083223.18
black	IARS	ENSG00000196305.18
black	NOL8	ENSG00000198000.12
black	ZNF484	ENSG00000127081.14
black	ERCC6L2	ENSG00000182150.18
black	SLC35D2	ENSG00000130958.13
black	RP11-498P14.3	ENSG00000242375.1
black	ZNF322P1	ENSG00000188801.9
black	ERP44	ENSG00000023318.8
black	TEX10	ENSG00000136891.14
black	TMEM245	ENSG00000106771.13
black	GNG10	ENSG00000242616.4
black	PTBP3	ENSG00000119314.16
black	PSMD5	ENSG00000095261.14
black	RBM18	ENSG00000119446.14
black	MRRF	ENSG00000148187.18
black	RC3H2	ENSG00000056586.16
black	GAPVD1	ENSG00000165219.22
black	SETX	ENSG00000107290.14
black	TTF1	ENSG00000125482.13
black	FAM208B	ENSG00000108021.20
black	UPF2	ENSG00000151461.20
black	NUDT5	ENSG00000165609.13
black	NA	ENSG00000284024.4
black	HSPA14	ENSG00000187522.16
black	SUV39H2	ENSG00000152455.16
black	NMT2	ENSG00000152465.18
black	RSU1	ENSG00000148484.18
black	MRC1	ENSG00000260314.3
black	ARL5B	ENSG00000165997.5
black	BMI1	ENSG00000168283.14
black	EPC1	ENSG00000120616.16
black	CSGALNACT2	ENSG00000169826.8
black	ZNF22	ENSG00000165512.5
black	IPMK	ENSG00000151151.6
black	UBE2D1	ENSG00000072401.15
black	TFAM	ENSG00000108064.11
black	ARID5B	ENSG00000150347.17
black	JMJD1C	ENSG00000171988.19
black	SIRT1	ENSG00000096717.12
black	CCAR1	ENSG00000060339.14
black	VPS26A	ENSG00000122958.15
black	WAPL	ENSG00000062650.20
black	BMPR1A	ENSG00000107779.14
black	FAM35A	ENSG00000122376.12
black	PTEN	ENSG00000171862.11
black	KIF20B	ENSG00000138182.15
black	RPP30	ENSG00000148688.14
black	PCGF5	ENSG00000180628.15
black	TNKS2	ENSG00000107854.6
black	2025-03-05	ENSG00000198060.10
black	IDE	ENSG00000119912.18
black	EXOC6	ENSG00000138190.17
black	NOC3L	ENSG00000173145.11
black	CCNJ	ENSG00000107443.16
black	LCOR	ENSG00000196233.14
black	R3HCC1L	ENSG00000166024.14
black	ERLIN1	ENSG00000107566.14
black	CHUK	ENSG00000213341.11
black	MGEA5	ENSG00000198408.14
black	NT5C2	ENSG00000076685.19
black	TAF5	ENSG00000148835.11
black	SLK	ENSG00000065613.15
black	SMNDC1	ENSG00000119953.14
black	SMC3	ENSG00000108055.10
black	PDCD4	ENSG00000150593.18
black	SHOC2	ENSG00000108061.12
black	ZDHHC6	ENSG00000023041.11
black	CCDC186	ENSG00000165813.20
black	FAM160B1	ENSG00000151553.15
black	RAB11FIP2	ENSG00000107560.12
black	CACUL1	ENSG00000151893.15
black	TIAL1	ENSG00000151923.18
black	MCMBP	ENSG00000197771.13
black	IKZF5	ENSG00000095574.12
black	FAM175B	ENSG00000165660.8
black	ZRANB1	ENSG00000019995.6
black	NUP98	ENSG00000110713.17
black	IPO7	ENSG00000205339.10
black	SBF2	ENSG00000133812.17
black	USP47	ENSG00000170242.19
black	RRAS2	ENSG00000133818.14
black	HPS5	ENSG00000110756.18
black	GTF2H1	ENSG00000110768.12
black	ARL14EP	ENSG00000152219.5
black	DNAJC24	ENSG00000170946.15
black	QSER1	ENSG00000060749.16
black	TTC17	ENSG00000052841.15
black	NUP160	ENSG00000030066.13
black	SNHG1	ENSG00000255717.7
black	ATL3	ENSG00000184743.13
black	PPP6R3	ENSG00000110075.15
black	AP000577.2	ENSG00000280269.1
black	THAP12	ENSG00000137492.8
black	RSF1	ENSG00000048649.13
black	ALG8	ENSG00000159063.14
black	NARS2	ENSG00000137513.10
black	EED	ENSG00000074266.22
black	TAF1D	ENSG00000166012.17
black	NA	ENSG00000284458.1
black	MED17	ENSG00000042429.12
black	ANKRD49	ENSG00000168876.9
black	FAM76B	ENSG00000077458.13
black	CEP57	ENSG00000166037.11
black	JRKL	ENSG00000183340.7
black	PGR	ENSG00000082175.15
black	BIRC2	ENSG00000110330.8
black	TMEM123	ENSG00000152558.15
black	CWF19L2	ENSG00000152404.15
black	ATM	ENSG00000149311.19
black	KDELC2	ENSG00000178202.13
black	DDX10	ENSG00000178105.11
black	ZC3H12C	ENSG00000149289.11
black	USP28	ENSG00000048028.11
black	RBM7	ENSG00000076053.12
black	MIR100HG	ENSG00000255248.9
black	ZBTB44	ENSG00000196323.14
black	KDM5A	ENSG00000073614.13
black	CLEC2D	ENSG00000069493.15
black	DUSP16	ENSG00000111266.9
black	CREBL2	ENSG00000111269.3
black	RP11-180M15.7	ENSG00000275560.1
black	EPS8	ENSG00000151491.14
black	DERA	ENSG00000023697.13
black	AEBP2	ENSG00000139154.16
black	GOLT1B	ENSG00000111711.10
black	ETNK1	ENSG00000139163.16
black	KRAS	ENSG00000133703.13
black	FGFR1OP2	ENSG00000111790.14
black	MED21	ENSG00000152944.9
black	STK38L	ENSG00000211455.8
black	IPO8	ENSG00000133704.10
black	KIAA1551	ENSG00000174718.12
black	FGD4	ENSG00000139132.15
black	YAF2	ENSG00000015153.15
black	IRAK4	ENSG00000198001.14
black	ARID2	ENSG00000189079.17
black	SCAF11	ENSG00000139218.18
black	RPAP3	ENSG00000005175.10
black	SENP1	ENSG00000079387.14
black	CCNT1	ENSG00000129315.11
black	LARP4	ENSG00000161813.22
black	SP1	ENSG00000185591.10
black	PRIM1	ENSG00000198056.15
black	USP15	ENSG00000135655.16
black	XPOT	ENSG00000184575.12
black	TBK1	ENSG00000183735.11
black	LEMD3	ENSG00000174106.3
black	HELB	ENSG00000127311.10
black	DYRK2	ENSG00000127334.11
black	RAP1B	ENSG00000127314.18
black	RP11-611O2.3	ENSG00000256664.1
black	CNOT2	ENSG00000111596.14
black	ZFC3H1	ENSG00000133858.17
black	THAP2	ENSG00000173451.7
black	TBC1D15	ENSG00000121749.16
black	KRR1	ENSG00000111615.14
black	NAP1L1	ENSG00000187109.15
black	OSBPL8	ENSG00000091039.17
black	PPP1R12A	ENSG00000058272.19
black	ACSS3	ENSG00000111058.8
black	TMTC3	ENSG00000139324.12
black	KITLG	ENSG00000049130.16
black	GALNT4	ENSG00000257594.4
black	NEDD1	ENSG00000139350.12
black	SCYL2	ENSG00000136021.19
black	NUP37	ENSG00000075188.9
black	TDG	ENSG00000139372.15
black	RIC8B	ENSG00000111785.21
black	TMEM263	ENSG00000151135.10
black	PPTC7	ENSG00000196850.6
black	PPP1CC	ENSG00000186298.12
black	TMEM116	ENSG00000198270.13
black	DENR	ENSG00000139726.11
black	SBNO1	ENSG00000139697.14
black	ZNF140	ENSG00000196387.10
black	ZMYM5	ENSG00000132950.19
black	NUP58	ENSG00000139496.16
black	LNX2	ENSG00000139517.9
black	N4BP2L1	ENSG00000139597.18
black	N4BP2L2	ENSG00000244754.9
black	PDS5B	ENSG00000083642.19
black	SUPT20H	ENSG00000102710.20
black	GTF2F2	ENSG00000188342.12
black	SLC25A30	ENSG00000174032.17
black	RB1	ENSG00000139687.16
black	FNDC3A	ENSG00000102531.16
black	CDADC1	ENSG00000102543.14
black	PHF11	ENSG00000136147.18
black	RNASEH2B	ENSG00000136104.21
black	INTS6	ENSG00000102786.15
black	BORA	ENSG00000136122.18
black	DIS3	ENSG00000083520.15
black	PIBF1	ENSG00000083535.16
black	RNF219	ENSG00000152193.8
black	MIR17HG	ENSG00000215417.13
black	ABCC4	ENSG00000125257.16
black	DNAJC3	ENSG00000102580.15
black	UGGT2	ENSG00000102595.20
black	TM9SF2	ENSG00000125304.10
black	PCCA	ENSG00000175198.17
black	ERCC5	ENSG00000134899.23
black	ABHD13	ENSG00000139826.6
black	ANKRD10	ENSG00000088448.14
black	PRKD1	ENSG00000184304.16
black	G2E3	ENSG00000092140.16
black	SCFD1	ENSG00000092108.22
black	STRN3	ENSG00000196792.12
black	HEATR5A	ENSG00000129493.15
black	SPTSSA	ENSG00000165389.7
black	MBIP	ENSG00000151332.19
black	SEC23A	ENSG00000100934.15
black	CTAGE5	ENSG00000150527.17
black	FBXO33	ENSG00000165355.7
black	VCPKMT	ENSG00000100483.14
black	SAV1	ENSG00000151748.15
black	TMX1	ENSG00000139921.13
black	RP11-589M4.1	ENSG00000259049.1
black	FERMT2	ENSG00000073712.15
black	SOCS4	ENSG00000180008.9
black	NAA30	ENSG00000139977.14
black	TRMT5	ENSG00000126814.7
black	PPP2R5E	ENSG00000154001.14
black	WDR89	ENSG00000140006.12
black	PCNX1	ENSG00000100731.16
black	TMED10	ENSG00000170348.9
black	ZC3H14	ENSG00000100722.20
black	CPSF2	ENSG00000165934.13
black	PPP2R5C	ENSG00000078304.19
black	RCOR1	ENSG00000089902.10
black	NIPA2	ENSG00000140157.16
black	UBE3A	ENSG00000114062.22
black	RP11-932O9.9	ENSG00000269930.1
black	KATNBL1	ENSG00000134152.11
black	AQR	ENSG00000021776.11
black	ZNF770	ENSG00000198146.4
black	SPRED1	ENSG00000166068.13
black	MGA	ENSG00000174197.16
black	SNAP23	ENSG00000092531.10
black	LRRC57	ENSG00000180979.10
black	UBR1	ENSG00000159459.12
black	CTDSPL2	ENSG00000137770.14
black	SPG11	ENSG00000104133.15
black	SLC30A4	ENSG00000104154.7
black	BLOC1S6	ENSG00000104164.12
black	GALK2	ENSG00000156958.15
black	TRPM7	ENSG00000092439.16
black	SPPL2A	ENSG00000138600.10
black	AP4E1	ENSG00000081014.11
black	RP11-547D13.1	ENSG00000279145.2
black	RSL24D1	ENSG00000137876.11
black	CCPG1	ENSG00000260916.8
black	PYGO1	ENSG00000171016.13
black	ZNF280D	ENSG00000137871.21
black	RNF111	ENSG00000157450.16
black	SLTM	ENSG00000137776.17
black	BNIP2	ENSG00000140299.13
black	ICE2	ENSG00000128915.12
black	VPS13C	ENSG00000129003.19
black	USP3	ENSG00000140455.17
black	DENND4A	ENSG00000174485.16
black	PIAS1	ENSG00000033800.14
black	MYO9A	ENSG00000066933.16
black	IREB2	ENSG00000136381.13
black	ZFAND6	ENSG00000086666.19
black	EFL1	ENSG00000140598.15
black	SNRPA1	ENSG00000131876.17
black	ZNF200	ENSG00000010539.12
black	ZNF597	ENSG00000167981.7
black	USP7	ENSG00000187555.16
black	ZC3H7A	ENSG00000122299.12
black	RRN3	ENSG00000085721.13
black	FOPNL	ENSG00000133393.13
black	THUMPD1	ENSG00000066654.14
black	PALB2	ENSG00000083093.10
black	ZNF267	ENSG00000185947.15
black	C16orf87	ENSG00000155330.10
black	LONP2	ENSG00000102910.14
black	SIAH1	ENSG00000196470.12
black	CNEP1R1	ENSG00000205423.12
black	CHD9	ENSG00000177200.17
black	RP11-325K4.2	ENSG00000261114.1
black	CNOT1	ENSG00000125107.19
black	CTCF	ENSG00000102974.16
black	NFATC3	ENSG00000072736.19
black	ZFP1	ENSG00000184517.12
black	METTL16	ENSG00000127804.13
black	NUP88	ENSG00000108559.12
black	MIS12	ENSG00000167842.16
black	ADPRM	ENSG00000170222.12
black	CTD-3157E16.2	ENSG00000276855.1
black	TVP23B	ENSG00000171928.14
black	ALDH3A2	ENSG00000072210.19
black	AKAP10	ENSG00000108599.15
black	NUFIP2	ENSG00000108256.9
black	LRRC37BP1	ENSG00000250462.8
black	SUZ12	ENSG00000178691.11
black	RHOT1	ENSG00000126858.19
black	ZNF207	ENSG00000010244.19
black	RP11-686D22.7	ENSG00000267102.1
black	DDX52	ENSG00000278053.5
black	MED1	ENSG00000125686.12
black	NPEPPS	ENSG00000141279.17
black	KAT7	ENSG00000136504.13
black	STXBP4	ENSG00000166263.13
black	RAD51C	ENSG00000108384.15
black	RPS6KB1	ENSG00000108443.14
black	MED13	ENSG00000108510.10
black	TLK2	ENSG00000146872.18
black	DDX5	ENSG00000108654.16
black	SMURF2	ENSG00000108854.16
black	CEP112	ENSG00000154240.17
black	HELZ	ENSG00000198265.12
black	RP11-147L13.14	ENSG00000278740.1
black	RP11-147L13.8	ENSG00000267731.1
black	METTL4	ENSG00000101574.15
black	SMCHD1	ENSG00000101596.16
black	RAB12	ENSG00000206418.4
black	ANKRD12	ENSG00000101745.17
black	PPP4R1	ENSG00000154845.16
black	CEP192	ENSG00000101639.18
black	FAM210A	ENSG00000177150.13
black	ROCK1	ENSG00000067900.8
black	TRAPPC8	ENSG00000153339.15
black	RNF138	ENSG00000134758.14
black	GALNT1	ENSG00000141429.13
black	ELP2	ENSG00000134759.14
black	C18orf25	ENSG00000152242.11
black	IER3IP1	ENSG00000134049.6
black	DYM	ENSG00000141627.14
black	SMAD4	ENSG00000141646.14
black	MBD2	ENSG00000134046.12
black	MALT1	ENSG00000172175.15
black	LMAN1	ENSG00000074695.6
black	TMX3	ENSG00000166479.10
black	ZNF266	ENSG00000174652.19
black	ZNF121	ENSG00000197961.12
black	ZNF562	ENSG00000171466.10
black	ZNF823	ENSG00000197933.13
black	ZNF440	ENSG00000171295.13
black	ZNF439	ENSG00000171291.8
black	ZNF700	ENSG00000196757.8
black	ZNF844	ENSG00000223547.10
black	ZNF44	ENSG00000197857.15
black	ZNF563	ENSG00000188868.14
black	ZNF799	ENSG00000196466.10
black	ZNF443	ENSG00000180855.16
black	ZNF564	ENSG00000249709.8
black	ZNF791	ENSG00000173875.14
black	ZNF14	ENSG00000105708.9
black	ZNF506	ENSG00000081665.14
black	CTC-559E9.5	ENSG00000267481.1
black	ZNF93	ENSG00000184635.16
black	ZNF486	ENSG00000256229.8
black	ZNF91	ENSG00000167232.14
black	ZNF254	ENSG00000213096.11
black	DPY19L3	ENSG00000178904.19
black	LSM14A	ENSG00000257103.9
black	ZNF181	ENSG00000197841.15
black	ZNF566	ENSG00000186017.14
black	ZNF567	ENSG00000189042.13
black	ZNF850	ENSG00000267041.6
black	ZNF790	ENSG00000197863.9
black	ZNF568	ENSG00000198453.13
black	ZNF420	ENSG00000197050.11
black	ZNF383	ENSG00000188283.11
black	ZNF571	ENSG00000180479.14
black	ZNF45	ENSG00000124459.12
black	ZNF284	ENSG00000186026.7
black	ZNF224	ENSG00000267680.5
black	ZNF234	ENSG00000263002.8
black	ZNF227	ENSG00000131115.16
black	ZNF613	ENSG00000176024.18
black	ZNF615	ENSG00000197619.14
black	ZNF614	ENSG00000142556.19
black	ZNF432	ENSG00000256087.7
black	ZNF841	ENSG00000197608.11
black	ZNF616	ENSG00000204611.7
black	ZNF836	ENSG00000196267.12
black	ZNF480	ENSG00000198464.14
black	ZNF701	ENSG00000167562.13
black	ZNF137P	ENSG00000123870.10
black	ZNF611	ENSG00000213020.10
black	ZNF28	ENSG00000198538.11
black	ZNF468	ENSG00000204604.13
black	ZNF816	ENSG00000180257.14
black	ZNF160	ENSG00000170949.17
black	ZNF665	ENSG00000197497.11
black	ZNF845	ENSG00000213799.13
black	ZNF525	ENSG00000203326.12
black	ZNF813	ENSG00000198346.11
black	ZNF542P	ENSG00000240225.10
black	ZNF805	ENSG00000204524.7
black	ZNF460	ENSG00000197714.9
black	ZNF419	ENSG00000105136.21
black	ZNF134	ENSG00000213762.12
black	ZNF776	ENSG00000152443.13
black	MKKS	ENSG00000125863.20
black	NA	ENSG00000285508.1
black	XRN2	ENSG00000088930.8
black	NANP	ENSG00000170191.5
black	RBM12	ENSG00000244462.8
black	RBM39	ENSG00000131051.24
black	RBL1	ENSG00000080839.12
black	STK4	ENSG00000101109.12
black	NCOA3	ENSG00000124151.19
black	ADNP	ENSG00000101126.18
black	CSTF1	ENSG00000101138.12
black	HSPA13	ENSG00000155304.6
black	NRIP1	ENSG00000180530.11
black	USP25	ENSG00000155313.15
black	IFNAR1	ENSG00000142166.13
black	TMEM50B	ENSG00000142188.17
black	SON	ENSG00000159140.21
black	CRYZL1	ENSG00000205758.12
black	TTC3	ENSG00000182670.13
black	DYRK1A	ENSG00000157540.22
black	BRWD1	ENSG00000185658.14
black	PITPNB	ENSG00000180957.18
black	TUG1	ENSG00000253352.10
black	PIGA	ENSG00000165195.16
black	AP1S2	ENSG00000182287.15
black	SCML1	ENSG00000047634.15
black	RPS6KA3	ENSG00000177189.14
black	POLA1	ENSG00000101868.13
black	DYNLT3	ENSG00000165169.11
black	DDX3X	ENSG00000215301.11
black	KDM6A	ENSG00000147050.16
black	ZNF182	ENSG00000147118.12
black	ABCB7	ENSG00000131269.19
black	UPRT	ENSG00000094841.14
black	ATRX	ENSG00000085224.23
black	ATP7A	ENSG00000165240.20
black	BRWD3	ENSG00000165288.11
black	TSPAN6	ENSG00000000003.15
black	NA	ENSG00000286000.1
black	MORC4	ENSG00000133131.15
black	ACSL4	ENSG00000068366.20
black	THOC2	ENSG00000125676.20
black	STAG2	ENSG00000101972.19
black	RAP2C	ENSG00000123728.10
black	MOSPD1	ENSG00000101928.13
black	MMGT1	ENSG00000169446.6
black	RP13-228J13.5	ENSG00000230578.3
black	TMLHE	ENSG00000185973.12
blue	WASH7P	ENSG00000227232.5
blue	RP11-34P13.13	ENSG00000241860.7
blue	FO538757.1	ENSG00000279457.4
blue	RP4-669L17.10	ENSG00000237094.12
blue	RP4-669L17.8	ENSG00000250575.1
blue	RP11-206L10.2	ENSG00000228327.3
blue	LINC00115	ENSG00000225880.5
blue	SAMD11	ENSG00000187634.13
blue	KLHL17	ENSG00000187961.14
blue	RP11-54O7.17	ENSG00000272512.1
blue	UBE2J2	ENSG00000160087.21
blue	RP5-902P8.10	ENSG00000230415.1
blue	SCNN1D	ENSG00000162572.21
blue	CPSF3L	ENSG00000127054.21
blue	RP5-890O3.9	ENSG00000240731.1
blue	CCNL2	ENSG00000221978.12
blue	ATAD3C	ENSG00000215915.10
blue	ATAD3B	ENSG00000160072.20
blue	SLC35E2B	ENSG00000189339.12
blue	CDK11A	ENSG00000008128.23
blue	SLC35E2	ENSG00000215790.8
blue	RP4-740C4.5	ENSG00000269896.2
blue	PANK4	ENSG00000157881.16
blue	RP11-46F15.2	ENSG00000238260.1
blue	TP73-AS1	ENSG00000227372.12
blue	DFFB	ENSG00000169598.17
blue	NPHP4	ENSG00000131697.18
blue	RNF207	ENSG00000158286.13
blue	TNFRSF25	ENSG00000215788.11
blue	PLEKHG5	ENSG00000171680.23
blue	KLHL21	ENSG00000162413.16
blue	THAP3	ENSG00000041988.15
blue	UBE4B	ENSG00000130939.20
blue	EXOSC10	ENSG00000171824.14
blue	RP4-635E18.7	ENSG00000226849.1
blue	MTHFR	ENSG00000177000.13
blue	PLOD1	ENSG00000083444.17
blue	SLC25A34	ENSG00000162461.8
blue	SPEN	ENSG00000065526.12
blue	CROCCP3	ENSG00000080947.15
blue	CROCCP2	ENSG00000215908.10
blue	MST1P2	ENSG00000186301.8
blue	CROCC	ENSG00000058453.17
blue	RP11-174G17.3	ENSG00000280222.1
blue	RP5-1126H10.2	ENSG00000272084.1
blue	UBR4	ENSG00000127481.15
blue	AKR7L	ENSG00000211454.15
blue	ZBTB40	ENSG00000184677.18
blue	NA	ENSG00000284602.1
blue	NA	ENSG00000284657.1
blue	RSRP1	ENSG00000117616.18
blue	RP3-465N24.5	ENSG00000261349.1
blue	RP11-335G20.7	ENSG00000259984.1
blue	CNKSR1	ENSG00000142675.18
blue	RCC1	ENSG00000180198.16
blue	COL16A1	ENSG00000084636.18
blue	RP4-622L5.7	ENSG00000224066.1
blue	TMEM234	ENSG00000160055.20
blue	MTMR9LP	ENSG00000220785.7
blue	FAM167B	ENSG00000183615.6
blue	FAM229A	ENSG00000225828.1
blue	KIAA1522	ENSG00000162522.11
blue	RP11-131M11.3	ENSG00000279179.1
blue	RP4-728D4.2	ENSG00000239636.1
blue	TFAP2E	ENSG00000116819.8
blue	SH3D21	ENSG00000214193.11
blue	ZC3H12A	ENSG00000163874.11
blue	OXCT2	ENSG00000198754.5
blue	KCNQ4	ENSG00000117013.17
blue	SLFNL1-AS1	ENSG00000281207.1
blue	SCMH1	ENSG00000010803.16
blue	SZT2	ENSG00000198198.17
blue	ST3GAL3	ENSG00000126091.21
blue	RP11-7O11.3	ENSG00000237950.3
blue	NA	ENSG00000288573.1
blue	PTCH2	ENSG00000117425.14
blue	MUTYH	ENSG00000132781.19
blue	NASP	ENSG00000132780.17
blue	CCDC17	ENSG00000159588.15
blue	RP5-1024N4.4	ENSG00000272491.1
blue	ECHDC2	ENSG00000121310.17
blue	RP5-1024G6.2	ENSG00000236723.2
blue	ACOT11	ENSG00000162390.18
blue	MROH7	ENSG00000184313.20
blue	CTBP2P8	ENSG00000234383.1
blue	RP11-486G15.1	ENSG00000213540.3
blue	MYBPHL	ENSG00000221986.7
blue	SYPL2	ENSG00000143028.9
blue	ATXN7L2	ENSG00000162650.16
blue	CYB561D1	ENSG00000174151.15
blue	STRIP1	ENSG00000143093.15
blue	RP4-773N10.4	ENSG00000258634.3
blue	MOV10	ENSG00000155363.18
blue	RP5-1086K13.1	ENSG00000224950.2
blue	RP11-403I13.7	ENSG00000263590.2
blue	RP11-403I13.8	ENSG00000272419.6
blue	FALEC	ENSG00000228126.1
blue	RP11-54A4.2	ENSG00000237781.3
blue	SEMA6C	ENSG00000143434.16
blue	INTS3	ENSG00000143624.14
blue	DENND4B	ENSG00000198837.10
blue	CRTC2	ENSG00000160741.17
blue	ATP8B2	ENSG00000143515.19
blue	DCST2	ENSG00000163354.15
blue	GBAP1	ENSG00000160766.14
blue	CLK2	ENSG00000176444.19
blue	RUSC1-AS1	ENSG00000225855.7
blue	ASH1L-AS1	ENSG00000235919.4
blue	MSTO2P	ENSG00000203761.5
blue	GON4L	ENSG00000116580.19
blue	MEX3A	ENSG00000254726.3
blue	SMG5	ENSG00000198952.8
blue	MEF2D	ENSG00000116604.18
blue	RRNAD1	ENSG00000143303.12
blue	USP21	ENSG00000143258.16
blue	PPOX	ENSG00000143224.18
blue	NA	ENSG00000288093.1
blue	SEC16B	ENSG00000120341.18
blue	C1orf220	ENSG00000213057.5
blue	ACBD6	ENSG00000230124.8
blue	KIAA1614	ENSG00000135835.12
blue	RP11-46A10.5	ENSG00000243155.1
blue	KIAA1614-AS1	ENSG00000232586.1
blue	NAV1	ENSG00000134369.15
blue	RP11-175B9.2	ENSG00000232626.3
blue	SNORA77	ENSG00000221643.1
blue	PIK3C2B	ENSG00000133056.13
blue	RP11-494K3.2	ENSG00000229657.2
blue	RP11-378J18.9	ENSG00000276997.4
blue	RP5-881P19.7	ENSG00000276255.2
blue	IBA57	ENSG00000181873.13
blue	OBSCN	ENSG00000154358.23
blue	TRIM11	ENSG00000154370.16
blue	RP11-245P10.4	ENSG00000231563.2
blue	TRIM17	ENSG00000162931.12
blue	LINC01347	ENSG00000214837.8
blue	LINC01341	ENSG00000227953.7
blue	ZNF496	ENSG00000162714.12
blue	SH3BP5L	ENSG00000175137.11
blue	ZNF692	ENSG00000171163.16
blue	SNTG2	ENSG00000172554.12
blue	AC108488.4	ENSG00000242282.6
blue	LPIN1	ENSG00000134324.12
blue	KLHL29	ENSG00000119771.15
blue	PGAM1P6	ENSG00000224464.2
blue	MFSD2B	ENSG00000205639.12
blue	DNAJC27-AS1	ENSG00000224165.6
blue	DNMT3A	ENSG00000119772.17
blue	ADGRF3	ENSG00000173567.15
blue	SLC5A6	ENSG00000138074.15
blue	AC074117.10	ENSG00000234072.1
blue	TTC7A	ENSG00000068724.17
blue	HCG2040054	ENSG00000235760.4
blue	RP11-474G23.3	ENSG00000273064.1
blue	ASPRV1	ENSG00000244617.2
blue	TET3	ENSG00000187605.16
blue	CCDC142	ENSG00000135637.14
blue	TTC31	ENSG00000115282.21
blue	RP11-355F16.1	ENSG00000270571.2
blue	ELMOD3	ENSG00000115459.18
blue	SH2D6	ENSG00000152292.17
blue	PROM2	ENSG00000155066.16
blue	CNNM4	ENSG00000158158.12
blue	CNNM3	ENSG00000168763.16
blue	ANKRD23	ENSG00000163126.15
blue	ANKRD39	ENSG00000213337.9
blue	INPP4A	ENSG00000040933.16
blue	AFF3	ENSG00000144218.20
blue	SMPD4	ENSG00000136699.20
blue	AC093838.4	ENSG00000152117.17
blue	HOXD3	ENSG00000128652.11
blue	HOXD4	ENSG00000170166.6
blue	ABCB6	ENSG00000115657.14
blue	STK11IP	ENSG00000144589.22
blue	ARMC9	ENSG00000135931.18
blue	RP11-690I21.2	ENSG00000261096.1
blue	DIS3L2	ENSG00000144535.20
blue	DGKD	ENSG00000077044.11
blue	SCLY	ENSG00000132330.18
blue	HDAC4	ENSG00000068024.17
blue	ANKMY1	ENSG00000144504.15
blue	CAPN10-AS1	ENSG00000260942.1
blue	CAPN10	ENSG00000142330.20
blue	GPR35	ENSG00000178623.12
blue	PASK	ENSG00000115687.14
blue	ANO7	ENSG00000146205.14
blue	ING5	ENSG00000168395.16
blue	D2HGDH	ENSG00000180902.18
blue	LINC01237	ENSG00000233806.7
blue	AC093642.3	ENSG00000237940.3
blue	AC093642.1	ENSG00000280119.1
blue	MTMR14	ENSG00000163719.20
blue	TTLL3	ENSG00000214021.16
blue	EMC3-AS1	ENSG00000180385.8
blue	TATDN2	ENSG00000157014.11
blue	NUP210	ENSG00000132182.12
blue	FGD5P1	ENSG00000275340.1
blue	AC093495.4	ENSG00000228242.6
blue	AC090945.1	ENSG00000224728.1
blue	OSBPL10	ENSG00000144645.15
blue	TMPPE	ENSG00000188167.9
blue	ITGA9-AS1	ENSG00000235257.9
blue	TRAK1	ENSG00000182606.17
blue	CCDC13	ENSG00000244607.7
blue	ALS2CL	ENSG00000178038.17
blue	NA	ENSG00000283706.2
blue	PRSS44	ENSG00000226074.5
blue	KIF9-AS1	ENSG00000227398.4
blue	KLHL18	ENSG00000114648.12
blue	RP11-708J19.1	ENSG00000260236.1
blue	PFKFB4	ENSG00000114268.12
blue	COL7A1	ENSG00000114270.18
blue	SLC26A6	ENSG00000225697.13
blue	IP6K2	ENSG00000068745.15
blue	NICN1	ENSG00000145029.14
blue	MST1	ENSG00000173531.15
blue	RNF123	ENSG00000164068.16
blue	U73166.2	ENSG00000230454.1
blue	LSMEM2	ENSG00000179564.4
blue	CYB561D2	ENSG00000271858.5
blue	HEMK1	ENSG00000114735.10
blue	TLR9	ENSG00000239732.4
blue	GLYCTK	ENSG00000168237.18
blue	DNAH1	ENSG00000114841.17
blue	ITIH4	ENSG00000055955.17
blue	TMEM110	ENSG00000213533.13
blue	NA	ENSG00000287502.1
blue	PDCL3P4	ENSG00000244119.1
blue	RP11-561O4.1	ENSG00000239455.1
blue	POPDC2	ENSG00000121577.14
blue	RP11-18H7.1	ENSG00000242622.2
blue	RP11-379B18.5	ENSG00000241288.8
blue	RP11-666A20.4	ENSG00000248787.2
blue	PLXNA1	ENSG00000114554.11
blue	ABTB1	ENSG00000114626.18
blue	ACAD9	ENSG00000177646.20
blue	EFCC1	ENSG00000114654.7
blue	H1FX-AS1	ENSG00000206417.8
blue	IFT122	ENSG00000163913.12
blue	RP11-77P16.4	ENSG00000249846.7
blue	DZIP1L	ENSG00000158163.15
blue	TMEM44	ENSG00000145014.18
blue	MUC20P1	ENSG00000224769.1
blue	RP11-141C7.5	ENSG00000282206.1
blue	SDHAP2	ENSG00000215837.7
blue	RP11-141C7.2	ENSG00000283426.1
blue	MUC20	ENSG00000176945.17
blue	SDHAP1	ENSG00000185485.14
blue	MFI2-AS1	ENSG00000228109.1
blue	RUBCN	ENSG00000145016.16
blue	PIGG	ENSG00000174227.16
blue	RP11-1191J2.2	ENSG00000242686.4
blue	RP11-440L14.4	ENSG00000272588.1
blue	AC139887.4	ENSG00000233799.1
blue	GAK	ENSG00000178950.17
blue	IDUA	ENSG00000127415.13
blue	UVSSA	ENSG00000163945.19
blue	POLN	ENSG00000130997.16
blue	MXD4	ENSG00000123933.17
blue	FAM193A	ENSG00000125386.16
blue	HTT	ENSG00000197386.13
blue	MSANTD1	ENSG00000188981.11
blue	ACOX3	ENSG00000087008.16
blue	TRMT44	ENSG00000155275.19
blue	RP11-689P11.2	ENSG00000205959.4
blue	RP11-496D24.2	ENSG00000261121.2
blue	CCDC149	ENSG00000181982.19
blue	KLF3-AS1	ENSG00000231160.10
blue	RP11-472B18.1	ENSG00000224097.5
blue	KRT8P46	ENSG00000248971.2
blue	RP11-384K6.6	ENSG00000260404.3
blue	PPP1R14BP3	ENSG00000179967.11
blue	MAML3	ENSG00000196782.12
blue	TNRC18P1	ENSG00000249661.1
blue	RP11-10K16.1	ENSG00000245213.7
blue	AF146191.4	ENSG00000245685.7
blue	AHRR	ENSG00000063438.19
blue	CTD-2228K2.7	ENSG00000225138.8
blue	CEP72	ENSG00000112877.8
blue	ZDHHC11B	ENSG00000206077.14
blue	ZDHHC11	ENSG00000188818.12
blue	BRD9	ENSG00000028310.18
blue	NKD2	ENSG00000145506.14
blue	SDHAP3	ENSG00000185986.12
blue	RP11-259O2.1	ENSG00000248994.2
blue	PAPD7	ENSG00000112941.14
blue	GUSBP1	ENSG00000183666.17
blue	TPT1P5	ENSG00000214108.4
blue	SLC45A2	ENSG00000164175.15
blue	CTD-2201E18.3	ENSG00000177738.4
blue	AC025171.1	ENSG00000215068.8
blue	MAST4	ENSG00000069020.18
blue	GUSBP3	ENSG00000253203.6
blue	RP11-98J23.2	ENSG00000198237.8
blue	RP11-497H16.8	ENSG00000253333.1
blue	RP11-589F5.4	ENSG00000253366.3
blue	CTD-2007H13.1	ENSG00000241597.2
blue	NA	ENSG00000286503.1
blue	CTD-2287O16.5	ENSG00000271918.1
blue	KRT8P33	ENSG00000250539.1
blue	AC034220.3	ENSG00000233006.8
blue	C5orf56	ENSG00000197536.11
blue	JADE2	ENSG00000043143.21
blue	BRD8	ENSG00000112983.18
blue	SIL1	ENSG00000120725.13
blue	CTB-35F21.1	ENSG00000249526.1
blue	NRG2	ENSG00000158458.21
blue	SLC4A9	ENSG00000113073.15
blue	APBB3	ENSG00000113108.20
blue	DND1	ENSG00000256453.2
blue	FCHSD1	ENSG00000197948.11
blue	KRT8P48	ENSG00000248568.1
blue	CTC-251D13.1	ENSG00000271795.1
blue	GAPDHP71	ENSG00000213376.4
blue	ZNF346	ENSG00000113761.12
blue	ZNF346-IT1	ENSG00000251666.1
blue	MXD3	ENSG00000213347.10
blue	PRR7-AS1	ENSG00000246334.2
blue	FAM193B	ENSG00000146067.16
blue	RP11-1277A3.2	ENSG00000246596.7
blue	PHYKPL	ENSG00000175309.15
blue	ADAMTS2	ENSG00000087116.16
blue	RP11-1379J22.5	ENSG00000250999.2
blue	MAML1	ENSG00000161021.13
blue	C5orf45	ENSG00000161010.15
blue	CTB-129O4.1	ENSG00000248367.1
blue	TRIM7	ENSG00000146054.18
blue	CTC-338M12.4	ENSG00000233937.7
blue	CTC-338M12.13	ENSG00000274525.1
blue	AC138035.2	ENSG00000238035.8
blue	HMGN2P28	ENSG00000236086.4
blue	PSMG4	ENSG00000180822.12
blue	RP11-428J1.5	ENSG00000272142.4
blue	FARS2	ENSG00000145982.13
blue	JARID2	ENSG00000008083.14
blue	ATXN1	ENSG00000124788.19
blue	HCG4B	ENSG00000227262.3
blue	HCG4P3	ENSG00000237669.1
blue	HLA-L	ENSG00000243753.5
blue	GTF2H4	ENSG00000213780.11
blue	VARS2	ENSG00000137411.19
blue	CCHCR1	ENSG00000204536.14
blue	XXbac-BPG299F13.17	ENSG00000272501.1
blue	LY6G5B	ENSG00000240053.8
blue	MSH5	ENSG00000204410.16
blue	SAPCD1	ENSG00000228727.9
blue	HSPA1A	ENSG00000204389.10
blue	HSPA1B	ENSG00000204388.7
blue	CYP21A2	ENSG00000231852.9
blue	PPT2	ENSG00000221988.13
blue	AGER	ENSG00000204305.15
blue	PBX2	ENSG00000204304.12
blue	SYNGAP1	ENSG00000197283.17
blue	ANKS1A	ENSG00000064999.15
blue	RP3-329A5.8	ENSG00000272374.1
blue	ZNF76	ENSG00000065029.15
blue	RP1-179N16.6	ENSG00000246982.7
blue	BRPF3	ENSG00000096070.19
blue	TBC1D22B	ENSG00000065491.8
blue	XXyac-YR38GF2.1	ENSG00000281969.1
blue	UNC5CL	ENSG00000124602.10
blue	PRICKLE4	ENSG00000278224.7
blue	TAF8	ENSG00000137413.16
blue	GUCA1B	ENSG00000112599.9
blue	RP3-475N16.1	ENSG00000231113.2
blue	GNMT	ENSG00000124713.6
blue	CUL7	ENSG00000044090.11
blue	CUL9	ENSG00000112659.14
blue	CRIP3	ENSG00000146215.14
blue	ABCC10	ENSG00000124574.15
blue	TJAP1	ENSG00000137221.14
blue	RP3-337H4.6	ENSG00000219470.1
blue	GTPBP2	ENSG00000172432.19
blue	GUSBP4	ENSG00000239650.4
blue	LINC00680	ENSG00000215190.9
blue	KRT8P42	ENSG00000220378.3
blue	RP3-406A7.7	ENSG00000260418.1
blue	HRAT92	ENSG00000223855.2
blue	SUN1	ENSG00000164828.18
blue	GET4	ENSG00000239857.7
blue	RP11-449P15.2	ENSG00000273151.1
blue	MICALL2	ENSG00000164877.19
blue	RP11-1246C19.1	ENSG00000273230.1
blue	MAD1L1	ENSG00000002822.16
blue	CHST12	ENSG00000136213.10
blue	RADIL	ENSG00000157927.17
blue	RNF216P1	ENSG00000196204.12
blue	NA	ENSG00000288633.1
blue	TNRC18	ENSG00000182095.14
blue	RP11-1275H24.2	ENSG00000272953.1
blue	RP11-1275H24.3	ENSG00000273084.1
blue	RNF216	ENSG00000011275.19
blue	USP42	ENSG00000106346.11
blue	CYTH3	ENSG00000008256.16
blue	ZNF316	ENSG00000205903.7
blue	PMS2CL	ENSG00000187953.10
blue	AC007036.4	ENSG00000230751.1
blue	FAM188B	ENSG00000106125.14
blue	LINC00997	ENSG00000281332.1
blue	CDK13	ENSG00000065883.16
blue	AC004985.12	ENSG00000241057.2
blue	AC004951.5	ENSG00000239556.4
blue	AC004951.6	ENSG00000228434.1
blue	POLR2J4	ENSG00000272655.2
blue	RASA4CP	ENSG00000228903.7
blue	DDX56	ENSG00000136271.11
blue	GTF2IP13	ENSG00000272556.2
blue	GRB10	ENSG00000106070.20
blue	LINC00174	ENSG00000179406.8
blue	GS1-124K5.11	ENSG00000229180.7
blue	RP4-756H11.3	ENSG00000226824.7
blue	RP11-458F8.4	ENSG00000273142.1
blue	POM121	ENSG00000196313.11
blue	NSUN5P2	ENSG00000106133.18
blue	NA	ENSG00000285886.1
blue	TRIM74	ENSG00000155428.12
blue	STAG3L3	ENSG00000174353.17
blue	CH17-264B6.4	ENSG00000273897.1
blue	POM121B	ENSG00000205578.6
blue	GTF2IRD1	ENSG00000006704.11
blue	STAG3L2	ENSG00000277072.5
blue	STAG3L1	ENSG00000205583.13
blue	TRIM73	ENSG00000178809.11
blue	POM121C	ENSG00000272391.6
blue	AC006014.7	ENSG00000242073.2
blue	PMS2P3	ENSG00000127957.18
blue	HSPB1	ENSG00000106211.10
blue	AC004980.7	ENSG00000205485.13
blue	DTX2P1	ENSG00000186704.9
blue	UPK3BP1	ENSG00000242435.1
blue	SPDYE18	ENSG00000205482.9
blue	AC079781.8	ENSG00000232097.1
blue	ZSCAN25	ENSG00000197037.11
blue	AP4M1	ENSG00000221838.10
blue	STAG3L5P	ENSG00000242294.6
blue	PILRB	ENSG00000121716.20
blue	PVRIG2P	ENSG00000235333.3
blue	C7orf61	ENSG00000185955.5
blue	SAP25	ENSG00000205307.12
blue	GIGYF1	ENSG00000146830.11
blue	SRRT	ENSG00000087087.20
blue	CLDN15	ENSG00000106404.14
blue	RP11-163E9.2	ENSG00000239969.5
blue	RASA4B	ENSG00000170667.15
blue	RASA4	ENSG00000105808.18
blue	RASA4DP	ENSG00000233297.4
blue	KMT2E-AS1	ENSG00000239569.3
blue	ATXN7L1	ENSG00000146776.15
blue	RP11-274B21.13	ENSG00000281896.1
blue	RP11-274B21.2	ENSG00000243302.3
blue	RP11-274B21.4	ENSG00000230715.3
blue	RP11-274B21.3	ENSG00000243679.1
blue	FAM71F2	ENSG00000205085.12
blue	RP11-274B21.9	ENSG00000271344.1
blue	NA	ENSG00000285106.2
blue	RP11-134L10.1	ENSG00000272941.1
blue	WDR91	ENSG00000105875.14
blue	ZNF783	ENSG00000204946.10
blue	RP4-800G7.2	ENSG00000244560.7
blue	ZNF767P	ENSG00000133624.13
blue	KRBA1	ENSG00000133619.17
blue	SSPO	ENSG00000197558.13
blue	ZNF862	ENSG00000106479.11
blue	ATP6V0E2-AS1	ENSG00000204934.10
blue	RP11-445N20.2	ENSG00000279536.1
blue	ZBED6CL	ENSG00000188707.6
blue	ABCB8	ENSG00000197150.13
blue	ASIC3	ENSG00000213199.8
blue	AC009403.2	ENSG00000216895.9
blue	WDR60	ENSG00000126870.16
blue	ERICH1	ENSG00000104714.14
blue	XKR6	ENSG00000171044.11
blue	ALG1L11P	ENSG00000249889.1
blue	ALG1L12P	ENSG00000250794.2
blue	FGF17	ENSG00000158815.11
blue	FAM160B2	ENSG00000158863.22
blue	HR	ENSG00000168453.16
blue	BMP1	ENSG00000168487.20
blue	RP11-582J16.5	ENSG00000253200.1
blue	MIR3622A	ENSG00000279302.3
blue	GPAT4	ENSG00000158669.11
blue	IKBKB	ENSG00000104365.16
blue	SPIDR	ENSG00000164808.17
blue	AC018442.1	ENSG00000235683.1
blue	TG	ENSG00000042832.12
blue	ST3GAL1	ENSG00000008513.16
blue	ZFAT	ENSG00000066827.16
blue	RP11-642A1.2	ENSG00000279766.1
blue	TSNARE1	ENSG00000171045.16
blue	JRK	ENSG00000234616.9
blue	RP11-273G15.2	ENSG00000247317.3
blue	C8orf31	ENSG00000177335.11
blue	ZFP41	ENSG00000181638.20
blue	ZNF707	ENSG00000181135.16
blue	RP11-429J17.2	ENSG00000181097.5
blue	WDR97	ENSG00000179698.14
blue	CPSF1	ENSG00000071894.17
blue	CTD-2517M22.14	ENSG00000255182.2
blue	RECQL4	ENSG00000160957.14
blue	WASH1	ENSG00000181404.17
blue	NA	ENSG00000287759.1
blue	CSNK1G2P1	ENSG00000234534.1
blue	TCF3P1	ENSG00000236567.2
blue	IGHEP2	ENSG00000254017.1
blue	ACTG1P14	ENSG00000230581.2
blue	LAGE3P1	ENSG00000225693.1
blue	GALT	ENSG00000213930.12
blue	FANCG	ENSG00000221829.10
blue	RP11-104G3.2	ENSG00000229273.1
blue	RP11-374M1.2	ENSG00000231527.7
blue	FAM27E4	ENSG00000204805.9
blue	AQP7P1	ENSG00000186466.5
blue	FAM27E3	ENSG00000274026.2
blue	FAM27B	ENSG00000278763.1
blue	CENPP	ENSG00000188312.14
blue	IPPK	ENSG00000127080.10
blue	BICD2	ENSG00000185963.14
blue	HSD17B3	ENSG00000130948.10
blue	NA	ENSG00000285269.2
blue	TBC1D2	ENSG00000095383.20
blue	UPF3AP3	ENSG00000234709.2
blue	ZNF462	ENSG00000148143.13
blue	ZNF618	ENSG00000157657.14
blue	COL27A1	ENSG00000196739.15
blue	AKNA	ENSG00000106948.17
blue	CDK5RAP2	ENSG00000136861.18
blue	PHF19	ENSG00000119403.15
blue	TRAF1	ENSG00000056558.11
blue	MIR600HG	ENSG00000236901.6
blue	DENND1A	ENSG00000119522.16
blue	NR6A1	ENSG00000148200.17
blue	ZNF79	ENSG00000196152.10
blue	LRSAM1	ENSG00000148356.15
blue	CDK9	ENSG00000136807.14
blue	RP11-228B15.4	ENSG00000225032.5
blue	ST6GALNAC6	ENSG00000160408.15
blue	SLC25A25-AS1	ENSG00000234771.3
blue	CERCAM	ENSG00000167123.19
blue	RP11-339B21.8	ENSG00000228510.2
blue	ODF2	ENSG00000136811.16
blue	SPOUT1	ENSG00000198917.13
blue	NUP188	ENSG00000095319.14
blue	NUP214	ENSG00000126883.17
blue	NTNG2	ENSG00000196358.11
blue	CEL	ENSG00000170835.17
blue	ABO	ENSG00000175164.16
blue	ADAMTS13	ENSG00000160323.19
blue	DBH-AS1	ENSG00000225756.1
blue	PPP1R26-AS1	ENSG00000225361.4
blue	RP11-432J22.2	ENSG00000238058.2
blue	QSOX2	ENSG00000165661.17
blue	SNAPC4	ENSG00000165684.4
blue	INPP5E	ENSG00000148384.14
blue	SEC16A	ENSG00000148396.18
blue	CCDC183	ENSG00000213213.14
blue	CCDC183-AS1	ENSG00000228544.1
blue	MAMDC4	ENSG00000177943.14
blue	TRAF2	ENSG00000127191.18
blue	LCNL1	ENSG00000214402.7
blue	C9orf139	ENSG00000180539.8
blue	UAP1L1	ENSG00000197355.11
blue	NDOR1	ENSG00000188566.14
blue	NA	ENSG00000284976.1
blue	C9orf173-AS1	ENSG00000275549.1
blue	EXD3	ENSG00000187609.16
blue	PNPLA7	ENSG00000130653.16
blue	DPH7	ENSG00000148399.13
blue	ARRDC1	ENSG00000197070.14
blue	EHMT1	ENSG00000181090.21
blue	DIP2C	ENSG00000151240.17
blue	NA	ENSG00000287043.1
blue	CASC10	ENSG00000204682.8
blue	RP11-291L22.9	ENSG00000276805.2
blue	AGAP10P	ENSG00000230869.1
blue	AGAP7P	ENSG00000264204.2
blue	AGAP14	ENSG00000279058.2
blue	RP11-541M12.6	ENSG00000279822.1
blue	LINC00843	ENSG00000178440.8
blue	AGAP6	ENSG00000204149.14
blue	NA	ENSG00000285551.2
blue	CDH23	ENSG00000107736.22
blue	DUSP8P5	ENSG00000235316.1
blue	ZSWIM8	ENSG00000214655.11
blue	ZSWIM8-AS1	ENSG00000272589.1
blue	NDST2	ENSG00000166507.19
blue	LINC00856	ENSG00000230417.12
blue	NUTM2B	ENSG00000188199.10
blue	MBL1P	ENSG00000242600.8
blue	RP11-77P6.2	ENSG00000227896.2
blue	ADIRF-AS1	ENSG00000272734.1
blue	NA	ENSG00000285257.1
blue	ZDHHC16	ENSG00000171307.19
blue	MMS19	ENSG00000155229.21
blue	PYROXD2	ENSG00000119943.13
blue	POLL	ENSG00000166169.17
blue	SFXN2	ENSG00000156398.13
blue	CNNM2	ENSG00000148842.18
blue	RP11-57H14.4	ENSG00000260917.1
blue	RP11-139K1.2	ENSG00000227560.1
blue	PPIAP19	ENSG00000228169.3
blue	NA	ENSG00000287655.1
blue	TACC2	ENSG00000138162.19
blue	FAM53B	ENSG00000189319.14
blue	CTBP2	ENSG00000175029.17
blue	RP11-4C20.4	ENSG00000227076.1
blue	RP11-109A6.5	ENSG00000283141.1
blue	VENTX	ENSG00000151650.8
blue	RP11-122K13.12	ENSG00000235245.1
blue	MTG1	ENSG00000148824.19
blue	SCART1	ENSG00000214279.13
blue	CYP2E1	ENSG00000130649.10
blue	LINC01001	ENSG00000230724.9
blue	NA	ENSG00000288033.1
blue	PHRF1	ENSG00000070047.13
blue	DRD4	ENSG00000069696.7
blue	PDDC1	ENSG00000177225.17
blue	CMB9-55F22.1	ENSG00000279672.1
blue	AP006621.6	ENSG00000255142.1
blue	PIDD1	ENSG00000177595.18
blue	AC068580.5	ENSG00000229512.1
blue	PGAP2	ENSG00000148985.20
blue	FAM160A2	ENSG00000051009.11
blue	DNHD1	ENSG00000179532.13
blue	TRIM66	ENSG00000166436.16
blue	PRR13P2	ENSG00000254884.1
blue	NAV2	ENSG00000166833.22
blue	ACCS	ENSG00000110455.14
blue	PRDM11	ENSG00000019485.13
blue	PHF21A	ENSG00000135365.16
blue	AMBRA1	ENSG00000110497.14
blue	RP11-390K5.6	ENSG00000270060.1
blue	VWCE	ENSG00000167992.13
blue	RP11-286N22.8	ENSG00000256591.5
blue	RP11-810P12.7	ENSG00000279491.1
blue	RCC2P6	ENSG00000254454.2
blue	NXF1	ENSG00000162231.14
blue	SLC3A2	ENSG00000168003.18
blue	MARK2	ENSG00000072518.22
blue	NAA40	ENSG00000110583.13
blue	RP11-783K16.14	ENSG00000256116.1
blue	RP11-783K16.13	ENSG00000257086.1
blue	RASGRP2	ENSG00000068831.19
blue	CMB9-22P13.1	ENSG00000173727.12
blue	SSSCA1-AS1	ENSG00000260233.3
blue	RNASEH2C	ENSG00000172922.11
blue	SNX32	ENSG00000172803.18
blue	RBM14	ENSG00000239306.5
blue	KDM2A	ENSG00000173120.15
blue	ANKRD13D	ENSG00000172932.16
blue	RAD9A	ENSG00000172613.8
blue	RP11-802E16.3	ENSG00000255031.5
blue	IGHMBP2	ENSG00000132740.10
blue	TPCN2	ENSG00000162341.18
blue	NA	ENSG00000284713.1
blue	ORAOV1	ENSG00000149716.13
blue	AP000487.5	ENSG00000246889.2
blue	NADSYN1	ENSG00000172890.13
blue	RNF121	ENSG00000137522.18
blue	NUMA1	ENSG00000137497.18
blue	ATG16L2	ENSG00000168010.11
blue	GDPD5	ENSG00000158555.15
blue	SERPINH1	ENSG00000149257.16
blue	USP35	ENSG00000118369.13
blue	NA	ENSG00000288538.1
blue	RP11-700A24.1	ENSG00000279742.1
blue	RP11-159N11.4	ENSG00000270179.1
blue	ANKK1	ENSG00000170209.5
blue	RP11-667M19.9	ENSG00000255710.2
blue	SIK3	ENSG00000160584.16
blue	RP11-109L13.1	ENSG00000254851.1
blue	PCSK7	ENSG00000160613.14
blue	CEP164	ENSG00000110274.16
blue	FXYD2	ENSG00000137731.14
blue	BCL9L	ENSG00000186174.12
blue	HINFP	ENSG00000172273.13
blue	ZNF202	ENSG00000166261.11
blue	TIRAP	ENSG00000150455.14
blue	NFRKB	ENSG00000170322.14
blue	RP11-567O18.1	ENSG00000255358.1
blue	IGSF9B	ENSG00000080854.16
blue	ACAD8	ENSG00000151498.12
blue	SLC6A12	ENSG00000111181.12
blue	ERC1	ENSG00000082805.20
blue	CBX3P4	ENSG00000256030.1
blue	ITFG2	ENSG00000111203.13
blue	CRACR2A	ENSG00000130038.10
blue	ANO2	ENSG00000047617.15
blue	IFFO1	ENSG00000010295.20
blue	ZNF384	ENSG00000126746.17
blue	P3H3	ENSG00000110811.20
blue	GNB3	ENSG00000111664.11
blue	ALG1L10P	ENSG00000254016.3
blue	RP11-266K4.9	ENSG00000215241.4
blue	NA	ENSG00000286895.1
blue	LINC00937	ENSG00000226091.7
blue	RP11-90D4.3	ENSG00000256101.5
blue	PHC1	ENSG00000111752.11
blue	KRT17P8	ENSG00000256937.1
blue	DDX12P	ENSG00000214826.5
blue	DDX11	ENSG00000013573.17
blue	RAPGEF3	ENSG00000079337.16
blue	CACNB3	ENSG00000167535.8
blue	KMT2D	ENSG00000167548.16
blue	RP11-386G11.10	ENSG00000258017.2
blue	PRPF40B	ENSG00000110844.14
blue	NCKAP5L	ENSG00000167566.17
blue	CSAD	ENSG00000139631.19
blue	ZNF740	ENSG00000139651.11
blue	MAP3K12	ENSG00000139625.13
blue	NPFF	ENSG00000139574.8
blue	CALCOCO1	ENSG00000012822.16
blue	AC012531.25	ENSG00000260597.1
blue	RP11-834C11.6	ENSG00000249388.3
blue	PHC1P1	ENSG00000179899.8
blue	IKZF4	ENSG00000123411.15
blue	TIMELESS	ENSG00000111602.12
blue	RDH16	ENSG00000139547.8
blue	ZBTB39	ENSG00000166860.3
blue	MBD6	ENSG00000166987.15
blue	SLC26A10	ENSG00000135502.19
blue	AVIL	ENSG00000135407.10
blue	CTDSP2	ENSG00000175215.11
blue	KRT8P39	ENSG00000233560.2
blue	ACACB	ENSG00000076555.15
blue	TCHP	ENSG00000139437.18
blue	ATXN2	ENSG00000204842.18
blue	ACAD10	ENSG00000111271.15
blue	HECTD4	ENSG00000173064.13
blue	TPCN1	ENSG00000186815.13
blue	RP11-545P7.9	ENSG00000277566.1
blue	RBM19	ENSG00000122965.11
blue	PXN-AS1	ENSG00000255857.6
blue	SIRT4	ENSG00000089163.4
blue	CAMKK2	ENSG00000110931.19
blue	KDM2B	ENSG00000089094.19
blue	RP13-941N14.1	ENSG00000256742.1
blue	TMEM120B	ENSG00000188735.13
blue	LINC01089	ENSG00000212694.8
blue	SETD1B	ENSG00000139718.11
blue	MLXIP	ENSG00000175727.14
blue	RP11-197N18.8	ENSG00000280381.1
blue	RP11-972P1.11	ENSG00000278112.1
blue	RP11-486O12.2	ENSG00000247373.3
blue	RP11-214K3.24	ENSG00000275389.1
blue	SCARB1	ENSG00000073060.17
blue	RP11-158L12.4	ENSG00000279233.1
blue	RP11-117L5.3	ENSG00000279146.1
blue	RP11-989F5.3	ENSG00000256299.1
blue	SFSWAP	ENSG00000061936.10
blue	MMP17	ENSG00000198598.7
blue	RP11-417L19.5	ENSG00000279283.1
blue	EP400	ENSG00000183495.14
blue	EP400NL	ENSG00000185684.15
blue	FBRSL1	ENSG00000112787.14
blue	RP13-554M15.7	ENSG00000280287.1
blue	POLE	ENSG00000177084.18
blue	GOLGA3	ENSG00000090615.15
blue	CHFR	ENSG00000072609.18
blue	ST6GALNAC4P1	ENSG00000233469.1
blue	RP11-261P13.5	ENSG00000279135.1
blue	RBM22P2	ENSG00000213411.2
blue	MFAP1P1	ENSG00000232489.1
blue	TSC22D1-AS1	ENSG00000278156.2
blue	SMARCE1P5	ENSG00000230793.1
blue	TPT1-AS1	ENSG00000170919.16
blue	RP11-290D2.3	ENSG00000228886.1
blue	ATP7B	ENSG00000123191.16
blue	RN7SKP9	ENSG00000201793.1
blue	HMGB3P4	ENSG00000228808.1
blue	ARGLU1	ENSG00000134884.15
blue	CARS2	ENSG00000134905.17
blue	NA	ENSG00000283828.1
blue	RP11-230F18.6	ENSG00000276916.1
blue	GAS6-AS1	ENSG00000233695.2
blue	ABC13-47488600E17.1	ENSG00000283199.3
blue	TEP1	ENSG00000129566.13
blue	CDH24	ENSG00000139880.19
blue	ACIN1	ENSG00000100813.14
blue	PABPN1	ENSG00000100836.10
blue	ZFHX2	ENSG00000136367.14
blue	RP11-66N24.7	ENSG00000273618.1
blue	AP1G2	ENSG00000213983.12
blue	RP11-66N24.3	ENSG00000258727.1
blue	TGM1	ENSG00000092295.12
blue	NFATC4	ENSG00000100968.14
blue	NYNRIN	ENSG00000205978.6
blue	KHNYN	ENSG00000100441.10
blue	LINC00639	ENSG00000259070.7
blue	FRMD6-AS1	ENSG00000273888.1
blue	CHMP4BP1	ENSG00000258469.1
blue	CTD-2302E22.5	ENSG00000270878.1
blue	ESR2	ENSG00000140009.19
blue	PLEKHG3	ENSG00000126822.17
blue	ZFYVE26	ENSG00000072121.17
blue	NA	ENSG00000287385.1
blue	HEATR4	ENSG00000187105.9
blue	RP3-414A15.10	ENSG00000258603.4
blue	RP5-1021I20.5	ENSG00000258891.1
blue	ABCD4	ENSG00000119688.21
blue	JDP2	ENSG00000140044.13
blue	RP11-99E15.2	ENSG00000258569.1
blue	RP11-488C13.5	ENSG00000258301.3
blue	RP11-7F17.8	ENSG00000273729.1
blue	POMT2	ENSG00000009830.12
blue	ADCK1	ENSG00000063761.16
blue	C14orf159	ENSG00000133943.21
blue	DICER1-AS1	ENSG00000235706.8
blue	SLC25A29	ENSG00000197119.13
blue	RP11-600F24.7	ENSG00000260285.1
blue	RP11-73M18.8	ENSG00000269958.1
blue	LINC00638	ENSG00000258701.1
blue	JAG2	ENSG00000184916.9
blue	BRF1	ENSG00000185024.17
blue	RP11-521B24.4	ENSG00000279495.1
blue	RPS20P33	ENSG00000242085.1
blue	TEX22	ENSG00000226174.7
blue	MTA1	ENSG00000182979.18
blue	HERC2P3	ENSG00000180229.12
blue	RP11-403B2.7	ENSG00000260409.1
blue	GOLGA8IP	ENSG00000277561.5
blue	HERC2	ENSG00000128731.18
blue	HERC2P9	ENSG00000206149.10
blue	GOLGA8M	ENSG00000188626.6
blue	GOLGA8J	ENSG00000179938.12
blue	GOLGA8T	ENSG00000261247.1
blue	GOLGA8R	ENSG00000186399.10
blue	GOLGA8Q	ENSG00000178115.11
blue	GOLGA8H	ENSG00000261794.1
blue	HERC2P10	ENSG00000259845.1
blue	GOLGA8K	ENSG00000249931.4
blue	GOLGA8O	ENSG00000206127.11
blue	RBM17P4	ENSG00000259585.2
blue	DNAJC17	ENSG00000104129.10
blue	RP11-540O11.1	ENSG00000251161.4
blue	MAPKBP1	ENSG00000137802.14
blue	PLA2G4B	ENSG00000243708.11
blue	STARD9	ENSG00000159433.12
blue	CDAN1	ENSG00000140326.13
blue	KRT8P50	ENSG00000260799.1
blue	STRC	ENSG00000242866.10
blue	STRCP1	ENSG00000166763.8
blue	HYPK	ENSG00000242028.8
blue	RP11-30K9.4	ENSG00000259402.1
blue	DAPK2	ENSG00000035664.11
blue	ANKDD1A	ENSG00000166839.17
blue	CTD-2017F17.2	ENSG00000274383.1
blue	UBAP1L	ENSG00000246922.9
blue	RP11-622C24.2	ENSG00000277152.1
blue	NOX5	ENSG00000255346.10
blue	PARP6	ENSG00000137817.17
blue	CELF6	ENSG00000140488.16
blue	RP11-1007O24.3	ENSG00000261423.1
blue	ARID3B	ENSG00000179361.18
blue	CLK3	ENSG00000179335.19
blue	LMAN1L	ENSG00000140506.17
blue	CPLX3	ENSG00000213578.6
blue	ULK3	ENSG00000140474.14
blue	NEIL1	ENSG00000140398.14
blue	MAN2C1	ENSG00000140400.17
blue	SNX33	ENSG00000173548.9
blue	DNM1P35	ENSG00000246877.1
blue	MEX3B	ENSG00000183496.6
blue	GOLGA6L10	ENSG00000278662.5
blue	CSPG4P10	ENSG00000276710.4
blue	ACTG1P17	ENSG00000259315.1
blue	UBE2Q2L	ENSG00000259511.3
blue	CSPG4P11	ENSG00000259726.1
blue	GOLGA6L4	ENSG00000184206.12
blue	DNM1P51	ENSG00000235370.6
blue	CSPG4P5	ENSG00000272887.1
blue	GOLGA6L5P	ENSG00000230373.8
blue	UBE2Q2P1	ENSG00000189136.9
blue	ZSCAN2	ENSG00000176371.14
blue	EGLN1P1	ENSG00000254779.4
blue	WDR73	ENSG00000177082.13
blue	ZNF592	ENSG00000166716.10
blue	CSPG4P12	ENSG00000259295.6
blue	GOLGA6L3	ENSG00000188388.10
blue	RP11-158M2.5	ENSG00000259416.2
blue	POLG	ENSG00000140521.17
blue	TTLL13P	ENSG00000213471.10
blue	GOLGA2P8	ENSG00000214433.4
blue	RCCD1	ENSG00000166965.12
blue	RP11-386M24.4	ENSG00000258741.4
blue	RP11-368J22.2	ENSG00000258611.2
blue	IGF1R	ENSG00000140443.15
blue	LYSMD4	ENSG00000183060.15
blue	ADAMTS17	ENSG00000140470.15
blue	RP11-299G20.2	ENSG00000259172.1
blue	DNM1P47	ENSG00000259660.2
blue	WASH3P	ENSG00000185596.16
blue	WASH4P	ENSG00000234769.7
blue	LUC7L	ENSG00000007392.17
blue	RGS11	ENSG00000076344.16
blue	Z97634.3	ENSG00000236829.9
blue	CAPN15	ENSG00000103326.12
blue	WFIKKN1	ENSG00000127578.7
blue	WDR90	ENSG00000161996.19
blue	LA16c-349E10.1	ENSG00000262528.2
blue	RHOT2	ENSG00000140983.14
blue	CHTF18	ENSG00000127586.17
blue	LA16c-306A4.2	ENSG00000260316.2
blue	RP11-161M6.2	ENSG00000260807.7
blue	UNKL	ENSG00000059145.19
blue	CCDC154	ENSG00000197599.12
blue	IFT140	ENSG00000187535.14
blue	CRAMP1	ENSG00000007545.16
blue	EME2	ENSG00000197774.13
blue	TSC2	ENSG00000103197.18
blue	PKD1	ENSG00000008710.20
blue	RP11-304L19.3	ENSG00000261123.1
blue	BRICD5	ENSG00000182685.7
blue	DNASE1L2	ENSG00000167968.13
blue	MIR940	ENSG00000260778.5
blue	PDPK1	ENSG00000140992.19
blue	RP11-20I23.13	ENSG00000261613.2
blue	RP11-20I23.8	ENSG00000269937.1
blue	CTD-3126B10.2	ENSG00000279162.1
blue	AC141586.5	ENSG00000215154.6
blue	SRRM2-AS1	ENSG00000205913.7
blue	SRRM2	ENSG00000167978.17
blue	CLDN9	ENSG00000213937.4
blue	MMP25-AS1	ENSG00000261971.8
blue	ZNF213-AS1	ENSG00000263072.8
blue	LA16c-390H2.4	ENSG00000262312.2
blue	SLX4	ENSG00000188827.11
blue	DNASE1	ENSG00000213918.10
blue	CREBBP	ENSG00000005339.15
blue	LINC01569	ENSG00000262468.6
blue	RP11-295D4.3	ENSG00000280063.1
blue	ANKS3	ENSG00000168096.15
blue	ZNF500	ENSG00000103199.14
blue	UBN1	ENSG00000118900.15
blue	RP11-165E7.1	ENSG00000267072.2
blue	METTL22	ENSG00000067365.15
blue	RP11-77H9.2	ENSG00000260276.2
blue	CLEC16A	ENSG00000038532.16
blue	CTD-3088G3.8	ENSG00000188897.9
blue	RP11-486I11.2	ENSG00000277369.1
blue	RP11-958N24.1	ENSG00000183458.14
blue	NPIPA1	ENSG00000183426.17
blue	RP11-680G24.4	ENSG00000261819.1
blue	PKD1P6	ENSG00000250251.6
blue	NPIPA5	ENSG00000183793.14
blue	CTB-193M12.3	ENSG00000262380.1
blue	ABCC1	ENSG00000103222.20
blue	ABCC6	ENSG00000091262.16
blue	PKD1P1	ENSG00000244257.5
blue	AC138969.4	ENSG00000183889.12
blue	RP11-958N24.2	ENSG00000227827.3
blue	RP11-1212A22.1	ENSG00000205746.9
blue	RP11-1212A22.4	ENSG00000233024.7
blue	PKD1P5	ENSG00000254681.6
blue	NPIPB3	ENSG00000169246.16
blue	SLC7A5P2	ENSG00000258186.2
blue	NPIPB4	ENSG00000185864.16
blue	EEF2K	ENSG00000103319.12
blue	RRN3P3	ENSG00000257122.5
blue	COG7	ENSG00000168434.13
blue	PLK1	ENSG00000166851.15
blue	ARHGAP17	ENSG00000140750.17
blue	RP11-266L9.4	ENSG00000262587.2
blue	KIAA0556	ENSG00000047578.13
blue	XPO6	ENSG00000169180.12
blue	NPIPB7	ENSG00000233232.7
blue	CLN3	ENSG00000188603.22
blue	SULT1A2	ENSG00000197165.11
blue	RP11-1348G14.8	ENSG00000275807.1
blue	NFATC2IP	ENSG00000176953.12
blue	LAT	ENSG00000213658.12
blue	NA	ENSG00000284649.1
blue	RP11-231C14.6	ENSG00000260413.1
blue	SNX29P2	ENSG00000271699.5
blue	NPIPB11	ENSG00000254206.5
blue	SULT1A4	ENSG00000213648.11
blue	RP11-231C14.4	ENSG00000169203.16
blue	RP11-368N21.5	ENSG00000279583.1
blue	SLC7A5P1	ENSG00000260727.2
blue	PRRT2	ENSG00000167371.21
blue	PAGR1	ENSG00000280789.2
blue	TBX6	ENSG00000149922.11
blue	GDPD3	ENSG00000102886.15
blue	SULT1A3	ENSG00000261052.6
blue	RP11-347C12.1	ENSG00000198064.13
blue	ZNF785	ENSG00000197162.10
blue	PRR14	ENSG00000156858.12
blue	SRCAP	ENSG00000080603.17
blue	SETD1A	ENSG00000099381.18
blue	RP11-196G11.2	ENSG00000260911.2
blue	PRSS53	ENSG00000151006.7
blue	RP11-452L6.5	ENSG00000260267.1
blue	CLUHP3	ENSG00000131797.12
blue	RP11-401P9.5	ENSG00000260249.3
blue	UNGP1	ENSG00000260818.2
blue	RP11-441F2.2	ENSG00000260198.1
blue	RP11-441F2.4	ENSG00000279764.1
blue	RP11-407G23.5	ENSG00000279803.1
blue	DOK4	ENSG00000125170.11
blue	CMTM1	ENSG00000089505.18
blue	CES3	ENSG00000172828.13
blue	FBXL8	ENSG00000135722.9
blue	HSF4	ENSG00000102878.17
blue	KIAA0895L	ENSG00000196123.13
blue	ELMO3	ENSG00000102890.16
blue	CTC-277H1.6	ENSG00000280163.1
blue	LRRC29	ENSG00000125122.16
blue	RP11-297D21.4	ENSG00000270049.3
blue	CTD-2012K14.5	ENSG00000280214.1
blue	CTD-2012K14.7	ENSG00000259804.1
blue	RANBP10	ENSG00000141084.11
blue	CENPT	ENSG00000102901.13
blue	CTRL	ENSG00000141086.18
blue	DUS2	ENSG00000167264.18
blue	PRMT7	ENSG00000132600.17
blue	RP11-615I2.6	ENSG00000275383.1
blue	HAS3	ENSG00000103044.11
blue	CLEC18A	ENSG00000157322.17
blue	PDXDC2P	ENSG00000255185.6
blue	CLEC18C	ENSG00000157335.21
blue	ST3GAL2	ENSG00000157350.13
blue	AC002044.1	ENSG00000279591.1
blue	RP11-252A24.2	ENSG00000214331.8
blue	CLEC18B	ENSG00000140839.11
blue	RP11-252E2.1	ENSG00000247033.1
blue	CHST5	ENSG00000135702.14
blue	PKD1L2	ENSG00000166473.17
blue	MLYCD	ENSG00000103150.7
blue	RP11-505K9.5	ENSG00000274677.1
blue	TAF1C	ENSG00000103168.17
blue	KLHL36	ENSG00000135686.13
blue	CTD-2542L18.1	ENSG00000260417.1
blue	MTHFSD	ENSG00000103248.19
blue	ZCCHC14	ENSG00000140948.13
blue	RP11-278A23.1	ENSG00000226180.3
blue	KLHDC4	ENSG00000104731.14
blue	BANP	ENSG00000172530.20
blue	ZNF469	ENSG00000225614.4
blue	RP11-21B21.4	ENSG00000261744.1
blue	PIEZO1	ENSG00000103335.22
blue	RP5-1142A6.9	ENSG00000260121.1
blue	GALNS	ENSG00000141012.13
blue	CBFA2T3	ENSG00000129993.15
blue	ACSF3	ENSG00000176715.17
blue	ANKRD11	ENSG00000167522.16
blue	SPG7	ENSG00000197912.16
blue	RP11-368I7.6	ENSG00000275734.2
blue	CDK10	ENSG00000185324.22
blue	ZNF276	ENSG00000158805.12
blue	MC1R	ENSG00000258839.4
blue	AFG3L1P	ENSG00000223959.8
blue	RP11-1228E12.1	ENSG00000280279.1
blue	RP11-1228E12.2	ENSG00000280136.2
blue	DPH1	ENSG00000108963.19
blue	HNRNPA1P16	ENSG00000262333.1
blue	RP11-74E22.3	ENSG00000262050.1
blue	TRPV3	ENSG00000167723.15
blue	TRPV1	ENSG00000196689.12
blue	SHPK	ENSG00000197417.9
blue	RP11-235E17.6	ENSG00000262903.1
blue	ZZEF1	ENSG00000074755.15
blue	RP11-333E1.1	ENSG00000261879.7
blue	CTC-281F24.5	ENSG00000282936.2
blue	KDM6B	ENSG00000132510.11
blue	CNTROB	ENSG00000170037.14
blue	CTC1	ENSG00000178971.16
blue	MYH3	ENSG00000109063.15
blue	MPRIP	ENSG00000133030.22
blue	RP11-45M22.2	ENSG00000278864.1
blue	PLD6	ENSG00000179598.6
blue	FLCN	ENSG00000154803.13
blue	TOP3A	ENSG00000177302.15
blue	NA	ENSG00000287751.1
blue	KSR1	ENSG00000141068.14
blue	RP11-192H23.4	ENSG00000258472.9
blue	KIAA0100	ENSG00000007202.15
blue	PROCA1	ENSG00000167525.14
blue	PHF12	ENSG00000109118.14
blue	TIAF1	ENSG00000221995.5
blue	ANKRD13B	ENSG00000198720.13
blue	CTD-2349P21.5	ENSG00000263603.1
blue	CTD-2095E4.3	ENSG00000280033.1
blue	RP11-227G15.10	ENSG00000274341.1
blue	RP11-227G15.8	ENSG00000266385.1
blue	RP11-227G15.9	ENSG00000264083.1
blue	RAD51D	ENSG00000185379.21
blue	TBC1D3I	ENSG00000274933.5
blue	TBC1D3G	ENSG00000260287.4
blue	TBC1D3H	ENSG00000274226.5
blue	MYO19	ENSG00000278259.5
blue	CTD-3194G12.2	ENSG00000275613.2
blue	RP11-19G24.1	ENSG00000274308.1
blue	TBC1D3K	ENSG00000273513.1
blue	TBC1D3L	ENSG00000274512.5
blue	TBC1D3D	ENSG00000274419.6
blue	TBC1D3C	ENSG00000278299.5
blue	TBC1D3E	ENSG00000278599.5
blue	TBC1D3	ENSG00000274611.3
blue	MLLT6	ENSG00000275023.5
blue	CWC25	ENSG00000273559.5
blue	MSL1	ENSG00000188895.12
blue	ZNF385C	ENSG00000267221.3
blue	KAT2A	ENSG00000108773.11
blue	HSD17B1P1	ENSG00000108785.7
blue	HSD17B1	ENSG00000108786.11
blue	PLEKHH3	ENSG00000068137.15
blue	CTD-3193K9.4	ENSG00000267042.1
blue	EZH1	ENSG00000108799.13
blue	AOC2	ENSG00000131480.9
blue	NBR2	ENSG00000198496.12
blue	ASB16-AS1	ENSG00000267080.6
blue	ITGA2B	ENSG00000005961.19
blue	DBF4B	ENSG00000161692.18
blue	LRRC37A4P	ENSG00000214425.8
blue	MAPT-IT1	ENSG00000279685.2
blue	STH	ENSG00000256762.1
blue	FAM215B	ENSG00000232300.1
blue	RP5-867C24.1	ENSG00000239291.1
blue	OSBPL7	ENSG00000006025.12
blue	CDK5RAP3	ENSG00000108465.15
blue	HOXB3	ENSG00000120093.12
blue	HOXB4	ENSG00000182742.6
blue	MIR10A	ENSG00000257178.5
blue	HOXB6	ENSG00000108511.10
blue	HILS1	ENSG00000188662.6
blue	RP11-893F2.18	ENSG00000279792.1
blue	TOB1-AS1	ENSG00000229980.5
blue	C17orf67	ENSG00000214226.9
blue	TRIM25	ENSG00000121060.18
blue	RP11-226M10.3	ENSG00000279281.1
blue	RN7SL449P	ENSG00000242889.3
blue	MKS1	ENSG00000011143.19
blue	TSPOAP1	ENSG00000005379.17
blue	CTD-2319I12.4	ENSG00000267248.3
blue	RP11-332H18.3	ENSG00000266934.1
blue	RP11-51F16.1	ENSG00000279369.1
blue	RP11-927P21.4	ENSG00000265982.1
blue	PLEKHM1P1	ENSG00000214176.9
blue	RP11-360N9.2	ENSG00000279917.1
blue	RP11-360N9.3	ENSG00000279361.1
blue	RP11-147L13.13	ENSG00000277476.1
blue	LINC00511	ENSG00000227036.8
blue	GGA3	ENSG00000125447.18
blue	MYO15B	ENSG00000266714.9
blue	UNK	ENSG00000132478.10
blue	RP11-552F3.9	ENSG00000267801.1
blue	FBF1	ENSG00000188878.19
blue	CDK3	ENSG00000250506.8
blue	ATF4P3	ENSG00000228218.1
blue	QRICH2	ENSG00000129646.15
blue	SNHG20	ENSG00000234912.12
blue	RP11-75C10.7	ENSG00000267263.1
blue	RP11-13K12.1	ENSG00000267506.5
blue	TNRC6C	ENSG00000078687.17
blue	PGS1	ENSG00000087157.19
blue	USP36	ENSG00000055483.19
blue	CEP295NL	ENSG00000178404.10
blue	ENGASE	ENSG00000167280.17
blue	TBC1D16	ENSG00000167291.16
blue	RP11-334C17.5	ENSG00000262580.5
blue	RNF213	ENSG00000173821.19
blue	CTD-2047H16.3	ENSG00000280248.1
blue	CTD-2561B21.8	ENSG00000280351.2
blue	BAIAP2	ENSG00000175866.15
blue	MIR657	ENSG00000207736.1
blue	TEPSIN	ENSG00000167302.11
blue	NA	ENSG00000287431.1
blue	RP11-1055B8.3	ENSG00000262223.8
blue	RP11-1055B8.4	ENSG00000262877.5
blue	BAHCC1	ENSG00000266074.10
blue	SIRT7	ENSG00000187531.14
blue	LRRC45	ENSG00000169683.8
blue	CCDC57	ENSG00000176155.19
blue	NA	ENSG00000287737.1
blue	RP13-516M14.1	ENSG00000260563.3
blue	HEXDC	ENSG00000169660.17
blue	NARF	ENSG00000141562.18
blue	TBCD	ENSG00000141556.21
blue	PRELID3A	ENSG00000141391.14
blue	LAMA3	ENSG00000053747.17
blue	RP11-246E12.2	ENSG00000278891.1
blue	RP11-46D1.2	ENSG00000279250.1
blue	MBD1	ENSG00000141644.17
blue	CXXC1	ENSG00000154832.16
blue	ZNF516	ENSG00000101493.11
blue	RP11-800A18.3	ENSG00000279077.1
blue	RBFA	ENSG00000101546.13
blue	RP11-795F19.1	ENSG00000261126.7
blue	MUM1	ENSG00000160953.17
blue	AC005329.7	ENSG00000248015.7
blue	DAZAP1	ENSG00000071626.17
blue	PLK5	ENSG00000185988.15
blue	AC005306.3	ENSG00000267283.1
blue	MKNK2	ENSG00000099875.16
blue	DOT1L	ENSG00000104885.18
blue	AMH	ENSG00000104899.8
blue	CTC-265F19.2	ENSG00000267412.1
blue	CTC-265F19.1	ENSG00000267749.1
blue	AC006538.8	ENSG00000276097.1
blue	AC006538.1	ENSG00000261342.1
blue	AC006277.2	ENSG00000253392.3
blue	APBA3	ENSG00000011132.12
blue	PIAS4	ENSG00000105229.7
blue	CTD-2622I13.3	ENSG00000268670.1
blue	AC007292.3	ENSG00000269318.1
blue	KDM4B	ENSG00000127663.15
blue	SAFB2	ENSG00000130254.12
blue	SAFB	ENSG00000160633.13
blue	PRR22	ENSG00000212123.4
blue	INSR	ENSG00000171105.14
blue	ADAMTS10	ENSG00000142303.14
blue	COL5A3	ENSG00000080573.7
blue	ZGLP1	ENSG00000220201.7
blue	TYK2	ENSG00000105397.14
blue	CCDC159	ENSG00000183401.12
blue	RGL3	ENSG00000205517.13
blue	NA	ENSG00000285583.1
blue	HOOK2	ENSG00000095066.12
blue	CCDC130	ENSG00000104957.14
blue	MIR24-2	ENSG00000267519.6
blue	RFX1	ENSG00000132005.9
blue	CTB-55O6.12	ENSG00000267169.2
blue	AKAP8L	ENSG00000011243.19
blue	EPS15L1	ENSG00000127527.14
blue	CTD-2013N17.6	ENSG00000280332.1
blue	C19orf44	ENSG00000105072.9
blue	CTD-3222D19.8	ENSG00000279529.1
blue	MYO9B	ENSG00000099331.13
blue	ANKLE1	ENSG00000160117.16
blue	GTPBP3	ENSG00000130299.17
blue	CTD-3131K8.2	ENSG00000269439.6
blue	FCHO1	ENSG00000130475.14
blue	KIAA1683	ENSG00000130518.17
blue	SUGP2	ENSG00000064607.17
blue	MAU2	ENSG00000129933.21
blue	YJEFN3	ENSG00000250067.12
blue	ATP13A1	ENSG00000105726.17
blue	CEP89	ENSG00000121289.18
blue	CTD-2527I21.15	ENSG00000179066.8
blue	CTD-2527I21.5	ENSG00000279619.1
blue	CD22	ENSG00000012124.17
blue	HAUS5	ENSG00000249115.9
blue	KMT2B	ENSG00000272333.7
blue	PROSER3	ENSG00000167595.15
blue	ARHGAP33	ENSG00000004777.18
blue	LINC01529	ENSG00000225872.4
blue	WDR62	ENSG00000075702.19
blue	LINC00665	ENSG00000232677.9
blue	CTD-3162L10.1	ENSG00000267053.8
blue	CTD-3220F14.1	ENSG00000267605.7
blue	LINC01535	ENSG00000226686.8
blue	CATSPERG	ENSG00000099338.23
blue	RYR1	ENSG00000196218.13
blue	RN7SL566P	ENSG00000241983.3
blue	AKT2	ENSG00000105221.18
blue	CTC-425O23.2	ENSG00000205041.1
blue	NA	ENSG00000286177.1
blue	TMEM91	ENSG00000142046.15
blue	CTC-435M10.12	ENSG00000277744.1
blue	ARHGEF1	ENSG00000076928.18
blue	DEDD2	ENSG00000160570.14
blue	LIPE-AS1	ENSG00000213904.9
blue	SRRM5	ENSG00000226763.5
blue	CEACAM19	ENSG00000186567.13
blue	AC092066.1	ENSG00000279095.1
blue	CLASRP	ENSG00000104859.15
blue	GIPR	ENSG00000010310.9
blue	DMPK	ENSG00000104936.19
blue	SYMPK	ENSG00000125755.19
blue	IGFL4	ENSG00000204869.8
blue	AC006262.6	ENSG00000268460.2
blue	CTB-12A17.2	ENSG00000279161.1
blue	PRKD2	ENSG00000105287.13
blue	DHX34	ENSG00000134815.19
blue	KPTN	ENSG00000118162.14
blue	GLTSCR1	ENSG00000063169.11
blue	LIG1	ENSG00000105486.14
blue	TMEM143	ENSG00000161558.11
blue	NTN5	ENSG00000142233.14
blue	BCAT2	ENSG00000105552.15
blue	PPP1R15A	ENSG00000087074.8
blue	SNRNP70	ENSG00000104852.15
blue	SLC6A16	ENSG00000063127.16
blue	PTOV1-AS1	ENSG00000268006.1
blue	PTOV1-AS2	ENSG00000269352.1
blue	PNKP	ENSG00000039650.12
blue	SPACA6	ENSG00000182310.15
blue	CNOT3	ENSG00000088038.19
blue	CTD-2587H19.2	ENSG00000268496.1
blue	LENG8-AS1	ENSG00000226696.6
blue	LENG8	ENSG00000167615.17
blue	TMEM86B	ENSG00000180089.6
blue	KMT5C	ENSG00000133247.14
blue	ZSCAN5A	ENSG00000131848.9
blue	ZNF135	ENSG00000176293.20
blue	CTD-3138B18.5	ENSG00000268516.2
blue	ZNF8	ENSG00000278129.2
blue	ZSCAN22	ENSG00000182318.6
blue	CTD-2619J13.16	ENSG00000268543.1
blue	CTD-2619J13.19	ENSG00000269473.1
blue	ZNF324	ENSG00000083812.12
blue	CTD-2619J13.27	ENSG00000273901.1
blue	MZF1-AS1	ENSG00000267858.6
blue	MZF1	ENSG00000099326.9
blue	NRSN2-AS1	ENSG00000225377.6
blue	ACTG1P3	ENSG00000215388.3
blue	TMEM74B	ENSG00000125895.5
blue	RP5-858L17.1	ENSG00000276649.1
blue	STK35	ENSG00000125834.13
blue	PCED1A	ENSG00000132635.17
blue	AP5S1	ENSG00000125843.11
blue	RP11-119B16.2	ENSG00000229539.1
blue	RP5-1116H23.3	ENSG00000277425.1
blue	NINL	ENSG00000101004.15
blue	FAM182B	ENSG00000175170.16
blue	NA	ENSG00000287569.1
blue	HM13-IT1	ENSG00000235313.1
blue	TTLL9	ENSG00000131044.17
blue	NOL4L	ENSG00000197183.14
blue	C20orf203	ENSG00000198547.10
blue	DNMT3B	ENSG00000088305.18
blue	CBFA2T2	ENSG00000078699.22
blue	ZNF341	ENSG00000131061.14
blue	NCOA6	ENSG00000198646.14
blue	MYH7B	ENSG00000078814.17
blue	FER1L4	ENSG00000088340.17
blue	CPNE1	ENSG00000214078.13
blue	RP11-234K24.3	ENSG00000232406.7
blue	KIAA1755	ENSG00000149633.12
blue	ACTR5	ENSG00000101442.10
blue	CHD6	ENSG00000124177.16
blue	L3MBTL1	ENSG00000185513.17
blue	PABPC1L	ENSG00000101104.13
blue	SPATA25	ENSG00000149634.4
blue	NA	ENSG00000285796.1
blue	ZNF335	ENSG00000198026.8
blue	ZMYND8	ENSG00000101040.19
blue	RP4-569M23.4	ENSG00000273451.1
blue	SLC9A8	ENSG00000197818.12
blue	RP5-1041C10.3	ENSG00000237788.1
blue	KRT18P4	ENSG00000229222.1
blue	FAM65C	ENSG00000042062.13
blue	KCNG1	ENSG00000026559.14
blue	APCDD1L-AS1	ENSG00000231290.6
blue	GNAS-AS1	ENSG00000235590.7
blue	TAF4	ENSG00000130699.18
blue	LAMA5	ENSG00000130702.15
blue	RP5-908M14.10	ENSG00000275437.1
blue	DIDO1	ENSG00000101191.17
blue	RP4-563E14.1	ENSG00000273759.1
blue	ARFGAP1	ENSG00000101199.13
blue	RTEL1	ENSG00000258366.9
blue	ZGPAT	ENSG00000197114.12
blue	LIME1	ENSG00000203896.10
blue	UCKL1	ENSG00000198276.16
blue	UCKL1-AS1	ENSG00000280213.1
blue	MIR3687-1	ENSG00000277437.1
blue	MIR3687-2	ENSG00000264063.1
blue	TCP10L	ENSG00000242220.9
blue	PRDM15	ENSG00000141956.14
blue	PDE9A	ENSG00000160191.18
blue	WDR4	ENSG00000160193.12
blue	AP001062.7	ENSG00000184441.4
blue	POFUT2	ENSG00000186866.17
blue	LINC00205	ENSG00000223768.2
blue	COL18A1	ENSG00000182871.16
blue	SLC19A1	ENSG00000173638.19
blue	PCBP3-OT1	ENSG00000280604.1
blue	FTCD	ENSG00000160282.14
blue	MCM3AP	ENSG00000160294.11
blue	C21orf58	ENSG00000160298.18
blue	PCNT	ENSG00000160299.17
blue	DIP2A	ENSG00000160305.18
blue	CECR7	ENSG00000237438.7
blue	AC004019.10	ENSG00000229492.1
blue	MICAL3	ENSG00000243156.9
blue	XXbac-B476C20.13	ENSG00000234913.1
blue	PI4KAP1	ENSG00000274602.5
blue	HIRA	ENSG00000100084.14
blue	GNB1L	ENSG00000185838.14
blue	C22orf29	ENSG00000215012.9
blue	DGCR8	ENSG00000128191.16
blue	ZDHHC8	ENSG00000099904.16
blue	XXbac-B444P24.14	ENSG00000273139.1
blue	MED15	ENSG00000099917.17
blue	HIC2	ENSG00000169635.10
blue	PI4KAP2	ENSG00000183506.17
blue	PPIL2	ENSG00000100023.20
blue	PPM1F	ENSG00000100034.14
blue	TOP3B	ENSG00000100038.20
blue	IGLV5-52	ENSG00000211643.2
blue	FBXW4P1	ENSG00000230701.2
blue	AP000347.4	ENSG00000234353.2
blue	ASLP1	ENSG00000244723.3
blue	AP000347.2	ENSG00000272578.5
blue	ZNF70	ENSG00000187792.5
blue	CABIN1	ENSG00000099991.18
blue	GGT1	ENSG00000100031.19
blue	NA	ENSG00000284128.1
blue	LRP5L	ENSG00000100068.14
blue	CTA-292E10.6	ENSG00000226471.6
blue	THOC5	ENSG00000100296.14
blue	DUSP18	ENSG00000167065.14
blue	CTA-963H5.5	ENSG00000250318.1
blue	SMTN	ENSG00000183963.19
blue	SFI1	ENSG00000198089.16
blue	NA	ENSG00000287817.1
blue	DEPDC5	ENSG00000100150.20
blue	LARGE1	ENSG00000133424.22
blue	C1QTNF6	ENSG00000133466.14
blue	GGA1	ENSG00000100083.19
blue	NOL12	ENSG00000273899.5
blue	NA	ENSG00000284266.1
blue	PICK1	ENSG00000100151.16
blue	BAIAP2L2	ENSG00000128298.18
blue	PLA2G6	ENSG00000184381.20
blue	PDGFB	ENSG00000100311.17
blue	SGSM3	ENSG00000100359.21
blue	EP300	ENSG00000100393.14
blue	L3MBTL2	ENSG00000100395.15
blue	NDUFA6-AS1	ENSG00000237037.9
blue	CYP2D7	ENSG00000205702.11
blue	CYP2D8P	ENSG00000226450.2
blue	TCF20	ENSG00000100207.20
blue	SERHL	ENSG00000172250.16
blue	SERHL2	ENSG00000183569.18
blue	RRP7BP	ENSG00000182841.12
blue	CTA-414D7.1	ENSG00000279175.1
blue	RP4-671O14.6	ENSG00000280434.1
blue	PHF21B	ENSG00000056487.16
blue	KIAA0930	ENSG00000100364.19
blue	PRR34-AS1	ENSG00000241990.5
blue	MIRLET7BHG	ENSG00000197182.14
blue	MIR3619	ENSG00000266533.1
blue	TRMU	ENSG00000100416.15
blue	TBC1D22A	ENSG00000054611.14
blue	C22orf34	ENSG00000188511.12
blue	RP1-29C18.8	ENSG00000235111.1
blue	BRD1	ENSG00000100425.18
blue	ZBED4	ENSG00000100426.7
blue	ALG12	ENSG00000182858.14
blue	SELO	ENSG00000073169.14
blue	TUBGCP6	ENSG00000128159.12
blue	PPP6R2	ENSG00000100239.16
blue	CPT1B	ENSG00000205560.13
blue	CHKB	ENSG00000100288.20
blue	CHKB-AS1	ENSG00000205559.5
blue	LINC00685	ENSG00000226179.6
blue	PPP2R3B	ENSG00000167393.18
blue	LINC00106	ENSG00000236871.7
blue	ASMTL-AS1	ENSG00000236017.8
blue	AKAP17A	ENSG00000197976.12
blue	CFP	ENSG00000126759.14
blue	AF196970.3	ENSG00000232828.1
blue	WDR45	ENSG00000196998.19
blue	LL0XNC01-7P3.1	ENSG00000270012.1
blue	FAM156B	ENSG00000179304.17
blue	FAM156A	ENSG00000268350.7
blue	AMER1	ENSG00000184675.11
blue	LAS1L	ENSG00000001497.18
blue	MED12	ENSG00000184634.16
blue	ZMYM3	ENSG00000147130.14
blue	BCORL1	ENSG00000085185.16
blue	FAM122C	ENSG00000156500.15
blue	AF011889.2	ENSG00000238039.1
blue	LINC00893	ENSG00000241769.7
blue	HSFX2	ENSG00000268738.3
blue	HSFX1	ENSG00000171116.7
blue	MAMLD1	ENSG00000013619.14
blue	U82695.9	ENSG00000224963.3
blue	PLXNB3	ENSG00000198753.12
blue	SRPK3	ENSG00000184343.11
blue	XX-FW83563B9.5	ENSG00000280195.1
blue	TAZ	ENSG00000102125.16
blue	PLXNA3	ENSG00000130827.6
brown	RP11-54O7.3	ENSG00000223764.2
brown	NOC2L	ENSG00000188976.11
brown	AGRN	ENSG00000188157.15
brown	C1orf159	ENSG00000131591.18
brown	SDF4	ENSG00000078808.19
brown	B3GALT6	ENSG00000176022.7
brown	ACAP3	ENSG00000131584.19
brown	PUSL1	ENSG00000169972.12
brown	CPTP	ENSG00000224051.7
brown	DVL1	ENSG00000107404.20
brown	ATAD3A	ENSG00000197785.14
brown	SSU72	ENSG00000160075.12
brown	MIB2	ENSG00000197530.12
brown	RP1-140A9.1	ENSG00000231050.1
brown	FAAP20	ENSG00000162585.17
brown	SKI	ENSG00000157933.10
brown	FAM213B	ENSG00000157870.17
brown	LRRC47	ENSG00000130764.10
brown	ZBTB48	ENSG00000204859.13
brown	SPSB1	ENSG00000171621.14
brown	TMEM201	ENSG00000188807.13
brown	PEX14	ENSG00000142655.13
brown	CASZ1	ENSG00000130940.15
brown	SRM	ENSG00000116649.10
brown	MFN2	ENSG00000116688.18
brown	MIIP	ENSG00000116691.11
brown	KAZN	ENSG00000189337.17
brown	EFHD2	ENSG00000142634.13
brown	CASP9	ENSG00000132906.18
brown	PLEKHM2	ENSG00000116786.13
brown	FLJ37453	ENSG00000179743.4
brown	ZBTB17	ENSG00000116809.12
brown	NA	ENSG00000288398.1
brown	RSG1	ENSG00000132881.12
brown	SZRD1	ENSG00000055070.17
brown	ARHGEF10L	ENSG00000074964.17
brown	IGSF21	ENSG00000117154.12
brown	IFFO2	ENSG00000169991.11
brown	PQLC2	ENSG00000040487.13
brown	FAM43B	ENSG00000183114.8
brown	PINK1	ENSG00000158828.8
brown	HS6ST1P1	ENSG00000187952.9
brown	GALE	ENSG00000117308.15
brown	MTFR1L	ENSG00000117640.18
brown	PAQR7	ENSG00000182749.6
brown	UBXN11	ENSG00000158062.20
brown	ARID1A	ENSG00000117713.20
brown	ZDHHC18	ENSG00000204160.12
brown	GPN2	ENSG00000142751.15
brown	GPATCH3	ENSG00000198746.13
brown	SLC9A1	ENSG00000090020.11
brown	WDTC1	ENSG00000142784.16
brown	AHDC1	ENSG00000126705.15
brown	XKR8	ENSG00000158156.9
brown	SESN2	ENSG00000130766.5
brown	TMEM39B	ENSG00000121775.18
brown	RP4-622L5.2	ENSG00000250135.1
brown	BSDC1	ENSG00000160058.19
brown	TMEM54	ENSG00000121900.19
brown	ZNF362	ENSG00000160094.15
brown	KIAA0319L	ENSG00000142687.18
brown	ADPRHL2	ENSG00000116863.11
brown	MAP7D1	ENSG00000116871.15
brown	NFYC	ENSG00000066136.20
brown	HYI	ENSG00000178922.18
brown	PTPRF	ENSG00000142949.17
brown	DPH2	ENSG00000132768.14
brown	B4GALT2	ENSG00000117411.18
brown	DMAP1	ENSG00000178028.14
brown	ERI3	ENSG00000117419.16
brown	HECTD3	ENSG00000126107.15
brown	MAST2	ENSG00000086015.22
brown	LRRC41	ENSG00000132128.17
brown	CC2D1B	ENSG00000154222.15
brown	PGM1	ENSG00000079739.17
brown	TPI1P1	ENSG00000226415.1
brown	AMPD2	ENSG00000116337.20
brown	CSF1	ENSG00000184371.14
brown	AC241585.1	ENSG00000281571.2
brown	RP11-289I10.2	ENSG00000223612.3
brown	BCL9	ENSG00000116128.11
brown	AC245100.1	ENSG00000280649.2
brown	PLEKHO1	ENSG00000023902.14
brown	ZNF687	ENSG00000143373.18
brown	PI4KB	ENSG00000143393.16
brown	JTB	ENSG00000143543.15
brown	PYGO2	ENSG00000163348.4
brown	RP11-307C12.12	ENSG00000271380.1
brown	FLAD1	ENSG00000160688.19
brown	ZBTB7B	ENSG00000160685.13
brown	ADAM15	ENSG00000143537.14
brown	RP11-263K19.6	ENSG00000236263.1
brown	UBQLN4	ENSG00000160803.8
brown	TMEM79	ENSG00000163472.19
brown	GPATCH4	ENSG00000160818.17
brown	PRCC	ENSG00000143294.15
brown	IGSF8	ENSG00000162729.14
brown	B4GALT3	ENSG00000158850.15
brown	PHLDA3	ENSG00000174307.7
brown	ITPKB	ENSG00000143772.9
brown	SNAP47	ENSG00000143740.15
brown	JMJD4	ENSG00000081692.13
brown	C1orf35	ENSG00000143793.13
brown	GUK1	ENSG00000143774.17
brown	FMN2	ENSG00000155816.21
brown	RP11-156E8.1	ENSG00000272195.1
brown	C1orf229	ENSG00000221953.5
brown	ZNF672	ENSG00000171161.13
brown	TRAPPC12	ENSG00000171853.16
brown	RP11-214N9.1	ENSG00000271855.1
brown	KCNF1	ENSG00000162975.5
brown	HS1BP3	ENSG00000118960.13
brown	CENPO	ENSG00000138092.11
brown	RP11-443B20.1	ENSG00000271936.1
brown	GAREM2	ENSG00000157833.13
brown	AGBL5	ENSG00000084693.16
brown	KHK	ENSG00000138030.13
brown	PREB	ENSG00000138073.14
brown	UCN	ENSG00000163794.6
brown	ZNF513	ENSG00000163795.14
brown	FNDC4	ENSG00000115226.10
brown	AC016700.5	ENSG00000231327.1
brown	VAX2	ENSG00000116035.4
brown	SMYD5	ENSG00000135632.12
brown	INO80B	ENSG00000115274.15
brown	POLR1A	ENSG00000068654.16
brown	RP11-1252D15.1	ENSG00000266931.2
brown	KCNIP3	ENSG00000115041.13
brown	TMEM127	ENSG00000135956.9
brown	ACTR1B	ENSG00000115073.8
brown	NPAS2	ENSG00000170485.17
brown	WASH2P	ENSG00000146556.14
brown	TMEM185B	ENSG00000226479.4
brown	GLI2	ENSG00000074047.22
brown	BIN1	ENSG00000136717.15
brown	SAP130	ENSG00000136715.19
brown	HS6ST1	ENSG00000136720.7
brown	AC009299.5	ENSG00000232320.6
brown	MIR7845	ENSG00000277590.1
brown	ZNF142	ENSG00000115568.16
brown	BCS1L	ENSG00000074582.15
brown	FAM134A	ENSG00000144567.11
brown	ZFAND2B	ENSG00000158552.13
brown	ATG9A	ENSG00000198925.12
brown	DNAJB2	ENSG00000135924.16
brown	SPEG	ENSG00000072195.15
brown	TMEM198	ENSG00000188760.11
brown	OBSL1	ENSG00000124006.15
brown	IRS1	ENSG00000169047.6
brown	COPS7B	ENSG00000144524.18
brown	AC016757.3	ENSG00000186235.11
brown	GPC1	ENSG00000063660.9
brown	RNPEPL1	ENSG00000142327.13
brown	STK25	ENSG00000115694.15
brown	THAP4	ENSG00000176946.12
brown	ATG4B	ENSG00000168397.17
brown	DTYMK	ENSG00000168393.13
brown	GAL3ST2	ENSG00000154252.12
brown	OGG1	ENSG00000114026.22
brown	TADA3	ENSG00000171148.13
brown	RPUSD3	ENSG00000156990.14
brown	CRELD1	ENSG00000163703.19
brown	CIDECP	ENSG00000186162.10
brown	HDAC11	ENSG00000163517.15
brown	VILL	ENSG00000136059.14
brown	TMEM158	ENSG00000249992.2
brown	LARS2	ENSG00000011376.12
brown	TMIE	ENSG00000181585.7
brown	PTH1R	ENSG00000160801.14
brown	CCDC12	ENSG00000160799.11
brown	PTPN23	ENSG00000076201.15
brown	SCAP	ENSG00000114650.20
brown	DHX30	ENSG00000132153.15
brown	PLXNB1	ENSG00000164050.13
brown	TREX1	ENSG00000213689.14
brown	SHISA5	ENSG00000164054.15
brown	WDR6	ENSG00000178252.18
brown	DALRD3	ENSG00000178149.17
brown	QRICH1	ENSG00000198218.11
brown	USP19	ENSG00000172046.19
brown	CCDC71	ENSG00000177352.10
brown	AMIGO3	ENSG00000176020.9
brown	GMPPB	ENSG00000173540.14
brown	MON1A	ENSG00000164077.14
brown	IFRD2	ENSG00000214706.11
brown	NPRL2	ENSG00000114388.14
brown	TMEM115	ENSG00000126062.4
brown	RBM15B	ENSG00000259956.2
brown	TEX264	ENSG00000164081.13
brown	RRP9	ENSG00000114767.7
brown	PARP3	ENSG00000041880.15
brown	DUSP7	ENSG00000164086.10
brown	BAP1	ENSG00000163930.10
brown	NISCH	ENSG00000010322.16
brown	ZBTB11-AS1	ENSG00000256628.3
brown	BOC	ENSG00000144857.14
brown	TPRA1	ENSG00000163870.16
brown	MGLL	ENSG00000074416.14
brown	EEFSEC	ENSG00000132394.11
brown	KRT8P12	ENSG00000229320.3
brown	DVL3	ENSG00000161202.20
brown	ALG3	ENSG00000214160.10
brown	FAM131A	ENSG00000175182.15
brown	EPHB3	ENSG00000182580.3
brown	XXYLT1	ENSG00000173950.16
brown	TMEM175	ENSG00000127419.17
brown	DGKQ	ENSG00000145214.14
brown	SLC26A1	ENSG00000145217.14
brown	FGFRL1	ENSG00000127418.15
brown	CTBP1	ENSG00000159692.16
brown	MAEA	ENSG00000090316.16
brown	TMEM129	ENSG00000168936.11
brown	LETM1	ENSG00000168924.15
brown	NELFA	ENSG00000185049.16
brown	C4orf48	ENSG00000243449.6
brown	SH3BP2	ENSG00000087266.17
brown	ADD1	ENSG00000087274.17
brown	RGS12	ENSG00000159788.19
brown	LRPAP1	ENSG00000163956.13
brown	ADRA2C	ENSG00000184160.8
brown	FAM86EP	ENSG00000251669.6
brown	MSX1	ENSG00000163132.8
brown	BLOC1S4	ENSG00000186222.5
brown	HMX1	ENSG00000215612.8
brown	RP11-87F15.2	ENSG00000248980.1
brown	EXOC3	ENSG00000180104.16
brown	NR2F1	ENSG00000175745.14
brown	SOWAHA	ENSG00000198944.6
brown	FAM53C	ENSG00000120709.11
brown	PROB1	ENSG00000228672.4
brown	SLC35A4	ENSG00000176087.16
brown	PCDH1	ENSG00000156453.14
brown	KIAA0141	ENSG00000081791.9
brown	SH3PXD2B	ENSG00000174705.13
brown	HIGD2A	ENSG00000146066.3
brown	RNF44	ENSG00000146083.12
brown	TSPAN17	ENSG00000048140.18
brown	RAB24	ENSG00000169228.14
brown	GRK6	ENSG00000198055.11
brown	PRR7	ENSG00000131188.12
brown	DBN1	ENSG00000113758.13
brown	DDX41	ENSG00000183258.12
brown	B4GALT7	ENSG00000027847.14
brown	RMND5B	ENSG00000145916.19
brown	LTC4S	ENSG00000213316.10
brown	MGAT4B	ENSG00000161013.17
brown	TBC1D9B	ENSG00000197226.13
brown	CTC-205M6.1	ENSG00000280161.1
brown	WRNIP1	ENSG00000124535.16
brown	FAM50B	ENSG00000145945.7
brown	PPP1R3G	ENSG00000219607.4
brown	RP1-151F17.1	ENSG00000229931.1
brown	HCG4P5	ENSG00000227766.1
brown	RPP21	ENSG00000241370.6
brown	ABCF1	ENSG00000204574.14
brown	PPP1R10	ENSG00000204569.10
brown	NFKBIL1	ENSG00000204498.11
brown	PRRC2A	ENSG00000204469.13
brown	BAG6	ENSG00000204463.13
brown	C6orf47	ENSG00000204439.4
brown	LY6G5C	ENSG00000204428.12
brown	ABHD16A	ENSG00000204427.12
brown	VARS	ENSG00000204394.13
brown	EHMT2	ENSG00000204371.11
brown	ZBTB12	ENSG00000204366.4
brown	SKIV2L	ENSG00000204351.12
brown	DXO	ENSG00000204348.10
brown	NA	ENSG00000284954.1
brown	AGPAT1	ENSG00000204310.13
brown	TAP1	ENSG00000168394.12
brown	BRD2	ENSG00000204256.14
brown	RXRB	ENSG00000204231.11
brown	RING1	ENSG00000204227.5
brown	B3GALT4	ENSG00000235863.4
brown	ZBTB22	ENSG00000236104.3
brown	PHF1	ENSG00000112511.18
brown	BAK1	ENSG00000030110.13
brown	LEMD2	ENSG00000161904.12
brown	HMGA1	ENSG00000137309.20
brown	C6orf1	ENSG00000186577.14
brown	MDGA1	ENSG00000112139.17
brown	MOCS1	ENSG00000124615.20
brown	FOXP4	ENSG00000137166.17
brown	PEX6	ENSG00000124587.14
brown	KLC4	ENSG00000137171.15
brown	SRF	ENSG00000112658.8
brown	AARS2	ENSG00000124608.5
brown	BEND3	ENSG00000178409.14
brown	SOGA3	ENSG00000214338.10
brown	DLL1	ENSG00000198719.9
brown	DNAAF5	ENSG00000164818.16
brown	INTS1	ENSG00000164880.16
brown	SNX8	ENSG00000106266.11
brown	EIF3B	ENSG00000106263.18
brown	BRAT1	ENSG00000106009.16
brown	IQCE	ENSG00000106012.18
brown	TTYH3	ENSG00000136295.15
brown	GNA12	ENSG00000146535.14
brown	FOXK1	ENSG00000164916.11
brown	AP5Z1	ENSG00000242802.9
brown	WIPI2	ENSG00000157954.15
brown	RP11-1275H24.1	ENSG00000234432.4
brown	C7orf26	ENSG00000146576.13
brown	ZNRF2P1	ENSG00000237004.4
brown	EEPD1	ENSG00000122547.11
brown	URGCP	ENSG00000106608.17
brown	DBNL	ENSG00000136279.21
brown	GCK	ENSG00000106633.17
brown	ZMIZ2	ENSG00000122515.15
brown	RP4-673M15.1	ENSG00000272768.1
brown	CCM2	ENSG00000136280.17
brown	TBRG4	ENSG00000136270.14
brown	UPP1	ENSG00000183696.14
brown	ASL	ENSG00000126522.17
brown	NSUN5	ENSG00000130305.17
brown	FZD9	ENSG00000188763.5
brown	BCL7B	ENSG00000106635.8
brown	VPS37D	ENSG00000176428.6
brown	GATSL2	ENSG00000274070.2
brown	RCC1L	ENSG00000274523.5
brown	POR	ENSG00000127948.16
brown	SSC4D	ENSG00000146700.9
brown	NA	ENSG00000284627.1
brown	PTCD1	ENSG00000106246.18
brown	TAF6	ENSG00000106290.15
brown	GPC2	ENSG00000213420.8
brown	MEPCE	ENSG00000146834.14
brown	MOSPD3	ENSG00000106330.12
brown	SLC12A9	ENSG00000146828.18
brown	UFSP1	ENSG00000176125.7
brown	PLOD3	ENSG00000106397.12
brown	SH2B2	ENSG00000160999.10
brown	PRKRIP1	ENSG00000128563.13
brown	ALKBH4	ENSG00000160993.4
brown	LRWD1	ENSG00000161036.13
brown	IMPDH1	ENSG00000106348.18
brown	KCP	ENSG00000135253.15
brown	RP11-634H22.1	ENSG00000273391.1
brown	ZNF786	ENSG00000197362.15
brown	ZNF425	ENSG00000204947.9
brown	ZNF282	ENSG00000170265.12
brown	ZNF212	ENSG00000170260.9
brown	ZNF777	ENSG00000196453.8
brown	ZNF746	ENSG00000181220.17
brown	ZNF467	ENSG00000181444.13
brown	RP4-751H13.7	ENSG00000273419.1
brown	LRRC61	ENSG00000127399.15
brown	REPIN1	ENSG00000214022.11
brown	ZNF775	ENSG00000196456.13
brown	NA	ENSG00000284691.1
brown	SLC4A2	ENSG00000164889.15
brown	FASTK	ENSG00000164896.20
brown	TMUB1	ENSG00000164897.14
brown	AGAP3	ENSG00000133612.19
brown	CHPF2	ENSG00000033100.16
brown	SMARCD3	ENSG00000082014.17
brown	SGK223	ENSG00000275342.5
brown	RP11-156K13.1	ENSG00000253944.1
brown	PDLIM2	ENSG00000120913.23
brown	CCAR2	ENSG00000158941.16
brown	CHMP7	ENSG00000147457.14
brown	ZNF703	ENSG00000183779.7
brown	RRS1	ENSG00000179041.4
brown	TRAPPC9	ENSG00000167632.18
brown	ARC	ENSG00000198576.4
brown	THEM6	ENSG00000130193.8
brown	GLI4	ENSG00000250571.7
brown	ZNF696	ENSG00000185730.8
brown	TOP1MT	ENSG00000184428.13
brown	RHPN1	ENSG00000158106.14
brown	ZC3H3	ENSG00000014164.7
brown	EEF1D	ENSG00000104529.17
brown	TIGD5	ENSG00000179886.6
brown	TSTA3	ENSG00000104522.16
brown	FAM83H	ENSG00000180921.7
brown	SCRIB	ENSG00000180900.20
brown	PLEC	ENSG00000178209.16
brown	OPLAH	ENSG00000178814.17
brown	CTD-3065J16.9	ENSG00000255224.1
brown	GPAA1	ENSG00000197858.11
brown	SHARPIN	ENSG00000179526.17
brown	MAF1	ENSG00000179632.10
brown	HGH1	ENSG00000235173.7
brown	MROH1	ENSG00000179832.17
brown	BOP1	ENSG00000261236.8
brown	HSF1	ENSG00000185122.11
brown	DGAT1	ENSG00000185000.12
brown	SLC52A2	ENSG00000185803.12
brown	ADCK5	ENSG00000173137.12
brown	VPS28	ENSG00000160948.14
brown	TONSL	ENSG00000160949.17
brown	CYHR1	ENSG00000187954.13
brown	KIFC2	ENSG00000167702.13
brown	PPP1R16A	ENSG00000160972.9
brown	GPT	ENSG00000167701.14
brown	MFSD3	ENSG00000167700.9
brown	LRRC14	ENSG00000160959.8
brown	LRRC24	ENSG00000254402.7
brown	C8orf82	ENSG00000213563.7
brown	ZNF517	ENSG00000197363.9
brown	COMMD5	ENSG00000170619.10
brown	TUSC1	ENSG00000198680.5
brown	NOL6	ENSG00000165271.17
brown	FAM219A	ENSG00000164970.15
brown	IL11RA	ENSG00000137070.18
brown	DNAJB5	ENSG00000137094.15
brown	TESK1	ENSG00000107140.16
brown	GBA2	ENSG00000070610.14
brown	SHB	ENSG00000107338.10
brown	NA	ENSG00000285130.2
brown	GAS1	ENSG00000180447.7
brown	CARD19	ENSG00000165233.18
brown	WHRN	ENSG00000095397.16
brown	DAB2IP	ENSG00000136848.17
brown	CRB2	ENSG00000148204.12
brown	SLC2A8	ENSG00000136856.18
brown	FPGS	ENSG00000136877.15
brown	ST6GALNAC4	ENSG00000136840.19
brown	DPM2	ENSG00000136908.18
brown	SLC25A25	ENSG00000148339.12
brown	PTGES2	ENSG00000148334.16
brown	C9orf16	ENSG00000171159.5
brown	CIZ1	ENSG00000148337.21
brown	GOLGA2	ENSG00000167110.18
brown	COQ4	ENSG00000167113.11
brown	ENDOG	ENSG00000167136.7
brown	SH3GLB2	ENSG00000148341.18
brown	MIGA2	ENSG00000148343.18
brown	ASB6	ENSG00000148331.12
brown	ABL1	ENSG00000097007.19
brown	POMT1	ENSG00000130714.18
brown	RAPGEF1	ENSG00000107263.18
brown	GTF3C5	ENSG00000148308.18
brown	RALGDS	ENSG00000160271.16
brown	SURF6	ENSG00000148296.7
brown	MED22	ENSG00000148297.16
brown	CACFD1	ENSG00000160325.15
brown	BRD3	ENSG00000169925.17
brown	RXRA	ENSG00000186350.12
brown	PPP1R26	ENSG00000196422.11
brown	UBAC1	ENSG00000130560.9
brown	C9orf69	ENSG00000238227.8
brown	DKFZP434A062	ENSG00000262075.3
brown	GPSM1	ENSG00000160360.13
brown	DNLZ	ENSG00000213221.5
brown	PMPCA	ENSG00000165688.12
brown	NOTCH1	ENSG00000148400.13
brown	C9orf172	ENSG00000232434.2
brown	FBXW5	ENSG00000159069.14
brown	LCN12	ENSG00000184925.12
brown	C9orf142	ENSG00000148362.11
brown	NPDC1	ENSG00000107281.10
brown	ENTPD2	ENSG00000054179.12
brown	MAN1B1	ENSG00000177239.15
brown	DPP7	ENSG00000176978.14
brown	ANAPC2	ENSG00000176248.9
brown	SSNA1	ENSG00000176101.12
brown	NELFB	ENSG00000188986.9
brown	NOXA1	ENSG00000188747.8
brown	NSMF	ENSG00000165802.23
brown	MRPL41	ENSG00000182154.8
brown	ZMYND19	ENSG00000165724.6
brown	ARRDC1-AS1	ENSG00000203993.6
brown	PFKP	ENSG00000067057.18
brown	ANKRD16	ENSG00000134461.16
brown	RP11-398C13.6	ENSG00000272853.1
brown	TYSND1	ENSG00000156521.14
brown	DNAJB12	ENSG00000148719.15
brown	ZNF503-AS2	ENSG00000237149.5
brown	DLG5	ENSG00000151208.17
brown	ZMIZ1	ENSG00000108175.18
brown	RP11-119F19.4	ENSG00000224886.2
brown	FRAT2	ENSG00000181274.7
brown	UBTD1	ENSG00000165886.5
brown	HPS1	ENSG00000107521.20
brown	SLC25A28	ENSG00000155287.11
brown	LZTS2	ENSG00000107816.17
brown	SFXN3	ENSG00000107819.13
brown	HPS6	ENSG00000166189.8
brown	LDB1	ENSG00000198728.11
brown	GBF1	ENSG00000107862.6
brown	RPARP-AS1	ENSG00000269609.6
brown	MFSD13A	ENSG00000138111.14
brown	SUFU	ENSG00000107882.12
brown	TRIM8	ENSG00000171206.15
brown	MGMT	ENSG00000170430.10
brown	DPYSL4	ENSG00000151640.13
brown	STK32C	ENSG00000165752.17
brown	PWWP2B	ENSG00000171813.14
brown	TUBGCP2	ENSG00000130640.14
brown	PAOX	ENSG00000148832.16
brown	BET1L	ENSG00000177951.17
brown	RIC8A	ENSG00000177963.14
brown	B4GALNT4	ENSG00000182272.12
brown	SIGIRR	ENSG00000185187.13
brown	PTDSS2	ENSG00000174915.12
brown	RNH1	ENSG00000023191.17
brown	HRAS	ENSG00000174775.17
brown	RASSF7	ENSG00000099849.15
brown	DEAF1	ENSG00000177030.17
brown	AP006621.5	ENSG00000255284.2
brown	PNPLA2	ENSG00000177666.17
brown	CRACR2B	ENSG00000177685.17
brown	CHID1	ENSG00000177830.18
brown	AP2A2	ENSG00000183020.14
brown	MOB2	ENSG00000182208.14
brown	TSSC4	ENSG00000184281.15
brown	OSBPL5	ENSG00000021762.20
brown	AC090587.4	ENSG00000229368.1
brown	ARFIP2	ENSG00000132254.13
brown	TAF10	ENSG00000166337.10
brown	DCHS1	ENSG00000166341.9
brown	GALNT18	ENSG00000110328.6
brown	KCNJ11	ENSG00000187486.6
brown	CD82	ENSG00000085117.12
brown	PEX16	ENSG00000121680.16
brown	DGKZ	ENSG00000149091.15
brown	ZNF408	ENSG00000175213.3
brown	ACP2	ENSG00000134575.13
brown	SLC39A13	ENSG00000165915.14
brown	RTN4RL2	ENSG00000186907.8
brown	CCDC86	ENSG00000110104.13
brown	TMEM132A	ENSG00000006118.15
brown	VPS37C	ENSG00000167987.11
brown	CYB561A3	ENSG00000162144.10
brown	INCENP	ENSG00000149503.13
brown	TUT1	ENSG00000149016.16
brown	ROM1	ENSG00000149489.9
brown	B3GAT3	ENSG00000149541.10
brown	INTS5	ENSG00000185085.2
brown	LBHD1	ENSG00000162194.12
brown	UQCC3	ENSG00000204922.5
brown	UBXN1	ENSG00000162191.14
brown	ZBTB3	ENSG00000185670.9
brown	TAF6L	ENSG00000162227.8
brown	C11orf95	ENSG00000188070.9
brown	C11orf84	ENSG00000168005.9
brown	MACROD1	ENSG00000133315.12
brown	TRPT1	ENSG00000149743.14
brown	NUDT22	ENSG00000149761.9
brown	DNAJC4	ENSG00000110011.13
brown	VEGFB	ENSG00000173511.10
brown	PLCB3	ENSG00000149782.13
brown	BAD	ENSG00000002330.14
brown	GPR137	ENSG00000173264.15
brown	ESRRA	ENSG00000173153.17
brown	RPS6KA4	ENSG00000162302.13
brown	SF1	ENSG00000168066.21
brown	MEN1	ENSG00000133895.17
brown	ATG2A	ENSG00000110046.13
brown	BATF2	ENSG00000168062.10
brown	SNX15	ENSG00000110025.13
brown	SAC3D1	ENSG00000168061.17
brown	ZFPL1	ENSG00000162300.13
brown	VPS51	ENSG00000149823.9
brown	SYVN1	ENSG00000162298.19
brown	SLC25A45	ENSG00000162241.12
brown	SCYL1	ENSG00000142186.17
brown	LTBP3	ENSG00000168056.17
brown	SSSCA1	ENSG00000173465.8
brown	FAM89B	ENSG00000176973.8
brown	PCNX3	ENSG00000197136.4
brown	AP5B1	ENSG00000254470.3
brown	MUS81	ENSG00000172732.12
brown	C11orf68	ENSG00000175573.7
brown	SART1	ENSG00000175467.15
brown	PACS1	ENSG00000175115.13
brown	BRMS1	ENSG00000174744.14
brown	RP11-867G23.8	ENSG00000255468.7
brown	CTD-3074O7.5	ENSG00000255517.6
brown	DPP3	ENSG00000254986.7
brown	BBS1	ENSG00000174483.20
brown	CCS	ENSG00000173992.9
brown	LRFN4	ENSG00000173621.9
brown	GRK2	ENSG00000173020.11
brown	SSH3	ENSG00000172830.13
brown	RPS6KB2	ENSG00000175634.15
brown	CORO1B	ENSG00000172725.14
brown	AIP	ENSG00000110711.10
brown	PITPNM1	ENSG00000110697.13
brown	NUDT8	ENSG00000167799.10
brown	LRP5	ENSG00000162337.12
brown	FAM86C1	ENSG00000158483.17
brown	INPPL1	ENSG00000165458.14
brown	STARD10	ENSG00000214530.10
brown	NA	ENSG00000285693.1
brown	ARHGEF17	ENSG00000110237.5
brown	RELT	ENSG00000054967.13
brown	H2AFX	ENSG00000188486.3
brown	C2CD2L	ENSG00000172375.14
brown	NLRX1	ENSG00000160703.16
brown	RNF26	ENSG00000173456.5
brown	C1QTNF5	ENSG00000223953.6
brown	MFRP	ENSG00000235718.9
brown	ROBO3	ENSG00000154134.15
brown	VPS26B	ENSG00000151502.11
brown	FBXL14	ENSG00000171823.7
brown	TAPBPL	ENSG00000139192.12
brown	SPSB2	ENSG00000111671.10
brown	U47924.6	ENSG00000240370.6
brown	ATN1	ENSG00000111676.15
brown	RP11-283G6.3	ENSG00000256894.1
brown	RP1-197B17.3	ENSG00000257433.6
brown	MCRS1	ENSG00000187778.14
brown	POU6F1	ENSG00000184271.17
brown	HOXC9	ENSG00000180806.5
brown	SMUG1	ENSG00000123415.15
brown	2025-03-09	ENSG00000139266.6
brown	SOCS2-AS1	ENSG00000246985.8
brown	FAM109A	ENSG00000198324.13
brown	DDX54	ENSG00000123064.13
brown	RAB35	ENSG00000111737.12
brown	RHOF	ENSG00000139725.8
brown	VPS37B	ENSG00000139722.7
brown	OGFOD2	ENSG00000111325.16
brown	ARL6IP4	ENSG00000182196.13
brown	PITPNM2	ENSG00000090975.13
brown	KMT5A	ENSG00000183955.13
brown	RILPL1	ENSG00000188026.13
brown	NCOR2	ENSG00000196498.13
brown	DHX37	ENSG00000150990.9
brown	ULK1	ENSG00000177169.10
brown	NOC4L	ENSG00000184967.7
brown	SLC7A1	ENSG00000139514.13
brown	DGKZP1	ENSG00000179611.3
brown	MCF2L	ENSG00000126217.21
brown	ZNF219	ENSG00000165804.16
brown	BCL2L2-PABPN1	ENSG00000258643.6
brown	THTPA	ENSG00000259431.6
brown	DCAF11	ENSG00000100897.18
brown	RNF31	ENSG00000092098.17
brown	IRF9	ENSG00000213928.9
brown	IPO4	ENSG00000196497.17
brown	RABGGTA	ENSG00000100949.15
brown	RP11-176H8.1	ENSG00000203546.7
brown	SAMD4A	ENSG00000020577.14
brown	ZFYVE1	ENSG00000165861.14
brown	IFT43	ENSG00000119650.13
brown	IRF2BPL	ENSG00000119669.5
brown	CCDC88C	ENSG00000015133.19
brown	FAM181A	ENSG00000140067.6
brown	WDR25	ENSG00000176473.13
brown	RP11-1017G21.5	ENSG00000271780.1
brown	ANKRD9	ENSG00000156381.9
brown	TRAF3	ENSG00000131323.16
brown	CDC42BPB	ENSG00000198752.11
brown	TRMT61A	ENSG00000166166.13
brown	AKT1	ENSG00000142208.17
brown	BTBD6	ENSG00000184887.13
brown	CRIP2	ENSG00000182809.11
brown	C14orf80	ENSG00000185347.18
brown	TMEM121	ENSG00000184986.11
brown	BAHD1	ENSG00000140320.12
brown	ZFYVE19	ENSG00000166140.17
brown	ITPKA	ENSG00000137825.11
brown	RPAP1	ENSG00000103932.12
brown	JMJD7	ENSG00000243789.11
brown	EHD4	ENSG00000103966.11
brown	SHF	ENSG00000138606.19
brown	FOXB1	ENSG00000171956.7
brown	PDCD7	ENSG00000090470.15
brown	MAP2K1	ENSG00000169032.10
brown	CLN6	ENSG00000128973.13
brown	CD276	ENSG00000103855.18
brown	EDC3	ENSG00000179151.13
brown	RPP25	ENSG00000178718.7
brown	MESDC1	ENSG00000140406.4
brown	GOLGA2P10	ENSG00000255769.7
brown	GOLGA2P7	ENSG00000225151.10
brown	ALPK3	ENSG00000136383.7
brown	RP11-561C5.4	ENSG00000229212.8
brown	KLHL25	ENSG00000183655.13
brown	AEN	ENSG00000181026.15
brown	KIF7	ENSG00000166813.16
brown	ZNF710	ENSG00000140548.10
brown	RP11-697E2.7	ENSG00000228998.4
brown	RGMA	ENSG00000182175.14
brown	RP11-6O2.4	ENSG00000261054.1
brown	NPRL3	ENSG00000103148.17
brown	AXIN1	ENSG00000103126.15
brown	TMEM8A	ENSG00000129925.11
brown	NME4	ENSG00000103202.13
brown	DECR2	ENSG00000242612.7
brown	RAB11FIP3	ENSG00000090565.17
brown	LINC00235	ENSG00000277142.1
brown	PIGQ	ENSG00000007541.17
brown	RAB40C	ENSG00000197562.10
brown	METTL26	ENSG00000130731.16
brown	MCRIP2	ENSG00000172366.20
brown	AL022341.3	ENSG00000228201.1
brown	JMJD8	ENSG00000161999.13
brown	WDR24	ENSG00000127580.17
brown	FAM173A	ENSG00000103254.10
brown	HAGHL	ENSG00000103253.19
brown	NARFL	ENSG00000103245.14
brown	RPUSD1	ENSG00000007376.8
brown	LMF1	ENSG00000103227.19
brown	UBE2I	ENSG00000103275.21
brown	TSR3	ENSG00000007520.4
brown	GNPTG	ENSG00000090581.10
brown	CLCN7	ENSG00000103249.18
brown	TELO2	ENSG00000100726.15
brown	NME3	ENSG00000103024.7
brown	MRPS34	ENSG00000074071.15
brown	SPSB3	ENSG00000162032.16
brown	NUBP2	ENSG00000095906.17
brown	TBL3	ENSG00000183751.15
brown	GFER	ENSG00000127554.13
brown	ZNF598	ENSG00000167962.14
brown	MLST8	ENSG00000167965.18
brown	E4F1	ENSG00000167967.16
brown	ECI1	ENSG00000167969.13
brown	ABCA3	ENSG00000167972.14
brown	CCNF	ENSG00000162063.13
brown	NTN3	ENSG00000162068.2
brown	AMDHD2	ENSG00000162066.16
brown	PRSS27	ENSG00000172382.10
brown	FLYWCH1	ENSG00000059122.17
brown	MMP25	ENSG00000008516.18
brown	ZNF205	ENSG00000122386.11
brown	ZNF213	ENSG00000085644.14
brown	NAA60	ENSG00000122390.19
brown	ADCY9	ENSG00000162104.10
brown	GLIS2	ENSG00000126603.9
brown	PAM16	ENSG00000217930.8
brown	CORO7	ENSG00000262246.6
brown	UBALD1	ENSG00000153443.13
brown	MGRN1	ENSG00000102858.13
brown	NUDT16L1	ENSG00000168101.14
brown	GLYR1	ENSG00000140632.17
brown	NAGPA	ENSG00000103174.13
brown	DEXI	ENSG00000182108.11
brown	CTD-2270L9.4	ENSG00000260136.6
brown	KDM8	ENSG00000155666.12
brown	GTF3C1	ENSG00000077235.18
brown	EIF3CL	ENSG00000205609.13
brown	EIF3C	ENSG00000184110.15
brown	ATXN2L	ENSG00000168488.18
brown	SH2B1	ENSG00000178188.14
brown	RABEP2	ENSG00000177548.13
brown	SPNS1	ENSG00000169682.18
brown	SLX1B	ENSG00000181625.17
brown	MAZ	ENSG00000103495.14
brown	CDIPT	ENSG00000103502.14
brown	ASPHD1	ENSG00000174939.11
brown	KCTD13	ENSG00000174943.11
brown	TAOK2	ENSG00000149930.18
brown	HIRIP3	ENSG00000149929.16
brown	INO80E	ENSG00000169592.15
brown	NA	ENSG00000285043.2
brown	ALDOA	ENSG00000149925.22
brown	YPEL3	ENSG00000090238.12
brown	SLX1A	ENSG00000132207.18
brown	CD2BP2	ENSG00000169217.9
brown	TBC1D10B	ENSG00000169221.14
brown	ZNF48	ENSG00000180035.13
brown	Septin1	ENSG00000180096.12
brown	ZNF771	ENSG00000179965.12
brown	ZNF768	ENSG00000169957.10
brown	ZNF747	ENSG00000169955.7
brown	ZNF764	ENSG00000169951.10
brown	ZNF688	ENSG00000229809.9
brown	ZNF689	ENSG00000156853.13
brown	FBRS	ENSG00000156860.16
brown	RP11-146F11.1	ENSG00000261840.3
brown	TMEM265	ENSG00000281991.2
brown	PHKG2	ENSG00000156873.16
brown	RNF40	ENSG00000103549.22
brown	BCL7C	ENSG00000099385.12
brown	FBXL19	ENSG00000099364.18
brown	STX4	ENSG00000103496.15
brown	ZNF668	ENSG00000167394.13
brown	ZNF646	ENSG00000167395.10
brown	BCKDK	ENSG00000103507.14
brown	ARMC5	ENSG00000140691.18
brown	C16orf58	ENSG00000140688.17
brown	RP11-46D6.1	ENSG00000261512.2
brown	RAB43P1	ENSG00000259856.1
brown	ZNF423	ENSG00000102935.12
brown	GNAO1	ENSG00000087258.16
brown	MT1G	ENSG00000125144.14
brown	COQ9	ENSG00000088682.14
brown	ADGRG1	ENSG00000205336.14
brown	KIFC3	ENSG00000140859.16
brown	ZNF319	ENSG00000166188.3
brown	USB1	ENSG00000103005.12
brown	TRADD	ENSG00000102871.16
brown	NOL3	ENSG00000140939.14
brown	ZDHHC1	ENSG00000159714.12
brown	CTD-2012K14.8	ENSG00000276075.1
brown	FAM65A	ENSG00000039523.20
brown	ACD	ENSG00000102977.17
brown	ENKD1	ENSG00000124074.12
brown	C16orf86	ENSG00000159761.15
brown	THAP11	ENSG00000168286.3
brown	EDC4	ENSG00000038358.15
brown	PSKH1	ENSG00000159792.10
brown	SLC12A4	ENSG00000124067.17
brown	VPS4A	ENSG00000132612.16
brown	COG8	ENSG00000213380.16
brown	PDF	ENSG00000258429.2
brown	WWP2	ENSG00000198373.13
brown	AARS	ENSG00000090861.17
brown	FUK	ENSG00000157353.17
brown	COG4	ENSG00000103051.20
brown	RP11-394B2.1	ENSG00000279569.1
brown	VAC14	ENSG00000103043.15
brown	DHX38	ENSG00000140829.12
brown	ZNRF1	ENSG00000186187.12
brown	BCAR1	ENSG00000050820.17
brown	SYCE1L	ENSG00000205078.6
brown	OSGIN1	ENSG00000140961.14
brown	GSE1	ENSG00000131149.19
brown	C16orf95	ENSG00000260456.7
brown	FBXO31	ENSG00000103264.18
brown	SLC7A5	ENSG00000103257.9
brown	ZFPM1	ENSG00000179588.9
brown	ZC3H18	ENSG00000158545.16
brown	SNAI3-AS1	ENSG00000260630.7
brown	CTU2	ENSG00000174177.13
brown	CHMP1A	ENSG00000131165.16
brown	SPATA2L	ENSG00000158792.16
brown	TCF25	ENSG00000141002.20
brown	DEF8	ENSG00000140995.17
brown	URAHP	ENSG00000222019.7
brown	ABR	ENSG00000159842.15
brown	INPP5K	ENSG00000132376.20
brown	SLC43A2	ENSG00000167703.15
brown	RILP	ENSG00000167705.12
brown	WDR81	ENSG00000167716.19
brown	SMG6	ENSG00000070366.14
brown	MNT	ENSG00000070444.15
brown	CLUH	ENSG00000132361.18
brown	CTNS	ENSG00000040531.16
brown	MYBBP1A	ENSG00000132382.15
brown	PELP1	ENSG00000141456.16
brown	PLD2	ENSG00000129219.14
brown	MINK1	ENSG00000141503.17
brown	C17orf107	ENSG00000205710.4
brown	CAMTA2	ENSG00000108509.21
brown	WSCD1	ENSG00000179314.14
brown	SLC16A11	ENSG00000174326.14
brown	ACADVL	ENSG00000072778.20
brown	DVL2	ENSG00000004975.12
brown	CTDNEP1	ENSG00000175826.12
brown	GPS2	ENSG00000132522.16
brown	TMEM256-PLSCR3	ENSG00000187838.17
brown	NLGN2	ENSG00000169992.10
brown	ZBTB4	ENSG00000174282.12
brown	SENP3	ENSG00000161956.13
brown	AC113189.5	ENSG00000233223.3
brown	FXR2	ENSG00000129245.12
brown	WRAP53	ENSG00000141499.17
brown	BORCS6	ENSG00000196544.8
brown	PFAS	ENSG00000178921.14
brown	SLC25A35	ENSG00000125434.11
brown	MEIS3P1	ENSG00000179277.9
brown	UPF3AP1	ENSG00000226478.3
brown	MED9	ENSG00000141026.6
brown	PEMT	ENSG00000133027.18
brown	RAI1	ENSG00000108557.19
brown	ATPAF2	ENSG00000171953.16
brown	DRG2	ENSG00000108591.10
brown	ALKBH5	ENSG00000091542.9
brown	MIEF2	ENSG00000177427.13
brown	B9D1	ENSG00000108641.19
brown	NATD1	ENSG00000274180.1
brown	SLC46A1	ENSG00000076351.13
brown	UNC119	ENSG00000109103.12
brown	SUPT6H	ENSG00000109111.15
brown	NEK8	ENSG00000160602.14
brown	FAM222B	ENSG00000173065.13
brown	FLOT2	ENSG00000132589.16
brown	DHRS13	ENSG00000167536.14
brown	MYO18A	ENSG00000196535.17
brown	GIT1	ENSG00000108262.16
brown	SMURF2P1	ENSG00000248121.8
brown	SOCS7	ENSG00000274211.6
brown	C17orf96	ENSG00000273604.2
brown	CISD3	ENSG00000277972.2
brown	LASP1	ENSG00000002834.18
brown	TCAP	ENSG00000173991.6
brown	PGAP3	ENSG00000161395.14
brown	PSMD3	ENSG00000108344.15
brown	MED24	ENSG00000008838.20
brown	P3H4	ENSG00000141696.13
brown	DHX58	ENSG00000108771.13
brown	RP11-400F19.6	ENSG00000266962.2
brown	COASY	ENSG00000068120.15
brown	RUNDC1	ENSG00000198863.7
brown	HDAC5	ENSG00000108840.15
brown	TMUB2	ENSG00000168591.16
brown	UBTF	ENSG00000108312.15
brown	SLC25A39	ENSG00000013306.16
brown	NMT1	ENSG00000136448.13
brown	C1QL1	ENSG00000131094.4
brown	ACBD4	ENSG00000181513.15
brown	HEXIM2	ENSG00000168517.10
brown	PLEKHM1	ENSG00000225190.11
brown	WNT9B	ENSG00000158955.11
brown	TBKBP1	ENSG00000198933.9
brown	SCRN2	ENSG00000141295.14
brown	SP2	ENSG00000167182.15
brown	HOXB-AS1	ENSG00000230148.8
brown	PPP1R9B	ENSG00000108819.11
brown	XYLT2	ENSG00000015532.10
brown	RSAD1	ENSG00000136444.10
brown	NAT9	ENSG00000109065.12
brown	FDXR	ENSG00000161513.12
brown	ARMC7	ENSG00000125449.7
brown	TSEN54	ENSG00000182173.14
brown	LLGL2	ENSG00000073350.14
brown	RECQL5	ENSG00000108469.15
brown	ITGB4	ENSG00000132470.14
brown	TRIM65	ENSG00000141569.12
brown	MRPL38	ENSG00000204316.13
brown	TMC6	ENSG00000141524.17
brown	SYNGR2	ENSG00000108639.8
brown	CBX4	ENSG00000141582.15
brown	RP11-334C17.3	ENSG00000279259.1
brown	SGSH	ENSG00000181523.13
brown	SLC26A11	ENSG00000181045.15
brown	ENDOV	ENSG00000173818.17
brown	RPTOR	ENSG00000141564.15
brown	CHMP6	ENSG00000176108.9
brown	CEP131	ENSG00000141577.14
brown	RP13-766D20.2	ENSG00000229848.1
brown	FSCN2	ENSG00000186765.12
brown	FAAP100	ENSG00000185504.17
brown	OXLD1	ENSG00000204237.5
brown	CCDC137	ENSG00000185298.13
brown	HGS	ENSG00000185359.14
brown	RP13-1032I1.7	ENSG00000262049.1
brown	MCRIP1	ENSG00000225663.8
brown	ARHGDIA	ENSG00000141522.12
brown	MAFG	ENSG00000197063.11
brown	MAFG-AS1	ENSG00000265688.2
brown	PYCR1	ENSG00000183010.17
brown	ASPSCR1	ENSG00000169696.16
brown	RFNG	ENSG00000169733.12
brown	GPS1	ENSG00000169727.12
brown	CSNK1D	ENSG00000141551.14
brown	OGFOD3	ENSG00000181396.13
brown	FOXK2	ENSG00000141568.21
brown	MAPK4	ENSG00000141639.12
brown	TSHZ1	ENSG00000179981.11
brown	RP11-162A12.2	ENSG00000264278.1
brown	NFATC1	ENSG00000131196.18
brown	CTDP1	ENSG00000060069.17
brown	PQLC1	ENSG00000122490.19
brown	MIER2	ENSG00000105556.11
brown	SHC2	ENSG00000129946.10
brown	MADCAM1	ENSG00000099866.16
brown	TPGS1	ENSG00000141933.9
brown	CDC34	ENSG00000099804.9
brown	BSG	ENSG00000172270.22
brown	POLRMT	ENSG00000099821.14
brown	FGF22	ENSG00000070388.11
brown	RNF126	ENSG00000070423.18
brown	PALM	ENSG00000099864.18
brown	MED16	ENSG00000175221.15
brown	WDR18	ENSG00000065268.11
brown	TMEM259	ENSG00000182087.14
brown	ABCA7	ENSG00000064687.13
brown	POLR2E	ENSG00000099817.12
brown	STK11	ENSG00000118046.16
brown	CBARP	ENSG00000099625.13
brown	C19orf24	ENSG00000228300.14
brown	NDUFS7	ENSG00000115286.20
brown	APC2	ENSG00000115266.12
brown	C19orf25	ENSG00000119559.17
brown	PCSK4	ENSG00000115257.15
brown	MEX3D	ENSG00000181588.16
brown	MBD3	ENSG00000071655.18
brown	TCF3	ENSG00000071564.17
brown	REXO1	ENSG00000079313.15
brown	KLF16	ENSG00000129911.9
brown	ADAT3	ENSG00000213638.6
brown	CSNK1G2	ENSG00000133275.16
brown	IZUMO4	ENSG00000099840.14
brown	AP3D1	ENSG00000065000.19
brown	PLEKHJ1	ENSG00000104886.12
brown	SF3A2	ENSG00000104897.10
brown	SPPL2B	ENSG00000005206.17
brown	SLC39A3	ENSG00000141873.11
brown	SGTA	ENSG00000104969.11
brown	THOP1	ENSG00000172009.15
brown	AES	ENSG00000104964.15
brown	GNA11	ENSG00000088256.9
brown	NCLN	ENSG00000125912.11
brown	NFIC	ENSG00000141905.19
brown	DOHH	ENSG00000129932.10
brown	MFSD12	ENSG00000161091.13
brown	HMG20B	ENSG00000064961.19
brown	CACTIN	ENSG00000105298.14
brown	PIP5K1C	ENSG00000186111.11
brown	DAPK3	ENSG00000167657.14
brown	ZBTB7A	ENSG00000178951.9
brown	MAP2K2	ENSG00000126934.14
brown	SIRT6	ENSG00000077463.15
brown	ANKRD24	ENSG00000089847.12
brown	CCDC94	ENSG00000105248.16
brown	MPND	ENSG00000008382.16
brown	SH3GL1	ENSG00000141985.9
brown	UBXN6	ENSG00000167671.12
brown	CTB-50L17.10	ENSG00000167674.15
brown	SEMA6B	ENSG00000167680.17
brown	FEM1A	ENSG00000141965.5
brown	TICAM1	ENSG00000127666.10
brown	LONP1	ENSG00000196365.12
brown	DUS3L	ENSG00000141994.16
brown	RANBP3	ENSG00000031823.14
brown	MLLT1	ENSG00000130382.9
brown	PSPN	ENSG00000125650.4
brown	KHSRP	ENSG00000088247.18
brown	ARHGEF18	ENSG00000104880.19
brown	ZNF358	ENSG00000198816.7
brown	MCOLN1	ENSG00000090674.16
brown	PNPLA6	ENSG00000032444.17
brown	XAB2	ENSG00000076924.12
brown	TRAPPC5	ENSG00000181029.9
brown	MAP2K7	ENSG00000076984.18
brown	SNAPC2	ENSG00000104976.12
brown	TIMM44	ENSG00000104980.8
brown	CERS4	ENSG00000090661.12
brown	CD320	ENSG00000167775.11
brown	RAB11B	ENSG00000185236.12
brown	ZNF414	ENSG00000133250.14
brown	PPAN	ENSG00000130810.20
brown	P2RY11	ENSG00000244165.2
brown	RAVER1	ENSG00000161847.14
brown	AC114271.2	ENSG00000274425.1
brown	CDC37	ENSG00000105401.9
brown	KEAP1	ENSG00000079999.14
brown	ATG4D	ENSG00000130734.10
brown	CDKN2D	ENSG00000129355.7
brown	ILF3	ENSG00000129351.17
brown	QTRT1	ENSG00000213339.9
brown	DNM2	ENSG00000079805.18
brown	CARM1	ENSG00000142453.12
brown	YIPF2	ENSG00000130733.11
brown	C19orf52	ENSG00000142444.7
brown	SMARCA4	ENSG00000127616.19
brown	PLPPR2	ENSG00000105520.10
brown	SWSAP1	ENSG00000173928.4
brown	CCDC151	ENSG00000198003.12
brown	PRKCSH	ENSG00000130175.10
brown	ZNF653	ENSG00000161914.10
brown	ELOF1	ENSG00000130165.10
brown	WDR83	ENSG00000123154.12
brown	FBXW9	ENSG00000132004.13
brown	TNPO2	ENSG00000105576.15
brown	C19orf43	ENSG00000123144.11
brown	GCDH	ENSG00000105607.13
brown	NACC1	ENSG00000160877.6
brown	STX10	ENSG00000104915.15
brown	MRI1	ENSG00000037757.14
brown	ZSWIM4	ENSG00000132003.9
brown	C19orf57	ENSG00000132016.11
brown	CC2D1A	ENSG00000132024.18
brown	DCAF15	ENSG00000132017.10
brown	PALM3	ENSG00000187867.10
brown	MISP3	ENSG00000141854.9
brown	SAMD1	ENSG00000141858.12
brown	PKN1	ENSG00000123143.13
brown	ILVBL	ENSG00000105135.16
brown	BRD4	ENSG00000141867.19
brown	WIZ	ENSG00000011451.21
brown	CTD-2231E14.2	ENSG00000279198.1
brown	CHERP	ENSG00000085872.15
brown	MED26	ENSG00000105085.11
brown	SIN3B	ENSG00000127511.10
brown	USE1	ENSG00000053501.13
brown	OCEL1	ENSG00000099330.9
brown	NR2F6	ENSG00000160113.6
brown	DDA1	ENSG00000130311.11
brown	ANO8	ENSG00000074855.11
brown	MVB12A	ENSG00000141971.13
brown	NXNL1	ENSG00000171773.3
brown	SLC27A1	ENSG00000130304.17
brown	MAP1S	ENSG00000130479.11
brown	CCDC124	ENSG00000007080.11
brown	PIK3R2	ENSG00000105647.19
brown	JUND	ENSG00000130522.6
brown	SSBP4	ENSG00000130511.16
brown	FKBP8	ENSG00000105701.16
brown	KLHL26	ENSG00000167487.12
brown	UPF1	ENSG00000005007.13
brown	GDF1	ENSG00000130283.9
brown	CERS1	ENSG00000223802.8
brown	DDX49	ENSG00000105671.12
brown	ARMC6	ENSG00000105676.14
brown	TMEM161A	ENSG00000064545.15
brown	MEF2B	ENSG00000213999.17
brown	BORCS8	ENSG00000254901.8
brown	RFXANK	ENSG00000064490.14
brown	SUGP1	ENSG00000105705.16
brown	GATAD2A	ENSG00000167491.17
brown	TSSK6	ENSG00000178093.14
brown	RGS9BP	ENSG00000186326.4
brown	CEBPA-AS1	ENSG00000267296.2
brown	KCTD15	ENSG00000153885.14
brown	SCGB1B2P	ENSG00000268751.1
brown	HPN-AS1	ENSG00000227392.2
brown	USF2	ENSG00000105698.16
brown	RBM42	ENSG00000126254.12
brown	LIN37	ENSG00000267796.8
brown	LRFN3	ENSG00000126243.9
brown	ALKBH6	ENSG00000239382.10
brown	THAP8	ENSG00000161277.11
brown	SIPA1L3	ENSG00000105738.11
brown	GGN	ENSG00000179168.15
brown	FAM98C	ENSG00000130244.12
brown	NFKBIB	ENSG00000104825.17
brown	SARS2	ENSG00000104835.15
brown	FBXO27	ENSG00000161243.9
brown	PAK4	ENSG00000130669.17
brown	SAMD4B	ENSG00000179134.15
brown	SUPT5H	ENSG00000196235.14
brown	TIMM50	ENSG00000105197.11
brown	MAP3K10	ENSG00000130758.8
brown	C19orf54	ENSG00000188493.15
brown	EGLN2	ENSG00000269858.6
brown	CCDC97	ENSG00000142039.4
brown	B9D2	ENSG00000123810.9
brown	CTD-2575K13.6	ENSG00000268041.2
brown	ZNF574	ENSG00000105732.13
brown	GSK3A	ENSG00000105723.13
brown	ERF	ENSG00000105722.10
brown	CIC	ENSG00000079432.8
brown	MEGF8	ENSG00000105429.13
brown	ZNF575	ENSG00000176472.10
brown	XRCC1	ENSG00000073050.12
brown	ZNF576	ENSG00000124444.16
brown	ZNF428	ENSG00000131116.12
brown	SMG9	ENSG00000105771.14
brown	PVR	ENSG00000073008.15
brown	TOMM40	ENSG00000130204.13
brown	CLPTM1	ENSG00000104853.16
brown	ZNF296	ENSG00000170684.9
brown	GEMIN7	ENSG00000142252.11
brown	MARK4	ENSG00000007047.15
brown	PPP1R37	ENSG00000104866.11
brown	BLOC1S3	ENSG00000189114.8
brown	ERCC2	ENSG00000104884.16
brown	CD3EAP	ENSG00000117877.11
brown	ERCC1	ENSG00000012061.16
brown	QPCTL	ENSG00000011478.13
brown	FBXO46	ENSG00000177051.6
brown	DMWD	ENSG00000185800.12
brown	IRF2BP1	ENSG00000170604.5
brown	MYPOP	ENSG00000176182.6
brown	CCDC61	ENSG00000104983.8
brown	CCDC8	ENSG00000169515.8
brown	STRN4	ENSG00000090372.15
brown	ARHGAP35	ENSG00000160007.19
brown	ZC3H4	ENSG00000130749.10
brown	INAFM1	ENSG00000257704.4
brown	MEIS3	ENSG00000105419.18
brown	RP11-43N16.4	ENSG00000279861.1
brown	GRWD1	ENSG00000105447.13
brown	CYTH2	ENSG00000105443.15
brown	SPHK2	ENSG00000063176.16
brown	MAMSTR	ENSG00000176909.12
brown	FUT1	ENSG00000174951.12
brown	NUCB1	ENSG00000104805.16
brown	C19orf73	ENSG00000221916.4
brown	PIH1D1	ENSG00000104872.11
brown	ALDH16A1	ENSG00000161618.10
brown	NOSIP	ENSG00000142546.14
brown	PRR12	ENSG00000126464.14
brown	SCAF1	ENSG00000126461.15
brown	FUZ	ENSG00000010361.14
brown	MED25	ENSG00000104973.19
brown	PTOV1	ENSG00000104960.15
brown	AKT1S1	ENSG00000204673.11
brown	TBC1D17	ENSG00000104946.13
brown	VRK3	ENSG00000105053.11
brown	NR1H2	ENSG00000131408.15
brown	JOSD2	ENSG00000161677.12
brown	ASPDH	ENSG00000204653.10
brown	CTU1	ENSG00000142544.7
brown	VSIG10L	ENSG00000186806.5
brown	CLDND2	ENSG00000160318.6
brown	CACNG7	ENSG00000105605.8
brown	PRPF31	ENSG00000105618.14
brown	LENG1	ENSG00000105617.4
brown	MBOAT7	ENSG00000125505.17
brown	PPP6R1	ENSG00000105063.19
brown	ZNF628	ENSG00000197483.10
brown	SSC5D	ENSG00000179954.16
brown	ZNF579	ENSG00000218891.5
brown	FIZ1	ENSG00000179943.8
brown	ZNF865	ENSG00000261221.4
brown	ZNF784	ENSG00000179922.6
brown	ZNF580	ENSG00000213015.9
brown	CCDC106	ENSG00000173581.8
brown	U2AF2	ENSG00000063244.13
brown	EPN1	ENSG00000063245.15
brown	ZNF787	ENSG00000142409.6
brown	ZNF444	ENSG00000167685.15
brown	ZNF71	ENSG00000197951.10
brown	ZNF835	ENSG00000127903.14
brown	ZSCAN18	ENSG00000121413.13
brown	A1BG-AS1	ENSG00000268895.6
brown	ZNF497	ENSG00000174586.11
brown	CTD-2619J13.14	ENSG00000232098.3
brown	ZNF446	ENSG00000083838.16
brown	SLC27A5	ENSG00000083807.10
brown	ZBTB45	ENSG00000119574.13
brown	TRIM28	ENSG00000130726.12
brown	CENPBD1P1	ENSG00000213753.11
brown	AC016629.7	ENSG00000269032.1
brown	ZCCHC3	ENSG00000247315.4
brown	SOX12	ENSG00000177732.9
brown	RBCK1	ENSG00000125826.21
brown	SDCBP2	ENSG00000125775.15
brown	SIRPA	ENSG00000198053.12
brown	EBF4	ENSG00000088881.21
brown	VPS16	ENSG00000215305.10
brown	UBOX5	ENSG00000185019.17
brown	DDRGK1	ENSG00000198171.13
brown	RRBP1	ENSG00000125844.16
brown	ENTPD6	ENSG00000197586.13
brown	RALY	ENSG00000125970.12
brown	MMP24-AS1	ENSG00000126005.17
brown	CEP250	ENSG00000126001.16
brown	SOGA1	ENSG00000149639.15
brown	SRC	ENSG00000197122.12
brown	SNX21	ENSG00000124104.19
brown	ZSWIM3	ENSG00000132801.7
brown	ZSWIM1	ENSG00000168612.5
brown	NEURL2	ENSG00000124257.7
brown	PCIF1	ENSG00000100982.12
brown	CDH22	ENSG00000149654.11
brown	SLC35C2	ENSG00000080189.15
brown	SULF2	ENSG00000196562.14
brown	PREX1	ENSG00000124126.14
brown	DDX27	ENSG00000124228.15
brown	TMEM189	ENSG00000240849.11
brown	CEBPB-AS1	ENSG00000277449.1
brown	ZFP64	ENSG00000020256.20
brown	RBM38	ENSG00000132819.17
brown	PMEPA1	ENSG00000124225.16
brown	NPEPL1	ENSG00000215440.12
brown	MTG2	ENSG00000101181.18
brown	ADRM1	ENSG00000130706.13
brown	RP5-908M14.9	ENSG00000273619.1
brown	MRGBP	ENSG00000101189.7
brown	HELZ2	ENSG00000130589.16
brown	GMEB2	ENSG00000101216.11
brown	CTD-3184A7.4	ENSG00000232442.1
brown	ARFRP1	ENSG00000101246.20
brown	SLC2A4RG	ENSG00000125520.14
brown	RP4-591C20.9	ENSG00000268858.2
brown	TPD52L2	ENSG00000101150.18
brown	SOX18	ENSG00000203883.7
brown	TCEA2	ENSG00000171703.17
brown	CH507-9B2.1	ENSG00000277117.5
brown	SLC37A1	ENSG00000160190.14
brown	PDXK	ENSG00000160209.19
brown	RRP1	ENSG00000160214.13
brown	C21orf33	ENSG00000160221.18
brown	ICOSLG	ENSG00000160223.17
brown	AIRE	ENSG00000160224.17
brown	PFKL	ENSG00000141959.17
brown	C21orf2	ENSG00000160226.16
brown	FAM207A	ENSG00000160256.13
brown	AP001505.10	ENSG00000276529.1
brown	SPATC1L	ENSG00000160284.15
brown	PEX26	ENSG00000215193.14
brown	DGCR6	ENSG00000183628.14
brown	DGCR14	ENSG00000100056.12
brown	SLC25A1	ENSG00000100075.10
brown	TXNRD2	ENSG00000184470.21
brown	ARVCF	ENSG00000099889.14
brown	TANGO2	ENSG00000183597.16
brown	TRMT2A	ENSG00000099899.15
brown	RTN4R	ENSG00000040608.14
brown	DGCR6L	ENSG00000128185.10
brown	ZNF74	ENSG00000185252.19
brown	LZTR1	ENSG00000099949.21
brown	THAP7	ENSG00000184436.12
brown	YDJC	ENSG00000161179.14
brown	SMARCB1	ENSG00000099956.20
brown	DERL3	ENSG00000099958.15
brown	GUCD1	ENSG00000138867.17
brown	LRRC75B	ENSG00000178026.13
brown	MN1	ENSG00000169184.6
brown	RHBDD3	ENSG00000100263.14
brown	GAS2L1	ENSG00000185340.15
brown	ZMAT5	ENSG00000100319.13
brown	ASCC2	ENSG00000100325.15
brown	RNF215	ENSG00000099999.15
brown	PES1	ENSG00000100029.18
brown	SLC35E4	ENSG00000100036.13
brown	MORC2	ENSG00000133422.14
brown	PATZ1	ENSG00000100105.18
brown	TOM1	ENSG00000100284.22
brown	MPST	ENSG00000128309.17
brown	CDC42EP1	ENSG00000128283.7
brown	ANKRD54	ENSG00000100124.15
brown	CSNK1E	ENSG00000213923.13
brown	GTPBP1	ENSG00000100226.16
brown	SUN2	ENSG00000100242.15
brown	TAB1	ENSG00000100324.14
brown	RPS19BP1	ENSG00000187051.9
brown	MKL1	ENSG00000196588.20
brown	RANGAP1	ENSG00000100401.20
brown	ZC3H7B	ENSG00000100403.12
brown	POLR3H	ENSG00000100413.17
brown	CSDC2	ENSG00000172346.15
brown	CCDC134	ENSG00000100147.14
brown	RRP7A	ENSG00000189306.11
brown	PACSIN2	ENSG00000100266.19
brown	TTLL12	ENSG00000100304.13
brown	LDOC1L	ENSG00000188636.4
brown	PRR5	ENSG00000186654.21
brown	GRAMD4	ENSG00000075240.17
brown	CRELD2	ENSG00000184164.15
brown	MAPK12	ENSG00000188130.14
brown	MAPK11	ENSG00000185386.15
brown	LMF2	ENSG00000100258.18
brown	NCAPH2	ENSG00000025770.19
brown	NA	ENSG00000284194.3
brown	TYMP	ENSG00000025708.14
brown	ODF3B	ENSG00000177989.13
brown	ARSA	ENSG00000100299.18
brown	GTPBP6	ENSG00000178605.13
brown	ZBED1	ENSG00000214717.12
brown	MID1IP1	ENSG00000165175.16
brown	CHST7	ENSG00000147119.4
brown	RBM10	ENSG00000182872.16
brown	UBA1	ENSG00000130985.17
brown	ELK1	ENSG00000126767.18
brown	TBC1D25	ENSG00000068354.16
brown	WDR13	ENSG00000101940.18
brown	HDAC6	ENSG00000094631.21
brown	GRIPAP1	ENSG00000068400.13
brown	CCDC120	ENSG00000147144.13
brown	MAGIX	ENSG00000269313.5
brown	CCDC22	ENSG00000101997.13
brown	PPP1R3F	ENSG00000049769.14
brown	USP27X-AS1	ENSG00000234390.4
brown	KDM5C	ENSG00000126012.12
brown	FGD1	ENSG00000102302.8
brown	RGAG4	ENSG00000242732.4
brown	RP1-203P18.1	ENSG00000231686.1
brown	CXorf40B	ENSG00000197021.9
brown	DUSP9	ENSG00000130829.18
brown	ABCD1	ENSG00000101986.12
brown	NAA10	ENSG00000102030.16
brown	HCFC1	ENSG00000172534.14
brown	IRAK1	ENSG00000184216.14
brown	FAM50A	ENSG00000071859.15
brown	UBL4A	ENSG00000102178.13
brown	SLC10A3	ENSG00000126903.16
brown	FAM3A	ENSG00000071889.17
brown	G6PD	ENSG00000160211.19
brown	IKBKG	ENSG00000269335.6
brown	IKBKGP1	ENSG00000275882.1
brown	F8A2	ENSG00000274791.1
brown	F8A3	ENSG00000277150.2
brown	WASH6P	ENSG00000182484.15
cyan	RPL22	ENSG00000116251.11
cyan	RNU1-1	ENSG00000206652.1
cyan	RNU1-3	ENSG00000207513.1
cyan	RNU1-4	ENSG00000207389.1
cyan	RP11-108M9.4	ENSG00000238142.2
cyan	RNU1-2	ENSG00000207005.1
cyan	DDOST	ENSG00000244038.11
cyan	RPL11	ENSG00000142676.14
cyan	SYF2	ENSG00000117614.10
cyan	SH3BGRL3	ENSG00000142669.15
cyan	HMGN2	ENSG00000198830.11
cyan	NUDC	ENSG00000090273.14
cyan	RP11-288L9.1	ENSG00000233975.2
cyan	SNORA73A	ENSG00000274266.1
cyan	SNORA73B	ENSG00000200087.1
cyan	TAF12	ENSG00000120656.12
cyan	RNU11	ENSG00000274978.1
cyan	EIF3I	ENSG00000084623.12
cyan	LSM10	ENSG00000181817.6
cyan	MRPS15	ENSG00000116898.12
cyan	GNL2	ENSG00000134697.13
cyan	CAP1	ENSG00000131236.18
cyan	YBX1	ENSG00000065978.19
cyan	SVBP	ENSG00000177868.12
cyan	RPS8	ENSG00000142937.12
cyan	TXNDC12	ENSG00000117862.13
cyan	SERBP1	ENSG00000142864.15
cyan	RP4-706A16.3	ENSG00000226084.5
cyan	RP11-181C21.4	ENSG00000219201.4
cyan	GNG5	ENSG00000174021.11
cyan	RPL5	ENSG00000122406.14
cyan	EEF1A1P11	ENSG00000228502.1
cyan	RPL7P9	ENSG00000137970.7
cyan	RP11-20O24.4	ENSG00000244716.3
cyan	SCARNA2	ENSG00000278249.1
cyan	SCARNA2	ENSG00000270066.3
cyan	HIST2H2BA	ENSG00000223345.3
cyan	RNVU1-18	ENSG00000206737.1
cyan	POLR3GL	ENSG00000121851.13
cyan	CH17-385C13.2	ENSG00000277406.2
cyan	U1	ENSG00000273768.1
cyan	RNVU1-7	ENSG00000206585.1
cyan	ABHD17AP1	ENSG00000198658.4
cyan	HIST2H2BF	ENSG00000203814.6
cyan	HIST2H3D	ENSG00000183598.4
cyan	HIST2H2AA3	ENSG00000203812.2
cyan	HIST2H2AA4	ENSG00000272196.2
cyan	HIST2H2BE	ENSG00000184678.10
cyan	HIST2H2AC	ENSG00000184260.6
cyan	HIST2H2AB	ENSG00000184270.6
cyan	SCNM1	ENSG00000163156.12
cyan	RPS27	ENSG00000177954.14
cyan	TPM3	ENSG00000143549.21
cyan	KRTCAP2	ENSG00000163463.13
cyan	DAP3	ENSG00000132676.16
cyan	SSR2	ENSG00000163479.14
cyan	DUSP12	ENSG00000081721.12
cyan	DPT	ENSG00000143196.5
cyan	GAS5	ENSG00000234741.8
cyan	RFWD2	ENSG00000143207.21
cyan	HSD11B1	ENSG00000117594.10
cyan	RPL21P28	ENSG00000220749.4
cyan	ARF1	ENSG00000143761.16
cyan	HIST3H2A	ENSG00000181218.5
cyan	RPS7	ENSG00000171863.15
cyan	ODC1	ENSG00000115758.13
cyan	RN7SL674P	ENSG00000239899.3
cyan	RDH14	ENSG00000240857.2
cyan	OST4	ENSG00000228474.6
cyan	ATRAID	ENSG00000138085.17
cyan	PPM1G	ENSG00000115241.11
cyan	NRBP1	ENSG00000115216.14
cyan	MRPL33	ENSG00000243147.8
cyan	RPLP0P6	ENSG00000213553.4
cyan	BCYRN1	ENSG00000236824.2
cyan	AC079250.1	ENSG00000230979.3
cyan	RPS27A	ENSG00000143947.15
cyan	PCBP1	ENSG00000169564.7
cyan	CCT7	ENSG00000135624.16
cyan	MRPL53	ENSG00000204822.7
cyan	PCGF1	ENSG00000115289.14
cyan	HTRA2	ENSG00000115317.12
cyan	POLE4	ENSG00000115350.12
cyan	RN7SKP203	ENSG00000200488.1
cyan	VAMP5	ENSG00000168899.5
cyan	USP39	ENSG00000168883.20
cyan	RPL31	ENSG00000071082.11
cyan	MARCO	ENSG00000019169.11
cyan	NA	ENSG00000287115.1
cyan	AC009487.6	ENSG00000226121.2
cyan	EIF2S2P4	ENSG00000128692.8
cyan	AC007969.5	ENSG00000233762.3
cyan	FTH1P20	ENSG00000226564.1
cyan	HNRNPCP2	ENSG00000204253.4
cyan	EEF1B2	ENSG00000114942.14
cyan	RPL37A	ENSG00000197756.10
cyan	IGFBP2	ENSG00000115457.10
cyan	PTMA	ENSG00000187514.17
cyan	SCARNA5	ENSG00000252010.1
cyan	SCARNA6	ENSG00000251791.1
cyan	COPS9	ENSG00000172428.11
cyan	SEC13	ENSG00000157020.18
cyan	RPL32	ENSG00000144713.13
cyan	RN7SL4P	ENSG00000263740.2
cyan	HMGB1P5	ENSG00000132967.9
cyan	RPL15	ENSG00000174748.22
cyan	NA	ENSG00000283971.1
cyan	TCEA1P2	ENSG00000230409.3
cyan	RPSA	ENSG00000168028.14
cyan	RPL14	ENSG00000188846.14
cyan	EXOSC7	ENSG00000075914.13
cyan	IMPDH2	ENSG00000178035.13
cyan	RPL29	ENSG00000162244.12
cyan	SLC25A26	ENSG00000144741.18
cyan	HNRNPA3P6	ENSG00000213300.5
cyan	RP11-234A1.1	ENSG00000242299.1
cyan	RPL24	ENSG00000114391.13
cyan	IFT57	ENSG00000114446.5
cyan	COX17	ENSG00000138495.7
cyan	NDUFB4	ENSG00000065518.8
cyan	RPN1	ENSG00000163902.12
cyan	H1FX	ENSG00000184897.6
cyan	RNF7	ENSG00000114125.14
cyan	UBQLN4P1	ENSG00000241627.3
cyan	SETP14	ENSG00000240489.1
cyan	SCARNA7	ENSG00000238741.1
cyan	RPL23AP42	ENSG00000234851.4
cyan	RP11-641D5.1	ENSG00000213178.3
cyan	TERC	ENSG00000270141.3
cyan	Telomerase-vert	ENSG00000277925.1
cyan	RPL4P4	ENSG00000229638.1
cyan	SNORA63	ENSG00000200320.1
cyan	RPL39L	ENSG00000163923.10
cyan	RPL35A	ENSG00000182899.17
cyan	LYAR	ENSG00000145220.14
cyan	RPL9	ENSG00000163682.17
cyan	RAC1P2	ENSG00000249936.3
cyan	NOA1	ENSG00000084092.7
cyan	RP11-408P14.1	ENSG00000243199.1
cyan	PYURF	ENSG00000145337.5
cyan	PIGY	ENSG00000255072.2
cyan	TMSB4XP8	ENSG00000187653.11
cyan	RPL34	ENSG00000109475.17
cyan	GAR1	ENSG00000109534.17
cyan	SNHG8	ENSG00000269893.8
cyan	RP11-50D9.1	ENSG00000244021.4
cyan	RPS3A	ENSG00000145425.10
cyan	DCTD	ENSG00000129187.15
cyan	SNHG18	ENSG00000250786.2
cyan	DAP	ENSG00000112977.16
cyan	EEF1A1P13	ENSG00000250182.3
cyan	FTH1P10	ENSG00000223361.5
cyan	EEF1A1P19	ENSG00000249855.1
cyan	CTD-2031P19.4	ENSG00000264281.3
cyan	RPL26P19	ENSG00000226221.1
cyan	BTF3	ENSG00000145741.16
cyan	AC113404.1	ENSG00000254893.6
cyan	F2R	ENSG00000181104.7
cyan	RPS23	ENSG00000186468.13
cyan	NPM1P27	ENSG00000249353.2
cyan	CTD-2287O16.1	ENSG00000185641.6
cyan	PPIC	ENSG00000168938.6
cyan	IK	ENSG00000113141.18
cyan	RPL7P1	ENSG00000214485.6
cyan	RPS14	ENSG00000164587.13
cyan	CTB-63M22.1	ENSG00000229119.3
cyan	SNORA74B	ENSG00000212402.1
cyan	BOD1	ENSG00000145919.11
cyan	NOP16	ENSG00000048162.21
cyan	PRELID1	ENSG00000169230.10
cyan	HNRNPAB	ENSG00000197451.12
cyan	SQSTM1	ENSG00000161011.20
cyan	HEIH	ENSG00000278970.2
cyan	RACK1	ENSG00000204628.12
cyan	ECI2	ENSG00000198721.13
cyan	CDYL	ENSG00000153046.18
cyan	RPL15P3	ENSG00000212802.4
cyan	PPIAP29	ENSG00000214975.4
cyan	HIST1H4A	ENSG00000278637.2
cyan	HIST1H4B	ENSG00000278705.1
cyan	HIST1H2AB	ENSG00000278463.2
cyan	HIST1H2BB	ENSG00000276410.4
cyan	HIST1H1C	ENSG00000187837.4
cyan	HIST1H4C	ENSG00000197061.5
cyan	HIST1H2BC	ENSG00000180596.7
cyan	HIST1H2AC	ENSG00000180573.10
cyan	HIST1H2BD	ENSG00000158373.8
cyan	HIST1H4D	ENSG00000277157.2
cyan	HIST1H3D	ENSG00000197409.8
cyan	HIST1H2AD	ENSG00000196866.3
cyan	HIST1H2BF	ENSG00000277224.2
cyan	HIST1H2BG	ENSG00000273802.2
cyan	HIST1H2AE	ENSG00000277075.2
cyan	HIST1H1D	ENSG00000124575.7
cyan	HIST1H4F	ENSG00000274618.2
cyan	HIST1H3F	ENSG00000277775.2
cyan	HIST1H2BH	ENSG00000275713.2
cyan	HIST1H2BI	ENSG00000278588.2
cyan	HIST1H4H	ENSG00000158406.5
cyan	HIST1H2BJ	ENSG00000124635.9
cyan	HIST1H2AG	ENSG00000196787.3
cyan	HIST1H4I	ENSG00000276180.1
cyan	HIST1H2BK	ENSG00000197903.8
cyan	HIST1H2AH	ENSG00000274997.2
cyan	HIST1H2BL	ENSG00000185130.5
cyan	HIST1H2AI	ENSG00000196747.4
cyan	HIST1H3H	ENSG00000278828.1
cyan	HIST1H2BM	ENSG00000273703.2
cyan	HIST1H4J	ENSG00000197238.5
cyan	HIST1H4K	ENSG00000273542.2
cyan	HIST1H2AK	ENSG00000275221.2
cyan	HIST1H2AL	ENSG00000276903.2
cyan	HIST1H1B	ENSG00000184357.5
cyan	HIST1H3I	ENSG00000275379.2
cyan	HIST1H2AM	ENSG00000278677.2
cyan	RN7SL471P	ENSG00000263426.2
cyan	SUMO2P1	ENSG00000235238.1
cyan	HLA-H	ENSG00000206341.7
cyan	ZNRD1	ENSG00000066379.15
cyan	TUBB	ENSG00000196230.14
cyan	FLOT1	ENSG00000137312.15
cyan	CLIC1	ENSG00000213719.8
cyan	LSM2	ENSG00000204392.11
cyan	C6orf48	ENSG00000204387.14
cyan	NEU1	ENSG00000204386.12
cyan	SLC39A7	ENSG00000112473.18
cyan	RPS18	ENSG00000231500.7
cyan	RPS10-NUDT3	ENSG00000270800.3
cyan	RPS10	ENSG00000124614.16
cyan	RPL10A	ENSG00000198755.11
cyan	COX6A1P2	ENSG00000226976.3
cyan	MDFI	ENSG00000112559.15
cyan	MRPL14	ENSG00000180992.7
cyan	RP3-437C15.1	ENSG00000232702.3
cyan	7SK	ENSG00000202198.1
cyan	RN7SK	ENSG00000283293.1
cyan	RP11-74E24.2	ENSG00000214558.4
cyan	RPL39P3	ENSG00000235174.1
cyan	EEF1A1	ENSG00000156508.19
cyan	AKIRIN2	ENSG00000135334.9
cyan	RP11-632C17__A.1	ENSG00000230202.1
cyan	RPS12	ENSG00000112306.8
cyan	RP11-475C16.1	ENSG00000218426.5
cyan	DYNLT1	ENSG00000146425.11
cyan	MRM2	ENSG00000122687.19
cyan	NUDT1	ENSG00000106268.16
cyan	RPL21P75	ENSG00000213860.4
cyan	EEF1A1P6	ENSG00000233476.3
cyan	TOMM7	ENSG00000196683.11
cyan	EIF4HP1	ENSG00000233830.2
cyan	STK17A	ENSG00000164543.7
cyan	MRPS24	ENSG00000062582.14
cyan	SNORA5A	ENSG00000206838.1
cyan	SNORA5C	ENSG00000201772.1
cyan	RP11-340I6.6	ENSG00000235720.1
cyan	TBL2	ENSG00000106638.17
cyan	RFC2	ENSG00000049541.11
cyan	TMEM120A	ENSG00000189077.11
cyan	TP53TG1	ENSG00000182165.18
cyan	GNG11	ENSG00000127920.6
cyan	RPS3AP26	ENSG00000214389.2
cyan	MIR3609	ENSG00000266019.1
cyan	PDAP1	ENSG00000106244.13
cyan	BUD31	ENSG00000106245.11
cyan	EIF4BP6	ENSG00000197258.5
cyan	FSCN3	ENSG00000106328.10
cyan	RP11-305M3.2	ENSG00000238072.1
cyan	RP11-371A22.1	ENSG00000283041.1
cyan	AC090498.1	ENSG00000279483.2
cyan	RARRES2	ENSG00000106538.10
cyan	RP11-51J9.5	ENSG00000271869.1
cyan	PROSC	ENSG00000147471.12
cyan	RPS20	ENSG00000008988.11
cyan	SNHG6	ENSG00000245910.8
cyan	RPL7	ENSG00000147604.14
cyan	MRPS28	ENSG00000147586.10
cyan	RPL30	ENSG00000156482.11
cyan	EIF3H	ENSG00000147677.11
cyan	MED30	ENSG00000164758.7
cyan	MINCR	ENSG00000253716.6
cyan	RPL8	ENSG00000161016.18
cyan	RN7SL5P	ENSG00000265735.2
cyan	RPS6	ENSG00000137154.13
cyan	BAG1	ENSG00000107262.26
cyan	ANXA2P2	ENSG00000231991.4
cyan	PTENP1	ENSG00000237984.3
cyan	RMRP	ENSG00000269900.3
cyan	RMRP	ENSG00000277027.1
cyan	EIF4BP3	ENSG00000224546.2
cyan	SEC61B	ENSG00000106803.10
cyan	PRPF4	ENSG00000136875.13
cyan	ATP6V1G1	ENSG00000136888.8
cyan	RPL35	ENSG00000136942.15
cyan	RPL12	ENSG00000197958.13
cyan	SWI5	ENSG00000175854.14
cyan	TOR1A	ENSG00000136827.12
cyan	LAMC3	ENSG00000050555.19
cyan	EEF1A1P5	ENSG00000196205.8
cyan	RPL7A	ENSG00000148303.17
cyan	SURF1	ENSG00000148290.10
cyan	PHYH	ENSG00000107537.14
cyan	HNRNPF	ENSG00000169813.16
cyan	RHEBP2	ENSG00000226964.1
cyan	DYNC1I2P1	ENSG00000225137.1
cyan	RPS24	ENSG00000138326.21
cyan	PLAC9	ENSG00000189129.14
cyan	ADIRF	ENSG00000148671.14
cyan	ALDH18A1	ENSG00000059573.9
cyan	RPL13AP5	ENSG00000236552.2
cyan	EXOSC1	ENSG00000171311.13
cyan	SNORA12	ENSG00000212464.1
cyan	RP11-572P18.1	ENSG00000220842.6
cyan	RPLP2	ENSG00000177600.9
cyan	SNORA54	ENSG00000207008.1
cyan	HBB	ENSG00000244734.4
cyan	ILK	ENSG00000166333.14
cyan	MRPL17	ENSG00000158042.9
cyan	EIF3F	ENSG00000175390.15
cyan	RPL27A	ENSG00000166441.13
cyan	CSNK2A3	ENSG00000254598.3
cyan	RP11-466H18.1	ENSG00000244398.1
cyan	RPS13	ENSG00000110700.7
cyan	RP11-425L10.1	ENSG00000244313.3
cyan	SSRP1	ENSG00000149136.9
cyan	UBE2L6	ENSG00000156587.16
cyan	TMEM258	ENSG00000134825.16
cyan	FTH1	ENSG00000167996.16
cyan	EEF1G	ENSG00000254772.10
cyan	METTL12	ENSG00000214756.8
cyan	TMEM179B	ENSG00000185475.11
cyan	WDR74	ENSG00000133316.16
cyan	RNU2-2P	ENSG00000222328.1
cyan	FKBP2	ENSG00000173486.14
cyan	NA	ENSG00000286264.2
cyan	PPP1R14B	ENSG00000173457.11
cyan	TRMT112	ENSG00000173113.7
cyan	FAU	ENSG00000149806.11
cyan	MRPL11	ENSG00000174547.13
cyan	RHOD	ENSG00000173156.7
cyan	GSTP1	ENSG00000084207.18
cyan	RP11-864N7.2	ENSG00000227615.1
cyan	RPS3	ENSG00000149273.15
cyan	RPS28P7	ENSG00000227097.5
cyan	TUBAP2	ENSG00000214391.3
cyan	SCARNA9	ENSG00000254911.3
cyan	HSPB2	ENSG00000170276.6
cyan	BUD13	ENSG00000137656.12
cyan	RPS25	ENSG00000118181.11
cyan	BMPR1APS2	ENSG00000232460.4
cyan	RPUSD4	ENSG00000165526.9
cyan	SRPRA	ENSG00000182934.12
cyan	RP11-676M6.1	ENSG00000254612.2
cyan	RP11-543P15.1	ENSG00000227081.5
cyan	SCARNA10	ENSG00000239002.3
cyan	SCARNA10	ENSG00000276232.1
cyan	RP5-940J5.9	ENSG00000269968.1
cyan	PTMS	ENSG00000159335.18
cyan	PHB2	ENSG00000215021.10
cyan	SCARNA12	ENSG00000238795.1
cyan	CDKN1B	ENSG00000111276.11
cyan	HIST4H4	ENSG00000197837.3
cyan	H2AFJ	ENSG00000246705.4
cyan	TUBA1C	ENSG00000167553.16
cyan	ATG101	ENSG00000123395.14
cyan	EIF4B	ENSG00000063046.18
cyan	PFDN5	ENSG00000123349.15
cyan	PRR13	ENSG00000205352.11
cyan	PCBP2	ENSG00000197111.16
cyan	ATP5G2	ENSG00000135390.21
cyan	RP11-834C11.4	ENSG00000250742.4
cyan	HNRNPA1	ENSG00000135486.19
cyan	CD63	ENSG00000135404.12
cyan	ORMDL2	ENSG00000123353.10
cyan	PA2G4	ENSG00000170515.14
cyan	RPL41	ENSG00000229117.9
cyan	MYL6	ENSG00000092841.19
cyan	NACA	ENSG00000196531.14
cyan	NDUFA4L2	ENSG00000185633.10
cyan	CDK4	ENSG00000135446.17
cyan	RPL14P1	ENSG00000139239.7
cyan	RPSAP12	ENSG00000240087.3
cyan	RPL41P5	ENSG00000256393.1
cyan	SNORA53	ENSG00000212443.1
cyan	RPL18AP3	ENSG00000213442.5
cyan	C12orf75	ENSG00000235162.9
cyan	RN7SKP71	ENSG00000201428.1
cyan	RPL6	ENSG00000089009.16
cyan	RPS2P5	ENSG00000240342.3
cyan	PRKAB1	ENSG00000111725.11
cyan	RPLP0	ENSG00000089157.16
cyan	RNU4-2	ENSG00000202538.1
cyan	SRSF9	ENSG00000111786.9
cyan	DYNLL1	ENSG00000088986.11
cyan	SNORA49	ENSG00000208892.1
cyan	PXMP2	ENSG00000176894.10
cyan	FTH1P7	ENSG00000232187.1
cyan	RPL21	ENSG00000122026.10
cyan	POLR1D	ENSG00000186184.19
cyan	TPT1	ENSG00000133112.17
cyan	RP11-290D2.6	ENSG00000273149.1
cyan	RCN1P2	ENSG00000214455.4
cyan	COMMD6	ENSG00000188243.13
cyan	SNORA79	ENSG00000222489.1
cyan	RPPH1	ENSG00000259001.3
cyan	RPPH1	ENSG00000277209.1
cyan	OXA1L	ENSG00000155463.14
cyan	PRMT5	ENSG00000100462.16
cyan	DHRS4	ENSG00000157326.19
cyan	PSME1	ENSG00000092010.15
cyan	CHMP4A	ENSG00000254505.11
cyan	NA	ENSG00000288044.1
cyan	BNIP3P1	ENSG00000197358.9
cyan	RNU1-27P	ENSG00000206596.1
cyan	RNU1-28P	ENSG00000206588.1
cyan	RPS29	ENSG00000213741.11
cyan	RN7SL1	ENSG00000276168.1
cyan	RPL36AL	ENSG00000165502.7
cyan	Metazoa_SRP	ENSG00000278771.1
cyan	RP11-596C23.6	ENSG00000282885.2
cyan	RN7SL2	ENSG00000274012.1
cyan	YBX1P1	ENSG00000224861.1
cyan	RPL7AP6	ENSG00000242071.3
cyan	RN7SKP255	ENSG00000200312.1
cyan	IFI27	ENSG00000165949.12
cyan	SNHG10	ENSG00000247092.7
cyan	SCARNA13	ENSG00000252481.1
cyan	RPL3P4	ENSG00000232573.1
cyan	AL162151.3	ENSG00000234648.1
cyan	APOPT1	ENSG00000256053.9
cyan	SIVA1	ENSG00000184990.13
cyan	NOP10	ENSG00000182117.6
cyan	SRP14	ENSG00000140319.11
cyan	PDIA3	ENSG00000167004.13
cyan	SERF2	ENSG00000140264.21
cyan	DUT	ENSG00000128951.14
cyan	RPS3AP6	ENSG00000234797.5
cyan	RPL4	ENSG00000174444.15
cyan	RPLP1	ENSG00000137818.12
cyan	RP11-673C5.1	ENSG00000259781.1
cyan	RP11-592N21.1	ENSG00000212664.5
cyan	RPS17	ENSG00000182774.13
cyan	VIMP	ENSG00000131871.15
cyan	HBA2	ENSG00000188536.13
cyan	HBA1	ENSG00000206172.8
cyan	RPS2	ENSG00000140988.16
cyan	SNHG9	ENSG00000255198.4
cyan	SNHG19	ENSG00000260260.1
cyan	C16orf89	ENSG00000153446.16
cyan	RPL21P119	ENSG00000220793.5
cyan	RSL1D1	ENSG00000171490.13
cyan	BFAR	ENSG00000103429.11
cyan	RPS15A	ENSG00000134419.15
cyan	HNRNPA1P48	ENSG00000224578.5
cyan	RPS27AP16	ENSG00000224631.4
cyan	SF3B3	ENSG00000189091.13
cyan	KARS	ENSG00000065427.15
cyan	COTL1	ENSG00000103187.8
cyan	RPL13	ENSG00000167526.14
cyan	PITPNA-AS1	ENSG00000236618.2
cyan	AC016292.3	ENSG00000108958.4
cyan	ITGAE	ENSG00000083457.12
cyan	PFN1	ENSG00000108518.8
cyan	TMEM256	ENSG00000205544.4
cyan	EIF4A1	ENSG00000161960.16
cyan	SNORA48	ENSG00000209582.1
cyan	SNORD10	ENSG00000238917.1
cyan	SAT2	ENSG00000141504.12
cyan	SCARNA21	ENSG00000252835.1
cyan	RANGRF	ENSG00000108961.14
cyan	RPL26	ENSG00000161970.15
cyan	STX8	ENSG00000170310.15
cyan	LRRC75A-AS1	ENSG00000175061.18
cyan	RPL13P12	ENSG00000215030.5
cyan	SNORD3B-1	ENSG00000265185.6
cyan	SNORD3B-2	ENSG00000262074.7
cyan	RP11-160E2.6	ENSG00000262202.4
cyan	SNORD3A	ENSG00000263934.5
cyan	SNORD3C	ENSG00000264940.5
cyan	RPS2P46	ENSG00000189343.7
cyan	ABHD17AP6	ENSG00000226981.2
cyan	RPS7P1	ENSG00000263266.2
cyan	SDF2	ENSG00000132581.10
cyan	RPL23A	ENSG00000198242.14
cyan	AATF	ENSG00000275700.6
cyan	PSMB3	ENSG00000277791.5
cyan	RPL23	ENSG00000125691.14
cyan	RPL19	ENSG00000108298.12
cyan	RARA-AS1	ENSG00000265666.1
cyan	EIF1	ENSG00000173812.11
cyan	RAMP2	ENSG00000131477.11
cyan	PSME3	ENSG00000131467.11
cyan	RPL27	ENSG00000131469.15
cyan	RPS7P11	ENSG00000213326.4
cyan	COPZ2	ENSG00000005243.10
cyan	SNF8	ENSG00000159210.10
cyan	PHB	ENSG00000167085.13
cyan	SLC35B1	ENSG00000121073.15
cyan	LRRC59	ENSG00000108829.10
cyan	NME2	ENSG00000243678.12
cyan	UTP18	ENSG00000011260.14
cyan	CTD-2319I12.10	ENSG00000280852.2
cyan	FAM104A	ENSG00000133193.12
cyan	RPL38	ENSG00000172809.13
cyan	MIF4GD	ENSG00000125457.15
cyan	H3F3B	ENSG00000132475.10
cyan	SRP68	ENSG00000167881.15
cyan	METTL23	ENSG00000181038.14
cyan	TK1	ENSG00000167900.12
cyan	EIF4A3	ENSG00000141543.12
cyan	MYL12A	ENSG00000101608.13
cyan	MYL12B	ENSG00000118680.14
cyan	RPL6P27	ENSG00000235552.4
cyan	HNRNPA1P7	ENSG00000215492.6
cyan	HAUS1	ENSG00000152240.13
cyan	RPL17	ENSG00000265681.7
cyan	CYB5A	ENSG00000166347.19
cyan	RP11-862L9.3	ENSG00000266844.1
cyan	HSBP1L1	ENSG00000226742.4
cyan	CNN2	ENSG00000064666.15
cyan	RPS15	ENSG00000115268.10
cyan	OAZ1	ENSG00000104904.12
cyan	LSM7	ENSG00000130332.15
cyan	EEF2	ENSG00000167658.16
cyan	RPL36	ENSG00000130255.13
cyan	CLPP	ENSG00000125656.11
cyan	RPS28	ENSG00000233927.5
cyan	EIF3G	ENSG00000130811.12
cyan	C19orf38	ENSG00000214212.9
cyan	HNRNPA1P10	ENSG00000214223.4
cyan	RPL10P16	ENSG00000178464.6
cyan	WDR83OS	ENSG00000105583.11
cyan	RAD23A	ENSG00000179262.10
cyan	ADGRE5	ENSG00000123146.20
cyan	ITGB1P1	ENSG00000269378.1
cyan	RAB8A	ENSG00000167461.12
cyan	MRPL34	ENSG00000130312.7
cyan	RPL18A	ENSG00000105640.13
cyan	UBA52	ENSG00000221983.8
cyan	RPSAP58	ENSG00000225178.5
cyan	TMEM147	ENSG00000105677.12
cyan	COX7A1	ENSG00000161281.11
cyan	EIF3K	ENSG00000178982.10
cyan	HNRNPL	ENSG00000104824.18
cyan	RPS16	ENSG00000105193.9
cyan	FBL	ENSG00000105202.9
cyan	RPS19	ENSG00000105372.8
cyan	CTB-50E14.5	ENSG00000269374.1
cyan	SNRPD2	ENSG00000125743.11
cyan	GLTSCR2	ENSG00000105373.19
cyan	RPL18	ENSG00000063177.13
cyan	RPL13A	ENSG00000142541.18
cyan	RPS11	ENSG00000142534.7
cyan	RRAS	ENSG00000126458.4
cyan	RPS9	ENSG00000170889.14
cyan	RPL28	ENSG00000108107.15
cyan	RPS5	ENSG00000083845.9
cyan	SNORD17	ENSG00000212232.1
cyan	RPL41P1	ENSG00000227063.5
cyan	NXT1	ENSG00000132661.4
cyan	ID1	ENSG00000125968.9
cyan	COMMD7	ENSG00000149600.12
cyan	AHCY	ENSG00000101444.13
cyan	PROCR	ENSG00000101000.6
cyan	ERGIC3	ENSG00000125991.20
cyan	C20orf24	ENSG00000101084.18
cyan	RPN2	ENSG00000118705.17
cyan	DNTTIP1	ENSG00000101457.13
cyan	ATP5E	ENSG00000124172.10
cyan	PSMA7	ENSG00000101182.15
cyan	RPS21	ENSG00000171858.18
cyan	U2AF1L5	ENSG00000275895.7
cyan	MEMO1P1	ENSG00000226054.2
cyan	CBR3	ENSG00000159231.6
cyan	U2AF1	ENSG00000160201.12
cyan	CSTB	ENSG00000160213.9
cyan	DDTL	ENSG00000099974.8
cyan	HSCB	ENSG00000100209.11
cyan	SF3A1	ENSG00000099995.19
cyan	EIF3D	ENSG00000100353.18
cyan	H1F0	ENSG00000189060.5
cyan	RP5-1014D13.2	ENSG00000279738.1
cyan	RPL3	ENSG00000100316.16
cyan	SMDT1	ENSG00000183172.9
cyan	RN7SKP80	ENSG00000202058.1
cyan	FBLN1	ENSG00000077942.19
cyan	TMSB4X	ENSG00000205542.11
cyan	PRDX4	ENSG00000123131.13
cyan	RPL9P7	ENSG00000238103.4
cyan	EEF1B2P3	ENSG00000232472.1
cyan	NUS1P1	ENSG00000235636.1
cyan	UXT	ENSG00000126756.12
cyan	LINC01420	ENSG00000204272.13
cyan	IGBP1	ENSG00000089289.16
cyan	RPS23P8	ENSG00000230629.2
cyan	RPS4X	ENSG00000198034.11
cyan	PBDC1	ENSG00000102390.11
cyan	RPSAP15	ENSG00000237506.3
cyan	RPL36A	ENSG00000241343.10
cyan	ARMCX1	ENSG00000126947.13
cyan	ARMCX6	ENSG00000198960.11
cyan	TCEAL4	ENSG00000133142.18
cyan	EIF4BP7	ENSG00000225031.1
cyan	RP1-241P17.4	ENSG00000228532.4
cyan	SLC25A5	ENSG00000005022.6
cyan	RPL39	ENSG00000198918.8
cyan	RNF113A	ENSG00000125352.6
cyan	GLUD2	ENSG00000182890.5
cyan	NA	ENSG00000286163.1
cyan	RBMX2	ENSG00000134597.16
cyan	FAM45BP	ENSG00000221930.6
cyan	BGN	ENSG00000182492.16
cyan	SSR4	ENSG00000180879.14
cyan	EMD	ENSG00000102119.11
cyan	RPL10	ENSG00000147403.18
cyan	CMC4	ENSG00000182712.16
darkgreen	CFAP74	ENSG00000142609.18
darkgreen	TTC34	ENSG00000215912.12
darkgreen	TP73	ENSG00000078900.15
darkgreen	FHAD1	ENSG00000142621.19
darkgreen	UBXN10	ENSG00000162543.6
darkgreen	VWA5B1	ENSG00000158816.15
darkgreen	TEKT2	ENSG00000092850.12
darkgreen	DNALI1	ENSG00000163879.11
darkgreen	CCDC30	ENSG00000186409.18
darkgreen	CFAP57	ENSG00000243710.8
darkgreen	C1orf228	ENSG00000198520.12
darkgreen	C1orf87	ENSG00000162598.13
darkgreen	TCTEX1D1	ENSG00000152760.10
darkgreen	WDR63	ENSG00000162643.13
darkgreen	FNDC7	ENSG00000143107.10
darkgreen	C1orf194	ENSG00000179902.13
darkgreen	PIFO	ENSG00000173947.14
darkgreen	SPAG17	ENSG00000155761.14
darkgreen	RORC	ENSG00000143365.19
darkgreen	RP11-190A12.7	ENSG00000256029.6
darkgreen	C1orf204	ENSG00000188004.11
darkgreen	CFAP45	ENSG00000213085.10
darkgreen	CFAP126	ENSG00000188931.4
darkgreen	FMO3	ENSG00000007933.13
darkgreen	SLC9C2	ENSG00000162753.13
darkgreen	ANKRD45	ENSG00000183831.7
darkgreen	AXDND1	ENSG00000162779.22
darkgreen	CRB1	ENSG00000134376.17
darkgreen	SPATA17	ENSG00000162814.11
darkgreen	C2orf50	ENSG00000150873.12
darkgreen	DRC1	ENSG00000157856.12
darkgreen	FAM179A	ENSG00000189350.13
darkgreen	ARHGEF33	ENSG00000214694.12
darkgreen	C2orf73	ENSG00000177994.16
darkgreen	NA	ENSG00000284308.1
darkgreen	DNAH6	ENSG00000115423.19
darkgreen	VWA3B	ENSG00000168658.19
darkgreen	TSGA10	ENSG00000135951.16
darkgreen	NPHP1	ENSG00000144061.14
darkgreen	RABL2A	ENSG00000144134.18
darkgreen	CFAP221	ENSG00000163075.13
darkgreen	MYO7B	ENSG00000169994.18
darkgreen	CCDC74B	ENSG00000152076.19
darkgreen	NA	ENSG00000286833.1
darkgreen	MAP3K19	ENSG00000176601.13
darkgreen	TEX41	ENSG00000226674.11
darkgreen	CCDC173	ENSG00000154479.13
darkgreen	CERKL	ENSG00000188452.14
darkgreen	DNAH7	ENSG00000118997.14
darkgreen	ALS2CR12	ENSG00000155749.13
darkgreen	KIAA2012	ENSG00000182329.14
darkgreen	CFAP65	ENSG00000181378.14
darkgreen	RP11-395N3.2	ENSG00000272622.2
darkgreen	DAW1	ENSG00000123977.10
darkgreen	IQCA1	ENSG00000132321.17
darkgreen	COLQ	ENSG00000206561.14
darkgreen	EFHB	ENSG00000163576.18
darkgreen	DLEC1	ENSG00000008226.20
darkgreen	TTC21A	ENSG00000168026.18
darkgreen	ULK4	ENSG00000168038.11
darkgreen	KIF9	ENSG00000088727.13
darkgreen	ZMYND10	ENSG00000004838.14
darkgreen	DNAH12	ENSG00000174844.14
darkgreen	C3orf67	ENSG00000163689.20
darkgreen	CFAP44	ENSG00000206530.11
darkgreen	MAATS1	ENSG00000183833.16
darkgreen	CFAP100	ENSG00000163885.12
darkgreen	EFCAB12	ENSG00000172771.12
darkgreen	NEK11	ENSG00000114670.14
darkgreen	NME9	ENSG00000181322.15
darkgreen	ANKUB1	ENSG00000206199.11
darkgreen	ERICH6-AS1	ENSG00000240137.6
darkgreen	LINC00886	ENSG00000240875.6
darkgreen	LEKR1	ENSG00000197980.13
darkgreen	ZBBX	ENSG00000169064.13
darkgreen	WDR49	ENSG00000174776.11
darkgreen	NA	ENSG00000284862.3
darkgreen	IQCG	ENSG00000114473.14
darkgreen	CFAP99	ENSG00000206113.11
darkgreen	NA	ENSG00000287117.1
darkgreen	DTHD1	ENSG00000197057.10
darkgreen	NSUN7	ENSG00000179299.17
darkgreen	SPATA18	ENSG00000163071.11
darkgreen	IGFBP7-AS1	ENSG00000245067.7
darkgreen	BTC	ENSG00000174808.12
darkgreen	ENPEP	ENSG00000138792.10
darkgreen	TTC29	ENSG00000137473.19
darkgreen	C4orf47	ENSG00000205129.8
darkgreen	PLEKHG4B	ENSG00000153404.14
darkgreen	C5orf49	ENSG00000215217.7
darkgreen	DNAH5	ENSG00000039139.10
darkgreen	TTC23L	ENSG00000205838.14
darkgreen	SPEF2	ENSG00000152582.14
darkgreen	ANKDD1B	ENSG00000189045.15
darkgreen	ADGRV1	ENSG00000164199.18
darkgreen	KIAA0825	ENSG00000185261.14
darkgreen	FAM81B	ENSG00000153347.10
darkgreen	TMEM232	ENSG00000186952.15
darkgreen	ZNF474	ENSG00000164185.6
darkgreen	SNCAIP	ENSG00000064692.20
darkgreen	TCF7	ENSG00000081059.20
darkgreen	SPATA24	ENSG00000170469.11
darkgreen	DRD1	ENSG00000184845.4
darkgreen	MAK	ENSG00000111837.12
darkgreen	RBM24	ENSG00000112183.15
darkgreen	RP4-625H18.2	ENSG00000228412.9
darkgreen	DCDC2	ENSG00000146038.12
darkgreen	TCTE1	ENSG00000146221.10
darkgreen	EFHC1	ENSG00000096093.16
darkgreen	UBE3D	ENSG00000118420.17
darkgreen	CFAP206	ENSG00000272514.6
darkgreen	ARMC2	ENSG00000118690.13
darkgreen	CCDC162P	ENSG00000203799.13
darkgreen	PPIL6	ENSG00000185250.16
darkgreen	RSPH4A	ENSG00000111834.13
darkgreen	ECT2L	ENSG00000203734.13
darkgreen	CCDC170	ENSG00000120262.10
darkgreen	SYNE1	ENSG00000131018.24
darkgreen	RSPH3	ENSG00000130363.13
darkgreen	PACRG	ENSG00000112530.11
darkgreen	C6orf118	ENSG00000112539.15
darkgreen	RSPH10B	ENSG00000155026.16
darkgreen	RSPH10B2	ENSG00000169402.15
darkgreen	DNAH11	ENSG00000105877.18
darkgreen	C7orf57	ENSG00000164746.14
darkgreen	CCDC146	ENSG00000135205.15
darkgreen	CD36	ENSG00000135218.19
darkgreen	CFAP69	ENSG00000105792.19
darkgreen	NA	ENSG00000286830.1
darkgreen	FBXL13	ENSG00000161040.16
darkgreen	CDHR3	ENSG00000128536.16
darkgreen	CFTR	ENSG00000001626.16
darkgreen	IQUB	ENSG00000164675.11
darkgreen	LRGUK	ENSG00000155530.3
darkgreen	TTC26	ENSG00000105948.13
darkgreen	FAM167A-AS1	ENSG00000184608.9
darkgreen	EFCAB1	ENSG00000034239.11
darkgreen	PPP1R42	ENSG00000178125.14
darkgreen	RP11-409C19.2	ENSG00000253223.1
darkgreen	C8orf34-AS1	ENSG00000248801.7
darkgreen	C8orf34	ENSG00000165084.16
darkgreen	EYA1	ENSG00000104313.20
darkgreen	LINC00535	ENSG00000246662.6
darkgreen	TMEM67	ENSG00000164953.16
darkgreen	C8orf37-AS1	ENSG00000253773.3
darkgreen	RGS22	ENSG00000132554.20
darkgreen	SPAG1	ENSG00000104450.13
darkgreen	PCAT1	ENSG00000253438.4
darkgreen	LRRC6	ENSG00000129295.9
darkgreen	COL22A1	ENSG00000169436.17
darkgreen	MAPK15	ENSG00000181085.15
darkgreen	EPPK1	ENSG00000261150.3
darkgreen	SPATA6L	ENSG00000106686.16
darkgreen	KIF24	ENSG00000186638.16
darkgreen	C9orf24	ENSG00000164972.13
darkgreen	DNAI1	ENSG00000122735.16
darkgreen	FAM166B	ENSG00000215187.12
darkgreen	SPAG8	ENSG00000137098.14
darkgreen	RP11-439K3.1	ENSG00000229109.2
darkgreen	RP11-439K3.3	ENSG00000237529.2
darkgreen	KIF27	ENSG00000165115.15
darkgreen	NXNL2	ENSG00000130045.16
darkgreen	RP11-520B13.8	ENSG00000277103.1
darkgreen	ANKRD18CP	ENSG00000159712.10
darkgreen	CCDC180	ENSG00000197816.16
darkgreen	PTPN3	ENSG00000070159.14
darkgreen	MUSK	ENSG00000030304.14
darkgreen	MORN5	ENSG00000185681.13
darkgreen	WDR38	ENSG00000136918.8
darkgreen	SPAG6	ENSG00000077327.16
darkgreen	ARMC3	ENSG00000165309.14
darkgreen	C10orf67	ENSG00000179133.15
darkgreen	ENKUR	ENSG00000151023.17
darkgreen	ARMC4	ENSG00000169126.16
darkgreen	ZNF487	ENSG00000243660.11
darkgreen	FRMPD2B	ENSG00000150175.13
darkgreen	PTPN20CP	ENSG00000278561.1
darkgreen	FRMPD2	ENSG00000170324.21
darkgreen	C10orf105	ENSG00000214688.6
darkgreen	CFAP70	ENSG00000156042.18
darkgreen	CFAP43	ENSG00000197748.13
darkgreen	CFAP58	ENSG00000120051.15
darkgreen	NA	ENSG00000286289.1
darkgreen	FANK1	ENSG00000203780.12
darkgreen	LRRC27	ENSG00000148814.18
darkgreen	CFAP46	ENSG00000171811.14
darkgreen	ZNF214	ENSG00000149050.10
darkgreen	STK33	ENSG00000130413.15
darkgreen	DCDC1	ENSG00000170959.14
darkgreen	AGBL2	ENSG00000165923.16
darkgreen	PPP1R32	ENSG00000162148.11
darkgreen	FOLR1	ENSG00000110195.14
darkgreen	DNAJB13	ENSG00000187726.9
darkgreen	CCDC81	ENSG00000149201.10
darkgreen	TRPC6	ENSG00000137672.13
darkgreen	CEP126	ENSG00000110318.15
darkgreen	C11orf70	ENSG00000137691.13
darkgreen	PIH1D2	ENSG00000150773.12
darkgreen	CCDC153	ENSG00000248712.7
darkgreen	USP2-AS1	ENSG00000245248.8
darkgreen	SPA17	ENSG00000064199.7
darkgreen	GLB1L2	ENSG00000149328.15
darkgreen	LRRC23	ENSG00000010626.15
darkgreen	CASC1	ENSG00000118307.20
darkgreen	LMNTD1	ENSG00000152936.10
darkgreen	CCDC65	ENSG00000139537.11
darkgreen	LRRIQ1	ENSG00000133640.20
darkgreen	RASSF9	ENSG00000198774.5
darkgreen	CFAP54	ENSG00000188596.11
darkgreen	GOLGA2P5	ENSG00000238105.7
darkgreen	RP11-175P13.3	ENSG00000257489.6
darkgreen	NA	ENSG00000287957.1
darkgreen	IFT81	ENSG00000122970.16
darkgreen	IQCD	ENSG00000166578.10
darkgreen	MORN3	ENSG00000139714.12
darkgreen	WDR66	ENSG00000158023.10
darkgreen	LRRC43	ENSG00000158113.13
darkgreen	TCTN2	ENSG00000168778.13
darkgreen	DNAH10	ENSG00000197653.16
darkgreen	TEX26	ENSG00000175664.10
darkgreen	NEK5	ENSG00000197168.13
darkgreen	TTC6	ENSG00000139865.16
darkgreen	CCDC175	ENSG00000151838.12
darkgreen	LRRC9	ENSG00000131951.11
darkgreen	BBOF1	ENSG00000119636.16
darkgreen	ZC2HC1C	ENSG00000119703.15
darkgreen	SAMD15	ENSG00000100583.4
darkgreen	AK7	ENSG00000140057.9
darkgreen	MOK	ENSG00000080823.23
darkgreen	MEIS2	ENSG00000134138.20
darkgreen	TEX9	ENSG00000151575.14
darkgreen	MNS1	ENSG00000138587.6
darkgreen	IQCH	ENSG00000103599.20
darkgreen	GRAMD2	ENSG00000175318.12
darkgreen	CFAP161	ENSG00000156206.14
darkgreen	SAXO2	ENSG00000188659.9
darkgreen	AGBL1	ENSG00000273540.5
darkgreen	WDR93	ENSG00000140527.15
darkgreen	RP11-739G5.1	ENSG00000258631.3
darkgreen	CCDC78	ENSG00000162004.18
darkgreen	C1QTNF8	ENSG00000184471.8
darkgreen	C16orf71	ENSG00000166246.14
darkgreen	VWA3A	ENSG00000175267.15
darkgreen	MYLK3	ENSG00000140795.13
darkgreen	DRC7	ENSG00000159625.15
darkgreen	CCDC113	ENSG00000103021.9
darkgreen	TSNAXIP1	ENSG00000102904.15
darkgreen	HYDIN	ENSG00000157423.18
darkgreen	ZNF19	ENSG00000157429.16
darkgreen	RP11-77K12.5	ENSG00000262583.1
darkgreen	DYNLRB2	ENSG00000168589.15
darkgreen	DNAAF1	ENSG00000154099.18
darkgreen	TEKT1	ENSG00000167858.13
darkgreen	DNAH2	ENSG00000183914.14
darkgreen	CYB5D1	ENSG00000182224.12
darkgreen	RP11-1099M24.6	ENSG00000280046.1
darkgreen	CFAP52	ENSG00000166596.15
darkgreen	USP43	ENSG00000154914.17
darkgreen	DNAH9	ENSG00000007174.18
darkgreen	TEKT3	ENSG00000125409.13
darkgreen	DRC3	ENSG00000171962.18
darkgreen	SLC47A2	ENSG00000180638.19
darkgreen	GAS2L2	ENSG00000270765.6
darkgreen	TTC25	ENSG00000204815.10
darkgreen	LRRC46	ENSG00000141294.10
darkgreen	MYCBPAP	ENSG00000136449.15
darkgreen	PRR29	ENSG00000224383.8
darkgreen	FOXJ1	ENSG00000129654.8
darkgreen	CCDC40	ENSG00000141519.15
darkgreen	CTD-2047H16.4	ENSG00000263069.6
darkgreen	RP11-403A21.1	ENSG00000265752.3
darkgreen	CFAP53	ENSG00000172361.6
darkgreen	CCDC114	ENSG00000105479.16
darkgreen	AC006116.17	ENSG00000267549.6
darkgreen	CTD-2619J13.3	ENSG00000269054.2
darkgreen	C20orf96	ENSG00000196476.12
darkgreen	NA	ENSG00000286787.1
darkgreen	SPEF1	ENSG00000101222.12
darkgreen	DZANK1	ENSG00000089091.16
darkgreen	CFAP61	ENSG00000089101.19
darkgreen	LCA5L	ENSG00000157578.14
darkgreen	RSPH1	ENSG00000160188.10
darkgreen	C22orf23	ENSG00000128346.11
darkgreen	FAM227A	ENSG00000184949.17
darkgreen	EFCAB6	ENSG00000186976.15
darkgreen	CELSR1	ENSG00000075275.18
darkgreen	RABL2B	ENSG00000079974.18
darkgreen	CFAP47	ENSG00000165164.14
darkgreen	EFHC2	ENSG00000183690.13
darkgreen	RIBC1	ENSG00000158423.17
darkgreen	GDPD2	ENSG00000130055.14
darkred	MTND1P23	ENSG00000225972.1
darkred	MTND2P28	ENSG00000225630.1
darkred	MTCO2P12	ENSG00000229344.1
darkred	MTCO3P12	ENSG00000198744.5
darkred	RP4-758J18.2	ENSG00000224870.7
darkred	DFFA	ENSG00000160049.12
darkred	PRDM2	ENSG00000116731.22
darkred	TCEB3	ENSG00000011007.12
darkred	PTP4A2	ENSG00000184007.22
darkred	PRPF38A	ENSG00000134748.13
darkred	TCEANC2	ENSG00000116205.14
darkred	WDR78	ENSG00000152763.17
darkred	ZNHIT6	ENSG00000117174.11
darkred	RBMXL1	ENSG00000213516.10
darkred	ZNF326	ENSG00000162664.17
darkred	RP4-621B10.8	ENSG00000273487.1
darkred	HIPK1	ENSG00000163349.22
darkred	RP11-326G21.1	ENSG00000272755.1
darkred	ENSA	ENSG00000143420.19
darkred	PAQR6	ENSG00000160781.17
darkred	ETV3	ENSG00000117036.12
darkred	KCNJ9	ENSG00000162728.5
darkred	PEA15	ENSG00000162734.13
darkred	NA	ENSG00000288670.1
darkred	CENPL	ENSG00000120334.15
darkred	MRPS14	ENSG00000120333.4
darkred	C1orf21	ENSG00000116667.15
darkred	NEK7	ENSG00000151414.15
darkred	PPP2R5A	ENSG00000066027.12
darkred	ENAH	ENSG00000154380.17
darkred	RNASEH1-AS1	ENSG00000234171.3
darkred	ITGB1BP1	ENSG00000119185.13
darkred	MTIF2	ENSG00000085760.15
darkred	VRK2	ENSG00000028116.18
darkred	AC016747.3	ENSG00000212978.6
darkred	APLF	ENSG00000169621.10
darkred	ANTXR1	ENSG00000169604.21
darkred	PAIP2B	ENSG00000124374.9
darkred	CHMP3	ENSG00000115561.16
darkred	EIF5B	ENSG00000158417.11
darkred	MAP4K4	ENSG00000071054.16
darkred	NIFK-AS1	ENSG00000236859.7
darkred	PKP4	ENSG00000144283.22
darkred	METTL8	ENSG00000123600.20
darkred	TRAK2	ENSG00000115993.13
darkred	NCL	ENSG00000115053.17
darkred	ASB1	ENSG00000065802.12
darkred	FGD5-AS1	ENSG00000225733.6
darkred	CRTAP	ENSG00000170275.15
darkred	MOBP	ENSG00000168314.17
darkred	ZNF621	ENSG00000172888.12
darkred	ZBTB47	ENSG00000114853.15
darkred	SMARCC1	ENSG00000173473.11
darkred	MAP4	ENSG00000047849.21
darkred	NEK4	ENSG00000114904.13
darkred	GOLGB1	ENSG00000173230.15
darkred	NUDT16	ENSG00000198585.12
darkred	MBNL1-AS1	ENSG00000229619.4
darkred	RP11-305K5.1	ENSG00000272990.1
darkred	PCYT1A	ENSG00000161217.12
darkred	NA	ENSG00000286755.1
darkred	AC007106.1	ENSG00000251410.2
darkred	KLHL5	ENSG00000109790.17
darkred	USP46	ENSG00000109189.13
darkred	YTHDC1	ENSG00000083896.13
darkred	Septin11	ENSG00000138758.12
darkred	STPG2	ENSG00000163116.10
darkred	EIF4E	ENSG00000151247.13
darkred	RP11-286E11.1	ENSG00000245293.3
darkred	LARP7	ENSG00000174720.16
darkred	C4orf3	ENSG00000164096.13
darkred	SETD7	ENSG00000145391.14
darkred	RPL37	ENSG00000145592.14
darkred	CWC27	ENSG00000153015.16
darkred	VCAN	ENSG00000038427.16
darkred	EPB41L4A-AS1	ENSG00000224032.7
darkred	ZRSR1	ENSG00000212643.3
darkred	CDKL3	ENSG00000006837.12
darkred	MTND4P12	ENSG00000247627.2
darkred	CTC-203F4.2	ENSG00000270021.1
darkred	LINC01024	ENSG00000245146.7
darkred	PURA	ENSG00000185129.8
darkred	IGIP	ENSG00000182700.5
darkred	FGF1	ENSG00000113578.18
darkred	JAKMIP2	ENSG00000176049.16
darkred	SPARC	ENSG00000113140.11
darkred	SAP30L	ENSG00000164576.12
darkred	SPDL1	ENSG00000040275.17
darkred	TRIM41	ENSG00000146063.20
darkred	RP11-428J1.4	ENSG00000271978.1
darkred	TRIM26	ENSG00000234127.9
darkred	GNL1	ENSG00000204590.12
darkred	NUDT3	ENSG00000272325.2
darkred	SH3BGRL2	ENSG00000198478.8
darkred	SOBP	ENSG00000112320.12
darkred	AK9	ENSG00000155085.15
darkred	RP3-523C21.2	ENSG00000236166.1
darkred	EPM2A	ENSG00000112425.16
darkred	GTF2H5	ENSG00000272047.3
darkred	PHF10	ENSG00000130024.15
darkred	ZNRF2P2	ENSG00000225264.3
darkred	MTURN	ENSG00000180354.16
darkred	AC007036.5	ENSG00000251660.1
darkred	SEPT7-AS1	ENSG00000228878.8
darkred	TRGC2	ENSG00000227191.8
darkred	TRGC1	ENSG00000211689.7
darkred	C7orf25	ENSG00000136197.13
darkred	H2AFV	ENSG00000105968.19
darkred	COBL	ENSG00000106078.19
darkred	GTF2IP4	ENSG00000233369.7
darkred	BAZ1B	ENSG00000009954.11
darkred	CLIP2	ENSG00000106665.16
darkred	GTF2IP1	ENSG00000277053.4
darkred	MCM7	ENSG00000166508.18
darkred	CTB-152G17.6	ENSG00000272918.1
darkred	HIPK2	ENSG00000064393.16
darkred	DENND2A	ENSG00000146966.13
darkred	PAXIP1-AS2	ENSG00000214106.9
darkred	SDAD1P1	ENSG00000228451.4
darkred	LRRCC1	ENSG00000133739.16
darkred	TBC1D31	ENSG00000156787.17
darkred	ZHX1	ENSG00000165156.15
darkred	RP11-613M10.6	ENSG00000234160.1
darkred	FAM120AOS	ENSG00000188938.17
darkred	ANP32B	ENSG00000136938.9
darkred	RNF20	ENSG00000155827.12
darkred	FSD1L	ENSG00000106701.13
darkred	LPAR1	ENSG00000198121.13
darkred	SET	ENSG00000119335.17
darkred	NACC2	ENSG00000148411.8
darkred	ZMYND11	ENSG00000015171.20
darkred	PRR26	ENSG00000180525.13
darkred	NET1	ENSG00000173848.19
darkred	RBM17	ENSG00000134453.16
darkred	TAF3	ENSG00000165632.8
darkred	ZEB1	ENSG00000148516.22
darkred	KIF5B	ENSG00000170759.11
darkred	CCDC7	ENSG00000216937.13
darkred	ZNF32	ENSG00000169740.14
darkred	CTNNA3	ENSG00000183230.17
darkred	FAM149B1	ENSG00000138286.15
darkred	ZCCHC24	ENSG00000165424.7
darkred	FBXW4	ENSG00000107829.15
darkred	EIF3A	ENSG00000107581.13
darkred	NUCB2	ENSG00000070081.17
darkred	TRIM44	ENSG00000166326.7
darkred	ZFP91	ENSG00000186660.15
darkred	HNRNPUL2	ENSG00000214753.4
darkred	PLEKHB1	ENSG00000021300.14
darkred	GAB2	ENSG00000033327.13
darkred	DCUN1D5	ENSG00000137692.12
darkred	RP11-690D19.3	ENSG00000260966.1
darkred	ZPR1	ENSG00000109917.11
darkred	RP11-770J1.3	ENSG00000255435.7
darkred	RP11-158I9.8	ENSG00000278376.1
darkred	TBCEL	ENSG00000154114.12
darkred	WNK1	ENSG00000060237.19
darkred	PEX5	ENSG00000139197.11
darkred	SMIM10L1	ENSG00000256537.5
darkred	ZCRB1	ENSG00000139168.9
darkred	RP11-352M15.1	ENSG00000257657.3
darkred	RP11-370I10.6	ENSG00000257735.1
darkred	RP11-644F5.11	ENSG00000258056.2
darkred	GDF11	ENSG00000135414.10
darkred	SMARCC2	ENSG00000139613.12
darkred	R3HDM2	ENSG00000179912.20
darkred	MSRB3	ENSG00000174099.12
darkred	NFYB	ENSG00000120837.8
darkred	PTPN11	ENSG00000179295.18
darkred	SNRNP35	ENSG00000184209.15
darkred	ZNF664	ENSG00000179195.16
darkred	IL17D	ENSG00000172458.4
darkred	SAP18	ENSG00000150459.12
darkred	WASF3	ENSG00000132970.14
darkred	DNAJC15	ENSG00000120675.6
darkred	ZC3H13	ENSG00000123200.17
darkred	PTMAP5	ENSG00000214182.5
darkred	LINC01232	ENSG00000280734.3
darkred	TMCO3	ENSG00000150403.18
darkred	TFDP1	ENSG00000198176.13
darkred	UPF3A	ENSG00000169062.15
darkred	LINC00641	ENSG00000258441.1
darkred	BCL2L2	ENSG00000129473.11
darkred	NOP9	ENSG00000196943.14
darkred	CBLN3	ENSG00000139899.11
darkred	RP11-671J11.5	ENSG00000279423.1
darkred	PNN	ENSG00000100941.9
darkred	GMFB	ENSG00000197045.13
darkred	KTN1	ENSG00000126777.18
darkred	CTD-2555O16.2	ENSG00000258824.2
darkred	RP11-840I19.5	ENSG00000272158.1
darkred	VTI1B	ENSG00000100568.11
darkred	SYNJ2BP	ENSG00000213463.5
darkred	DNAL1	ENSG00000119661.15
darkred	TGFB3	ENSG00000119699.8
darkred	VASH1	ENSG00000071246.11
darkred	RP11-488C13.7	ENSG00000258610.1
darkred	DIO2	ENSG00000211448.13
darkred	ITPK1	ENSG00000100605.17
darkred	SETD3	ENSG00000183576.13
darkred	ARHGAP11A	ENSG00000198826.11
darkred	CGNL1	ENSG00000128849.11
darkred	SLC24A1	ENSG00000074621.14
darkred	ANP32A	ENSG00000140350.15
darkred	UBE2Q2	ENSG00000140367.12
darkred	ARRDC4	ENSG00000140450.9
darkred	ZSCAN32	ENSG00000140987.20
darkred	FBXL19-AS1	ENSG00000260852.1
darkred	BRD7	ENSG00000166164.16
darkred	FAM192A	ENSG00000172775.17
darkred	DYNC1LI2	ENSG00000135720.13
darkred	MTSS1L	ENSG00000132613.15
darkred	ATXN1L	ENSG00000224470.8
darkred	FAM101B	ENSG00000183688.4
darkred	KIF1C	ENSG00000129250.12
darkred	RABEP1	ENSG00000029725.17
darkred	MIR497HG	ENSG00000267532.5
darkred	ZSWIM7	ENSG00000214941.8
darkred	NSRP1	ENSG00000126653.18
darkred	RAB11FIP4	ENSG00000131242.18
darkred	TAF15	ENSG00000270647.6
darkred	CASC3	ENSG00000108349.17
darkred	PSMC3IP	ENSG00000131470.15
darkred	RND2	ENSG00000108830.10
darkred	HEXIM1	ENSG00000186834.4
darkred	RP11-156P1.3	ENSG00000262879.6
darkred	ANKRD40	ENSG00000154945.7
darkred	SKA2	ENSG00000182628.13
darkred	DCAF7	ENSG00000136485.15
darkred	LINC00674	ENSG00000237854.3
darkred	YES1	ENSG00000176105.14
darkred	MYOM1	ENSG00000101605.13
darkred	RALBP1	ENSG00000017797.13
darkred	MIB1	ENSG00000101752.12
darkred	TXNL1	ENSG00000091164.13
darkred	MBP	ENSG00000197971.16
darkred	RP11-849I19.1	ENSG00000263146.2
darkred	ZNF561-AS1	ENSG00000267106.8
darkred	PGPEP1	ENSG00000130517.14
darkred	URI1	ENSG00000105176.18
darkred	CTD-2554C21.2	ENSG00000267640.6
darkred	C19orf47	ENSG00000160392.13
darkred	AC004603.4	ENSG00000225877.1
darkred	RP11-15A1.7	ENSG00000266921.2
darkred	NAPA-AS1	ENSG00000268061.5
darkred	C19orf68	ENSG00000185453.13
darkred	CA11	ENSG00000063180.9
darkred	CENPB	ENSG00000125817.8
darkred	ESF1	ENSG00000089048.15
darkred	KIF3B	ENSG00000101350.8
darkred	TP53INP2	ENSG00000078804.13
darkred	RP4-614O4.13	ENSG00000279253.1
darkred	NA	ENSG00000286159.1
darkred	BCAS1	ENSG00000064787.13
darkred	TCFL5	ENSG00000101190.13
darkred	PIGP	ENSG00000185808.14
darkred	NDUFV3	ENSG00000160194.18
darkred	PRMT2	ENSG00000160310.18
darkred	C22orf39	ENSG00000242259.9
darkred	SEC14L6	ENSG00000214491.8
darkred	C22orf46	ENSG00000184208.12
darkred	CA5BP1	ENSG00000186312.10
darkred	HUWE1	ENSG00000086758.16
darkred	TSR2	ENSG00000158526.8
darkred	FOXO4	ENSG00000184481.17
darkred	NAP1L6	ENSG00000204118.2
darkred	HMGN5	ENSG00000198157.11
darkred	FAM122B	ENSG00000156504.16
darkred	SMIM10	ENSG00000184785.6
darkred	LINC00632	ENSG00000203930.12
darkred	NA	ENSG00000288642.1
darkred	FTH1P8	ENSG00000219507.4
darkred	MT-ND1	ENSG00000198888.2
darkred	MT-TI	ENSG00000210100.1
darkred	MT-TQ	ENSG00000210107.1
darkred	MT-TM	ENSG00000210112.1
darkred	MT-ND2	ENSG00000198763.3
darkred	MT-TW	ENSG00000210117.1
darkred	MT-TY	ENSG00000210144.1
darkred	MT-CO1	ENSG00000198804.2
darkred	MT-TS1	ENSG00000210151.2
darkred	MT-CO2	ENSG00000198712.1
darkred	MT-ATP8	ENSG00000228253.1
darkred	MT-ATP6	ENSG00000198899.2
darkred	MT-CO3	ENSG00000198938.2
darkred	MT-ND3	ENSG00000198840.2
darkred	MT-ND4L	ENSG00000212907.2
darkred	MT-ND4	ENSG00000198886.2
darkred	MT-ND5	ENSG00000198786.2
darkred	MT-ND6	ENSG00000198695.2
darkred	MT-TE	ENSG00000210194.1
darkred	MT-CYB	ENSG00000198727.2
darkred	MT-TT	ENSG00000210195.2
darkred	MT-TP	ENSG00000210196.2
green	ISG15	ENSG00000187608.10
green	AURKAIP1	ENSG00000175756.13
green	MRPL20	ENSG00000242485.6
green	ANKRD65	ENSG00000235098.9
green	RP4-758J18.7	ENSG00000225905.1
green	RP11-345P4.9	ENSG00000272106.1
green	RER1	ENSG00000157916.20
green	PEX10	ENSG00000157911.11
green	TPRG1L	ENSG00000158109.15
green	SMIM1	ENSG00000235169.11
green	CTNNBIP1	ENSG00000178585.15
green	RBP7	ENSG00000162444.12
green	PGD	ENSG00000142657.21
green	FBXO2	ENSG00000116661.11
green	FBXO6	ENSG00000116663.11
green	KIAA2013	ENSG00000116685.16
green	HSPB7	ENSG00000173641.18
green	RP11-5P18.10	ENSG00000232456.1
green	NECAP2	ENSG00000157191.20
green	EIF1AXP1	ENSG00000236698.1
green	PADI2	ENSG00000117115.13
green	MRTO4	ENSG00000053372.5
green	AKR7A3	ENSG00000162482.5
green	AKR7A2	ENSG00000053371.13
green	CAPZB	ENSG00000077549.19
green	PLA2G5	ENSG00000127472.11
green	MUL1	ENSG00000090432.7
green	KDM1A	ENSG00000004487.17
green	HMGCL	ENSG00000117305.15
green	RHCE	ENSG00000188672.19
green	ZNF593	ENSG00000142684.9
green	TMEM222	ENSG00000186501.15
green	IFI6	ENSG00000126709.16
green	ATPIF1	ENSG00000130770.18
green	MECR	ENSG00000116353.16
green	PEF1	ENSG00000162517.13
green	KHDRBS1	ENSG00000121774.18
green	CCDC28B	ENSG00000160050.16
green	MARCKSL1	ENSG00000175130.7
green	C1orf216	ENSG00000142686.8
green	C1orf109	ENSG00000116922.14
green	C1orf122	ENSG00000197982.14
green	NDUFS5	ENSG00000168653.11
green	CITED4	ENSG00000179862.7
green	EBNA1BP2	ENSG00000117395.13
green	MPL	ENSG00000117400.18
green	MED8	ENSG00000159479.17
green	ATP6V0B	ENSG00000117410.14
green	RP5-1198O20.4	ENSG00000230615.7
green	TMEM53	ENSG00000126106.14
green	UROD	ENSG00000126088.14
green	HPDL	ENSG00000186603.6
green	TOE1	ENSG00000132773.12
green	POMGNT1	ENSG00000085998.14
green	KTI12	ENSG00000198841.4
green	COA7	ENSG00000162377.6
green	CPT2	ENSG00000157184.7
green	C1orf123	ENSG00000162384.14
green	MRPL37	ENSG00000116221.15
green	PARS2	ENSG00000162396.6
green	PLPP3	ENSG00000162407.9
green	S1PR1	ENSG00000170989.10
green	PRMT6	ENSG00000198890.9
green	SARS	ENSG00000031698.13
green	GSTM4	ENSG00000168765.17
green	PPM1J	ENSG00000155367.15
green	ATP1A1	ENSG00000163399.16
green	PHGDH	ENSG00000092621.13
green	HIST2H3DP1	ENSG00000213244.3
green	ANKRD35	ENSG00000198483.13
green	BOLA1	ENSG00000178096.9
green	SF3B4	ENSG00000143368.10
green	APH1A	ENSG00000117362.13
green	VPS72	ENSG00000163159.14
green	PSMD4	ENSG00000159352.16
green	PSMB4	ENSG00000159377.11
green	S100A13	ENSG00000189171.14
green	S100A1	ENSG00000160678.12
green	SNAPIN	ENSG00000143553.11
green	PMVK	ENSG00000163344.6
green	DPM3	ENSG00000179085.8
green	MTX1	ENSG00000173171.15
green	MTX1P1	ENSG00000236675.1
green	GBA	ENSG00000177628.16
green	SCAMP3	ENSG00000116521.11
green	LAMTOR2	ENSG00000116586.12
green	PMF1	ENSG00000160783.19
green	BGLAP	ENSG00000242252.2
green	NAXE	ENSG00000163382.13
green	MRPL24	ENSG00000143314.12
green	PFDN2	ENSG00000143256.5
green	FCRLB	ENSG00000162746.14
green	MPC2	ENSG00000143158.11
green	METTL13	ENSG00000010165.20
green	QSOX1	ENSG00000116260.17
green	NA	ENSG00000287808.1
green	TMEM9	ENSG00000116857.17
green	CSRP1	ENSG00000159176.14
green	SHISA4	ENSG00000198892.7
green	ARL8A	ENSG00000143862.8
green	PCAT6	ENSG00000228288.7
green	CYB5R1	ENSG00000159348.13
green	NENF	ENSG00000117691.10
green	MORF4L1P1	ENSG00000218283.2
green	PYCR2	ENSG00000143811.19
green	RP11-396C23.2	ENSG00000225518.3
green	PARP1	ENSG00000143799.14
green	MRPL55	ENSG00000162910.19
green	HIST3H2BB	ENSG00000196890.4
green	RNF187	ENSG00000168159.14
green	C1orf198	ENSG00000119280.17
green	RP5-858B6.3	ENSG00000223393.2
green	RPL23AP25	ENSG00000233084.2
green	TMEM18	ENSG00000151353.15
green	PTRHD1	ENSG00000184924.6
green	POMC	ENSG00000115138.11
green	MPV17	ENSG00000115204.15
green	SNX17	ENSG00000115234.11
green	SLC4A1AP	ENSG00000163798.13
green	RP11-490M8.1	ENSG00000260025.1
green	EIF3FP3	ENSG00000233426.3
green	SLC1A4	ENSG00000115902.11
green	CNRIP1	ENSG00000119865.9
green	SFXN5	ENSG00000144040.13
green	PRADC1	ENSG00000135617.4
green	DGUOK	ENSG00000114956.20
green	BOLA3	ENSG00000163170.12
green	WBP1	ENSG00000239779.7
green	RETSAT	ENSG00000042445.14
green	RNF181	ENSG00000168894.10
green	AC103563.8	ENSG00000233850.1
green	FAHD2A	ENSG00000115042.10
green	RP11-440D17.3	ENSG00000272913.1
green	FAHD2CP	ENSG00000231584.8
green	CIAO1	ENSG00000144021.3
green	SNRNP200	ENSG00000144028.15
green	FAHD2B	ENSG00000144199.12
green	COX5B	ENSG00000135940.7
green	LINC00116	ENSG00000175701.11
green	CHCHD5	ENSG00000125611.15
green	DBI	ENSG00000155368.16
green	MZT2B	ENSG00000152082.15
green	CCDC115	ENSG00000136710.10
green	IMP4	ENSG00000136718.10
green	GNAQP1	ENSG00000214077.4
green	MZT2A	ENSG00000173272.16
green	NA	ENSG00000287463.1
green	ATP5G3	ENSG00000154518.10
green	HOXD-AS2	ENSG00000237380.7
green	HAGLROS	ENSG00000226363.3
green	AAMP	ENSG00000127837.10
green	PNKD	ENSG00000127838.14
green	RNF25	ENSG00000163481.8
green	CNPPD1	ENSG00000115649.16
green	STK16	ENSG00000115661.14
green	HES6	ENSG00000144485.11
green	AC062017.1	ENSG00000222020.3
green	DUSP28	ENSG00000188542.10
green	PPP1R7	ENSG00000115685.15
green	CAMK1	ENSG00000134072.11
green	SLC6A11	ENSG00000132164.10
green	RP11-259K5.2	ENSG00000270194.1
green	ACAA1	ENSG00000060971.19
green	TMEM42	ENSG00000169964.8
green	ELP6	ENSG00000163832.16
green	CCDC51	ENSG00000164051.14
green	TMA7	ENSG00000232112.3
green	UQCRC1	ENSG00000010256.11
green	ARIH2OS	ENSG00000221883.4
green	NDUFAF3	ENSG00000178057.15
green	APEH	ENSG00000164062.13
green	GNAI2	ENSG00000114353.17
green	SEMA3B-AS1	ENSG00000232352.1
green	NAT6	ENSG00000243477.6
green	TUSC2	ENSG00000114383.10
green	CYB561D2	ENSG00000114395.11
green	ABHD14A	ENSG00000248487.9
green	ACY1	ENSG00000243989.9
green	ALAS1	ENSG00000023330.15
green	SPCS1	ENSG00000114902.14
green	PSMC1P1	ENSG00000241506.1
green	SLC41A3	ENSG00000114544.17
green	RP11-124N2.1	ENSG00000250012.2
green	MCM2	ENSG00000073111.14
green	RUVBL1	ENSG00000175792.12
green	COPG1	ENSG00000181789.14
green	HMCES	ENSG00000183624.14
green	SRPRB	ENSG00000144867.13
green	RBP1	ENSG00000114115.10
green	AP2M1	ENSG00000161203.13
green	PSMD2	ENSG00000175166.17
green	MAGEF1	ENSG00000177383.5
green	RTP4	ENSG00000136514.3
green	NCBP2-AS2	ENSG00000270170.2
green	NA	ENSG00000286705.1
green	ATP5I	ENSG00000169020.10
green	MYL5	ENSG00000215375.6
green	MRFAP1	ENSG00000179010.15
green	AC093323.3	ENSG00000170846.17
green	MRFAP1L1	ENSG00000178988.11
green	SORCS2	ENSG00000184985.16
green	SCFD2	ENSG00000184178.16
green	TECRP1	ENSG00000235043.3
green	FLJ20021	ENSG00000254531.1
green	NDUFC1	ENSG00000109390.13
green	H3F3AP6	ENSG00000178458.5
green	SLC25A4	ENSG00000151729.11
green	SDHA	ENSG00000073578.17
green	PDCD6	ENSG00000249915.8
green	CLPTM1L	ENSG00000049656.14
green	MRPL36	ENSG00000171421.13
green	NDUFS6	ENSG00000145494.12
green	CTD-2256P15.2	ENSG00000259802.1
green	ZNF622	ENSG00000173545.5
green	CTD-2186M15.3	ENSG00000272086.1
green	SERF1B	ENSG00000205572.10
green	SERF1A	ENSG00000172058.16
green	CTD-2377O17.1	ENSG00000271714.1
green	SCAMP1-AS1	ENSG00000245556.3
green	FAM174A	ENSG00000174132.9
green	UQCRQ	ENSG00000164405.11
green	CTB-113I20.2	ENSG00000271737.1
green	CDKN2AIPNL	ENSG00000237190.4
green	CXCL14	ENSG00000145824.13
green	HNRNPA0	ENSG00000177733.7
green	CXXC5	ENSG00000171604.12
green	CYSTM1	ENSG00000120306.11
green	PFDN1	ENSG00000113068.10
green	SRA1	ENSG00000213523.11
green	NDUFA2	ENSG00000131495.9
green	ANXA6	ENSG00000197043.14
green	ATOX1	ENSG00000177556.12
green	RP11-54C4.3	ENSG00000275765.5
green	ADRA1B	ENSG00000170214.5
green	FABP6	ENSG00000170231.16
green	KCNMB1	ENSG00000145936.9
green	RPL26L1	ENSG00000037241.7
green	BNIP1	ENSG00000113734.18
green	CLTB	ENSG00000175416.16
green	NHP2	ENSG00000145912.9
green	CTC-338M12.5	ENSG00000250222.2
green	TUBB2A	ENSG00000137267.7
green	TUBB2BP1	ENSG00000216819.1
green	TUBB2B	ENSG00000137285.11
green	LYRM4	ENSG00000214113.11
green	C6orf52	ENSG00000137434.11
green	NOL7	ENSG00000225921.7
green	ACOT13	ENSG00000112304.11
green	HIST1H3A	ENSG00000275714.2
green	HIST1H1E	ENSG00000168298.7
green	HIST1H2BE	ENSG00000274290.3
green	HIST1H4E	ENSG00000276966.2
green	ABT1	ENSG00000146109.5
green	HIST1H2BN	ENSG00000233822.5
green	MRPS18B	ENSG00000204568.12
green	ATAT1	ENSG00000137343.18
green	C6orf136	ENSG00000204564.12
green	XXbac-BPG252P9.10	ENSG00000272273.1
green	GPANK1	ENSG00000204438.11
green	CSNK2B	ENSG00000204435.15
green	DDAH2	ENSG00000213722.10
green	NELFE	ENSG00000204356.14
green	FKBPL	ENSG00000204315.4
green	RNF5	ENSG00000204308.8
green	HSD17B8	ENSG00000204228.4
green	WDR46	ENSG00000227057.10
green	PFDN6	ENSG00000204220.12
green	CUTA	ENSG00000112514.18
green	UQCC2	ENSG00000137288.10
green	RP11-140K17.3	ENSG00000272288.6
green	SNRPC	ENSG00000124562.10
green	MTCH1	ENSG00000137409.20
green	CCDC167	ENSG00000198937.9
green	SAYSD1	ENSG00000112167.10
green	BYSL	ENSG00000112578.10
green	TBCC	ENSG00000124659.7
green	C6orf226	ENSG00000221821.4
green	NA	ENSG00000287825.1
green	PPP2R5D	ENSG00000112640.16
green	MEA1	ENSG00000124733.5
green	KLHDC3	ENSG00000124702.18
green	RRP36	ENSG00000124541.7
green	MRPL2	ENSG00000112651.12
green	DNPH1	ENSG00000112667.13
green	POLR1C	ENSG00000171453.20
green	YIPF3	ENSG00000137207.12
green	MRPS18A	ENSG00000096080.12
green	SLC35B2	ENSG00000157593.19
green	RIPPLY2	ENSG00000203877.8
green	TSPYL1	ENSG00000189241.8
green	SF3B5	ENSG00000169976.7
green	THBS2	ENSG00000186340.17
green	C6orf120	ENSG00000185127.6
green	PDGFA	ENSG00000197461.13
green	C7orf50	ENSG00000146540.15
green	PSMG3	ENSG00000157778.9
green	LFNG	ENSG00000106003.13
green	ACTB	ENSG00000075624.17
green	FSCN1	ENSG00000075618.18
green	AIMP2	ENSG00000106305.10
green	NDUFA4	ENSG00000189043.10
green	HOXA4	ENSG00000197576.14
green	HOXA7	ENSG00000122592.8
green	HOXA10-AS	ENSG00000253187.2
green	TRIL	ENSG00000255690.3
green	FKBP9	ENSG00000122642.11
green	BLVRA	ENSG00000106605.11
green	UBE2D4	ENSG00000078967.13
green	POLD2	ENSG00000106628.12
green	YKT6	ENSG00000106636.9
green	TMED4	ENSG00000158604.15
green	OGDH	ENSG00000105953.15
green	PPIA	ENSG00000196262.15
green	RAMP3	ENSG00000122679.8
green	FKBP9P1	ENSG00000176826.15
green	MRPS17	ENSG00000239789.6
green	SUMF2	ENSG00000129103.19
green	CHCHD2	ENSG00000106153.13
green	GS1-124K5.4	ENSG00000237310.2
green	RP11-792A8.4	ENSG00000272831.1
green	DNAJC30	ENSG00000176410.8
green	WBSCR22	ENSG00000071462.12
green	ABHD11	ENSG00000106077.18
green	EIF4H	ENSG00000106682.16
green	RHBDD2	ENSG00000005486.17
green	MDH2	ENSG00000146701.12
green	ZP3	ENSG00000188372.15
green	POMZP3	ENSG00000146707.14
green	ARPC1A	ENSG00000241685.10
green	ATP5J2	ENSG00000241468.8
green	COPS6	ENSG00000168090.10
green	LAMTOR4	ENSG00000188186.10
green	TSC22D4	ENSG00000166925.9
green	POP7	ENSG00000172336.5
green	TRIP6	ENSG00000087077.14
green	AP1S1	ENSG00000106367.15
green	ZNHIT1	ENSG00000106400.12
green	FIS1	ENSG00000214253.9
green	POLR2J	ENSG00000005075.15
green	ST7-AS1	ENSG00000227199.1
green	ARF5	ENSG00000004059.11
green	ATP6V1F	ENSG00000128524.5
green	ZC3HC1	ENSG00000091732.17
green	FMC1	ENSG00000164898.13
green	ADCK2	ENSG00000133597.11
green	NDUFB2	ENSG00000090266.13
green	TCAF1P1	ENSG00000223459.6
green	RP5-1136G13.2	ENSG00000273314.1
green	PDIA4	ENSG00000155660.11
green	ATP6V0E2	ENSG00000171130.18
green	CDK5	ENSG00000164885.13
green	ABCF2	ENSG00000033050.9
green	LINC01003	ENSG00000261455.1
green	CTD-2336O2.1	ENSG00000253982.2
green	NEIL2	ENSG00000154328.16
green	NUDT18	ENSG00000275074.2
green	PEBP4	ENSG00000134020.8
green	R3HCC1	ENSG00000104679.12
green	EPHX2	ENSG00000120915.14
green	DUSP26	ENSG00000133878.9
green	LSM12P1	ENSG00000232024.2
green	BRF2	ENSG00000104221.13
green	RP11-1134I14.4	ENSG00000254348.1
green	YTHDF3-AS1	ENSG00000270673.1
green	COX6C	ENSG00000164919.11
green	RPS26P6	ENSG00000212994.5
green	NDUFB9	ENSG00000147684.10
green	PYCRL	ENSG00000104524.14
green	PUF60	ENSG00000179950.14
green	GRINA	ENSG00000178719.17
green	EXOSC4	ENSG00000178896.9
green	CYC1	ENSG00000179091.5
green	TMEM261	ENSG00000137038.8
green	RRAGA	ENSG00000155876.6
green	TOPORS-AS1	ENSG00000235453.10
green	NUDT2	ENSG00000164978.18
green	RPP25L	ENSG00000164967.10
green	DCTN3	ENSG00000137100.16
green	SIGMAR1	ENSG00000147955.18
green	RP11-195F19.5	ENSG00000187186.15
green	VCP	ENSG00000165280.18
green	PIGO	ENSG00000165282.14
green	STOML2	ENSG00000165283.16
green	CREB3	ENSG00000107175.12
green	HINT2	ENSG00000137133.11
green	GLIPR2	ENSG00000122694.16
green	CLTA	ENSG00000122705.17
green	GRHPR	ENSG00000137106.18
green	ALDH1B1	ENSG00000137124.8
green	LINC00092	ENSG00000225194.3
green	HABP4	ENSG00000130956.14
green	ALAD	ENSG00000148218.16
green	NDUFA8	ENSG00000119421.7
green	PSMB7	ENSG00000136930.13
green	ARPC5L	ENSG00000136950.13
green	RABEPK	ENSG00000136933.17
green	PTRH1	ENSG00000187024.15
green	URM1	ENSG00000167118.11
green	MIR219A2	ENSG00000207955.5
green	SPTAN1	ENSG00000197694.18
green	ZDHHC12	ENSG00000160446.19
green	DOLK	ENSG00000175283.8
green	DOLPP1	ENSG00000167130.18
green	CRAT	ENSG00000095321.18
green	PTPA	ENSG00000119383.21
green	C9orf78	ENSG00000136819.15
green	UCK1	ENSG00000130717.13
green	SURF2	ENSG00000148291.10
green	MRPS2	ENSG00000122140.11
green	TMEM141	ENSG00000244187.8
green	PHPT1	ENSG00000054148.18
green	EDF1	ENSG00000107223.13
green	PTGDS	ENSG00000107317.13
green	MAN1B1-AS1	ENSG00000268996.3
green	TMEM203	ENSG00000187713.7
green	TUBB4B	ENSG00000188229.6
green	ASB13	ENSG00000196372.13
green	DHTKD1	ENSG00000181192.12
green	OPTN	ENSG00000123240.17
green	SLC39A12	ENSG00000148482.12
green	NEBL-AS1	ENSG00000231920.1
green	MSRB2	ENSG00000148450.13
green	RP11-351D16.3	ENSG00000273008.1
green	RHEBP1	ENSG00000229927.2
green	C10orf35	ENSG00000171224.9
green	MICU1	ENSG00000107745.19
green	MRPS16	ENSG00000182180.14
green	MYOZ1	ENSG00000177791.12
green	PPIF	ENSG00000108179.14
green	SRP9P1	ENSG00000180581.7
green	PGAM1	ENSG00000171314.9
green	AVPI1	ENSG00000119986.7
green	GOLGA7B	ENSG00000155265.11
green	NDUFB8	ENSG00000166136.16
green	MRPL43	ENSG00000055950.16
green	DPCD	ENSG00000166171.13
green	NOLC1	ENSG00000166197.17
green	FBXL15	ENSG00000107872.13
green	CUEDC2	ENSG00000107874.11
green	ACTR1A	ENSG00000138107.13
green	BTBD16	ENSG00000138152.10
green	HTRA1	ENSG00000166033.13
green	LHPP	ENSG00000107902.14
green	UROS	ENSG00000188690.15
green	ECHS1	ENSG00000127884.5
green	PSMD13	ENSG00000185627.18
green	RP11-326C3.7	ENSG00000254910.1
green	TALDO1	ENSG00000177156.11
green	POLR2L	ENSG00000177700.6
green	TOLLIP-AS1	ENSG00000255153.1
green	MRPL23	ENSG00000214026.11
green	CDKN1C	ENSG00000129757.14
green	RHOG	ENSG00000177105.10
green	SMPD1	ENSG00000166311.10
green	AKIP1	ENSG00000166452.12
green	RP11-351I24.3	ENSG00000254719.1
green	SPON1	ENSG00000262655.4
green	SLC1A2	ENSG00000110436.13
green	FJX1	ENSG00000179431.7
green	CRY2	ENSG00000121671.12
green	ARHGAP1	ENSG00000175220.12
green	ARFGAP2	ENSG00000149182.15
green	PACSIN3	ENSG00000165912.16
green	PSMC3	ENSG00000165916.9
green	NDUFS3	ENSG00000213619.11
green	PTPMT1	ENSG00000110536.14
green	KBTBD4	ENSG00000123444.14
green	TIMM10	ENSG00000134809.9
green	MED19	ENSG00000156603.19
green	MRPL16	ENSG00000166902.5
green	PRPF19	ENSG00000110107.9
green	DDB1	ENSG00000167986.15
green	TKFC	ENSG00000149476.16
green	FEN1	ENSG00000168496.4
green	FADS1	ENSG00000149485.19
green	ASRGL1	ENSG00000162174.12
green	C11orf98	ENSG00000278615.5
green	POLR2G	ENSG00000168002.12
green	TMEM223	ENSG00000168569.8
green	COX8A	ENSG00000176340.4
green	OTUB1	ENSG00000167770.12
green	PRDX5	ENSG00000126432.14
green	EHD1	ENSG00000110047.18
green	ARL2	ENSG00000213465.8
green	TM7SF2	ENSG00000149809.17
green	ZNHIT2	ENSG00000174276.7
green	MRPL49	ENSG00000149792.9
green	CAPN1	ENSG00000014216.16
green	DPF2	ENSG00000133884.10
green	KAT5	ENSG00000172977.13
green	CFL1	ENSG00000172757.13
green	FIBP	ENSG00000172500.13
green	CCDC85B	ENSG00000175602.4
green	DRAP1	ENSG00000175550.8
green	SF3B2	ENSG00000087365.16
green	RAB1B	ENSG00000174903.16
green	YIF1A	ENSG00000174851.16
green	B4GAT1	ENSG00000174684.7
green	ZDHHC24	ENSG00000174165.8
green	CTSF	ENSG00000174080.12
green	PPP1CA	ENSG00000172531.16
green	TMEM134	ENSG00000172663.9
green	NDUFV1	ENSG00000167792.13
green	FAM86C2P	ENSG00000160172.10
green	NDUFS8	ENSG00000110717.13
green	MRPL21	ENSG00000197345.13
green	LAMTOR1	ENSG00000149357.10
green	ANAPC15	ENSG00000110200.8
green	RP11-800A3.7	ENSG00000257038.1
green	COA4	ENSG00000181924.7
green	PPME1	ENSG00000214517.10
green	KLHL35	ENSG00000149243.16
green	AQP11	ENSG00000178301.4
green	AAMDC	ENSG00000087884.14
green	NDUFC2	ENSG00000151366.13
green	TRAPPC4	ENSG00000196655.12
green	HYOU1	ENSG00000149428.19
green	VPS11	ENSG00000160695.15
green	HMBS	ENSG00000256269.10
green	GAPDH	ENSG00000111640.15
green	ING4	ENSG00000111653.20
green	COPS7A	ENSG00000111652.10
green	MLF2	ENSG00000089693.11
green	USP5	ENSG00000111667.14
green	C12orf57	ENSG00000111678.11
green	U47924.31	ENSG00000272173.1
green	ENDOU	ENSG00000111405.9
green	PFKM	ENSG00000152556.17
green	ARF3	ENSG00000134287.10
green	TUBA1B	ENSG00000123416.15
green	TUBA1A	ENSG00000167552.15
green	COX14	ENSG00000178449.9
green	SPRYD3	ENSG00000167778.9
green	MFSD5	ENSG00000182544.9
green	C12orf10	ENSG00000139637.14
green	HOXC4	ENSG00000198353.8
green	ZNF385A	ENSG00000161642.18
green	BLOC1S1	ENSG00000135441.7
green	PYM1	ENSG00000170473.17
green	MYL6B	ENSG00000196465.10
green	NABP2	ENSG00000139579.13
green	CNPY2	ENSG00000257727.6
green	DCTN2	ENSG00000175203.17
green	METTL1	ENSG00000037897.17
green	TSFM	ENSG00000123297.20
green	RP11-620J15.3	ENSG00000257698.2
green	RP11-887P2.3	ENSG00000186076.5
green	RMST_9	ENSG00000276398.1
green	SLC25A3	ENSG00000075415.14
green	RP11-490H24.5	ENSG00000216285.5
green	FICD	ENSG00000198855.7
green	ALKBH2	ENSG00000189046.11
green	SDSL	ENSG00000139410.15
green	PEBP1	ENSG00000089220.5
green	RP1-267D11.6	ENSG00000277283.1
green	COX6A1	ENSG00000111775.3
green	POP5	ENSG00000167272.11
green	ACADS	ENSG00000122971.9
green	PSMD9	ENSG00000110801.14
green	NA	ENSG00000284934.2
green	DIABLO	ENSG00000184047.20
green	RP13-942N8.1	ENSG00000256092.2
green	DDX51	ENSG00000185163.10
green	RP11-61K9.3	ENSG00000275964.1
green	MRPL57	ENSG00000173141.5
green	SLC25A15	ENSG00000102743.15
green	SERP2	ENSG00000151778.11
green	GPC5	ENSG00000179399.15
green	FGF14-AS2	ENSG00000272143.1
green	NAXD	ENSG00000213995.12
green	LAMP1	ENSG00000185896.11
green	RNASE1	ENSG00000129538.14
green	MRPL52	ENSG00000172590.18
green	PSMB5	ENSG00000100804.19
green	SLC22A17	ENSG00000092096.18
green	CPNE6	ENSG00000100884.9
green	NRL	ENSG00000129535.13
green	MDP1	ENSG00000213920.9
green	TINF2	ENSG00000092330.18
green	SDR39U1	ENSG00000100445.17
green	MGAT2	ENSG00000168282.6
green	DNAAF2	ENSG00000165506.15
green	RP11-665C16.9	ENSG00000279392.1
green	ACOT2	ENSG00000119673.15
green	ACOT4	ENSG00000177465.5
green	PNMA1	ENSG00000176903.5
green	ISCA2	ENSG00000165898.14
green	DLST	ENSG00000119689.15
green	GSTZ1	ENSG00000100577.19
green	SLIRP	ENSG00000119705.10
green	NDUFB1	ENSG00000183648.11
green	IFI27L1	ENSG00000165948.11
green	IFI27L2	ENSG00000119632.4
green	GLRX5	ENSG00000182512.5
green	WARS	ENSG00000140105.18
green	CINP	ENSG00000100865.15
green	CKB	ENSG00000166165.13
green	ZFYVE21	ENSG00000100711.14
green	NUDT14	ENSG00000183828.15
green	NDN	ENSG00000182636.8
green	SNRPN	ENSG00000128739.23
green	SNURF	ENSG00000273173.5
green	NSMCE3	ENSG00000185115.6
green	IVD	ENSG00000128928.10
green	RPUSD2	ENSG00000166133.18
green	RMDN3	ENSG00000137824.16
green	GCHFR	ENSG00000137880.6
green	VPS18	ENSG00000104142.11
green	RTF1	ENSG00000137815.14
green	LCMT2	ENSG00000168806.8
green	EID1	ENSG00000255302.5
green	RP11-430B1.2	ENSG00000259577.2
green	PIGBOS1	ENSG00000225973.4
green	PPIB	ENSG00000166794.6
green	C15orf61	ENSG00000189227.6
green	PKM	ENSG00000067225.19
green	SEMA7A	ENSG00000138623.10
green	UBL7	ENSG00000138629.16
green	MPI	ENSG00000178802.18
green	COX5A	ENSG00000178741.12
green	COMMD4	ENSG00000140365.16
green	IMP3	ENSG00000177971.8
green	CIB2	ENSG00000136425.14
green	TMED3	ENSG00000166557.14
green	FAH	ENSG00000103876.13
green	NMB	ENSG00000197696.10
green	MRPL46	ENSG00000259494.2
green	MRPS11	ENSG00000181991.16
green	MESP1	ENSG00000166823.5
green	IDH2	ENSG00000182054.10
green	CRTC3-AS1	ENSG00000259736.1
green	HDDC3	ENSG00000184508.12
green	POLR3K	ENSG00000161980.6
green	SNRNP25	ENSG00000161981.11
green	MRPL28	ENSG00000086504.17
green	STUB1	ENSG00000103266.11
green	METRN	ENSG00000103260.9
green	C16orf91	ENSG00000174109.5
green	HAGH	ENSG00000063854.13
green	FAHD1	ENSG00000180185.11
green	MSRB1	ENSG00000198736.12
green	NDUFB10	ENSG00000140990.15
green	NTHL1	ENSG00000065057.9
green	RNPS1	ENSG00000205937.12
green	ATP6V0C	ENSG00000185883.12
green	KCTD5	ENSG00000167977.9
green	TCEB2	ENSG00000103363.15
green	FLYWCH2	ENSG00000162076.13
green	HCFC1R1	ENSG00000103145.11
green	TRAP1	ENSG00000126602.11
green	DNAJA3	ENSG00000103423.14
green	NMRAL1	ENSG00000153406.14
green	HMOX2	ENSG00000103415.12
green	EEF2KMT	ENSG00000118894.15
green	TMEM186	ENSG00000184857.8
green	C16orf45	ENSG00000166780.11
green	NDUFAB1	ENSG00000004779.10
green	LCMT1	ENSG00000205629.12
green	NSMCE1	ENSG00000169189.17
green	SULT1A1	ENSG00000196502.12
green	TUFM	ENSG00000178952.11
green	BOLA2	ENSG00000183336.8
green	QPRT	ENSG00000103485.19
green	KIF22	ENSG00000079616.13
green	TMEM219	ENSG00000149932.17
green	MAPK3	ENSG00000102882.12
green	BOLA2B	ENSG00000169627.9
green	DCTPP1	ENSG00000179958.10
green	SEPHS2	ENSG00000179918.19
green	ZNF629	ENSG00000102870.6
green	MIR762HG	ENSG00000260083.2
green	FUS	ENSG00000089280.19
green	MT1F	ENSG00000198417.7
green	PLLP	ENSG00000102934.10
green	CIAPIN1	ENSG00000005194.15
green	POLR2C	ENSG00000102978.13
green	FAM96B	ENSG00000166595.12
green	CES2	ENSG00000172831.14
green	TMEM208	ENSG00000168701.19
green	TPPP3	ENSG00000159713.11
green	ATP6V0D1	ENSG00000159720.12
green	NUTF2	ENSG00000102898.12
green	PSMB10	ENSG00000205220.12
green	DDX28	ENSG00000182810.7
green	TERF2	ENSG00000132604.11
green	DDX19B	ENSG00000157349.17
green	DDX19A	ENSG00000168872.17
green	ZNF821	ENSG00000102984.15
green	DHODH	ENSG00000102967.12
green	LDHD	ENSG00000166816.15
green	TERF2IP	ENSG00000166848.7
green	GCSH	ENSG00000140905.11
green	EMC8	ENSG00000131148.9
green	COX4I1	ENSG00000131143.10
green	TRAPPC2L	ENSG00000167515.10
green	CENPBD1	ENSG00000177946.7
green	MRM3	ENSG00000171861.11
green	TIMM22	ENSG00000177370.5
green	OVCA2	ENSG00000262664.3
green	EMC6	ENSG00000127774.7
green	MED11	ENSG00000161920.11
green	PSMB6	ENSG00000142507.10
green	RP11-81A22.5	ENSG00000262165.2
green	SLC25A11	ENSG00000108528.14
green	RNF167	ENSG00000108523.16
green	SPAG7	ENSG00000091640.8
green	AC012146.7	ENSG00000234327.8
green	C1QBP	ENSG00000108561.8
green	NLRP1	ENSG00000091592.16
green	RNASEK	ENSG00000219200.12
green	C17orf49	ENSG00000258315.5
green	PHF23	ENSG00000040633.13
green	GABARAP	ENSG00000170296.10
green	ELP5	ENSG00000170291.15
green	EIF5A	ENSG00000132507.18
green	CHRNB1	ENSG00000170175.11
green	POLR2A	ENSG00000181222.19
green	MPDU1	ENSG00000129255.16
green	SOX15	ENSG00000129194.8
green	NAA38	ENSG00000183011.13
green	TRAPPC1	ENSG00000170043.12
green	VAMP2	ENSG00000220205.9
green	ELAC2	ENSG00000006744.19
green	UBE2SP1	ENSG00000233966.1
green	UBB	ENSG00000170315.14
green	SREBF1	ENSG00000072310.17
green	TMEM11	ENSG00000178307.10
green	POLDIP2	ENSG00000004142.12
green	PIGS	ENSG00000087111.21
green	ALDOC	ENSG00000109107.14
green	TLCD1	ENSG00000160606.11
green	ERAL1	ENSG00000132591.12
green	COPRS	ENSG00000172301.11
green	ZNF830	ENSG00000198783.6
green	MIEN1	ENSG00000141741.12
green	ORMDL3	ENSG00000172057.10
green	NT5C3B	ENSG00000141698.17
green	RAB5C	ENSG00000108774.15
green	TUBG1	ENSG00000131462.9
green	VPS25	ENSG00000131475.7
green	COA3	ENSG00000183978.8
green	TMEM101	ENSG00000091947.10
green	G6PC3	ENSG00000141349.9
green	GFAP	ENSG00000131095.13
green	MRPL10	ENSG00000159111.13
green	RP11-6N17.4	ENSG00000264920.2
green	PNPO	ENSG00000108439.11
green	HOXB-AS3	ENSG00000233101.10
green	HOXB7	ENSG00000260027.5
green	ATP5G1	ENSG00000159199.14
green	NXPH3	ENSG00000182575.8
green	PDK2	ENSG00000005882.12
green	MRPL27	ENSG00000108826.16
green	NME1	ENSG00000239672.8
green	MPO	ENSG00000005381.8
green	METTL2A	ENSG00000087995.16
green	TACO1	ENSG00000136463.8
green	PSMC5	ENSG00000087191.13
green	C17orf58	ENSG00000186665.10
green	RP11-120M18.2	ENSG00000267009.6
green	MRPL58	ENSG00000167862.10
green	NT5C	ENSG00000125458.7
green	MRPS7	ENSG00000125445.11
green	SAP30BP	ENSG00000161526.15
green	WBP2	ENSG00000132471.12
green	TEN1	ENSG00000257949.7
green	SRSF2	ENSG00000161547.17
green	LGALS3BP	ENSG00000108679.13
green	CANT1	ENSG00000171302.17
green	C17orf89	ENSG00000224877.4
green	RP11-1055B8.1	ENSG00000279692.1
green	ACTG1	ENSG00000184009.13
green	ARL16	ENSG00000214087.9
green	MRPL12	ENSG00000262814.8
green	ALYREF	ENSG00000183684.8
green	ANAPC11	ENSG00000141552.18
green	NPB	ENSG00000183979.8
green	STRA13	ENSG00000169689.15
green	DCXR	ENSG00000169738.8
green	WDR45B	ENSG00000141580.16
green	FN3KRP	ENSG00000141560.15
green	FN3K	ENSG00000167363.14
green	RPL23AP87	ENSG00000232938.2
green	AFG3L2	ENSG00000141385.10
green	ACAA2	ENSG00000167315.18
green	RP11-635N19.1	ENSG00000267390.1
green	CNDP2	ENSG00000133313.15
green	TXNL4A	ENSG00000141759.15
green	GPX4	ENSG00000167468.18
green	ATP5D	ENSG00000099624.8
green	GAMT	ENSG00000130005.13
green	REEP6	ENSG00000115255.12
green	UQCR11	ENSG00000127540.12
green	ABHD17A	ENSG00000129968.17
green	SCAMP4	ENSG00000227500.10
green	TIMM13	ENSG00000099800.8
green	MRPL54	ENSG00000183617.5
green	PLIN3	ENSG00000105355.9
green	C19orf70	ENSG00000174917.9
green	NDUFA11	ENSG00000174886.14
green	ALKBH7	ENSG00000125652.8
green	GTF2F1	ENSG00000125651.14
green	TNFSF9	ENSG00000125657.5
green	PET100	ENSG00000229833.10
green	NDUFA7	ENSG00000267855.6
green	2025-03-02	ENSG00000099785.11
green	CTC-543D15.8	ENSG00000278611.2
green	UBL5	ENSG00000198258.11
green	PIN1	ENSG00000127445.14
green	OLFM2	ENSG00000105088.8
green	MRPL4	ENSG00000105364.14
green	FDX2	ENSG00000267673.6
green	ILF3-AS1	ENSG00000267100.1
green	TMED1	ENSG00000099203.7
green	TMEM205	ENSG00000105518.14
green	ECSIT	ENSG00000130159.14
green	DHPS	ENSG00000095059.16
green	ASNA1	ENSG00000198356.12
green	PRDX2	ENSG00000167815.12
green	NA	ENSG00000284491.2
green	RNASEH2A	ENSG00000104889.7
green	FARSA	ENSG00000179115.11
green	CALR	ENSG00000179218.15
green	GADD45GIP1	ENSG00000179271.3
green	C19orf53	ENSG00000104979.9
green	PRKACA	ENSG00000072062.15
green	GIPC1	ENSG00000123159.16
green	TECR	ENSG00000099797.15
green	NDUFB7	ENSG00000099795.7
green	FAM32A	ENSG00000105058.12
green	SMIM7	ENSG00000214046.9
green	BABAM1	ENSG00000105393.16
green	PGLS	ENSG00000130313.7
green	MPV17L2	ENSG00000254858.10
green	LSM4	ENSG00000130520.11
green	KXD1	ENSG00000105700.11
green	C19orf60	ENSG00000006015.18
green	COPE	ENSG00000105669.14
green	HOMER3	ENSG00000051128.19
green	NCAN	ENSG00000130287.14
green	NDUFA13	ENSG00000186010.19
green	UQCRFS1	ENSG00000169021.6
green	POP4	ENSG00000105171.10
green	RHPN2	ENSG00000131941.8
green	SLC7A10	ENSG00000130876.11
green	PEPD	ENSG00000124299.15
green	PDCD2L	ENSG00000126249.8
green	FXYD1	ENSG00000266964.6
green	COX6B1	ENSG00000126267.11
green	U2AF1L4	ENSG00000161265.15
green	PSENEN	ENSG00000205155.8
green	SDHAF1	ENSG00000205138.4
green	CLIP3	ENSG00000105270.15
green	POLR2I	ENSG00000105258.9
green	TBCB	ENSG00000105254.12
green	CAPNS1	ENSG00000126247.11
green	PPP1R14A	ENSG00000167641.11
green	YIF1B	ENSG00000167645.17
green	PSMD8	ENSG00000099341.12
green	ECH1	ENSG00000104823.9
green	SIRT2	ENSG00000068903.20
green	MRPS12	ENSG00000128626.12
green	PAF1	ENSG00000006712.15
green	MED29	ENSG00000063322.15
green	EID2	ENSG00000176396.11
green	PRR13P5	ENSG00000187534.6
green	PSMC4	ENSG00000013275.8
green	PLD3	ENSG00000105223.20
green	RAB4B	ENSG00000167578.18
green	HNRNPUL1	ENSG00000105323.17
green	EXOSC5	ENSG00000077348.9
green	BCKDHA	ENSG00000248098.12
green	ATP5SL	ENSG00000105341.19
green	RABAC1	ENSG00000105404.11
green	PAFAH1B3	ENSG00000079462.8
green	TRAPPC6A	ENSG00000007255.10
green	PPP5C	ENSG00000011485.15
green	AP2S1	ENSG00000042753.12
green	TMEM160	ENSG00000130748.7
green	SAE1	ENSG00000142230.13
green	NAPA	ENSG00000105402.8
green	SEPW1	ENSG00000178980.15
green	DBP	ENSG00000105516.11
green	RUVBL2	ENSG00000183207.14
green	LIN7B	ENSG00000104863.12
green	PRMT1	ENSG00000126457.22
green	ATF5	ENSG00000169136.12
green	MYH14	ENSG00000105357.19
green	FAM71E1	ENSG00000142530.11
green	EMC10	ENSG00000161671.17
green	C19orf81	ENSG00000235034.7
green	C19orf48	ENSG00000167747.15
green	ETFB	ENSG00000105379.10
green	AC018755.16	ENSG00000269388.1
green	PPP2R1A	ENSG00000105568.18
green	MYADM	ENSG00000179820.16
green	NDUFA3	ENSG00000170906.16
green	TFPT	ENSG00000105619.14
green	HSPBP1	ENSG00000133265.11
green	UBE2S	ENSG00000108106.14
green	ISOC2	ENSG00000063241.8
green	ZSCAN1	ENSG00000152467.10
green	ERVK3-1	ENSG00000142396.10
green	LLNLR-245B6.1	ENSG00000283103.3
green	A1BG	ENSG00000121410.12
green	ZNF837	ENSG00000152475.7
green	CHMP2A	ENSG00000130724.9
green	UBE2M	ENSG00000130725.8
green	NRSN2	ENSG00000125841.13
green	PSMF1	ENSG00000125818.18
green	NSFL1C	ENSG00000088833.18
green	IDH3B	ENSG00000101365.21
green	MRPS26	ENSG00000125901.6
green	ITPA	ENSG00000125877.13
green	C20orf27	ENSG00000101220.18
green	DTD1	ENSG00000125821.13
green	CST3	ENSG00000101439.9
green	PYGB	ENSG00000100994.12
green	ABHD12	ENSG00000100997.20
green	DUSP15	ENSG00000149599.15
green	PDRG1	ENSG00000088356.6
green	SNTA1	ENSG00000101400.6
green	CHMP4B	ENSG00000101421.4
green	DYNLRB1	ENSG00000125971.17
green	MAP1LC3A	ENSG00000101460.13
green	GSS	ENSG00000100983.12
green	EIF6	ENSG00000242372.9
green	ROMO1	ENSG00000125995.16
green	SCAND1	ENSG00000171222.11
green	AAR2	ENSG00000131043.13
green	MANBAL	ENSG00000101363.12
green	SNHG11	ENSG00000174365.20
green	PIGT	ENSG00000124155.18
green	ACOT8	ENSG00000101473.17
green	MOCS3	ENSG00000124217.5
green	RTFDC1	ENSG00000022277.13
green	RP4-813D12.3	ENSG00000226308.1
green	GNAS	ENSG00000087460.28
green	NELFCD	ENSG00000101158.15
green	LSM14B	ENSG00000149657.20
green	PPDPF	ENSG00000125534.10
green	PRPF6	ENSG00000101161.8
green	CH507-9B2.3	ENSG00000280071.4
green	APP	ENSG00000142192.21
green	URB1-AS1	ENSG00000256073.3
green	CBR1	ENSG00000159228.13
green	TMPRSS3	ENSG00000160183.17
green	SUMO3	ENSG00000184900.16
green	YBEY	ENSG00000182362.14
green	S100B	ENSG00000160307.10
green	RPL23AP4	ENSG00000212932.3
green	MRPL40	ENSG00000185608.9
green	COMT	ENSG00000093010.15
green	RANBP1	ENSG00000099901.17
green	TMEM191A	ENSG00000226287.8
green	SNAP29	ENSG00000099940.12
green	CRKL	ENSG00000099942.13
green	THAP7-AS1	ENSG00000230513.2
green	UBE2L3	ENSG00000185651.15
green	SDF2L1	ENSG00000128228.5
green	CHCHD10	ENSG00000250479.9
green	MIF	ENSG00000240972.2
green	DDT	ENSG00000099977.14
green	NIPSNAP1	ENSG00000184117.12
green	UQCR10	ENSG00000184076.13
green	SELM	ENSG00000198832.10
green	TXN2	ENSG00000100348.10
green	IFT27	ENSG00000100360.15
green	TST	ENSG00000128311.14
green	LGALS1	ENSG00000100097.12
green	GCAT	ENSG00000100116.17
green	SLC16A8	ENSG00000100156.11
green	CBY1	ENSG00000100211.10
green	TOMM22	ENSG00000100216.6
green	MIEF1	ENSG00000100335.15
green	UQCRFS1P1	ENSG00000226085.3
green	PMM1	ENSG00000100417.12
green	DESI1	ENSG00000100418.8
green	SNU13	ENSG00000100138.15
green	CYB5R3	ENSG00000100243.21
green	TTLL1	ENSG00000100271.17
green	SAMM50	ENSG00000100347.15
green	CDPF1	ENSG00000205643.11
green	RP3-402G11.26	ENSG00000273253.2
green	ASMTL	ENSG00000169093.16
green	GAPDHP1	ENSG00000228232.1
green	NDUFB11	ENSG00000147123.11
green	CDK16	ENSG00000102225.16
green	USP11	ENSG00000102226.10
green	RBM3	ENSG00000102317.18
green	SUV39H1	ENSG00000101945.17
green	PQBP1	ENSG00000102103.17
green	TIMM17B	ENSG00000126768.12
green	SLC35A2	ENSG00000102100.16
green	OTUD5	ENSG00000068308.14
green	PRAF2	ENSG00000243279.4
green	GPKOW	ENSG00000068394.11
green	MAGED1	ENSG00000179222.18
green	HSD17B10	ENSG00000072506.13
green	MAGED2	ENSG00000102316.17
green	MAGEH1	ENSG00000187601.5
green	UBQLN2	ENSG00000188021.9
green	SPIN2B	ENSG00000186787.10
green	PJA1	ENSG00000181191.12
green	SNX12	ENSG00000147164.12
green	CSTF2	ENSG00000101811.14
green	TCEAL2	ENSG00000184905.9
green	TCEAL6	ENSG00000204071.10
green	TCEAL5	ENSG00000204065.3
green	BEX2	ENSG00000133134.12
green	BEX3	ENSG00000166681.14
green	TCEAL3	ENSG00000196507.11
green	NDUFA1	ENSG00000125356.7
green	NA	ENSG00000287024.1
green	AIFM1	ENSG00000156709.15
green	FAM127C	ENSG00000212747.5
green	FAM127A	ENSG00000134590.14
green	FAM127B	ENSG00000203950.7
green	CXorf40A	ENSG00000197620.11
green	PNMA6B	ENSG00000268883.2
green	BCAP31	ENSG00000185825.17
green	IDH3G	ENSG00000067829.19
green	TMEM187	ENSG00000177854.8
green	CH17-340M24.3	ENSG00000197180.2
green	ATP6AP1	ENSG00000071553.18
green	GDI1	ENSG00000203879.12
green	LAGE3	ENSG00000196976.7
green	MTCP1	ENSG00000214827.11
greenyellow	RP11-34P13.7	ENSG00000238009.6
greenyellow	RP11-206L10.9	ENSG00000237491.10
greenyellow	RPL7P7	ENSG00000224315.2
greenyellow	RP4-633I8.4	ENSG00000228423.2
greenyellow	FBXO42	ENSG00000037637.11
greenyellow	RP5-1056L3.3	ENSG00000226396.1
greenyellow	CDC42-IT1	ENSG00000230068.2
greenyellow	RP3-476K8.3	ENSG00000225891.2
greenyellow	ZBTB8OS	ENSG00000176261.15
greenyellow	RP11-131M11.2	ENSG00000278997.1
greenyellow	RP11-415J8.7	ENSG00000270115.1
greenyellow	RPL5P4	ENSG00000229994.1
greenyellow	INPP5B	ENSG00000204084.13
greenyellow	RP5-864K19.4	ENSG00000228436.3
greenyellow	PPIEL	ENSG00000243970.3
greenyellow	RP3-342P20.2	ENSG00000228477.1
greenyellow	NA	ENSG00000284138.1
greenyellow	ERI3-IT1	ENSG00000233602.1
greenyellow	RPS15AP10	ENSG00000225447.1
greenyellow	RP11-767N6.2	ENSG00000234329.1
greenyellow	RAD54L	ENSG00000085999.13
greenyellow	PPP1R8P1	ENSG00000224986.2
greenyellow	SLC25A6P3	ENSG00000232846.1
greenyellow	RP4-758J24.6	ENSG00000280378.1
greenyellow	RP5-849H19.2	ENSG00000213703.2
greenyellow	NSRP1P1	ENSG00000235613.2
greenyellow	PRKAR1AP1	ENSG00000233401.1
greenyellow	RPAP2	ENSG00000122484.9
greenyellow	HMGB3P9	ENSG00000229992.1
greenyellow	CCDC18-AS1	ENSG00000223745.8
greenyellow	RBM15	ENSG00000162775.17
greenyellow	LAMTOR5-AS1	ENSG00000224699.9
greenyellow	SLC16A1-AS1	ENSG00000226419.8
greenyellow	RP11-512F24.1	ENSG00000232499.2
greenyellow	RP11-418J17.1	ENSG00000231365.6
greenyellow	NBPF26	ENSG00000273136.7
greenyellow	NBPF20	ENSG00000162825.16
greenyellow	NBPF9	ENSG00000269713.7
greenyellow	MTMR11	ENSG00000014914.21
greenyellow	PRPF3	ENSG00000117360.13
greenyellow	SETDB1	ENSG00000143379.12
greenyellow	POGZ	ENSG00000143442.22
greenyellow	RP11-216N14.7	ENSG00000223599.1
greenyellow	TBX19	ENSG00000143178.13
greenyellow	RP1-79C4.4	ENSG00000271811.1
greenyellow	PRRC2C	ENSG00000117523.16
greenyellow	RP11-296O14.3	ENSG00000203739.4
greenyellow	RC3H1-IT1	ENSG00000236535.1
greenyellow	RPSAP16	ENSG00000235145.2
greenyellow	C1orf132	ENSG00000203709.12
greenyellow	AURKAPS1	ENSG00000213033.4
greenyellow	HDAC1P2	ENSG00000233012.2
greenyellow	GTF2IP20	ENSG00000272645.3
greenyellow	ITPKB-IT1	ENSG00000228382.1
greenyellow	ADH5P3	ENSG00000223694.1
greenyellow	AKT3-IT1	ENSG00000228939.1
greenyellow	SMYD3	ENSG00000185420.19
greenyellow	RP11-1086F11.1	ENSG00000225300.1
greenyellow	TSSC1-IT1	ENSG00000224885.1
greenyellow	TPM3P7	ENSG00000187536.4
greenyellow	RP11-195B17.1	ENSG00000272148.1
greenyellow	IFT172	ENSG00000138002.16
greenyellow	RPL23AP34	ENSG00000225991.1
greenyellow	DDX50P1	ENSG00000229816.1
greenyellow	RP11-423P10.2	ENSG00000272054.1
greenyellow	AC073283.7	ENSG00000225187.1
greenyellow	AC079807.2	ENSG00000233230.1
greenyellow	RP11-477N3.1	ENSG00000272156.1
greenyellow	RPL23AP32	ENSG00000237887.1
greenyellow	AHSA2	ENSG00000173209.23
greenyellow	RP11-420C9.1	ENSG00000273763.2
greenyellow	AC012370.2	ENSG00000232693.2
greenyellow	PCBP1-AS1	ENSG00000179818.14
greenyellow	PLGLB1	ENSG00000183281.15
greenyellow	AC125232.1	ENSG00000231259.5
greenyellow	AC093616.4	ENSG00000234231.4
greenyellow	PLGLB2	ENSG00000125551.19
greenyellow	ZNF514	ENSG00000144026.12
greenyellow	AC092835.2	ENSG00000233757.6
greenyellow	LINC00342	ENSG00000232931.6
greenyellow	AC092168.2	ENSG00000232034.1
greenyellow	AC012442.6	ENSG00000228251.1
greenyellow	RP11-141B14.1	ENSG00000270019.1
greenyellow	CCDC93	ENSG00000125633.11
greenyellow	AC097721.2	ENSG00000228043.5
greenyellow	AC012066.1	ENSG00000213197.3
greenyellow	TANC1	ENSG00000115183.15
greenyellow	AC009961.3	ENSG00000226266.6
greenyellow	AC017035.2	ENSG00000224442.1
greenyellow	MARS2	ENSG00000247626.5
greenyellow	AC073410.1	ENSG00000236047.1
greenyellow	AC010900.2	ENSG00000232479.2
greenyellow	RPL7P14	ENSG00000232994.1
greenyellow	CYP20A1	ENSG00000119004.16
greenyellow	DIRC3	ENSG00000231672.8
greenyellow	STK36	ENSG00000163482.12
greenyellow	TTLL4	ENSG00000135912.11
greenyellow	ANKZF1	ENSG00000163516.14
greenyellow	AC097662.2	ENSG00000236432.8
greenyellow	RP11-562I5.2	ENSG00000283491.1
greenyellow	AGAP1-IT1	ENSG00000235529.1
greenyellow	AC093642.5	ENSG00000220804.8
greenyellow	THUMPD3-AS1	ENSG00000206573.9
greenyellow	SETD5	ENSG00000168137.18
greenyellow	RP11-1020A11.2	ENSG00000269982.1
greenyellow	LINC00852	ENSG00000231177.4
greenyellow	GHRLOS	ENSG00000240288.8
greenyellow	TAMM41	ENSG00000144559.10
greenyellow	SH3BP5-AS1	ENSG00000224660.2
greenyellow	RP11-415F23.2	ENSG00000271964.1
greenyellow	RP11-415F23.3	ENSG00000272498.1
greenyellow	THRB-IT1	ENSG00000224822.1
greenyellow	SUGT1P2	ENSG00000213842.2
greenyellow	UBE2FP1	ENSG00000224080.1
greenyellow	SNRK-AS1	ENSG00000234617.2
greenyellow	ZNF445	ENSG00000185219.17
greenyellow	RP11-717D12.1	ENSG00000214773.1
greenyellow	ZNF589	ENSG00000164048.14
greenyellow	RBM6	ENSG00000004534.15
greenyellow	RBM5	ENSG00000003756.17
greenyellow	XXcos-LUCA16.1	ENSG00000213600.3
greenyellow	ARF4-AS1	ENSG00000272146.6
greenyellow	RP11-641C17.3	ENSG00000225673.3
greenyellow	ATXN7	ENSG00000163635.20
greenyellow	PSMD6-AS2	ENSG00000239653.1
greenyellow	RP11-62G11.1	ENSG00000240265.1
greenyellow	RP11-154H23.3	ENSG00000270562.1
greenyellow	RP11-803B1.8	ENSG00000272690.6
greenyellow	RP11-383I23.2	ENSG00000273374.1
greenyellow	RP11-144C15.2	ENSG00000282978.1
greenyellow	RP11-861A13.3	ENSG00000279277.2
greenyellow	RPS26P21	ENSG00000242829.1
greenyellow	MYLK-AS1	ENSG00000239523.6
greenyellow	RP11-71H17.8	ENSG00000280042.1
greenyellow	RP11-775J23.2	ENSG00000243508.1
greenyellow	ZXDC	ENSG00000070476.15
greenyellow	NA	ENSG00000287110.1
greenyellow	RPL32P3	ENSG00000251474.6
greenyellow	RP11-933H2.4	ENSG00000250608.2
greenyellow	NPHP3	ENSG00000113971.20
greenyellow	RP11-102M11.1	ENSG00000240695.1
greenyellow	RP13-635I23.3	ENSG00000240888.1
greenyellow	GAPDHP47	ENSG00000243033.2
greenyellow	ST13P15	ENSG00000243759.1
greenyellow	WWTR1-IT1	ENSG00000241985.1
greenyellow	PA2G4P4	ENSG00000230457.3
greenyellow	RP11-550I24.2	ENSG00000243176.6
greenyellow	RP11-379F4.4	ENSG00000240207.7
greenyellow	HMGN1P8	ENSG00000241120.1
greenyellow	LRRFIP1P1	ENSG00000240429.1
greenyellow	AC007620.3	ENSG00000242539.2
greenyellow	RP11-531F16.3	ENSG00000244346.1
greenyellow	YEATS2	ENSG00000163872.16
greenyellow	FLJ42393	ENSG00000279891.1
greenyellow	MIR570	ENSG00000207650.1
greenyellow	RP11-480A16.1	ENSG00000260261.2
greenyellow	AC024560.3	ENSG00000214135.8
greenyellow	NA	ENSG00000286909.1
greenyellow	PCGF3	ENSG00000185619.18
greenyellow	RP11-440L14.1	ENSG00000249592.6
greenyellow	AC092535.3	ENSG00000227189.2
greenyellow	NA	ENSG00000288075.1
greenyellow	CPEB2-AS1	ENSG00000247624.6
greenyellow	RP11-799M12.2	ENSG00000273133.1
greenyellow	TAPT1-AS1	ENSG00000263327.6
greenyellow	RN7SL558P	ENSG00000243260.3
greenyellow	ATP1B1P1	ENSG00000249212.1
greenyellow	RPL17P19	ENSG00000241261.1
greenyellow	MIR575	ENSG00000207746.1
greenyellow	GTF2IP12	ENSG00000283050.2
greenyellow	RP11-170N16.3	ENSG00000273007.2
greenyellow	RP11-83A24.2	ENSG00000273247.5
greenyellow	RP11-83A24.1	ENSG00000248863.2
greenyellow	RPSAP36	ENSG00000243175.1
greenyellow	LRP2BP	ENSG00000109771.16
greenyellow	NA	ENSG00000286753.1
greenyellow	FLJ33360	ENSG00000250490.1
greenyellow	CTD-2201E9.2	ENSG00000250001.1
greenyellow	FAM173B	ENSG00000150756.14
greenyellow	RBBP4P1	ENSG00000249485.1
greenyellow	RP11-823P9.4	ENSG00000279107.1
greenyellow	CTD-2653M23.3	ENSG00000272103.2
greenyellow	KRT18P31	ENSG00000249850.1
greenyellow	RP11-447H19.3	ENSG00000249779.1
greenyellow	NA	ENSG00000285999.1
greenyellow	CTC-340D7.1	ENSG00000249335.2
greenyellow	CFL1P5	ENSG00000213830.3
greenyellow	RP11-497H16.5	ENSG00000196302.5
greenyellow	GUSBP9	ENSG00000215630.6
greenyellow	RP11-1198D22.1	ENSG00000235558.3
greenyellow	CTC-250P20.2	ENSG00000251467.1
greenyellow	CTC-366B18.4	ENSG00000272040.1
greenyellow	CKMT2-AS1	ENSG00000247572.8
greenyellow	CTD-2587M2.1	ENSG00000249476.2
greenyellow	NA	ENSG00000286676.1
greenyellow	KLHL3	ENSG00000146021.15
greenyellow	CTB-131B5.2	ENSG00000250069.1
greenyellow	AC005618.6	ENSG00000272070.1
greenyellow	PCDHGB8P	ENSG00000248449.2
greenyellow	PCDHGB9P	ENSG00000276545.1
greenyellow	CTB-78O21.1	ENSG00000249363.1
greenyellow	RPL29P14	ENSG00000241112.1
greenyellow	SAP30L-AS1	ENSG00000245275.8
greenyellow	NSD1	ENSG00000165671.21
greenyellow	NA	ENSG00000286634.1
greenyellow	CTD-2301A4.3	ENSG00000240729.1
greenyellow	RP11-1277A3.1	ENSG00000247679.3
greenyellow	TRIM52	ENSG00000183718.5
greenyellow	RP11-532F6.2	ENSG00000219712.1
greenyellow	RP1-257A7.4	ENSG00000215022.7
greenyellow	TBC1D7	ENSG00000145979.18
greenyellow	AL022393.9	ENSG00000280107.1
greenyellow	MICE	ENSG00000273340.1
greenyellow	NA	ENSG00000285799.1
greenyellow	ZNRD1ASP	ENSG00000204623.9
greenyellow	HCG18	ENSG00000231074.9
greenyellow	HCG27	ENSG00000206344.7
greenyellow	HCG25	ENSG00000232940.6
greenyellow	HSPE1P11	ENSG00000187762.5
greenyellow	USP49	ENSG00000164663.14
greenyellow	ZNF318	ENSG00000171467.16
greenyellow	NA	ENSG00000287562.1
greenyellow	TDRD6	ENSG00000180113.16
greenyellow	RPS16P5	ENSG00000217527.1
greenyellow	RP11-342L8.2	ENSG00000261970.1
greenyellow	RP11-177G23.2	ENSG00000272137.1
greenyellow	PKMP3	ENSG00000220563.1
greenyellow	MDN1	ENSG00000112159.12
greenyellow	BACH2	ENSG00000112182.15
greenyellow	ALDH8A1	ENSG00000118514.14
greenyellow	AL023806.1	ENSG00000280184.2
greenyellow	BTBD10P2	ENSG00000219433.2
greenyellow	ARID1B	ENSG00000049618.24
greenyellow	RP11-2J18.1	ENSG00000218596.2
greenyellow	LDHAL6FP	ENSG00000217783.2
greenyellow	HSPE1P26	ENSG00000220867.1
greenyellow	HNRNPH1P1	ENSG00000220305.1
greenyellow	RP11-288H12.3	ENSG00000213073.5
greenyellow	RPS6KA2-IT1	ENSG00000232082.1
greenyellow	FAM103A2P	ENSG00000235272.2
greenyellow	RP1-137D17.1	ENSG00000226194.5
greenyellow	WDR27	ENSG00000184465.16
greenyellow	NA	ENSG00000287665.1
greenyellow	PAPOLB	ENSG00000218823.2
greenyellow	AC073109.2	ENSG00000235920.1
greenyellow	AC005154.6	ENSG00000196295.12
greenyellow	AC005154.7	ENSG00000244480.1
greenyellow	NA	ENSG00000287032.1
greenyellow	RP5-844F9.1	ENSG00000279853.1
greenyellow	ZNF273	ENSG00000198039.11
greenyellow	ERV3-1	ENSG00000213462.5
greenyellow	CCT6P3	ENSG00000234585.6
greenyellow	GTF2IP14	ENSG00000226002.1
greenyellow	NSUN5P1	ENSG00000223705.9
greenyellow	CTB-139P11.2	ENSG00000279996.1
greenyellow	RP11-229D13.3	ENSG00000280388.1
greenyellow	AC003991.3	ENSG00000228113.7
greenyellow	GATAD1	ENSG00000157259.8
greenyellow	NA	ENSG00000284707.2
greenyellow	TRRAP	ENSG00000196367.14
greenyellow	CTB-181H17.1	ENSG00000272219.1
greenyellow	NA	ENSG00000285437.1
greenyellow	AC105052.1	ENSG00000279168.2
greenyellow	RP11-401L13.4	ENSG00000224415.1
greenyellow	LINC01004	ENSG00000228393.4
greenyellow	SND1-IT1	ENSG00000279078.1
greenyellow	RBM28	ENSG00000106344.8
greenyellow	RP11-274B21.1	ENSG00000280828.1
greenyellow	RP11-448A19.1	ENSG00000273329.1
greenyellow	NRF1	ENSG00000106459.15
greenyellow	MIR29A	ENSG00000226380.9
greenyellow	RNU6-1010P	ENSG00000199627.1
greenyellow	TAS2R3	ENSG00000127362.2
greenyellow	TAS2R4	ENSG00000127364.4
greenyellow	TAS2R6P	ENSG00000270923.1
greenyellow	TAS2R5	ENSG00000127366.5
greenyellow	CASP2	ENSG00000106144.20
greenyellow	ZNF398	ENSG00000197024.9
greenyellow	RP4-751H13.5	ENSG00000280149.1
greenyellow	RBM33	ENSG00000184863.11
greenyellow	FAM85B	ENSG00000253893.2
greenyellow	RP11-419I17.2	ENSG00000270154.1
greenyellow	RPS3AP34	ENSG00000242607.1
greenyellow	RP11-468H14.2	ENSG00000249258.2
greenyellow	RP11-382J24.2	ENSG00000254272.1
greenyellow	NA	ENSG00000285669.1
greenyellow	CTD-2373N4.3	ENSG00000279041.1
greenyellow	RP11-350N15.6	ENSG00000272159.1
greenyellow	RPS20P22	ENSG00000239218.2
greenyellow	RP11-723D22.2	ENSG00000253586.1
greenyellow	RP11-697N18.4	ENSG00000269924.1
greenyellow	RP11-110G21.2	ENSG00000253475.1
greenyellow	CSPP1	ENSG00000104218.16
greenyellow	NA	ENSG00000287214.1
greenyellow	RP11-531A24.5	ENSG00000253636.1
greenyellow	RP11-956J14.1	ENSG00000237061.1
greenyellow	NTAN1P2	ENSG00000250569.1
greenyellow	RP11-410L14.1	ENSG00000253180.1
greenyellow	RP11-44N11.1	ENSG00000253372.5
greenyellow	ASAP1-IT2	ENSG00000280543.1
greenyellow	AGO2	ENSG00000123908.12
greenyellow	CTD-2014D20.1	ENSG00000279786.1
greenyellow	ZNF252P-AS1	ENSG00000255559.1
greenyellow	RP11-31F19.1	ENSG00000226403.2
greenyellow	RCL1	ENSG00000120158.12
greenyellow	KDM4C	ENSG00000107077.19
greenyellow	RP11-272P10.2	ENSG00000234740.1
greenyellow	DFFBP1	ENSG00000232303.2
greenyellow	TCEA1P4	ENSG00000236184.1
greenyellow	RP11-392A14.9	ENSG00000273597.1
greenyellow	NA	ENSG00000286782.1
greenyellow	NA	ENSG00000287868.1
greenyellow	RP11-182N22.9	ENSG00000279608.1
greenyellow	UNC13B	ENSG00000198722.14
greenyellow	RP11-305L7.7	ENSG00000273381.1
greenyellow	ZNF169	ENSG00000175787.17
greenyellow	C9orf3	ENSG00000148120.17
greenyellow	MIR6081	ENSG00000274115.1
greenyellow	ZNF782	ENSG00000196597.13
greenyellow	MFSD14C	ENSG00000196312.15
greenyellow	RP11-23J9.7	ENSG00000254633.2
greenyellow	NAMA	ENSG00000271086.7
greenyellow	NANOGP5	ENSG00000231697.3
greenyellow	IKBKAP	ENSG00000070061.16
greenyellow	RP11-355O1.11	ENSG00000261094.2
greenyellow	RP11-121A14.3	ENSG00000227200.1
greenyellow	RN7SL328P	ENSG00000240853.3
greenyellow	DDX31	ENSG00000125485.17
greenyellow	TSC1	ENSG00000165699.15
greenyellow	COX6CP17	ENSG00000235141.1
greenyellow	NA	ENSG00000285994.1
greenyellow	RP11-197M22.2	ENSG00000225213.2
greenyellow	NA	ENSG00000285737.1
greenyellow	SPTLC1P1	ENSG00000230397.1
greenyellow	RP11-8L18.3	ENSG00000229235.1
greenyellow	RP11-8L18.2	ENSG00000215184.2
greenyellow	RP11-324I22.4	ENSG00000271335.6
greenyellow	AGAP4	ENSG00000188234.14
greenyellow	AGAP13P	ENSG00000243289.1
greenyellow	ARHGAP22-IT1	ENSG00000248682.1
greenyellow	RP11-474D14.2	ENSG00000226318.1
greenyellow	POU5F1P5	ENSG00000236375.3
greenyellow	RP11-344N10.5	ENSG00000272630.1
greenyellow	RP11-152N13.16	ENSG00000272599.2
greenyellow	MSS51	ENSG00000166343.10
greenyellow	AGAP5	ENSG00000172650.14
greenyellow	RP11-574K11.29	ENSG00000272140.2
greenyellow	GLUD1P3	ENSG00000250959.2
greenyellow	RP11-380G5.3	ENSG00000213613.2
greenyellow	ACTA2-AS1	ENSG00000180139.11
greenyellow	RP11-441O15.3	ENSG00000224934.5
greenyellow	SEC31B	ENSG00000075826.17
greenyellow	HIF1AN	ENSG00000166135.14
greenyellow	C10orf76	ENSG00000120029.13
greenyellow	RP11-57H14.5	ENSG00000279315.1
greenyellow	CUZD1	ENSG00000138161.14
greenyellow	NA	ENSG00000285581.1
greenyellow	OLFM5P	ENSG00000224295.3
greenyellow	RP11-290F24.6	ENSG00000267940.1
greenyellow	TMEM9B-AS1	ENSG00000254860.6
greenyellow	RP11-5L12.1	ENSG00000255097.1
greenyellow	RP11-1H15.1	ENSG00000254765.1
greenyellow	SPTY2D1-AS1	ENSG00000247595.4
greenyellow	RP11-1110F20.1	ENSG00000280321.1
greenyellow	RP11-484D2.3	ENSG00000254463.1
greenyellow	RP11-472I20.4	ENSG00000283341.2
greenyellow	AP000437.3	ENSG00000279549.1
greenyellow	NEAT1	ENSG00000245532.9
greenyellow	CTA-797E19.1	ENSG00000254484.1
greenyellow	UCP3	ENSG00000175564.13
greenyellow	C2CD3	ENSG00000168014.18
greenyellow	RP11-147I3.1	ENSG00000241170.3
greenyellow	RP11-727A23.4	ENSG00000254676.1
greenyellow	RP11-727A23.5	ENSG00000247137.9
greenyellow	RP11-727A23.10	ENSG00000255234.6
greenyellow	RP11-320L11.2	ENSG00000254783.1
greenyellow	RP11-178H8.7	ENSG00000279696.1
greenyellow	SMARCE1P1	ENSG00000225215.1
greenyellow	BCO2	ENSG00000197580.13
greenyellow	KCTD9P4	ENSG00000214264.4
greenyellow	AP000936.1	ENSG00000234268.1
greenyellow	KMT2A	ENSG00000118058.23
greenyellow	MSANTD2	ENSG00000120458.13
greenyellow	ARHGAP32	ENSG00000134909.18
greenyellow	PRDM10	ENSG00000170325.16
greenyellow	RAD52	ENSG00000002016.18
greenyellow	CACNA1C-IT3	ENSG00000256721.1
greenyellow	RP11-885B4.2	ENSG00000255669.2
greenyellow	RP4-816N1.6	ENSG00000258325.2
greenyellow	KLRG1	ENSG00000139187.10
greenyellow	RP11-785H5.2	ENSG00000256712.1
greenyellow	LMBR1L	ENSG00000139636.16
greenyellow	RP3-405J10.3	ENSG00000257298.1
greenyellow	RP3-405J10.5	ENSG00000278842.1
greenyellow	PHBP19	ENSG00000257246.1
greenyellow	PCBP2-OT1	ENSG00000282977.1
greenyellow	RP11-762I7.4	ENSG00000257509.1
greenyellow	PAN2	ENSG00000135473.15
greenyellow	BAZ2A	ENSG00000076108.12
greenyellow	RP11-305O6.3	ENSG00000250280.2
greenyellow	RP11-366L20.2	ENSG00000197301.7
greenyellow	RP11-1109F11.3	ENSG00000271327.1
greenyellow	CRADD	ENSG00000169372.13
greenyellow	RP11-1060G2.2	ENSG00000271382.1
greenyellow	RP11-117N2.2	ENSG00000257169.1
greenyellow	RP11-341G23.4	ENSG00000257681.1
greenyellow	RP11-423G4.10	ENSG00000274598.1
greenyellow	UBE3B	ENSG00000151148.14
greenyellow	NA	ENSG00000286220.1
greenyellow	RP11-946P6.4	ENSG00000279360.1
greenyellow	RPL7AP60	ENSG00000213152.5
greenyellow	ARF1P2	ENSG00000213137.3
greenyellow	RP11-463O12.5	ENSG00000280138.1
greenyellow	RP11-21K12.2	ENSG00000279500.1
greenyellow	RP11-417L19.6	ENSG00000273568.1
greenyellow	RP13-554M15.2	ENSG00000279700.1
greenyellow	RP11-46H11.11	ENSG00000278949.1
greenyellow	ZNF605	ENSG00000196458.11
greenyellow	SPATA13	ENSG00000228741.2
greenyellow	CENPJ	ENSG00000151849.16
greenyellow	EEF1A1P3	ENSG00000232587.1
greenyellow	STARD13-IT1	ENSG00000230300.1
greenyellow	SPG20-AS1	ENSG00000120664.11
greenyellow	SMAD9-IT1	ENSG00000236711.2
greenyellow	NA	ENSG00000287837.1
greenyellow	DGKH	ENSG00000102780.17
greenyellow	DLEU2	ENSG00000231607.13
greenyellow	INTS6-AS1	ENSG00000236778.8
greenyellow	RPS4XP16	ENSG00000224892.6
greenyellow	ATP5F1P1	ENSG00000224451.2
greenyellow	MYCBP2-AS2	ENSG00000229521.2
greenyellow	RPL7L1P12	ENSG00000231981.3
greenyellow	RP11-365P13.5	ENSG00000277767.1
greenyellow	ARHGEF7	ENSG00000102606.18
greenyellow	TUBGCP3	ENSG00000126216.15
greenyellow	RP11-120K24.4	ENSG00000269356.1
greenyellow	RP11-230F18.5	ENSG00000276248.1
greenyellow	METTL17	ENSG00000165792.18
greenyellow	RP11-298I3.3	ENSG00000280129.1
greenyellow	PPP1R3E	ENSG00000235194.9
greenyellow	RPS19P3	ENSG00000240463.1
greenyellow	RP11-85K15.3	ENSG00000279434.1
greenyellow	LINC01588	ENSG00000214900.11
greenyellow	GPR135	ENSG00000181619.11
greenyellow	RP11-544I20.2	ENSG00000214770.3
greenyellow	AC005519.4	ENSG00000258559.2
greenyellow	RP3-449M8.6	ENSG00000259005.1
greenyellow	CEP128	ENSG00000100629.17
greenyellow	NA	ENSG00000284959.2
greenyellow	CAP2P1	ENSG00000259151.2
greenyellow	NRDE2	ENSG00000119720.18
greenyellow	BTBD7	ENSG00000011114.15
greenyellow	RP11-638I2.2	ENSG00000258904.1
greenyellow	RP11-362L22.1	ENSG00000258620.2
greenyellow	MARK3	ENSG00000075413.19
greenyellow	RP11-32B5.1	ENSG00000237161.4
greenyellow	HERC2P2	ENSG00000276550.4
greenyellow	RP11-228M15.1	ENSG00000274471.2
greenyellow	GOLGA8N	ENSG00000232653.8
greenyellow	RP11-3D4.3	ENSG00000259408.2
greenyellow	RP11-1H8.5	ENSG00000279092.1
greenyellow	RP11-37C7.3	ENSG00000261136.1
greenyellow	RAD51-AS1	ENSG00000245849.8
greenyellow	RP11-540O11.8	ENSG00000280036.1
greenyellow	GANC	ENSG00000214013.9
greenyellow	BNIP3P5	ENSG00000260571.1
greenyellow	CTD-2036P10.5	ENSG00000278769.1
greenyellow	RP11-616K22.1	ENSG00000250130.1
greenyellow	RP11-151N17.1	ENSG00000259659.1
greenyellow	CTD-2651B20.4	ENSG00000259433.2
greenyellow	CTD-3247H4.2	ENSG00000274654.1
greenyellow	RP11-562A8.1	ENSG00000242737.1
greenyellow	CTD-2378E12.1	ENSG00000273674.5
greenyellow	RP11-707P17.1	ENSG00000259678.1
greenyellow	RP11-707P17.2	ENSG00000259668.6
greenyellow	CTD-2308G16.1	ENSG00000259377.1
greenyellow	RP11-430B1.1	ENSG00000259398.1
greenyellow	LINC00926	ENSG00000247982.6
greenyellow	HSP90AB4P	ENSG00000282100.1
greenyellow	RP11-356M20.3	ENSG00000259735.1
greenyellow	RP11-349G13.1	ENSG00000259232.2
greenyellow	HNRNPA1P5	ENSG00000259512.3
greenyellow	DRAIC	ENSG00000245750.10
greenyellow	RP11-1007O24.2	ENSG00000261187.1
greenyellow	UBL7-AS1	ENSG00000247240.8
greenyellow	TYRO3P	ENSG00000259581.3
greenyellow	RP11-762H8.2	ENSG00000259562.2
greenyellow	UBE2Q2P2	ENSG00000259429.5
greenyellow	GOLGA6L9	ENSG00000197978.9
greenyellow	C15orf40	ENSG00000169609.14
greenyellow	SCAND2P	ENSG00000176700.20
greenyellow	NA	ENSG00000285667.1
greenyellow	CTD-2262B20.1	ENSG00000259630.2
greenyellow	RPS12P26	ENSG00000225193.5
greenyellow	ZNF774	ENSG00000196391.11
greenyellow	PRC1-AS1	ENSG00000258725.2
greenyellow	RP11-6O2.3	ENSG00000261616.1
greenyellow	AC022819.3	ENSG00000259921.1
greenyellow	RP11-526I2.5	ENSG00000270127.2
greenyellow	PRKXP1	ENSG00000259205.2
greenyellow	RP11-161M6.6	ENSG00000276931.1
greenyellow	RP11-20I23.2	ENSG00000279520.1
greenyellow	RP11-20I23.10	ENSG00000280402.1
greenyellow	PDPK2P	ENSG00000205918.9
greenyellow	CTD-2270P14.1	ENSG00000260565.7
greenyellow	CTD-2270P14.2	ENSG00000279901.1
greenyellow	NA	ENSG00000285329.1
greenyellow	RP11-709D24.8	ENSG00000278434.1
greenyellow	RP11-127I20.8	ENSG00000275056.1
greenyellow	RP11-77H9.5	ENSG00000259939.1
greenyellow	RP11-609N14.4	ENSG00000279662.1
greenyellow	RP11-166B2.3	ENSG00000261560.1
greenyellow	COX6CP1	ENSG00000260318.1
greenyellow	RP11-166B2.1	ENSG00000234719.9
greenyellow	RP11-165M1.1	ENSG00000278979.1
greenyellow	RP11-552C15.1	ENSG00000260601.1
greenyellow	NPIPA3	ENSG00000224712.12
greenyellow	NPIPA2	ENSG00000254852.8
greenyellow	RP11-680G24.6	ENSG00000275910.1
greenyellow	NPIPP1	ENSG00000188599.17
greenyellow	NPIPA7	ENSG00000214967.5
greenyellow	RP11-1102P22.3	ENSG00000279410.1
greenyellow	RP11-1102P22.2	ENSG00000279620.1
greenyellow	NPIPA8	ENSG00000214940.8
greenyellow	SMG1P3	ENSG00000180747.15
greenyellow	SMG1P4	ENSG00000185710.9
greenyellow	CTD-2649C14.2	ENSG00000274460.1
greenyellow	SMG1P1	ENSG00000237296.9
greenyellow	NPIPB5	ENSG00000243716.10
greenyellow	CTD-2196E14.6	ENSG00000260751.2
greenyellow	TNRC6A	ENSG00000090905.19
greenyellow	RP11-266L9.5	ENSG00000262155.2
greenyellow	CTD-2547G23.4	ENSG00000274925.1
greenyellow	FLJ21408	ENSG00000245888.7
greenyellow	NPIPB6	ENSG00000198156.10
greenyellow	NPIPB8	ENSG00000255524.7
greenyellow	NPIPB9	ENSG00000196993.8
greenyellow	RP11-426C22.5	ENSG00000260517.3
greenyellow	RP11-426C22.1	ENSG00000279106.1
greenyellow	CTD-2574D22.3	ENSG00000279789.1
greenyellow	RP11-196G11.4	ENSG00000262766.1
greenyellow	RPS2P44	ENSG00000243609.1
greenyellow	RP11-401P9.7	ENSG00000278909.1
greenyellow	AC009166.7	ENSG00000280344.1
greenyellow	RP11-454F8.2	ENSG00000261056.2
greenyellow	RP11-96D1.9	ENSG00000262514.1
greenyellow	RP11-96D1.8	ENSG00000279649.1
greenyellow	RP11-419C5.2	ENSG00000226232.8
greenyellow	AC009120.6	ENSG00000259972.3
greenyellow	AC009120.3	ENSG00000239763.2
greenyellow	WDR59	ENSG00000103091.15
greenyellow	RP11-331F4.5	ENSG00000280152.1
greenyellow	RP11-77K12.3	ENSG00000261476.1
greenyellow	RP11-264L1.3	ENSG00000261837.1
greenyellow	RPS3P7	ENSG00000243101.1
greenyellow	RP11-133M8.3	ENSG00000280115.1
greenyellow	RP11-319G9.5	ENSG00000261537.1
greenyellow	RP11-556H2.1	ENSG00000280274.1
greenyellow	RP11-391L3.3	ENSG00000279476.1
greenyellow	RP11-274A11.3	ENSG00000279294.1
greenyellow	RP11-274A11.4	ENSG00000279841.1
greenyellow	RP11-106D4.2	ENSG00000276337.1
greenyellow	AC137934.1	ENSG00000260923.7
greenyellow	RP11-667K14.8	ENSG00000262402.1
greenyellow	RN7SL608P	ENSG00000239884.3
greenyellow	RP11-235E17.4	ENSG00000261916.1
greenyellow	ZNF594	ENSG00000180626.10
greenyellow	KIAA0753	ENSG00000198920.11
greenyellow	RP11-589P10.5	ENSG00000262089.1
greenyellow	KRBA2	ENSG00000184619.8
greenyellow	RP11-385D13.3	ENSG00000266538.1
greenyellow	CDRT1	ENSG00000241322.11
greenyellow	NCOR1	ENSG00000141027.21
greenyellow	CTC-529I10.2	ENSG00000227782.2
greenyellow	NA	ENSG00000288235.1
greenyellow	RP11-45M22.5	ENSG00000266498.1
greenyellow	RP11-384M20.1	ENSG00000280198.1
greenyellow	RP1-178F10.1	ENSG00000260647.1
greenyellow	AC107982.4	ENSG00000250111.3
greenyellow	KCTD9P1	ENSG00000225014.1
greenyellow	CCDC144CP	ENSG00000154898.15
greenyellow	USP32P3	ENSG00000189423.13
greenyellow	AC087294.2	ENSG00000235530.7
greenyellow	RPL21P123	ENSG00000240531.1
greenyellow	SUZ12P1	ENSG00000264538.6
greenyellow	CTD-2349P21.9	ENSG00000266490.1
greenyellow	LRRC37B	ENSG00000185158.12
greenyellow	SH3GL1P1	ENSG00000266777.1
greenyellow	RP11-227G15.11	ENSG00000278668.1
greenyellow	AC015849.13	ENSG00000270894.1
greenyellow	HMGB1P24	ENSG00000275029.1
greenyellow	CH17-431G21.1	ENSG00000274487.2
greenyellow	CDK12	ENSG00000167258.15
greenyellow	RP11-390P24.1	ENSG00000273576.1
greenyellow	GSDMB	ENSG00000073605.18
greenyellow	RP11-358B23.7	ENSG00000278829.1
greenyellow	RP11-242D8.1	ENSG00000267002.4
greenyellow	RP11-798G7.8	ENSG00000266918.1
greenyellow	RP11-798G7.4	ENSG00000266504.1
greenyellow	CRHR1-IT1	ENSG00000204650.14
greenyellow	KANSL1	ENSG00000120071.15
greenyellow	ARL17B	ENSG00000228696.10
greenyellow	LRRC37A	ENSG00000176681.14
greenyellow	RP11-995C19.2	ENSG00000266497.1
greenyellow	LRRC37A2	ENSG00000238083.8
greenyellow	ARL17A	ENSG00000185829.18
greenyellow	CTD-2026D20.2	ENSG00000253347.1
greenyellow	CTD-2026D20.3	ENSG00000228782.7
greenyellow	RP11-580I16.2	ENSG00000263766.5
greenyellow	RP11-304F15.3	ENSG00000204584.1
greenyellow	LUC7L3	ENSG00000108848.16
greenyellow	RP11-421E14.2	ENSG00000264895.1
greenyellow	RP5-1107A17.4	ENSG00000263120.1
greenyellow	RP11-426D19.1	ENSG00000279555.1
greenyellow	RP11-118E18.1	ENSG00000280028.1
greenyellow	RP11-159D12.8	ENSG00000279207.1
greenyellow	RP11-567L7.3	ENSG00000278863.1
greenyellow	MIR4729	ENSG00000263857.1
greenyellow	KRT18P61	ENSG00000267083.1
greenyellow	RP11-556O9.3	ENSG00000264529.1
greenyellow	EEF1DP7	ENSG00000263883.1
greenyellow	POLG2	ENSG00000256525.8
greenyellow	RP13-104F24.1	ENSG00000266820.1
greenyellow	RP11-927P21.5	ENSG00000263647.1
greenyellow	LRRC37A3	ENSG00000176809.10
greenyellow	RN7SL735P	ENSG00000244044.3
greenyellow	RP11-855A2.2	ENSG00000279880.1
greenyellow	RPL7P49	ENSG00000242931.1
greenyellow	MFSD11	ENSG00000092931.11
greenyellow	RP11-75C10.6	ENSG00000279801.1
greenyellow	CTD-2357A8.2	ENSG00000279570.1
greenyellow	NA	ENSG00000287539.1
greenyellow	RP13-20L14.10	ENSG00000279744.1
greenyellow	NARF-IT1	ENSG00000266236.1
greenyellow	RP13-638C3.2	ENSG00000262652.1
greenyellow	RP11-497H17.1	ENSG00000262663.1
greenyellow	RP11-861E21.2	ENSG00000267199.1
greenyellow	C18orf15	ENSG00000279020.1
greenyellow	ZNF397	ENSG00000186812.13
greenyellow	RP11-158H5.8	ENSG00000274184.1
greenyellow	RP11-158H5.7	ENSG00000268573.1
greenyellow	EPG5	ENSG00000152223.15
greenyellow	RP11-687F6.5	ENSG00000274776.1
greenyellow	RP11-687F6.4	ENSG00000267587.1
greenyellow	RP11-426J5.3	ENSG00000278983.1
greenyellow	MRPL37P1	ENSG00000266946.1
greenyellow	RP11-120K19.3	ENSG00000279236.1
greenyellow	RP11-635N19.2	ENSG00000267430.1
greenyellow	ZNF407	ENSG00000215421.9
greenyellow	RP11-504I13.2	ENSG00000280205.1
greenyellow	ZNF236	ENSG00000130856.17
greenyellow	CTD-2286N8.1	ENSG00000279474.1
greenyellow	RP11-196B3.2	ENSG00000279981.1
greenyellow	WASH5P	ENSG00000282458.1
greenyellow	ZNF846	ENSG00000196605.7
greenyellow	CTD-2006C1.12	ENSG00000267274.1
greenyellow	RPS6P25	ENSG00000240616.1
greenyellow	AC007787.3	ENSG00000279044.1
greenyellow	ZNF333	ENSG00000160961.12
greenyellow	AC005785.5	ENSG00000279203.1
greenyellow	CTD-3222D19.4	ENSG00000279977.1
greenyellow	CTD-2538G9.5	ENSG00000268743.1
greenyellow	NA	ENSG00000284428.1
greenyellow	CTD-2017D11.1	ENSG00000268362.6
greenyellow	CTD-2017D11.2	ENSG00000279425.1
greenyellow	CTC-459F4.1	ENSG00000261770.1
greenyellow	SCGB2B2	ENSG00000205209.7
greenyellow	U62631.5	ENSG00000269553.1
greenyellow	CTD-2293H3.1	ENSG00000267672.1
greenyellow	HKR1	ENSG00000181666.18
greenyellow	CTD-3220F14.2	ENSG00000267682.1
greenyellow	CTC-471F3.5	ENSG00000269069.1
greenyellow	CTC-425O23.5	ENSG00000279759.1
greenyellow	ZNF235	ENSG00000159917.17
greenyellow	AC007191.4	ENSG00000279407.1
greenyellow	CTD-2233K9.1	ENSG00000279948.1
greenyellow	NAPSA	ENSG00000131400.8
greenyellow	CTD-2545M3.8	ENSG00000268518.1
greenyellow	SPACA6P-AS	ENSG00000269959.1
greenyellow	ZNF320	ENSG00000182986.14
greenyellow	AC008746.12	ENSG00000267838.2
greenyellow	CTD-2621I17.3	ENSG00000279794.1
greenyellow	ZNF471	ENSG00000196263.8
greenyellow	NA	ENSG00000286125.1
greenyellow	CTC-444N24.6	ENSG00000267871.6
greenyellow	ZNF547	ENSG00000152433.15
greenyellow	ZNF549	ENSG00000121406.9
greenyellow	ZNF211	ENSG00000121417.14
greenyellow	ZNF154	ENSG00000179909.15
greenyellow	ZNF586	ENSG00000083828.16
greenyellow	ZNF552	ENSG00000178935.5
greenyellow	ZNF587B	ENSG00000269343.9
greenyellow	ZNF587	ENSG00000198466.12
greenyellow	CTD-2583A14.11	ENSG00000270804.1
greenyellow	ZNF417	ENSG00000173480.11
greenyellow	CTD-2368P22.1	ENSG00000176593.8
greenyellow	CTD-3138B18.6	ENSG00000268201.1
greenyellow	CTD-2619J13.17	ENSG00000268912.1
greenyellow	RP4-673D20.6	ENSG00000271461.1
greenyellow	UBE2V1P1	ENSG00000226632.1
greenyellow	PPIAP2	ENSG00000227379.2
greenyellow	ZNF337	ENSG00000130684.14
greenyellow	RP13-401N8.1	ENSG00000226465.3
greenyellow	RP13-401N8.3	ENSG00000250090.1
greenyellow	CTD-2514C3.1	ENSG00000204556.4
greenyellow	MCTS2P	ENSG00000101898.6
greenyellow	ASXL1	ENSG00000171456.20
greenyellow	ITCH-IT1	ENSG00000231795.1
greenyellow	DLGAP4-AS1	ENSG00000232907.8
greenyellow	RP11-425M5.7	ENSG00000276603.1
greenyellow	TTI1	ENSG00000101407.13
greenyellow	RP5-1054A22.4	ENSG00000277829.1
greenyellow	RPS3P2	ENSG00000231307.1
greenyellow	RP4-620E11.4	ENSG00000235088.1
greenyellow	RP5-906C1.1	ENSG00000278231.1
greenyellow	PPP4R1L	ENSG00000124224.17
greenyellow	CDH26	ENSG00000124215.17
greenyellow	MIR646HG	ENSG00000228340.6
greenyellow	bP-2171C21.6	ENSG00000279720.1
greenyellow	N6AMT1	ENSG00000156239.12
greenyellow	AP000253.1	ENSG00000234509.1
greenyellow	C21orf62-AS1	ENSG00000205930.10
greenyellow	DONSON	ENSG00000159147.18
greenyellow	LINC00310	ENSG00000227456.9
greenyellow	AP000692.9	ENSG00000228107.1
greenyellow	HLCS-IT1	ENSG00000237646.1
greenyellow	METTL21AP1	ENSG00000229623.1
greenyellow	BACE2-IT1	ENSG00000224388.1
greenyellow	AP001469.9	ENSG00000239415.1
greenyellow	AC006946.16	ENSG00000273203.1
greenyellow	DGCR11	ENSG00000273311.1
greenyellow	KRT18P5	ENSG00000236670.1
greenyellow	KB-318B8.7	ENSG00000232545.1
greenyellow	CRYBB2P1	ENSG00000100058.12
greenyellow	CTA-390C10.10	ENSG00000272977.1
greenyellow	YES1P1	ENSG00000224003.1
greenyellow	HPS4	ENSG00000100099.21
greenyellow	MIATNB	ENSG00000244625.7
greenyellow	LINC01422	ENSG00000223704.2
greenyellow	TTC28-AS1	ENSG00000235954.7
greenyellow	CTA-292E10.8	ENSG00000272858.1
greenyellow	ZNRF3-IT1	ENSG00000235786.1
greenyellow	PRR14L	ENSG00000183530.14
greenyellow	RFPL3S	ENSG00000205853.12
greenyellow	NDUFA9P1	ENSG00000237406.1
greenyellow	RP3-449O17.1	ENSG00000244627.5
greenyellow	RP3-333H23.9	ENSG00000280216.1
greenyellow	RPL4P6	ENSG00000230071.2
greenyellow	RP4-753M9.1	ENSG00000230922.1
greenyellow	CTA-217C2.2	ENSG00000273243.1
greenyellow	CTA-941F9.10	ENSG00000280383.1
greenyellow	RP4-695O20.1	ENSG00000280384.1
greenyellow	OFD1	ENSG00000046651.15
greenyellow	PHKA2	ENSG00000044446.12
greenyellow	INE1	ENSG00000224975.1
greenyellow	UXT-AS1	ENSG00000267064.2
greenyellow	PHF8	ENSG00000172943.20
greenyellow	GNL3L	ENSG00000130119.17
greenyellow	RP11-516A11.1	ENSG00000228328.2
greenyellow	TAF1	ENSG00000147133.16
greenyellow	RN7SL648P	ENSG00000265727.2
greenyellow	NA	ENSG00000286327.1
greenyellow	LL0XNC01-116E7.2	ENSG00000231728.5
greenyellow	RP11-1114A5.4	ENSG00000232611.1
greenyellow	RP11-308D16.2	ENSG00000234062.8
greenyellow	LINC00894	ENSG00000235703.6
grey60	TMEM88B	ENSG00000205116.3
grey60	VWA1	ENSG00000179403.12
grey60	PLCH2	ENSG00000149527.18
grey60	CEP104	ENSG00000116198.14
grey60	NA	ENSG00000284652.1
grey60	NA	ENSG00000284693.1
grey60	UBIAD1	ENSG00000120942.14
grey60	FAM131C	ENSG00000185519.9
grey60	NBPF1	ENSG00000219481.10
grey60	EPHB2	ENSG00000133216.17
grey60	LDLRAP1	ENSG00000157978.12
grey60	STMN1	ENSG00000117632.23
grey60	ZCCHC17	ENSG00000121766.16
grey60	TSSK3	ENSG00000162526.7
grey60	AZIN2	ENSG00000142920.17
grey60	TRIM62	ENSG00000116525.14
grey60	RHBDL2	ENSG00000158315.11
grey60	AKIRIN1	ENSG00000174574.16
grey60	BMP8A	ENSG00000183682.8
grey60	OXCT2P1	ENSG00000237624.1
grey60	COL9A2	ENSG00000049089.15
grey60	TMEM125	ENSG00000179178.11
grey60	ELOVL1	ENSG00000066322.15
grey60	KDM4A	ENSG00000066135.13
grey60	IPO13	ENSG00000117408.11
grey60	SLC6A9	ENSG00000196517.13
grey60	RNF220	ENSG00000187147.18
grey60	TESK2	ENSG00000070759.17
grey60	TSPAN1	ENSG00000117472.10
grey60	LURAP1	ENSG00000171357.6
grey60	FAAH	ENSG00000117480.16
grey60	SSBP3	ENSG00000157216.16
grey60	TTC4	ENSG00000243725.7
grey60	DHCR24	ENSG00000116133.13
grey60	KANK4	ENSG00000132854.19
grey60	RP4-612B15.3	ENSG00000261737.1
grey60	CELSR2	ENSG00000143126.8
grey60	OTUD7B	ENSG00000264522.6
grey60	CA14	ENSG00000118298.12
grey60	CERS2	ENSG00000143418.20
grey60	FAM63A	ENSG00000143409.15
grey60	RP11-98D18.9	ENSG00000203288.4
grey60	C2CD4D	ENSG00000225556.1
grey60	MSTO1	ENSG00000125459.17
grey60	ARHGEF2	ENSG00000116584.20
grey60	HAPLN2	ENSG00000132702.13
grey60	IGSF9	ENSG00000085552.17
grey60	ADAMTS4	ENSG00000158859.10
grey60	RXRG	ENSG00000143171.13
grey60	RGS8	ENSG00000135824.12
grey60	IGFN1	ENSG00000163395.17
grey60	PTPRVP	ENSG00000243323.7
grey60	ADORA1	ENSG00000163485.17
grey60	RP11-203F10.5	ENSG00000231691.2
grey60	NFASC	ENSG00000163531.16
grey60	CNTN2	ENSG00000184144.12
grey60	TMCC2	ENSG00000133069.17
grey60	CDK18	ENSG00000117266.16
grey60	SLC45A3	ENSG00000158715.6
grey60	SLC26A9	ENSG00000174502.19
grey60	RAB7B	ENSG00000276600.5
grey60	LAMB3	ENSG00000196878.15
grey60	SERTAD4-AS1	ENSG00000203706.8
grey60	TMEM206	ENSG00000065600.13
grey60	TMEM63A	ENSG00000196187.12
grey60	GJC2	ENSG00000198835.4
grey60	NA	ENSG00000287126.1
grey60	GREB1	ENSG00000196208.14
grey60	MYCN	ENSG00000134323.12
grey60	DTNB	ENSG00000138101.19
grey60	DPYSL5	ENSG00000157851.17
grey60	TMEM178A	ENSG00000152154.11
grey60	RTN4	ENSG00000115310.18
grey60	NA	ENSG00000287875.1
grey60	RP11-287D1.4	ENSG00000217702.3
grey60	RTKN	ENSG00000114993.17
grey60	RP11-259N19.1	ENSG00000272711.1
grey60	AC027612.6	ENSG00000143429.10
grey60	AC027612.4	ENSG00000223703.1
grey60	GGT8P	ENSG00000236969.2
grey60	MAL	ENSG00000172005.11
grey60	SEMA4C	ENSG00000168758.11
grey60	FAM178B	ENSG00000168754.15
grey60	POU3F3	ENSG00000198914.5
grey60	RP11-395A13.2	ENSG00000272667.1
grey60	NOC2LP1	ENSG00000213225.7
grey60	MGAT5	ENSG00000152127.9
grey60	ZEB2-AS1	ENSG00000238057.10
grey60	HOXD1	ENSG00000128645.15
grey60	RP11-686O6.2	ENSG00000273456.1
grey60	PDE6D	ENSG00000156973.14
grey60	EFHD1	ENSG00000115468.12
grey60	C2orf82	ENSG00000182600.9
grey60	SH3BP4	ENSG00000130147.16
grey60	AGAP1	ENSG00000157985.19
grey60	KIF1A	ENSG00000130294.18
grey60	FARP2	ENSG00000006607.14
grey60	BOK	ENSG00000176720.6
grey60	HHATL	ENSG00000010282.15
grey60	PRKAR2A-AS1	ENSG00000224424.8
grey60	TCTA	ENSG00000145022.4
grey60	SLC38A3	ENSG00000188338.15
grey60	SEMA3B	ENSG00000012171.20
grey60	RAD54L2	ENSG00000164080.13
grey60	GPR62	ENSG00000180929.6
grey60	PCBP4	ENSG00000090097.22
grey60	FLNB	ENSG00000136068.15
grey60	ABHD6	ENSG00000163686.15
grey60	GPR27	ENSG00000170837.3
grey60	ADCY5	ENSG00000173175.15
grey60	TFP1	ENSG00000242337.5
grey60	TF	ENSG00000091513.16
grey60	AMOTL2	ENSG00000114019.15
grey60	NA	ENSG00000286585.1
grey60	IQCJ-SCHIP1	ENSG00000283154.2
grey60	CLDN11	ENSG00000013297.12
grey60	SOX2OT_exon3	ENSG00000276690.1
grey60	MAP6D1	ENSG00000180834.8
grey60	NA	ENSG00000286870.1
grey60	PDE6B	ENSG00000133256.13
grey60	CTBP1-AS2	ENSG00000196810.5
grey60	FAM53A	ENSG00000174137.13
grey60	NA	ENSG00000286176.2
grey60	PPP2R2C	ENSG00000074211.14
grey60	RELL1	ENSG00000181826.10
grey60	SRD5A3-AS1	ENSG00000249700.9
grey60	RP11-377G16.2	ENSG00000248719.2
grey60	PRDM8	ENSG00000152784.16
grey60	RP11-6L6.2	ENSG00000250673.2
grey60	GATB	ENSG00000059691.12
grey60	SH3RF1	ENSG00000154447.15
grey60	ENPP6	ENSG00000164303.11
grey60	NA	ENSG00000286388.1
grey60	NA	ENSG00000286970.1
grey60	NA	ENSG00000286271.2
grey60	SNX18	ENSG00000178996.14
grey60	MAP1B	ENSG00000131711.15
grey60	RASGRF2	ENSG00000113319.13
grey60	CKMT2	ENSG00000131730.16
grey60	LINC01554	ENSG00000236882.8
grey60	CTD-2260A17.2	ENSG00000247121.7
grey60	RP11-346J10.2	ENSG00000275374.1
grey60	SEMA6A	ENSG00000092421.17
grey60	CCNI2	ENSG00000205089.8
grey60	Septin8	ENSG00000164402.14
grey60	CTC-329D1.3	ENSG00000253965.1
grey60	ARHGEF37	ENSG00000183111.12
grey60	ARSI	ENSG00000183876.9
grey60	NDST1	ENSG00000070614.15
grey60	ADAM19	ENSG00000135074.16
grey60	NIPAL4	ENSG00000172548.15
grey60	ATP10B	ENSG00000118322.14
grey60	LINC01484	ENSG00000253686.2
grey60	RASGEF1C	ENSG00000146090.16
grey60	SLC22A23	ENSG00000137266.15
grey60	NHLRC1	ENSG00000187566.6
grey60	MBOAT1	ENSG00000172197.11
grey60	MOG	ENSG00000204655.12
grey60	COL11A2	ENSG00000204248.11
grey60	TFEB	ENSG00000112561.19
grey60	TNFRSF21	ENSG00000146072.6
grey60	RP11-296E7.1	ENSG00000218418.2
grey60	NA	ENSG00000287097.1
grey60	PLEKHG1	ENSG00000120278.16
grey60	ZDHHC14	ENSG00000175048.17
grey60	SYNJ2	ENSG00000078269.15
grey60	AGPAT4	ENSG00000026652.15
grey60	PRR18	ENSG00000176381.6
grey60	RPS6KA2	ENSG00000071242.12
grey60	KIF25	ENSG00000125337.19
grey60	NA	ENSG00000287342.1
grey60	ADAP1	ENSG00000105963.15
grey60	COX19	ENSG00000240230.6
grey60	MMD2	ENSG00000136297.15
grey60	RP5-1159O4.1	ENSG00000272894.5
grey60	LINC00265	ENSG00000188185.13
grey60	LINC00957	ENSG00000235314.1
grey60	NACAD	ENSG00000136274.9
grey60	PMS2P4	ENSG00000067601.8
grey60	HIP1	ENSG00000127946.17
grey60	SMURF1	ENSG00000198742.10
grey60	GATS	ENSG00000239521.9
grey60	PMS2P1	ENSG00000078319.10
grey60	GPR37	ENSG00000170775.3
grey60	RP11-212P7.2	ENSG00000273270.1
grey60	CPA2	ENSG00000158516.12
grey60	JHDM1D-AS1	ENSG00000260231.2
grey60	TRPV6	ENSG00000165125.22
grey60	TMEM139	ENSG00000178826.11
grey60	FAM131B	ENSG00000159784.18
grey60	AC144652.1	ENSG00000273117.1
grey60	AC008060.7	ENSG00000218672.1
grey60	RP5-912I13.1	ENSG00000260426.1
grey60	VIPR2	ENSG00000106018.14
grey60	CLN8	ENSG00000182372.10
grey60	DLC1	ENSG00000164741.15
grey60	LGI3	ENSG00000168481.9
grey60	SFTPC	ENSG00000168484.13
grey60	DPYSL2	ENSG00000092964.18
grey60	STMN4	ENSG00000015592.16
grey60	TRIM35	ENSG00000104228.13
grey60	KIF13B	ENSG00000197892.13
grey60	JPH1	ENSG00000104369.5
grey60	RP11-363E6.3	ENSG00000254027.1
grey60	FBXO32	ENSG00000156804.7
grey60	ANXA13	ENSG00000104537.17
grey60	MTSS1	ENSG00000170873.19
grey60	ERICD	ENSG00000280303.2
grey60	GPIHBP1	ENSG00000277494.2
grey60	NRBP2	ENSG00000185189.18
grey60	DMRT2	ENSG00000173253.15
grey60	FAM201A	ENSG00000204860.5
grey60	RP11-187C18.4	ENSG00000276832.2
grey60	GNA14	ENSG00000156049.7
grey60	NA	ENSG00000287769.1
grey60	SEMA4D	ENSG00000187764.12
grey60	FAM225B	ENSG00000225684.4
grey60	FAM225A	ENSG00000231528.3
grey60	RGS3	ENSG00000138835.22
grey60	RP11-244O19.1	ENSG00000261534.1
grey60	TTLL11	ENSG00000175764.15
grey60	MVB12B	ENSG00000196814.15
grey60	ANGPTL2	ENSG00000136859.10
grey60	FAM102A	ENSG00000167106.12
grey60	FNBP1	ENSG00000187239.17
grey60	GPR107	ENSG00000148358.20
grey60	AIF1L	ENSG00000126878.13
grey60	AK8	ENSG00000165695.10
grey60	ABCA2	ENSG00000107331.17
grey60	TPRN	ENSG00000176058.13
grey60	NRARP	ENSG00000198435.4
grey60	RP11-809C18.3	ENSG00000225140.1
grey60	ADARB2-AS1	ENSG00000205696.4
grey60	RP5-1031D4.3	ENSG00000278982.1
grey60	FAM171A1	ENSG00000148468.17
grey60	CCNY	ENSG00000108100.18
grey60	RP11-162G10.5	ENSG00000236514.1
grey60	RP11-517P14.2	ENSG00000230555.2
grey60	ZNF488	ENSG00000265763.4
grey60	ARHGAP22	ENSG00000128805.15
grey60	VSTM4	ENSG00000165633.13
grey60	C10orf128	ENSG00000204161.14
grey60	TSPAN15	ENSG00000099282.10
grey60	H2AFY2	ENSG00000099284.15
grey60	ADAMTS14	ENSG00000138316.11
grey60	UNC5B	ENSG00000107731.12
grey60	ZMIZ1-AS1	ENSG00000224596.8
grey60	GRID1	ENSG00000182771.19
grey60	LDB3	ENSG00000122367.20
grey60	NUTM2A	ENSG00000184923.12
grey60	LINC00863	ENSG00000224914.4
grey60	NUTM2D	ENSG00000214562.15
grey60	TBC1D12	ENSG00000108239.9
grey60	SCD	ENSG00000099194.6
grey60	FGFR2	ENSG00000066468.23
grey60	DMBT1	ENSG00000187908.20
grey60	C10orf90	ENSG00000154493.19
grey60	NKX6-2	ENSG00000148826.9
grey60	KCNQ1DN	ENSG00000237941.2
grey60	NAP1L4	ENSG00000205531.13
grey60	CNGA4	ENSG00000132259.13
grey60	APBB1	ENSG00000166313.19
grey60	RRP8	ENSG00000132275.11
grey60	DENND5A	ENSG00000184014.9
grey60	USH1C	ENSG00000006611.17
grey60	ABTB2	ENSG00000166016.6
grey60	PRR5L	ENSG00000135362.14
grey60	MAPK8IP1	ENSG00000121653.11
grey60	NA	ENSG00000287538.1
grey60	DTX4	ENSG00000110042.8
grey60	PTGDR2	ENSG00000183134.5
grey60	MYRF	ENSG00000124920.14
grey60	BEST1	ENSG00000167995.17
grey60	PLA2G16	ENSG00000176485.13
grey60	NA	ENSG00000287917.1
grey60	CDC42EP2	ENSG00000149798.5
grey60	NA	ENSG00000285533.2
grey60	TMEM151A	ENSG00000179292.5
grey60	CARNS1	ENSG00000172508.10
grey60	C11orf24	ENSG00000171067.11
grey60	DHCR7	ENSG00000172893.16
grey60	ALG1L9P	ENSG00000248671.8
grey60	ALG1L9P	ENSG00000254978.2
grey60	LRTOMT	ENSG00000184154.15
grey60	FAM168A	ENSG00000054965.11
grey60	PAAF1	ENSG00000175575.13
grey60	NCAM1	ENSG00000149294.17
grey60	SIDT2	ENSG00000149577.16
grey60	BACE1	ENSG00000186318.17
grey60	DSCAML1	ENSG00000177103.15
grey60	NECTIN1	ENSG00000110400.11
grey60	NA	ENSG00000286992.1
grey60	GRIK4	ENSG00000149403.13
grey60	FEZ1	ENSG00000149557.14
grey60	ST3GAL4	ENSG00000110080.20
grey60	B3GAT1	ENSG00000109956.13
grey60	RP11-627G23.1	ENSG00000255545.8
grey60	NINJ2	ENSG00000171840.12
grey60	LINC00940	ENSG00000235049.1
grey60	CD27-AS1	ENSG00000215039.7
grey60	NCAPD2	ENSG00000010292.13
grey60	SLC48A1	ENSG00000211584.14
grey60	RP5-1057I20.4	ENSG00000268069.2
grey60	SMARCD1	ENSG00000066117.15
grey60	GPD1	ENSG00000167588.13
grey60	GALNT6	ENSG00000139629.16
grey60	NA	ENSG00000287051.1
grey60	RP11-845M18.6	ENSG00000257829.1
grey60	STAT2	ENSG00000170581.14
grey60	MYO1A	ENSG00000166866.13
grey60	RPS11P6	ENSG00000243024.6
grey60	MMAB	ENSG00000139428.12
grey60	MVK	ENSG00000110921.14
grey60	FAM222A	ENSG00000139438.6
grey60	GLTP	ENSG00000139433.11
grey60	TRAFD1	ENSG00000135148.12
grey60	RASAL1	ENSG00000111344.11
grey60	LINC01234	ENSG00000249550.7
grey60	HIP1R	ENSG00000130787.14
grey60	AACS	ENSG00000081760.17
grey60	RP11-101P17.15	ENSG00000277077.1
grey60	SHISA2	ENSG00000180730.5
grey60	FAM124A	ENSG00000150510.17
grey60	DHRS12	ENSG00000102796.11
grey60	RP11-95F22.1	ENSG00000278722.1
grey60	ATP11A	ENSG00000068650.18
grey60	DUXAP9	ENSG00000225210.10
grey60	LINC01296	ENSG00000244306.11
grey60	EFS	ENSG00000100842.13
grey60	CMTM5	ENSG00000166091.21
grey60	REC8	ENSG00000100918.13
grey60	RP11-317N8.5	ENSG00000258938.1
grey60	NKX2-8	ENSG00000136327.7
grey60	HSPA2	ENSG00000126803.9
grey60	FNTB	ENSG00000257365.8
grey60	FUT8-AS1	ENSG00000276116.2
grey60	PLEKHH1	ENSG00000054690.14
grey60	FAM161B	ENSG00000156050.10
grey60	PRIMA1	ENSG00000175785.13
grey60	DYNC1H1	ENSG00000197102.13
grey60	TECPR2	ENSG00000196663.16
grey60	INF2	ENSG00000203485.14
grey60	PACS2	ENSG00000179364.14
grey60	APBA2	ENSG00000034053.14
grey60	KLF13	ENSG00000169926.11
grey60	OTUD7A	ENSG00000169918.10
grey60	TYRO3	ENSG00000092445.12
grey60	VPS39	ENSG00000166887.16
grey60	CAPN3	ENSG00000092529.25
grey60	NA	ENSG00000285331.2
grey60	MYO1E	ENSG00000157483.9
grey60	IGDCC3	ENSG00000174498.14
grey60	CORO2B	ENSG00000103647.13
grey60	LARP6	ENSG00000166173.11
grey60	THAP10	ENSG00000129028.9
grey60	ACSBG1	ENSG00000103740.10
grey60	RASGRF1	ENSG00000058335.16
grey60	MESDC2	ENSG00000117899.11
grey60	CPEB1	ENSG00000214575.9
grey60	RP11-182J1.18	ENSG00000275120.3
grey60	CRTC3	ENSG00000140577.16
grey60	MAN2A2	ENSG00000196547.15
grey60	SLCO3A1	ENSG00000176463.14
grey60	RP11-66B24.1	ENSG00000259604.5
grey60	PCSK6	ENSG00000140479.18
grey60	RP11-299G20.5	ENSG00000279970.1
grey60	FAM234A	ENSG00000167930.17
grey60	PDIA2	ENSG00000185615.16
grey60	LMF1-AS1	ENSG00000260439.1
grey60	HN1L	ENSG00000206053.13
grey60	PAQR4	ENSG00000162073.14
grey60	ZNF174	ENSG00000103343.13
grey60	RP11-127I20.5	ENSG00000267077.1
grey60	ROGDI	ENSG00000067836.13
grey60	SEC14L5	ENSG00000103184.12
grey60	SNX29	ENSG00000048471.14
grey60	CPPED1	ENSG00000103381.12
grey60	NDE1	ENSG00000072864.16
grey60	AF001548.5	ENSG00000263335.1
grey60	XYLT1	ENSG00000103489.12
grey60	SLC5A11	ENSG00000158865.12
grey60	RP11-266L9.8	ENSG00000275494.1
grey60	RP11-1166P10.1	ENSG00000260628.5
grey60	ABCC11	ENSG00000121270.16
grey60	SALL1	ENSG00000103449.12
grey60	NUP93	ENSG00000102900.13
grey60	CPNE2	ENSG00000140848.17
grey60	MMP15	ENSG00000102996.5
grey60	CFAP20	ENSG00000070761.8
grey60	CES4A	ENSG00000172824.16
grey60	C16orf70	ENSG00000125149.12
grey60	FA2H	ENSG00000103089.9
grey60	MON1B	ENSG00000103111.15
grey60	RP11-863P13.3	ENSG00000261327.5
grey60	MVD	ENSG00000167508.12
grey60	RP11-1260E13.4	ENSG00000262061.6
grey60	SPNS2	ENSG00000183018.9
grey60	C17orf100	ENSG00000256806.6
grey60	GAS7	ENSG00000007237.19
grey60	LLGL1	ENSG00000131899.11
grey60	EPN2	ENSG00000072134.15
grey60	ULK2	ENSG00000083290.20
grey60	SPECC1	ENSG00000128487.18
grey60	UBBP4	ENSG00000263563.6
grey60	LYRM9	ENSG00000232859.10
grey60	CTD-2350C19.2	ENSG00000265254.1
grey60	MYO1D	ENSG00000176658.17
grey60	TMEM98	ENSG00000006042.12
grey60	RP11-799D4.4	ENSG00000266947.1
grey60	ARHGAP23	ENSG00000275832.5
grey60	SRCIN1	ENSG00000277363.5
grey60	CNP	ENSG00000173786.17
grey60	ATP6V0A1	ENSG00000033627.17
grey60	MPP2	ENSG00000108852.15
grey60	GPATCH8	ENSG00000186566.13
grey60	UBE2Z	ENSG00000159202.18
grey60	CUEDC1	ENSG00000180891.13
grey60	RP11-159D12.6	ENSG00000279069.1
grey60	Septin4	ENSG00000108387.15
grey60	RP11-15E18.1	ENSG00000259349.2
grey60	STRADA	ENSG00000266173.7
grey60	RP11-147L13.11	ENSG00000278730.1
grey60	COG1	ENSG00000166685.12
grey60	SDK2	ENSG00000069188.17
grey60	MGC16275	ENSG00000246731.3
grey60	TTYH2	ENSG00000141540.11
grey60	TMEM104	ENSG00000109066.14
grey60	CDR2L	ENSG00000109089.7
grey60	KCTD2	ENSG00000180901.11
grey60	SMIM5	ENSG00000204323.5
grey60	SMIM6	ENSG00000259120.3
grey60	PRCD	ENSG00000214140.11
grey60	AFMID	ENSG00000183077.15
grey60	TMEM235	ENSG00000204278.12
grey60	DNAH17	ENSG00000187775.17
grey60	DNAH17-AS1	ENSG00000267432.6
grey60	CYTH1	ENSG00000108669.16
grey60	C1QTNF1	ENSG00000173918.15
grey60	RP11-353N14.4	ENSG00000262188.2
grey60	CARD14	ENSG00000141527.18
grey60	AATK	ENSG00000181409.14
grey60	NPLOC4	ENSG00000182446.14
grey60	SLC25A10	ENSG00000183048.12
grey60	PCYT2	ENSG00000185813.11
grey60	FASN	ENSG00000169710.9
grey60	RAB40B	ENSG00000141542.11
grey60	EPB41L3	ENSG00000082397.18
grey60	MTCL1	ENSG00000168502.17
grey60	MAPRE2	ENSG00000166974.13
grey60	TNFRSF11A	ENSG00000141655.17
grey60	PHLPP1	ENSG00000081913.14
grey60	NA	ENSG00000287680.1
grey60	ATP9B	ENSG00000166377.20
grey60	RP11-1136J12.1	ENSG00000267628.1
grey60	PLPP2	ENSG00000141934.10
grey60	HCN2	ENSG00000099822.3
grey60	CIRBP	ENSG00000099622.14
grey60	GNG7	ENSG00000176533.13
grey60	TLE2	ENSG00000065717.15
grey60	TUBB4A	ENSG00000104833.12
grey60	EVI5L	ENSG00000142459.8
grey60	RAB11B-AS1	ENSG00000269386.5
grey60	S1PR5	ENSG00000180739.14
grey60	ELAVL3	ENSG00000196361.10
grey60	VSTM2B	ENSG00000187135.7
grey60	ZNF536	ENSG00000198597.9
grey60	CHST8	ENSG00000124302.13
grey60	MAG	ENSG00000105695.15
grey60	TMEM147-AS1	ENSG00000236144.8
grey60	APLP1	ENSG00000105290.13
grey60	CTD-2630F21.1	ENSG00000267309.1
grey60	CYP2B7P	ENSG00000256612.7
grey60	LIPE	ENSG00000079435.10
grey60	CADM4	ENSG00000105767.3
grey60	RP11-15A1.3	ENSG00000267058.1
grey60	DACT3	ENSG00000197380.11
grey60	KLK6	ENSG00000167755.15
grey60	PTPRH	ENSG00000080031.10
grey60	CTD-2619J13.9	ENSG00000268049.1
grey60	PTPRA	ENSG00000132670.20
grey60	RASSF2	ENSG00000101265.16
grey60	SLC23A2	ENSG00000089057.15
grey60	BFSP1	ENSG00000125864.14
grey60	NKX2-2	ENSG00000125820.6
grey60	SYNDIG1	ENSG00000101463.6
grey60	E2F1	ENSG00000101412.13
grey60	PPP1R16B	ENSG00000101445.10
grey60	SGK2	ENSG00000101049.17
grey60	TP53TG5	ENSG00000124251.11
grey60	DBNDD2	ENSG00000244274.8
grey60	ELMO2	ENSG00000062598.18
grey60	SLC13A3	ENSG00000158296.14
grey60	SPATA2	ENSG00000158480.11
grey60	COL9A3	ENSG00000092758.18
grey60	LINC01549	ENSG00000232560.7
grey60	LINC00323	ENSG00000226496.3
grey60	TRAPPC10	ENSG00000160218.13
grey60	LSS	ENSG00000160285.15
grey60	DUXAP8	ENSG00000206195.11
grey60	YPEL1	ENSG00000100027.17
grey60	GNAZ	ENSG00000128266.9
grey60	SLC2A11	ENSG00000133460.19
grey60	GAL3ST1	ENSG00000128242.13
grey60	LINC01521	ENSG00000213888.3
grey60	MICALL1	ENSG00000100139.14
grey60	RP5-1039K5.12	ENSG00000278948.1
grey60	POLR2F	ENSG00000100142.16
grey60	SOX10	ENSG00000100146.18
grey60	TMEM184B	ENSG00000198792.13
grey60	RP4-756G23.5	ENSG00000235513.2
grey60	CHADL	ENSG00000100399.16
grey60	SREBF2	ENSG00000198911.12
grey60	LINC01315	ENSG00000229891.2
grey60	LINC01310	ENSG00000205632.4
grey60	SBF1	ENSG00000100241.21
grey60	SHROOM2	ENSG00000146950.13
grey60	PPEF1	ENSG00000086717.18
grey60	BCOR	ENSG00000183337.18
grey60	CCNB3	ENSG00000147082.18
grey60	SHROOM4	ENSG00000158352.17
grey60	NLGN3	ENSG00000196338.14
grey60	GJB1	ENSG00000169562.13
grey60	ZDHHC9	ENSG00000188706.13
grey60	MAGEC3	ENSG00000165509.13
lightcyan	RP11-206L10.8	ENSG00000230092.7
lightcyan	TARDBP	ENSG00000120948.19
lightcyan	RCAN3	ENSG00000117602.13
lightcyan	TMEM57	ENSG00000204178.11
lightcyan	ZMYM1	ENSG00000197056.11
lightcyan	ZMYM4	ENSG00000146463.12
lightcyan	PPIH	ENSG00000171960.12
lightcyan	HSPB11	ENSG00000081870.12
lightcyan	MYSM1	ENSG00000162601.11
lightcyan	NFIA	ENSG00000162599.17
lightcyan	DOCK7	ENSG00000116641.18
lightcyan	ATG4C	ENSG00000125703.15
lightcyan	ALG6	ENSG00000088035.18
lightcyan	ZRANB2	ENSG00000132485.14
lightcyan	FPGT	ENSG00000254685.7
lightcyan	IFI44	ENSG00000137965.11
lightcyan	PKN2	ENSG00000065243.20
lightcyan	TCEB1P19	ENSG00000241975.1
lightcyan	LRRC8C	ENSG00000171488.15
lightcyan	GLMN	ENSG00000174842.17
lightcyan	RWDD3	ENSG00000122481.17
lightcyan	SLC35A3	ENSG00000117620.15
lightcyan	SASS6	ENSG00000156876.10
lightcyan	TRMT13	ENSG00000122435.10
lightcyan	DBT	ENSG00000137992.15
lightcyan	RTCA-AS1	ENSG00000224616.3
lightcyan	RP11-421L21.3	ENSG00000233184.7
lightcyan	AMY2B	ENSG00000240038.6
lightcyan	RP11-552M11.8	ENSG00000260948.1
lightcyan	ST7L	ENSG00000007341.19
lightcyan	LRIG2	ENSG00000198799.12
lightcyan	GABPB2	ENSG00000143458.12
lightcyan	NME7	ENSG00000143156.14
lightcyan	C1orf112	ENSG00000000460.17
lightcyan	SCYL3	ENSG00000000457.14
lightcyan	RABGAP1L	ENSG00000152061.23
lightcyan	RP11-568K15.1	ENSG00000242193.11
lightcyan	CDC73	ENSG00000134371.14
lightcyan	SYT14	ENSG00000143469.20
lightcyan	RCOR3	ENSG00000117625.14
lightcyan	ANGEL2	ENSG00000174606.14
lightcyan	TAF1A	ENSG00000143498.18
lightcyan	CDC42BPA	ENSG00000143776.18
lightcyan	TARBP1	ENSG00000059588.10
lightcyan	NA	ENSG00000284770.2
lightcyan	CHML	ENSG00000203668.3
lightcyan	TAF1B	ENSG00000115750.17
lightcyan	GEN1	ENSG00000178295.15
lightcyan	LDAH	ENSG00000118961.15
lightcyan	FAM228B	ENSG00000219626.9
lightcyan	TRMT61B	ENSG00000171103.11
lightcyan	MEMO1	ENSG00000162959.14
lightcyan	SLC30A6	ENSG00000152683.14
lightcyan	YIPF4	ENSG00000119820.11
lightcyan	BIRC6	ENSG00000115760.14
lightcyan	HEATR5B	ENSG00000008869.12
lightcyan	EIF2AK2	ENSG00000055332.19
lightcyan	RMDN2	ENSG00000115841.21
lightcyan	DHX57	ENSG00000163214.21
lightcyan	DYNC2LI1	ENSG00000138036.18
lightcyan	SRBD1	ENSG00000068784.13
lightcyan	PIGF	ENSG00000151665.13
lightcyan	PPP1R21	ENSG00000162869.16
lightcyan	MIR3682	ENSG00000265452.1
lightcyan	CLHC1	ENSG00000162994.16
lightcyan	ETAA1	ENSG00000143971.9
lightcyan	GMCL1	ENSG00000087338.5
lightcyan	TIA1	ENSG00000116001.17
lightcyan	MRPL19	ENSG00000115364.14
lightcyan	GCFC2	ENSG00000005436.14
lightcyan	RP11-342K6.1	ENSG00000270696.1
lightcyan	RP11-342K6.2	ENSG00000271452.1
lightcyan	RMND5A	ENSG00000153561.13
lightcyan	RP11-440D17.4	ENSG00000273305.1
lightcyan	ANAPC1	ENSG00000153107.13
lightcyan	ZC3H6	ENSG00000188177.14
lightcyan	POLR1B	ENSG00000125630.16
lightcyan	ZRANB3	ENSG00000121988.18
lightcyan	RBM43	ENSG00000184898.7
lightcyan	PHOSPHO2	ENSG00000144362.12
lightcyan	RP11-337N6.3	ENSG00000280374.1
lightcyan	TTC30B	ENSG00000196659.10
lightcyan	PLEKHA3	ENSG00000116095.11
lightcyan	PPP1R1C	ENSG00000150722.10
lightcyan	DNAJC10	ENSG00000077232.19
lightcyan	NA	ENSG00000287129.1
lightcyan	LINC01473	ENSG00000237877.7
lightcyan	WDR75	ENSG00000115368.10
lightcyan	ANKAR	ENSG00000151687.14
lightcyan	HIBCH	ENSG00000198130.16
lightcyan	NEMP2	ENSG00000189362.12
lightcyan	TYW5	ENSG00000162971.11
lightcyan	SGO2	ENSG00000163535.18
lightcyan	CREB1	ENSG00000118260.15
lightcyan	RPE	ENSG00000197713.15
lightcyan	RP11-260M2.1	ENSG00000272807.1
lightcyan	RP11-97C16.1	ENSG00000271870.1
lightcyan	NR1D2	ENSG00000174738.13
lightcyan	uc_338	ENSG00000275227.1
lightcyan	CMC1	ENSG00000187118.14
lightcyan	CNOT10	ENSG00000182973.19
lightcyan	PDCD6IP	ENSG00000170248.15
lightcyan	EXOG	ENSG00000157036.13
lightcyan	ZNF619	ENSG00000177873.14
lightcyan	ZNF620	ENSG00000177842.12
lightcyan	SNRK	ENSG00000163788.14
lightcyan	ZNF35	ENSG00000169981.11
lightcyan	ZNF502	ENSG00000196653.12
lightcyan	EOGT	ENSG00000163378.14
lightcyan	MITF	ENSG00000187098.17
lightcyan	RYBP	ENSG00000163602.11
lightcyan	ARL13B	ENSG00000169379.17
lightcyan	DCBLD2	ENSG00000057019.16
lightcyan	SENP7	ENSG00000138468.16
lightcyan	USF3	ENSG00000176542.10
lightcyan	QTRT2	ENSG00000151576.10
lightcyan	MIR568	ENSG00000259976.3
lightcyan	SEC22A	ENSG00000121542.12
lightcyan	CCDC14	ENSG00000175455.16
lightcyan	RP11-332M2.1	ENSG00000203644.3
lightcyan	PPP2R3A	ENSG00000073711.11
lightcyan	SLC25A36	ENSG00000114120.14
lightcyan	ATR	ENSG00000175054.16
lightcyan	U2SURP	ENSG00000163714.18
lightcyan	C3orf58	ENSG00000181744.9
lightcyan	P2RY14	ENSG00000174944.9
lightcyan	ARHGEF26-AS1	ENSG00000243069.8
lightcyan	TBL1XR1	ENSG00000177565.18
lightcyan	MFN1	ENSG00000171109.19
lightcyan	TTC14	ENSG00000163728.11
lightcyan	MCCC1	ENSG00000078070.13
lightcyan	VPS8	ENSG00000156931.16
lightcyan	TBCCD1	ENSG00000113838.13
lightcyan	ACAP2	ENSG00000114331.15
lightcyan	ABCA11P	ENSG00000251595.7
lightcyan	ZNF721	ENSG00000182903.16
lightcyan	BOD1L1	ENSG00000038219.13
lightcyan	TAPT1	ENSG00000169762.17
lightcyan	PACRGL	ENSG00000163138.19
lightcyan	SEPSECS	ENSG00000109618.13
lightcyan	ZCCHC4	ENSG00000168228.15
lightcyan	ANAPC4	ENSG00000053900.11
lightcyan	STIM2	ENSG00000109689.19
lightcyan	LIAS	ENSG00000121897.15
lightcyan	RP11-700J17.2	ENSG00000272936.1
lightcyan	ANKRD20A17P	ENSG00000251056.1
lightcyan	DCUN1D4	ENSG00000109184.15
lightcyan	UBA6	ENSG00000033178.13
lightcyan	MOB1B	ENSG00000173542.9
lightcyan	THAP6	ENSG00000174796.12
lightcyan	SMARCAD1	ENSG00000163104.18
lightcyan	RP11-696N14.1	ENSG00000246090.7
lightcyan	TBCK	ENSG00000145348.17
lightcyan	C4orf32	ENSG00000174749.6
lightcyan	ZGRF1	ENSG00000138658.16
lightcyan	ABHD18	ENSG00000164074.16
lightcyan	SCLT1	ENSG00000151466.12
lightcyan	SLC7A11	ENSG00000151012.13
lightcyan	ELMOD2	ENSG00000179387.10
lightcyan	INPP4B	ENSG00000109452.12
lightcyan	GAB1	ENSG00000109458.8
lightcyan	SLC10A7	ENSG00000120519.15
lightcyan	ARFIP1	ENSG00000164144.16
lightcyan	RP11-588K22.2	ENSG00000260244.1
lightcyan	DDX60	ENSG00000137628.18
lightcyan	CBR4	ENSG00000145439.12
lightcyan	CEP44	ENSG00000164118.13
lightcyan	SPCS3	ENSG00000129128.13
lightcyan	TRAPPC11	ENSG00000168538.16
lightcyan	2025-03-06	ENSG00000145495.16
lightcyan	DROSHA	ENSG00000113360.17
lightcyan	SKP2	ENSG00000145604.17
lightcyan	NUP155	ENSG00000113569.16
lightcyan	RICTOR	ENSG00000164327.13
lightcyan	GHR	ENSG00000112964.14
lightcyan	RP11-53O19.1	ENSG00000251141.6
lightcyan	RP11-53O19.3	ENSG00000272335.1
lightcyan	SLC38A9	ENSG00000177058.12
lightcyan	ERCC8	ENSG00000049167.15
lightcyan	LRRC70	ENSG00000186105.8
lightcyan	PPWD1	ENSG00000113593.12
lightcyan	RAD17	ENSG00000152942.19
lightcyan	COL4A3BP	ENSG00000113163.18
lightcyan	POC5	ENSG00000152359.15
lightcyan	JMY	ENSG00000152409.9
lightcyan	MSH3	ENSG00000113318.11
lightcyan	RASA1	ENSG00000145715.15
lightcyan	SLF1	ENSG00000133302.13
lightcyan	LNPEP	ENSG00000113441.16
lightcyan	PPIP5K2	ENSG00000145725.20
lightcyan	FER	ENSG00000151422.13
lightcyan	PGGT1B	ENSG00000164219.10
lightcyan	CTB-36H16.2	ENSG00000260686.1
lightcyan	RAD50	ENSG00000113522.14
lightcyan	C5orf24	ENSG00000181904.9
lightcyan	NR3C1	ENSG00000113580.15
lightcyan	ZBED8	ENSG00000221886.4
lightcyan	ZFP2	ENSG00000198939.8
lightcyan	EXOC2	ENSG00000112685.14
lightcyan	SLC35B3	ENSG00000124786.12
lightcyan	MYLIP	ENSG00000007944.15
lightcyan	CASC15	ENSG00000272168.8
lightcyan	RP1-30M3.5	ENSG00000272345.1
lightcyan	U91328.19	ENSG00000272462.3
lightcyan	ZNF391	ENSG00000124613.9
lightcyan	ZKSCAN4	ENSG00000187626.9
lightcyan	ZSCAN26	ENSG00000197062.12
lightcyan	SUPT3H	ENSG00000196284.17
lightcyan	FBXO9	ENSG00000112146.17
lightcyan	ZNF451	ENSG00000112200.17
lightcyan	EIF3EP1	ENSG00000234882.1
lightcyan	IRAK1BP1	ENSG00000146243.14
lightcyan	CEP162	ENSG00000135315.12
lightcyan	SMIM8	ENSG00000111850.11
lightcyan	MAP3K7	ENSG00000135341.18
lightcyan	MMS22L	ENSG00000146263.11
lightcyan	NA	ENSG00000287616.1
lightcyan	HACE1	ENSG00000085382.12
lightcyan	RTN4IP1	ENSG00000130347.13
lightcyan	CEP57L1	ENSG00000183137.15
lightcyan	ZBTB24	ENSG00000112365.5
lightcyan	CDC40	ENSG00000168438.15
lightcyan	AMD1	ENSG00000123505.19
lightcyan	TUBE1	ENSG00000074935.14
lightcyan	GOPC	ENSG00000047932.14
lightcyan	TBC1D32	ENSG00000146350.14
lightcyan	TRMT11	ENSG00000066651.20
lightcyan	ENPP1	ENSG00000197594.13
lightcyan	STX7	ENSG00000079950.14
lightcyan	BCLAF1	ENSG00000029363.17
lightcyan	PEX3	ENSG00000034693.15
lightcyan	TFB1M	ENSG00000029639.11
lightcyan	TMEM181	ENSG00000146433.9
lightcyan	ERMARD	ENSG00000130023.16
lightcyan	UMAD1	ENSG00000219545.11
lightcyan	PHF14	ENSG00000106443.17
lightcyan	SP4	ENSG00000105866.15
lightcyan	AK3P3	ENSG00000230042.1
lightcyan	NUPL2	ENSG00000136243.17
lightcyan	BBS9	ENSG00000122507.21
lightcyan	YAE1D1	ENSG00000241127.8
lightcyan	FIGNL1	ENSG00000132436.11
lightcyan	ZNF736	ENSG00000234444.10
lightcyan	ZNF680	ENSG00000173041.12
lightcyan	GTF2IP9	ENSG00000251451.1
lightcyan	PHTF2	ENSG00000006576.16
lightcyan	MAGI2-AS3	ENSG00000234456.8
lightcyan	ABCB4	ENSG00000005471.19
lightcyan	GTPBP10	ENSG00000105793.16
lightcyan	MTERF1	ENSG00000127989.14
lightcyan	PEX1	ENSG00000127980.16
lightcyan	VPS50	ENSG00000004766.17
lightcyan	FAM185A	ENSG00000222011.9
lightcyan	LRRC17	ENSG00000128606.13
lightcyan	CTA-363E19.2	ENSG00000272072.1
lightcyan	SLC26A4	ENSG00000091137.14
lightcyan	TMEM168	ENSG00000146802.13
lightcyan	FOXP2	ENSG00000128573.26
lightcyan	UBE3C	ENSG00000009335.18
lightcyan	RP11-11N9.4	ENSG00000247134.7
lightcyan	RP11-722E23.2	ENSG00000272338.2
lightcyan	XKR4	ENSG00000206579.9
lightcyan	MCMDC2	ENSG00000178460.18
lightcyan	CTD-2006H14.2	ENSG00000271971.1
lightcyan	RAD54B	ENSG00000197275.14
lightcyan	FSBP	ENSG00000265817.4
lightcyan	NDUFAF6	ENSG00000156170.13
lightcyan	ZNF706	ENSG00000120963.12
lightcyan	FZD6	ENSG00000164930.12
lightcyan	ANGPT1	ENSG00000154188.10
lightcyan	DSCC1	ENSG00000136982.6
lightcyan	FAM91A1	ENSG00000176853.16
lightcyan	RP11-158K1.3	ENSG00000253106.1
lightcyan	ZNF572	ENSG00000180938.6
lightcyan	NSMCE2	ENSG00000156831.8
lightcyan	ZNF623	ENSG00000183309.12
lightcyan	RFX3	ENSG00000080298.15
lightcyan	MPDZ	ENSG00000107186.17
lightcyan	CCDC171	ENSG00000164989.17
lightcyan	MTAP	ENSG00000099810.21
lightcyan	CAAP1	ENSG00000120159.13
lightcyan	IFT74	ENSG00000096872.17
lightcyan	EXOSC3	ENSG00000107371.14
lightcyan	ZNF658B	ENSG00000198416.9
lightcyan	CBWD7	ENSG00000215126.10
lightcyan	RP11-15J10.1	ENSG00000204778.4
lightcyan	CBWD5	ENSG00000147996.16
lightcyan	ZNF658	ENSG00000274349.4
lightcyan	CBWD3	ENSG00000196873.16
lightcyan	PTAR1	ENSG00000188647.13
lightcyan	C9orf85	ENSG00000155621.15
lightcyan	CEP78	ENSG00000148019.14
lightcyan	SPIN1	ENSG00000106723.17
lightcyan	ASPN	ENSG00000106819.13
lightcyan	ZNF510	ENSG00000081386.13
lightcyan	NCBP1	ENSG00000136937.13
lightcyan	FKTN	ENSG00000106692.15
lightcyan	KIAA0368	ENSG00000136813.14
lightcyan	FBXW2	ENSG00000119402.17
lightcyan	C5	ENSG00000106804.8
lightcyan	ZBTB26	ENSG00000171448.9
lightcyan	GTF3C4	ENSG00000125484.12
lightcyan	KIN	ENSG00000151657.12
lightcyan	MTPAP	ENSG00000107951.15
lightcyan	ZNF33A	ENSG00000189180.16
lightcyan	ZNF37A	ENSG00000075407.18
lightcyan	ZNF485	ENSG00000198298.13
lightcyan	FAM35BP	ENSG00000165874.13
lightcyan	FAM35DP	ENSG00000189014.7
lightcyan	MAPK8	ENSG00000107643.16
lightcyan	ERCC6	ENSG00000225830.16
lightcyan	SLC25A16	ENSG00000122912.15
lightcyan	IFIT2	ENSG00000119922.11
lightcyan	IFIT3	ENSG00000119917.15
lightcyan	HECTD2	ENSG00000165338.17
lightcyan	FRA10AC1	ENSG00000148690.12
lightcyan	ZNF518A	ENSG00000177853.14
lightcyan	SLF2	ENSG00000119906.13
lightcyan	NHLRC2	ENSG00000196865.4
lightcyan	RP11-427L15.2	ENSG00000277687.1
lightcyan	SEC23IP	ENSG00000107651.14
lightcyan	METTL10	ENSG00000203791.15
lightcyan	ZBED5	ENSG00000236287.8
lightcyan	CYP2R1	ENSG00000186104.11
lightcyan	SAAL1	ENSG00000166788.10
lightcyan	METTL15	ENSG00000169519.21
lightcyan	IMMP1L	ENSG00000148950.11
lightcyan	ELP4	ENSG00000109911.19
lightcyan	DEPDC7	ENSG00000121690.11
lightcyan	CSTF3	ENSG00000176102.13
lightcyan	FBXO3	ENSG00000110429.14
lightcyan	AP001258.4	ENSG00000245571.7
lightcyan	KMT5B	ENSG00000110066.15
lightcyan	POLD3	ENSG00000077514.9
lightcyan	AP000560.3	ENSG00000278879.1
lightcyan	RP11-736K20.4	ENSG00000280339.1
lightcyan	TMEM135	ENSG00000166575.17
lightcyan	MRE11A	ENSG00000020922.13
lightcyan	RP11-685N10.1	ENSG00000255893.1
lightcyan	SESN3	ENSG00000149212.12
lightcyan	DYNC2H1	ENSG00000187240.16
lightcyan	RP11-819C21.1	ENSG00000261098.1
lightcyan	ALKBH8	ENSG00000137760.15
lightcyan	NPAT	ENSG00000149308.17
lightcyan	DIXDC1	ENSG00000150764.14
lightcyan	CADM1	ENSG00000182985.18
lightcyan	CCDC15	ENSG00000149548.15
lightcyan	RP11-283I3.6	ENSG00000261799.1
lightcyan	PARP11	ENSG00000111224.14
lightcyan	C12orf4	ENSG00000047621.12
lightcyan	KLRA1P	ENSG00000256667.6
lightcyan	MAGOHB	ENSG00000111196.10
lightcyan	TAS2R64P	ENSG00000256274.1
lightcyan	LRP6	ENSG00000070018.9
lightcyan	ATF7IP	ENSG00000171681.12
lightcyan	C2CD5	ENSG00000111731.12
lightcyan	RP11-582E3.6	ENSG00000275764.1
lightcyan	RP11-996F15.2	ENSG00000257176.3
lightcyan	RP11-996F15.6	ENSG00000273680.1
lightcyan	RP11-278C7.5	ENSG00000275854.1
lightcyan	ALG10	ENSG00000139133.7
lightcyan	ALG10B	ENSG00000175548.9
lightcyan	RP11-385G16.1	ENSG00000274682.1
lightcyan	GXYLT1	ENSG00000151233.11
lightcyan	PUS7L	ENSG00000129317.15
lightcyan	RP11-352M15.2	ENSG00000273015.2
lightcyan	CBX5	ENSG00000094916.16
lightcyan	NEMP1	ENSG00000166881.10
lightcyan	MON2	ENSG00000061987.16
lightcyan	NUP107	ENSG00000111581.10
lightcyan	MDM2	ENSG00000135679.25
lightcyan	CAPS2	ENSG00000180881.19
lightcyan	RP11-585P4.6	ENSG00000273987.1
lightcyan	BBS10	ENSG00000179941.9
lightcyan	METTL25	ENSG00000127720.8
lightcyan	CEP290	ENSG00000198707.17
lightcyan	CEP83	ENSG00000173588.15
lightcyan	VEZT	ENSG00000028203.18
lightcyan	CDK17	ENSG00000059758.8
lightcyan	UTP20	ENSG00000120800.5
lightcyan	PARPBP	ENSG00000185480.12
lightcyan	IGF1	ENSG00000017427.17
lightcyan	KIAA1033	ENSG00000136051.15
lightcyan	POLR3B	ENSG00000013503.10
lightcyan	ANKRD13A	ENSG00000076513.17
lightcyan	ANAPC7	ENSG00000196510.13
lightcyan	MPHOSPH9	ENSG00000051825.15
lightcyan	ZNF84	ENSG00000198040.11
lightcyan	XPO4	ENSG00000132953.17
lightcyan	LINC00327	ENSG00000232977.7
lightcyan	PAN3	ENSG00000152520.14
lightcyan	RFC3	ENSG00000133119.13
lightcyan	KBTBD7	ENSG00000120696.9
lightcyan	MTRF1	ENSG00000120662.16
lightcyan	VWA8	ENSG00000102763.18
lightcyan	CCDC122	ENSG00000151773.13
lightcyan	COG3	ENSG00000136152.15
lightcyan	RCBTB2	ENSG00000136161.13
lightcyan	TRIM13	ENSG00000204977.10
lightcyan	KCNRG	ENSG00000198553.9
lightcyan	ALG11	ENSG00000253710.5
lightcyan	UTP14C	ENSG00000253797.2
lightcyan	VPS36	ENSG00000136100.14
lightcyan	KLF12	ENSG00000118922.17
lightcyan	RNA5SP33	ENSG00000252496.1
lightcyan	MIR4500HG	ENSG00000228824.7
lightcyan	TPP2	ENSG00000134900.12
lightcyan	CDC16	ENSG00000130177.16
lightcyan	TTC5	ENSG00000136319.12
lightcyan	RALGAPA1	ENSG00000174373.17
lightcyan	CTD-2298J14.2	ENSG00000258636.2
lightcyan	C14orf28	ENSG00000179476.8
lightcyan	FAM179B	ENSG00000198718.13
lightcyan	FANCM	ENSG00000187790.11
lightcyan	POLE2	ENSG00000100479.13
lightcyan	KLHDC1	ENSG00000197776.8
lightcyan	NIN	ENSG00000100503.26
lightcyan	PELI2	ENSG00000139946.10
lightcyan	TMEM260	ENSG00000070269.14
lightcyan	ARID4A	ENSG00000032219.19
lightcyan	PCNX4	ENSG00000126773.13
lightcyan	SLC38A6	ENSG00000139974.16
lightcyan	RAD51B	ENSG00000182185.18
lightcyan	MED6	ENSG00000133997.12
lightcyan	MLH3	ENSG00000119684.16
lightcyan	GPATCH2L	ENSG00000089916.18
lightcyan	VIPAS39	ENSG00000151445.16
lightcyan	FLRT2	ENSG00000185070.11
lightcyan	CTD-2341M24.1	ENSG00000258733.6
lightcyan	TTC8	ENSG00000165533.19
lightcyan	TRIP11	ENSG00000100815.12
lightcyan	ATXN3	ENSG00000066427.24
lightcyan	INO80	ENSG00000128908.17
lightcyan	RP11-295H24.4	ENSG00000275580.1
lightcyan	DTWD1	ENSG00000104047.15
lightcyan	TMOD2	ENSG00000128872.10
lightcyan	FAM214A	ENSG00000047346.12
lightcyan	TCF12	ENSG00000140262.18
lightcyan	ADAM10	ENSG00000137845.15
lightcyan	FAM63B	ENSG00000128923.11
lightcyan	RORA	ENSG00000069667.16
lightcyan	RAB8B	ENSG00000166128.13
lightcyan	GLCE	ENSG00000138604.10
lightcyan	FBXO22	ENSG00000167196.14
lightcyan	SCAPER	ENSG00000140386.13
lightcyan	HYKK	ENSG00000188266.14
lightcyan	LRRC28	ENSG00000168904.15
lightcyan	LINS1	ENSG00000140471.17
lightcyan	ASB7	ENSG00000183475.13
lightcyan	ATF7IP2	ENSG00000166669.13
lightcyan	CTA-276F8.1	ENSG00000276564.1
lightcyan	PARN	ENSG00000140694.17
lightcyan	CCP110	ENSG00000103540.16
lightcyan	C16orf52	ENSG00000185716.12
lightcyan	ZNF720	ENSG00000197302.10
lightcyan	CYLD	ENSG00000083799.18
lightcyan	RP11-44F14.6	ENSG00000279722.1
lightcyan	CRNDE	ENSG00000245694.10
lightcyan	RP11-212I21.4	ENSG00000261997.1
lightcyan	CMTR2	ENSG00000180917.18
lightcyan	ZNF23	ENSG00000167377.18
lightcyan	AP1G1	ENSG00000166747.13
lightcyan	TMEM170A	ENSG00000166822.13
lightcyan	RP11-358L22.3	ENSG00000276007.1
lightcyan	SPATA22	ENSG00000141255.13
lightcyan	ZFP3	ENSG00000180787.6
lightcyan	ZNF287	ENSG00000141040.15
lightcyan	ZNF624	ENSG00000197566.10
lightcyan	ATAD5	ENSG00000176208.9
lightcyan	TEFM	ENSG00000172171.11
lightcyan	NF1	ENSG00000196712.18
lightcyan	UTP6	ENSG00000108651.10
lightcyan	TADA2A	ENSG00000276234.5
lightcyan	RP11-1072C15.4	ENSG00000267160.1
lightcyan	MBTD1	ENSG00000011258.16
lightcyan	HLF	ENSG00000108924.14
lightcyan	SRSF1	ENSG00000136450.13
lightcyan	INTS2	ENSG00000108506.13
lightcyan	MAP2K6	ENSG00000108984.15
lightcyan	TWSG1	ENSG00000128791.12
lightcyan	ZSCAN30	ENSG00000186814.14
lightcyan	ZNF396	ENSG00000186496.12
lightcyan	PIAS2	ENSG00000078043.16
lightcyan	POLI	ENSG00000101751.11
lightcyan	C18orf54	ENSG00000166845.15
lightcyan	PIGN	ENSG00000197563.11
lightcyan	ZNF557	ENSG00000130544.12
lightcyan	ZNF559	ENSG00000188321.14
lightcyan	ZNF491	ENSG00000177599.13
lightcyan	ZNF763	ENSG00000197054.12
lightcyan	CTC-359D24.3	ENSG00000242615.1
lightcyan	ZNF136	ENSG00000196646.12
lightcyan	ZNF253	ENSG00000256771.4
lightcyan	ZNF737	ENSG00000237440.9
lightcyan	ZNF626	ENSG00000188171.16
lightcyan	ZNF430	ENSG00000118620.13
lightcyan	CTD-2561J22.2	ENSG00000213976.4
lightcyan	ZNF100	ENSG00000197020.11
lightcyan	ZNF507	ENSG00000168813.17
lightcyan	ZNF30	ENSG00000168661.15
lightcyan	ZFP14	ENSG00000142065.14
lightcyan	ZFP82	ENSG00000181007.9
lightcyan	ZNF529	ENSG00000186020.13
lightcyan	ZNF461	ENSG00000197808.12
lightcyan	ZNF829	ENSG00000185869.15
lightcyan	ZNF585B	ENSG00000245680.11
lightcyan	ZNF527	ENSG00000189164.15
lightcyan	ZFP30	ENSG00000120784.16
lightcyan	ZNF607	ENSG00000198182.13
lightcyan	CTD-2528L19.6	ENSG00000267152.1
lightcyan	ZNF573	ENSG00000189144.15
lightcyan	ZNF546	ENSG00000187187.14
lightcyan	ZNF780A	ENSG00000197782.14
lightcyan	RP11-15A1.8	ENSG00000277806.1
lightcyan	ZNF225	ENSG00000256294.8
lightcyan	ZNF112	ENSG00000062370.17
lightcyan	ZNF180	ENSG00000167384.10
lightcyan	ZNF175	ENSG00000105497.8
lightcyan	ZNF347	ENSG00000197937.13
lightcyan	ZNF582	ENSG00000018869.17
lightcyan	ZNF583	ENSG00000198440.9
lightcyan	ZFP28	ENSG00000196867.8
lightcyan	ZNF470	ENSG00000197016.12
lightcyan	ZNF17	ENSG00000186272.13
lightcyan	ZNF530	ENSG00000183647.10
lightcyan	GPCPD1	ENSG00000125772.14
lightcyan	TASP1	ENSG00000089123.16
lightcyan	FLRT3	ENSG00000125848.10
lightcyan	RALGAPB	ENSG00000170471.15
lightcyan	RP3-511B24.5	ENSG00000272407.1
lightcyan	SRSF6	ENSG00000124193.16
lightcyan	SYCP2	ENSG00000196074.13
lightcyan	PCMTD2	ENSG00000203880.12
lightcyan	bP-21264C1.1	ENSG00000279208.1
lightcyan	GABPA	ENSG00000154727.11
lightcyan	LTN1	ENSG00000198862.14
lightcyan	MIS18A	ENSG00000159055.4
lightcyan	NA	ENSG00000286406.1
lightcyan	FANCB	ENSG00000181544.15
lightcyan	TAB3	ENSG00000157625.15
lightcyan	KRBOX4	ENSG00000147121.16
lightcyan	ZNF674	ENSG00000251192.7
lightcyan	LINC01560	ENSG00000196741.5
lightcyan	ZNF81	ENSG00000197779.15
lightcyan	LINC00891	ENSG00000281852.1
lightcyan	TTC3P1	ENSG00000215105.4
lightcyan	CYSLTR1	ENSG00000173198.6
lightcyan	HDX	ENSG00000165259.14
lightcyan	APOOL	ENSG00000155008.15
lightcyan	AMMECR1	ENSG00000101935.11
lightcyan	ZNF280C	ENSG00000056277.16
lightcyan	ZNF75D	ENSG00000186376.15
lightgreen	SLC25A33	ENSG00000171612.7
lightgreen	DISP3	ENSG00000204624.8
lightgreen	AGO1	ENSG00000092847.13
lightgreen	NT5C1A	ENSG00000116981.3
lightgreen	LINC01144	ENSG00000281912.1
lightgreen	RP11-776H12.1	ENSG00000226476.6
lightgreen	RP11-436K8.1	ENSG00000231252.3
lightgreen	CACHD1	ENSG00000158966.16
lightgreen	RAVER2	ENSG00000162437.14
lightgreen	SAMD13	ENSG00000203943.9
lightgreen	DDAH1	ENSG00000153904.21
lightgreen	RP4-621F18.2	ENSG00000282057.1
lightgreen	NA	ENSG00000287372.1
lightgreen	RP5-1070A16.1	ENSG00000226053.1
lightgreen	KCNN3	ENSG00000143603.19
lightgreen	C1orf61	ENSG00000125462.19
lightgreen	RP11-284F21.9	ENSG00000272068.1
lightgreen	BCAN	ENSG00000132692.19
lightgreen	VANGL2	ENSG00000162738.6
lightgreen	CCDC190	ENSG00000185860.13
lightgreen	PBX1	ENSG00000185630.19
lightgreen	GPR161	ENSG00000143147.14
lightgreen	RP1-45C12.1	ENSG00000231424.3
lightgreen	ASTN1	ENSG00000152092.16
lightgreen	BRINP2	ENSG00000198797.7
lightgreen	GPR37L1	ENSG00000170075.9
lightgreen	MTARC1	ENSG00000186205.13
lightgreen	TP53BP2	ENSG00000143514.17
lightgreen	RP5-1065P14.2	ENSG00000236975.2
lightgreen	ZBTB18	ENSG00000179456.10
lightgreen	LINC00298	ENSG00000235665.6
lightgreen	LINC00299	ENSG00000236790.6
lightgreen	AC011747.4	ENSG00000236008.3
lightgreen	NTSR2	ENSG00000169006.7
lightgreen	PFN4	ENSG00000176732.7
lightgreen	AC016735.2	ENSG00000231826.6
lightgreen	GPR75	ENSG00000119737.6
lightgreen	LINC01185	ENSG00000228414.7
lightgreen	AC092675.3	ENSG00000222000.7
lightgreen	NA	ENSG00000288565.1
lightgreen	LINC01114	ENSG00000234177.5
lightgreen	LINC01158	ENSG00000233639.7
lightgreen	ST6GAL2	ENSG00000144057.15
lightgreen	DPP10	ENSG00000175497.17
lightgreen	GPR17	ENSG00000144230.16
lightgreen	ARHGEF4	ENSG00000136002.20
lightgreen	LYPD1	ENSG00000150551.11
lightgreen	LYPD6	ENSG00000187123.15
lightgreen	AC009495.2	ENSG00000235192.1
lightgreen	NA	ENSG00000288048.1
lightgreen	LINC01117	ENSG00000224577.3
lightgreen	LINC01116	ENSG00000163364.10
lightgreen	CCDC141	ENSG00000163492.15
lightgreen	FAM171B	ENSG00000144369.13
lightgreen	MSTN	ENSG00000138379.5
lightgreen	ENO1P4	ENSG00000241790.2
lightgreen	MDH1B	ENSG00000138400.13
lightgreen	ERBB4	ENSG00000178568.15
lightgreen	GLB1L	ENSG00000163521.16
lightgreen	EPHA4	ENSG00000116106.12
lightgreen	C2orf72	ENSG00000204128.6
lightgreen	GBX2	ENSG00000168505.7
lightgreen	TRAF3IP1	ENSG00000204104.12
lightgreen	SLC6A1	ENSG00000157103.12
lightgreen	BTD	ENSG00000169814.16
lightgreen	GORASP1	ENSG00000114745.14
lightgreen	NA	ENSG00000287620.1
lightgreen	CSPG5	ENSG00000114646.10
lightgreen	SLC25A20	ENSG00000178537.10
lightgreen	RP11-155D18.13	ENSG00000280422.1
lightgreen	NA	ENSG00000287158.1
lightgreen	MYH15	ENSG00000144821.10
lightgreen	CCDC80	ENSG00000091986.16
lightgreen	SIDT1	ENSG00000072858.11
lightgreen	LSAMP	ENSG00000185565.12
lightgreen	SLC15A2	ENSG00000163406.11
lightgreen	KY	ENSG00000174611.12
lightgreen	SLC35G2	ENSG00000168917.9
lightgreen	TFDP2	ENSG00000114126.18
lightgreen	SERPINI2	ENSG00000114204.15
lightgreen	TNIK	ENSG00000154310.17
lightgreen	RP11-185E8.2	ENSG00000279673.1
lightgreen	RP11-4B14.3	ENSG00000239381.7
lightgreen	RP11-329B9.4	ENSG00000272970.3
lightgreen	C3orf70	ENSG00000187068.3
lightgreen	RP11-208N14.5	ENSG00000283175.1
lightgreen	LPP-AS2	ENSG00000270959.1
lightgreen	GMNC	ENSG00000205835.9
lightgreen	HRASLS	ENSG00000127252.7
lightgreen	ATP13A5	ENSG00000187527.11
lightgreen	ATP13A4	ENSG00000127249.15
lightgreen	FGFR3	ENSG00000068078.20
lightgreen	CC2D2A	ENSG00000048342.18
lightgreen	NA	ENSG00000286888.1
lightgreen	PPARGC1A	ENSG00000109819.9
lightgreen	C4orf19	ENSG00000154274.15
lightgreen	RP11-731J8.2	ENSG00000260918.1
lightgreen	KIT	ENSG00000157404.16
lightgreen	RP11-646I6.3	ENSG00000283156.1
lightgreen	SLC4A4	ENSG00000080493.18
lightgreen	SCD5	ENSG00000145284.12
lightgreen	CXXC4	ENSG00000168772.11
lightgreen	ETNPPL	ENSG00000164089.9
lightgreen	NDNF	ENSG00000173376.14
lightgreen	PCDH10	ENSG00000138650.9
lightgreen	DCLK2	ENSG00000170390.16
lightgreen	TIGD4	ENSG00000169989.3
lightgreen	MYO10	ENSG00000145555.15
lightgreen	CDH10	ENSG00000040731.10
lightgreen	NNT-AS1	ENSG00000248092.8
lightgreen	CTC-236F12.4	ENSG00000248727.6
lightgreen	CMYA5	ENSG00000164309.15
lightgreen	THBS4	ENSG00000113296.14
lightgreen	NA	ENSG00000287783.1
lightgreen	NA	ENSG00000287862.1
lightgreen	LINC00461	ENSG00000245526.11
lightgreen	CCT7P2	ENSG00000249958.1
lightgreen	CTC-458G6.2	ENSG00000248528.1
lightgreen	LIX1	ENSG00000145721.12
lightgreen	CTD-2007H13.3	ENSG00000248489.2
lightgreen	FBXL17	ENSG00000145743.17
lightgreen	KCNN2	ENSG00000080709.16
lightgreen	AC010226.4	ENSG00000249249.2
lightgreen	C5orf63	ENSG00000164241.13
lightgreen	CTD-2195M15.1	ENSG00000249577.1
lightgreen	AC034228.3	ENSG00000223548.1
lightgreen	KDM3B	ENSG00000120733.14
lightgreen	PSD2	ENSG00000146005.4
lightgreen	RNF182	ENSG00000180537.13
lightgreen	ID4	ENSG00000172201.12
lightgreen	ALDH5A1	ENSG00000112294.14
lightgreen	CARMIL1	ENSG00000079691.18
lightgreen	HCG22	ENSG00000228789.8
lightgreen	DAAM2	ENSG00000146122.17
lightgreen	RP11-79N23.1	ENSG00000227885.3
lightgreen	NA	ENSG00000287939.1
lightgreen	BECN1P2	ENSG00000219669.1
lightgreen	LYPLA1P3	ENSG00000218350.1
lightgreen	NA	ENSG00000287380.1
lightgreen	RP11-154D6.2	ENSG00000276127.1
lightgreen	RP11-553A21.3	ENSG00000231652.2
lightgreen	FUT9	ENSG00000172461.11
lightgreen	RP1-273N12.4	ENSG00000283010.1
lightgreen	POU3F2	ENSG00000184486.10
lightgreen	GJA1	ENSG00000152661.9
lightgreen	RP11-735G4.1	ENSG00000226409.3
lightgreen	RP11-624M8.1	ENSG00000237742.7
lightgreen	HEY2	ENSG00000135547.9
lightgreen	ENPP3	ENSG00000154269.15
lightgreen	RP1-111D6.5	ENSG00000283608.1
lightgreen	SP8	ENSG00000164651.17
lightgreen	AC003090.1	ENSG00000223561.7
lightgreen	HOXA-AS3	ENSG00000254369.6
lightgreen	AC005013.5	ENSG00000228421.2
lightgreen	CTB-113D17.1	ENSG00000272568.6
lightgreen	AC005162.5	ENSG00000233517.1
lightgreen	ADCYAP1R1	ENSG00000078549.15
lightgreen	INHBA-AS1	ENSG00000224116.7
lightgreen	PHKG1	ENSG00000164776.10
lightgreen	GTF2IRD1P1	ENSG00000230583.7
lightgreen	MAGI2	ENSG00000187391.22
lightgreen	SEMA3A	ENSG00000075213.11
lightgreen	AC002429.5	ENSG00000236197.4
lightgreen	AC002451.3	ENSG00000231170.7
lightgreen	LRRN3	ENSG00000173114.13
lightgreen	CCDC136	ENSG00000128596.17
lightgreen	WEE2-AS1	ENSG00000228775.8
lightgreen	RP11-158A14.1	ENSG00000253189.1
lightgreen	RP11-124B13.1	ENSG00000253880.1
lightgreen	RP11-62H7.2	ENSG00000233609.3
lightgreen	FAM167A	ENSG00000154319.16
lightgreen	CTD-2547L16.1	ENSG00000245281.8
lightgreen	ADRA1A	ENSG00000120907.18
lightgreen	TEX15	ENSG00000133863.9
lightgreen	TTPA	ENSG00000137561.5
lightgreen	PREX2	ENSG00000046889.19
lightgreen	HNF4G	ENSG00000164749.13
lightgreen	RP11-26J3.1	ENSG00000249328.3
lightgreen	ZNF704	ENSG00000164684.13
lightgreen	GSDMC	ENSG00000147697.9
lightgreen	NA	ENSG00000286535.1
lightgreen	ADCY8	ENSG00000155897.10
lightgreen	RP11-737F9.2	ENSG00000253259.1
lightgreen	LINC01235	ENSG00000270547.6
lightgreen	RP11-120J1.1	ENSG00000225472.2
lightgreen	FREM1	ENSG00000164946.20
lightgreen	NA	ENSG00000287318.1
lightgreen	TRPM3	ENSG00000083067.24
lightgreen	RN7SL726P	ENSG00000272232.2
lightgreen	RP11-213G2.2	ENSG00000230303.6
lightgreen	DAPK1	ENSG00000196730.13
lightgreen	DAPK1-IT1	ENSG00000236709.1
lightgreen	C9orf147	ENSG00000230185.5
lightgreen	WDR31	ENSG00000148225.16
lightgreen	TLR4	ENSG00000136869.16
lightgreen	NA	ENSG00000284977.2
lightgreen	BRINP1	ENSG00000078725.13
lightgreen	RP11-216B9.6	ENSG00000228395.2
lightgreen	SAPCD2	ENSG00000186193.9
lightgreen	ACBD7	ENSG00000176244.7
lightgreen	SKIDA1	ENSG00000180592.17
lightgreen	2025-03-08	ENSG00000165406.16
lightgreen	PHYHIPL	ENSG00000165443.12
lightgreen	CAMK2G	ENSG00000148660.21
lightgreen	KAT6B	ENSG00000156650.14
lightgreen	RP11-399K21.14	ENSG00000272692.2
lightgreen	RP11-182L21.6	ENSG00000272447.1
lightgreen	TMEM254	ENSG00000133678.14
lightgreen	NA	ENSG00000287358.1
lightgreen	NRG3	ENSG00000185737.13
lightgreen	RP11-359E3.4	ENSG00000272631.1
lightgreen	GLUD1	ENSG00000148672.9
lightgreen	LGI1	ENSG00000108231.14
lightgreen	RP11-437J2.3	ENSG00000280660.1
lightgreen	HPSE2	ENSG00000172987.13
lightgreen	ARL5AP2	ENSG00000236818.1
lightgreen	ADD3-AS1	ENSG00000203876.10
lightgreen	GPAM	ENSG00000119927.14
lightgreen	CASC2	ENSG00000177640.16
lightgreen	WDR11-AS1	ENSG00000227165.9
lightgreen	FLJ37035	ENSG00000224023.10
lightgreen	RP11-326C3.11	ENSG00000251661.3
lightgreen	SYT9	ENSG00000170743.17
lightgreen	TUB	ENSG00000166402.9
lightgreen	ZBED5-AS1	ENSG00000247271.7
lightgreen	RASSF10	ENSG00000189431.8
lightgreen	LUZP2	ENSG00000187398.12
lightgreen	C11orf74	ENSG00000166352.18
lightgreen	FAM180B	ENSG00000196666.6
lightgreen	C1QTNF4	ENSG00000172247.4
lightgreen	RP11-61N20.3	ENSG00000226268.3
lightgreen	RP11-286N22.14	ENSG00000279246.1
lightgreen	RP11-727F15.12	ENSG00000269176.2
lightgreen	SLC22A6	ENSG00000197901.12
lightgreen	RCOR2	ENSG00000167771.6
lightgreen	FLRT1	ENSG00000126500.3
lightgreen	PYGM	ENSG00000068976.14
lightgreen	ACY3	ENSG00000132744.8
lightgreen	FAM181B	ENSG00000182103.5
lightgreen	FAT3	ENSG00000165323.16
lightgreen	RP11-315O6.1	ENSG00000255337.1
lightgreen	GRIA4	ENSG00000152578.13
lightgreen	COLCA1	ENSG00000196167.10
lightgreen	AP000797.4	ENSG00000257067.6
lightgreen	RNF214	ENSG00000167257.11
lightgreen	USP2	ENSG00000036672.16
lightgreen	HEPACAM	ENSG00000165478.7
lightgreen	RIMKLB	ENSG00000166532.16
lightgreen	LMO3	ENSG00000048540.15
lightgreen	RP11-268P4.5	ENSG00000250166.3
lightgreen	DBX2	ENSG00000185610.6
lightgreen	ZNF641	ENSG00000167528.13
lightgreen	AQP6	ENSG00000086159.13
lightgreen	ASIC1	ENSG00000110881.12
lightgreen	HOXC8	ENSG00000037965.6
lightgreen	RP11-834C11.7	ENSG00000250654.7
lightgreen	MDM1	ENSG00000111554.14
lightgreen	NAV3	ENSG00000067798.16
lightgreen	OTOGL	ENSG00000165899.12
lightgreen	MGAT4C	ENSG00000182050.13
lightgreen	LINC00936	ENSG00000271614.1
lightgreen	MYBPC1	ENSG00000196091.15
lightgreen	ASCL1	ENSG00000139352.4
lightgreen	RP11-651L5.3	ENSG00000277715.1
lightgreen	DAO	ENSG00000110887.8
lightgreen	LINC00173	ENSG00000196668.4
lightgreen	VSIG10	ENSG00000176834.14
lightgreen	RP11-172H24.4	ENSG00000278291.1
lightgreen	RP11-327P2.5	ENSG00000231856.2
lightgreen	PCDH17	ENSG00000118946.12
lightgreen	NA	ENSG00000286330.1
lightgreen	EDNRB	ENSG00000136160.17
lightgreen	RNF219-AS1	ENSG00000234377.7
lightgreen	RPL31P54	ENSG00000229865.1
lightgreen	RP11-52L5.6	ENSG00000271776.1
lightgreen	DCT	ENSG00000080166.16
lightgreen	LINC00391	ENSG00000238230.2
lightgreen	SOX21-AS1	ENSG00000227640.3
lightgreen	SOX21	ENSG00000125285.6
lightgreen	CLDN10	ENSG00000134873.10
lightgreen	FARP1	ENSG00000152767.17
lightgreen	UBAC2-AS1	ENSG00000228889.7
lightgreen	LINC00403	ENSG00000224243.2
lightgreen	SOX1	ENSG00000182968.5
lightgreen	SALL2	ENSG00000165821.12
lightgreen	RP11-80A15.1	ENSG00000258744.2
lightgreen	NPAS3	ENSG00000151322.20
lightgreen	RP11-218E20.3	ENSG00000258711.2
lightgreen	RP11-47I22.1	ENSG00000258926.2
lightgreen	RP3-414A15.12	ENSG00000279026.1
lightgreen	RP11-293M10.6	ENSG00000259319.1
lightgreen	CIPC	ENSG00000198894.8
lightgreen	TSHR	ENSG00000165409.18
lightgreen	STON2	ENSG00000140022.13
lightgreen	FAM181A-AS1	ENSG00000258584.2
lightgreen	C14orf132	ENSG00000227051.7
lightgreen	LINC01550	ENSG00000246223.9
lightgreen	XRCC3	ENSG00000126215.14
lightgreen	RP11-489D6.2	ENSG00000259446.6
lightgreen	RYR3	ENSG00000198838.14
lightgreen	TGM5	ENSG00000104055.16
lightgreen	NA	ENSG00000287704.1
lightgreen	RP11-627D16.1	ENSG00000259255.1
lightgreen	SEMA6D	ENSG00000137872.17
lightgreen	RP11-227D13.1	ENSG00000259705.1
lightgreen	MYO5C	ENSG00000128833.13
lightgreen	FBXL22	ENSG00000197361.8
lightgreen	SNX22	ENSG00000157734.14
lightgreen	RP11-210M15.2	ENSG00000259495.3
lightgreen	ARNT2	ENSG00000172379.21
lightgreen	ABHD17C	ENSG00000136379.12
lightgreen	RP11-158M2.3	ENSG00000259407.1
lightgreen	RP11-429B14.4	ENSG00000261478.1
lightgreen	RP11-266O8.1	ENSG00000257060.7
lightgreen	LINC01579	ENSG00000258754.8
lightgreen	SOX8	ENSG00000005513.10
lightgreen	RP11-715J22.4	ENSG00000260874.5
lightgreen	RP11-715J22.6	ENSG00000260293.2
lightgreen	CLUAP1	ENSG00000103351.13
lightgreen	C16orf96	ENSG00000205832.7
lightgreen	ABAT	ENSG00000183044.12
lightgreen	IQCK	ENSG00000174628.16
lightgreen	GPRC5B	ENSG00000167191.12
lightgreen	RP11-434E6.4	ENSG00000277559.1
lightgreen	RP11-461O7.1	ENSG00000246379.8
lightgreen	GINS3	ENSG00000181938.14
lightgreen	VAC14-AS1	ENSG00000214353.8
lightgreen	TMEM231	ENSG00000205084.11
lightgreen	RP11-626G3.1	ENSG00000280182.1
lightgreen	RP11-55K13.1	ENSG00000260495.1
lightgreen	GAN	ENSG00000261609.8
lightgreen	CYB5D2	ENSG00000167740.10
lightgreen	ANKFY1	ENSG00000185722.18
lightgreen	INCA1	ENSG00000196388.8
lightgreen	TMEM220	ENSG00000187824.9
lightgreen	TMEM220-AS1	ENSG00000263400.8
lightgreen	LINC01563	ENSG00000236819.2
lightgreen	PIPOX	ENSG00000179761.12
lightgreen	TOM1L1	ENSG00000141198.16
lightgreen	ANKFN1	ENSG00000153930.12
lightgreen	RP11-502F1.1	ENSG00000279606.1
lightgreen	MSI2	ENSG00000153944.12
lightgreen	TSPOAP1-AS1	ENSG00000265148.6
lightgreen	RGS9	ENSG00000108370.17
lightgreen	AXIN2	ENSG00000168646.13
lightgreen	PITPNC1	ENSG00000154217.15
lightgreen	KCNJ16	ENSG00000153822.14
lightgreen	SOX9-AS1	ENSG00000234899.11
lightgreen	BTBD17	ENSG00000204347.4
lightgreen	TMEM94	ENSG00000177728.17
lightgreen	RP11-449J21.5	ENSG00000267128.2
lightgreen	BAIAP2-AS1	ENSG00000226137.5
lightgreen	DLGAP1-AS5	ENSG00000261520.5
lightgreen	LAMA1	ENSG00000101680.15
lightgreen	ZNF521	ENSG00000198795.11
lightgreen	AQP4-AS1	ENSG00000260372.7
lightgreen	CDH2	ENSG00000170558.10
lightgreen	DSCAS	ENSG00000265888.2
lightgreen	LRRC37A7P	ENSG00000265158.1
lightgreen	FAM69C	ENSG00000187773.9
lightgreen	NA	ENSG00000287281.1
lightgreen	NFIX	ENSG00000008441.18
lightgreen	RP11-678G14.3	ENSG00000268555.2
lightgreen	LINC00906	ENSG00000267339.7
lightgreen	ZNF599	ENSG00000153896.19
lightgreen	CTB-179K24.3	ENSG00000267348.3
lightgreen	ZNF350-AS1	ENSG00000269235.2
lightgreen	TTYH1	ENSG00000167614.14
lightgreen	FERMT1	ENSG00000101311.16
lightgreen	RP11-218C14.8	ENSG00000270001.1
lightgreen	ACSS1	ENSG00000154930.15
lightgreen	RP11-394O2.3	ENSG00000273828.2
lightgreen	RP4-791K14.2	ENSG00000283529.1
lightgreen	BMP7	ENSG00000101144.13
lightgreen	OSBPL2	ENSG00000130703.17
lightgreen	AP000230.1	ENSG00000273492.6
lightgreen	ADAMTS5	ENSG00000154736.6
lightgreen	OLIG2	ENSG00000205927.5
lightgreen	OLIG1	ENSG00000184221.13
lightgreen	B3GALT5	ENSG00000183778.17
lightgreen	B3GALT5-AS1	ENSG00000184809.13
lightgreen	IGSF5	ENSG00000183067.5
lightgreen	AGPAT3	ENSG00000160216.21
lightgreen	NA	ENSG00000286195.1
lightgreen	AC000068.5	ENSG00000185065.6
lightgreen	AIFM3	ENSG00000183773.15
lightgreen	RP3-394A18.1	ENSG00000279159.1
lightgreen	FOXRED2	ENSG00000100350.15
lightgreen	TNFRSF13C	ENSG00000159958.7
lightgreen	WNT7B	ENSG00000188064.10
lightgreen	RP6-109B7.4	ENSG00000235159.1
lightgreen	NA	ENSG00000287225.1
lightgreen	FAM19A5	ENSG00000219438.9
lightgreen	MLC1	ENSG00000100427.16
lightgreen	ARSF	ENSG00000062096.15
lightgreen	TMEM47	ENSG00000147027.4
lightgreen	CASK	ENSG00000147044.23
lightgreen	NDP	ENSG00000124479.11
lightgreen	RGN	ENSG00000130988.13
lightgreen	FAM120C	ENSG00000184083.12
lightgreen	AR	ENSG00000169083.18
lightgreen	LPAR4	ENSG00000147145.12
lightgreen	POU3F4	ENSG00000196767.9
lightgreen	SLC25A53	ENSG00000269743.3
lightgreen	ZCCHC18	ENSG00000166707.12
lightgreen	COL4A6	ENSG00000197565.16
lightgreen	KCNE5	ENSG00000176076.7
lightgreen	AMOT	ENSG00000126016.16
lightgreen	XACT	ENSG00000241743.4
lightgreen	RP11-364B14.3	ENSG00000230707.2
lightgreen	SOX3	ENSG00000134595.9
lightgreen	RP11-66N11.8	ENSG00000260081.2
lightyellow	RP3-467L1.6	ENSG00000269925.1
lightyellow	HP1BP3	ENSG00000127483.19
lightyellow	EYA3	ENSG00000158161.16
lightyellow	GPBP1L1	ENSG00000159592.11
lightyellow	RP11-504A18.1	ENSG00000260971.4
lightyellow	MSH4	ENSG00000057468.7
lightyellow	CCDC18	ENSG00000122483.17
lightyellow	SLC25A24	ENSG00000085491.17
lightyellow	CTTNBP2NL	ENSG00000143079.15
lightyellow	SRGAP2C	ENSG00000171943.12
lightyellow	SRGAP2B	ENSG00000196369.11
lightyellow	NBPF10	ENSG00000271425.9
lightyellow	NOTCH2NL	ENSG00000264343.6
lightyellow	NBPF14	ENSG00000270629.6
lightyellow	NA	ENSG00000286019.1
lightyellow	CH17-189H20.1	ENSG00000274265.5
lightyellow	NA	ENSG00000286219.1
lightyellow	NBPF19	ENSG00000271383.7
lightyellow	RP11-196G18.22	ENSG00000261716.2
lightyellow	BNIPL	ENSG00000163141.20
lightyellow	RP11-456P18.2	ENSG00000229808.1
lightyellow	ADCY10	ENSG00000143199.18
lightyellow	DCAF6	ENSG00000143164.15
lightyellow	DARS2	ENSG00000117593.12
lightyellow	SMG7	ENSG00000116698.21
lightyellow	GS1-115G20.2	ENSG00000232036.2
lightyellow	PLA2G4A	ENSG00000116711.10
lightyellow	LINC00862	ENSG00000203721.7
lightyellow	ZC3H11A	ENSG00000058673.17
lightyellow	ZBED6	ENSG00000257315.3
lightyellow	TMEM81	ENSG00000174529.7
lightyellow	TRAF5	ENSG00000082512.15
lightyellow	RP11-392O17.2	ENSG00000277007.1
lightyellow	NA	ENSG00000287676.1
lightyellow	ZC3H11B	ENSG00000215817.7
lightyellow	NA	ENSG00000287684.1
lightyellow	DISP1	ENSG00000154309.9
lightyellow	RP11-211A18.1	ENSG00000236636.2
lightyellow	ABCB10	ENSG00000135776.5
lightyellow	RP11-295G20.2	ENSG00000233461.6
lightyellow	DISC1	ENSG00000162946.23
lightyellow	DISC1-IT1	ENSG00000226758.1
lightyellow	OPN3	ENSG00000054277.14
lightyellow	RP11-488L18.4	ENSG00000227671.4
lightyellow	PGBD2	ENSG00000185220.12
lightyellow	ADAM17	ENSG00000151694.14
lightyellow	LINC00954	ENSG00000228784.9
lightyellow	ITSN2	ENSG00000198399.15
lightyellow	XPO1	ENSG00000082898.19
lightyellow	MITD1	ENSG00000158411.11
lightyellow	LYG1	ENSG00000144214.10
lightyellow	AC009404.2	ENSG00000236255.2
lightyellow	AMMECR1L	ENSG00000144233.11
lightyellow	ARHGAP15	ENSG00000075884.14
lightyellow	NEB	ENSG00000183091.20
lightyellow	LY75	ENSG00000054219.11
lightyellow	DPP4	ENSG00000197635.11
lightyellow	IFIH1	ENSG00000115267.9
lightyellow	FIGN	ENSG00000182263.14
lightyellow	AC009948.5	ENSG00000223960.7
lightyellow	ANKRD44	ENSG00000065413.20
lightyellow	ANKRD44-IT1	ENSG00000236977.1
lightyellow	CLK1	ENSG00000013441.16
lightyellow	Y_RNA	ENSG00000252759.1
lightyellow	CFLAR	ENSG00000003402.20
lightyellow	CASP10	ENSG00000003400.15
lightyellow	ALS2	ENSG00000003393.16
lightyellow	KANSL1L	ENSG00000144445.17
lightyellow	NA	ENSG00000286965.1
lightyellow	NHEJ1	ENSG00000187736.13
lightyellow	AP1S3	ENSG00000152056.17
lightyellow	AC073052.1	ENSG00000228446.2
lightyellow	SP140L	ENSG00000185404.17
lightyellow	ATG7	ENSG00000197548.12
lightyellow	OXNAD1	ENSG00000154814.14
lightyellow	SLC4A7	ENSG00000033867.16
lightyellow	ZCWPW2	ENSG00000206559.8
lightyellow	UBP1	ENSG00000153560.12
lightyellow	ZNF852	ENSG00000178917.17
lightyellow	LIMD1	ENSG00000144791.10
lightyellow	C3orf62	ENSG00000188315.8
lightyellow	USP4	ENSG00000114316.13
lightyellow	FOXP1-IT1	ENSG00000242094.1
lightyellow	PDLIM1P4	ENSG00000249274.1
lightyellow	SPICE1	ENSG00000163611.11
lightyellow	RP11-271C24.3	ENSG00000239280.1
lightyellow	EAF2	ENSG00000145088.9
lightyellow	PARP14	ENSG00000173193.15
lightyellow	HSPBAP1	ENSG00000169087.11
lightyellow	ACAD11	ENSG00000240303.8
lightyellow	MSL2	ENSG00000174579.4
lightyellow	RP11-274H2.5	ENSG00000261051.1
lightyellow	RP11-274H2.3	ENSG00000240032.1
lightyellow	RP11-170K4.2	ENSG00000279311.1
lightyellow	NA	ENSG00000286994.1
lightyellow	ABCC5	ENSG00000114770.17
lightyellow	LRCH3	ENSG00000186001.14
lightyellow	RP11-448G15.3	ENSG00000261490.1
lightyellow	NA	ENSG00000287778.1
lightyellow	PDS5A	ENSG00000121892.15
lightyellow	DCAF4L1	ENSG00000182308.7
lightyellow	RP11-663P9.1	ENSG00000250863.2
lightyellow	ATP10D	ENSG00000145246.14
lightyellow	MIR4451	ENSG00000266421.3
lightyellow	HSD17B13	ENSG00000170509.12
lightyellow	HERC3	ENSG00000138641.18
lightyellow	FAM13A	ENSG00000138640.15
lightyellow	LRRC37A15P	ENSG00000230069.3
lightyellow	CCNA2	ENSG00000145386.11
lightyellow	OTUD4	ENSG00000164164.17
lightyellow	RP11-752L20.3	ENSG00000280219.1
lightyellow	DDX60L	ENSG00000181381.14
lightyellow	RP11-635L1.2	ENSG00000279384.1
lightyellow	RP11-798M19.6	ENSG00000272870.3
lightyellow	NA	ENSG00000288025.1
lightyellow	OTULIN	ENSG00000154124.5
lightyellow	ZNF131	ENSG00000172262.11
lightyellow	CTD-2210P15.3	ENSG00000279557.1
lightyellow	PARP8	ENSG00000151883.19
lightyellow	MAP3K1	ENSG00000095015.6
lightyellow	RP11-1319K7.1	ENSG00000179978.11
lightyellow	RP11-1280N14.3	ENSG00000251634.2
lightyellow	HMGB1P21	ENSG00000248909.1
lightyellow	CTD-2201I18.1	ENSG00000249825.6
lightyellow	FAM151B	ENSG00000152380.10
lightyellow	TICAM2	ENSG00000243414.6
lightyellow	SEMA6A-AS1	ENSG00000248445.5
lightyellow	CTC-463A16.1	ENSG00000280047.1
lightyellow	ARHGAP26-IT1	ENSG00000230789.1
lightyellow	SLC36A1	ENSG00000123643.13
lightyellow	ARL10	ENSG00000175414.7
lightyellow	PRPF4B	ENSG00000112739.17
lightyellow	RP11-405O10.2	ENSG00000225092.2
lightyellow	SNRNP48	ENSG00000168566.13
lightyellow	GCNT2	ENSG00000111846.19
lightyellow	TRIM38	ENSG00000112343.11
lightyellow	HLA-F-AS1	ENSG00000214922.9
lightyellow	UHRF1BP1	ENSG00000065060.17
lightyellow	ADCY10P1	ENSG00000161912.18
lightyellow	PRIM2	ENSG00000146143.19
lightyellow	RP11-154D6.1	ENSG00000232295.7
lightyellow	LINC00472	ENSG00000233237.8
lightyellow	RP3-331H24.6	ENSG00000279289.1
lightyellow	RP11-477E3.2	ENSG00000217512.1
lightyellow	PNISR	ENSG00000132424.17
lightyellow	LINC00222	ENSG00000203801.8
lightyellow	NA	ENSG00000286511.1
lightyellow	MFSD4B	ENSG00000173214.7
lightyellow	RP5-1112D6.7	ENSG00000271789.1
lightyellow	REV3L	ENSG00000009413.16
lightyellow	RP5-1112D6.8	ENSG00000272356.1
lightyellow	MCM9	ENSG00000111877.18
lightyellow	RP3-354N19.3	ENSG00000216316.1
lightyellow	RNF217	ENSG00000146373.16
lightyellow	RP11-390P2.2	ENSG00000216802.1
lightyellow	PLAGL1	ENSG00000118495.20
lightyellow	HYMAI	ENSG00000283122.1
lightyellow	SHPRH	ENSG00000146414.16
lightyellow	SUMO4	ENSG00000177688.7
lightyellow	ESR1	ENSG00000091831.24
lightyellow	TIAM2	ENSG00000146426.18
lightyellow	IGF2R	ENSG00000197081.16
lightyellow	MAP3K4	ENSG00000085511.20
lightyellow	OSBPL3	ENSG00000070882.13
lightyellow	HNRNPA2B1	ENSG00000122566.22
lightyellow	PLEKHA8	ENSG00000106086.20
lightyellow	AOAH-IT1	ENSG00000230539.1
lightyellow	HUS1	ENSG00000136273.13
lightyellow	RBM48	ENSG00000127993.16
lightyellow	SAMD9	ENSG00000205413.8
lightyellow	TRIM4	ENSG00000146833.16
lightyellow	IMMP2L	ENSG00000184903.10
lightyellow	RNA5SP237	ENSG00000222346.1
lightyellow	AC003080.4	ENSG00000234358.1
lightyellow	LSMEM1	ENSG00000181016.9
lightyellow	BMT2	ENSG00000164603.12
lightyellow	RP11-138A9.1	ENSG00000271204.1
lightyellow	LINC-PINT	ENSG00000231721.7
lightyellow	RP4-545C24.1	ENSG00000244198.7
lightyellow	OR2A20P	ENSG00000170356.9
lightyellow	OR2A1-AS1	ENSG00000244479.7
lightyellow	TPK1	ENSG00000196511.14
lightyellow	EEF1A1P10	ENSG00000243746.1
lightyellow	GIMAP8	ENSG00000171115.4
lightyellow	GNRH1	ENSG00000147437.10
lightyellow	RP11-395I14.2	ENSG00000253476.1
lightyellow	WHSC1L1	ENSG00000147548.17
lightyellow	PDE7A	ENSG00000205268.11
lightyellow	INTS8	ENSG00000164941.14
lightyellow	RP11-521I2.3	ENSG00000260368.1
lightyellow	ASAP1	ENSG00000153317.15
lightyellow	AC083843.1	ENSG00000259820.1
lightyellow	JAK2	ENSG00000096968.14
lightyellow	NA	ENSG00000286162.2
lightyellow	BNC2	ENSG00000173068.18
lightyellow	CNTLN	ENSG00000044459.15
lightyellow	DENND4C	ENSG00000137145.21
lightyellow	HACD4	ENSG00000188921.14
lightyellow	DDX58	ENSG00000107201.11
lightyellow	OSTCP8	ENSG00000226801.2
lightyellow	RP11-571F15.2	ENSG00000227383.1
lightyellow	LINC01410	ENSG00000238113.7
lightyellow	C9orf153	ENSG00000187753.13
lightyellow	RP11-305L7.3	ENSG00000237422.2
lightyellow	RP11-305L7.1	ENSG00000230537.2
lightyellow	RP11-2B6.2	ENSG00000269929.3
lightyellow	FANCC	ENSG00000158169.13
lightyellow	INVS	ENSG00000119509.13
lightyellow	CNTRL	ENSG00000119397.18
lightyellow	SFMBT2	ENSG00000198879.12
lightyellow	BEND7	ENSG00000165626.17
lightyellow	DCLRE1C	ENSG00000152457.18
lightyellow	PTER	ENSG00000165983.15
lightyellow	MLLT10	ENSG00000078403.17
lightyellow	LINC01468	ENSG00000231131.8
lightyellow	RHOBTB1	ENSG00000072422.17
lightyellow	HERC4	ENSG00000148634.16
lightyellow	DNA2	ENSG00000138346.15
lightyellow	RP11-327E2.5	ENSG00000279406.1
lightyellow	MCU	ENSG00000156026.14
lightyellow	RPL17P50	ENSG00000213700.3
lightyellow	DNAJC9	ENSG00000213551.7
lightyellow	NA	ENSG00000288559.1
lightyellow	C10orf11	ENSG00000148655.15
lightyellow	RP11-399K21.12	ENSG00000279814.1
lightyellow	NA	ENSG00000286715.1
lightyellow	RP11-310J24.3	ENSG00000268659.2
lightyellow	RP11-367B6.2	ENSG00000228280.1
lightyellow	BMS1P3	ENSG00000240089.2
lightyellow	SORBS1	ENSG00000095637.22
lightyellow	ABCC2	ENSG00000023839.12
lightyellow	RP11-332O19.2	ENSG00000237827.1
lightyellow	CHST15	ENSG00000182022.18
lightyellow	PPP2R2D	ENSG00000175470.20
lightyellow	CTD-2516F10.2	ENSG00000251364.7
lightyellow	PPFIBP2	ENSG00000166387.13
lightyellow	TRAF6	ENSG00000175104.15
lightyellow	RAG1	ENSG00000166349.10
lightyellow	CELF1	ENSG00000149187.18
lightyellow	FAM111A	ENSG00000166801.16
lightyellow	MS4A4E	ENSG00000214787.10
lightyellow	MS4A14	ENSG00000166928.11
lightyellow	RNF169	ENSG00000166439.6
lightyellow	EMSY	ENSG00000158636.16
lightyellow	PCF11	ENSG00000165494.11
lightyellow	PIWIL4	ENSG00000134627.12
lightyellow	MAML2	ENSG00000184384.14
lightyellow	RP11-212D19.5	ENSG00000256533.1
lightyellow	NCAPD3	ENSG00000151503.13
lightyellow	NA	ENSG00000284634.1
lightyellow	RP11-705C15.2	ENSG00000256594.8
lightyellow	RP11-705C15.3	ENSG00000257027.1
lightyellow	RP11-75L1.2	ENSG00000213443.2
lightyellow	PPHLN1	ENSG00000134283.18
lightyellow	SLC38A2	ENSG00000134294.14
lightyellow	RP11-274J7.2	ENSG00000256571.1
lightyellow	RASSF3	ENSG00000153179.13
lightyellow	EID3	ENSG00000255150.2
lightyellow	RP11-43D4.2	ENSG00000258111.1
lightyellow	RP11-43D4.3	ENSG00000279176.1
lightyellow	GIT2	ENSG00000139436.21
lightyellow	MED13L	ENSG00000123066.9
lightyellow	ZCCHC8	ENSG00000033030.15
lightyellow	RP11-380B4.3	ENSG00000277151.1
lightyellow	RP11-141M1.1	ENSG00000227911.3
lightyellow	RP11-141M1.4	ENSG00000277386.1
lightyellow	MRPS31	ENSG00000102738.8
lightyellow	RGS17P1	ENSG00000229473.2
lightyellow	NAA16	ENSG00000172766.19
lightyellow	LRCH1	ENSG00000136141.15
lightyellow	LPAR6	ENSG00000139679.16
lightyellow	SETDB2	ENSG00000136169.16
lightyellow	DLEU1	ENSG00000176124.15
lightyellow	KCTD12	ENSG00000178695.6
lightyellow	KDELC1	ENSG00000134901.13
lightyellow	PCID2	ENSG00000126226.22
lightyellow	SRP54-AS1	ENSG00000258704.6
lightyellow	CDKL1	ENSG00000100490.10
lightyellow	PRKCH	ENSG00000027075.15
lightyellow	ZBTB1	ENSG00000126804.13
lightyellow	RP11-1046B16.3	ENSG00000273797.1
lightyellow	NEK9	ENSG00000119638.14
lightyellow	PAPOLA	ENSG00000090060.18
lightyellow	WHAMMP3	ENSG00000276141.4
lightyellow	CTD-3092A11.2	ENSG00000270055.1
lightyellow	DPH6-AS1	ENSG00000248079.3
lightyellow	EIF2AK4	ENSG00000128829.12
lightyellow	RP11-265N6.1	ENSG00000261684.2
lightyellow	WDR76	ENSG00000092470.12
lightyellow	NA	ENSG00000285410.1
lightyellow	TMOD3	ENSG00000138594.14
lightyellow	NEDD4	ENSG00000069869.17
lightyellow	RN7SKP95	ENSG00000199730.1
lightyellow	CSNK1G1	ENSG00000169118.18
lightyellow	CALML4	ENSG00000129007.15
lightyellow	MIR4312	ENSG00000265195.1
lightyellow	TBC1D2B	ENSG00000167202.11
lightyellow	NA	ENSG00000286813.1
lightyellow	WHAMM	ENSG00000156232.7
lightyellow	AKAP13	ENSG00000170776.22
lightyellow	RP11-815J21.1	ENSG00000259453.1
lightyellow	RP11-617F23.2	ENSG00000273691.1
lightyellow	CHD2	ENSG00000173575.22
lightyellow	AJ003147.11	ENSG00000279330.1
lightyellow	RP11-876N24.3	ENSG00000280153.1
lightyellow	TVP23CP2	ENSG00000262470.2
lightyellow	KIAA0430	ENSG00000166783.22
lightyellow	SMG1	ENSG00000157106.17
lightyellow	CTB-31N19.3	ENSG00000261596.2
lightyellow	RRN3P1	ENSG00000248124.8
lightyellow	AC002310.12	ENSG00000235560.4
lightyellow	RP11-196G11.5	ENSG00000278133.1
lightyellow	RP11-429P3.8	ENSG00000279356.1
lightyellow	CAPNS2	ENSG00000256812.2
lightyellow	RP11-325K4.3	ENSG00000261270.1
lightyellow	CTA-331F8.1	ENSG00000260865.1
lightyellow	RP11-96D1.10	ENSG00000263276.1
lightyellow	NFAT5	ENSG00000102908.22
lightyellow	SMG1P7	ENSG00000261556.10
lightyellow	RP11-346C20.3	ENSG00000271009.3
lightyellow	RFWD3	ENSG00000168411.14
lightyellow	RP11-483P21.2	ENSG00000260228.6
lightyellow	RP11-471L13.3	ENSG00000263648.1
lightyellow	ZNF286A	ENSG00000187607.16
lightyellow	ZNF286B	ENSG00000249459.11
lightyellow	RP11-68I3.11	ENSG00000265625.1
lightyellow	CRLF3	ENSG00000176390.12
lightyellow	RP11-848P1.2	ENSG00000264456.1
lightyellow	DPRXP4	ENSG00000264743.2
lightyellow	SLFN11	ENSG00000172716.16
lightyellow	RP11-686D22.3	ENSG00000267648.1
lightyellow	SLFN12	ENSG00000172123.13
lightyellow	EFCAB13	ENSG00000178852.16
lightyellow	TUBD1	ENSG00000108423.15
lightyellow	ERN1	ENSG00000178607.17
lightyellow	CEP95	ENSG00000258890.7
lightyellow	ABCA6	ENSG00000154262.13
lightyellow	LOC100421166	ENSG00000267361.1
lightyellow	RP11-737O24.3	ENSG00000263606.1
lightyellow	CEP76	ENSG00000101624.11
lightyellow	RP11-35G9.3	ENSG00000267040.6
lightyellow	ZCCHC2	ENSG00000141664.10
lightyellow	RP11-4B16.1	ENSG00000279433.1
lightyellow	ZNF69	ENSG00000198429.10
lightyellow	ZNF788	ENSG00000214189.9
lightyellow	ZNF90	ENSG00000213988.11
lightyellow	CARD8	ENSG00000105483.18
lightyellow	ZNF808	ENSG00000198482.14
lightyellow	ZNF83	ENSG00000167766.19
lightyellow	CTD-3099C6.9	ENSG00000269825.2
lightyellow	ZNF600	ENSG00000189190.10
lightyellow	ZNF888	ENSG00000213793.5
lightyellow	ZNF321P	ENSG00000213801.4
lightyellow	CTD-2245F17.3	ENSG00000269001.2
lightyellow	ZNF765	ENSG00000196417.13
lightyellow	TPM3P9	ENSG00000241015.2
lightyellow	ZNF761	ENSG00000160336.16
lightyellow	ZNF550	ENSG00000251369.9
lightyellow	PANK2	ENSG00000125779.23
lightyellow	SPTLC3	ENSG00000172296.13
lightyellow	KIF16B	ENSG00000089177.19
lightyellow	RALGAPA2	ENSG00000188559.15
lightyellow	RP5-965G21.3	ENSG00000277938.1
lightyellow	C20orf197	ENSG00000176659.9
lightyellow	AF127936.7	ENSG00000281903.2
lightyellow	PAXBP1	ENSG00000159086.15
lightyellow	LINC00649	ENSG00000237945.7
lightyellow	MRPS6	ENSG00000243927.6
lightyellow	SLC5A3	ENSG00000198743.7
lightyellow	MORC3	ENSG00000159256.13
lightyellow	RP1-5O6.4	ENSG00000229955.1
lightyellow	DDX17	ENSG00000100201.23
lightyellow	CD99P1	ENSG00000223773.7
lightyellow	AC002366.3	ENSG00000232392.1
lightyellow	MSL3	ENSG00000005302.19
lightyellow	ZNF630	ENSG00000221994.12
lightyellow	OGT	ENSG00000147162.14
lightyellow	ACRC	ENSG00000147174.11
lightyellow	DIAPH2	ENSG00000147202.18
lightyellow	TRMT2B	ENSG00000188917.15
lightyellow	ARMCX5-GPRASP2	ENSG00000271147.8
lightyellow	TBC1D8B	ENSG00000133138.20
lightyellow	SLC25A43	ENSG00000077713.19
magenta	RP3-395M20.8	ENSG00000238164.6
magenta	TNFRSF14	ENSG00000157873.18
magenta	SLC2A5	ENSG00000142583.18
magenta	PIK3CD	ENSG00000171608.16
magenta	TMEM51	ENSG00000171729.14
magenta	PLA2G2C	ENSG00000187980.7
magenta	C1QA	ENSG00000173372.17
magenta	C1QC	ENSG00000159189.12
magenta	C1QB	ENSG00000173369.17
magenta	FUCA1	ENSG00000179163.12
magenta	IFNLR1	ENSG00000185436.12
magenta	RUNX3	ENSG00000020633.19
magenta	RPS6KA1	ENSG00000117676.14
magenta	FGR	ENSG00000000938.13
magenta	PTAFR	ENSG00000169403.12
magenta	SNHG12	ENSG00000197989.14
magenta	SNORA61	ENSG00000278274.1
magenta	RAB42	ENSG00000188060.8
magenta	EPB41	ENSG00000159023.22
magenta	LAPTM5	ENSG00000162511.8
magenta	SERINC2	ENSG00000168528.12
magenta	RNF19B	ENSG00000116514.17
magenta	CLSPN	ENSG00000092853.14
magenta	AGO4	ENSG00000134698.11
magenta	CSF3R	ENSG00000119535.18
magenta	PABPC4	ENSG00000090621.15
magenta	SMAP2	ENSG00000084070.12
magenta	ERMAP	ENSG00000164010.15
magenta	AKR1A1	ENSG00000117448.14
magenta	MKNK1	ENSG00000079277.22
magenta	ORC1	ENSG00000085840.13
magenta	GPX7	ENSG00000116157.6
magenta	FAM159A	ENSG00000182183.15
magenta	GBP3	ENSG00000117226.12
magenta	FRRS1	ENSG00000156869.14
magenta	CD53	ENSG00000143119.14
magenta	DRAM2	ENSG00000156171.15
magenta	DENND2D	ENSG00000162777.17
magenta	C1orf162	ENSG00000143110.12
magenta	TMIGD3	ENSG00000121933.19
magenta	ADORA3	ENSG00000282608.2
magenta	PTPN22	ENSG00000134242.16
magenta	OLFML3	ENSG00000116774.12
magenta	NAP1L4P1	ENSG00000177173.5
magenta	CD101	ENSG00000134256.12
magenta	NOTCH2	ENSG00000134250.20
magenta	LINC00623	ENSG00000226067.7
magenta	CH17-118O6.3	ENSG00000275585.2
magenta	FCGR1B	ENSG00000198019.13
magenta	FAM72B	ENSG00000188610.12
magenta	FCGR1CP	ENSG00000265531.3
magenta	SRGAP2D	ENSG00000270872.2
magenta	RP11-353N4.5	ENSG00000234232.7
magenta	FCGR1A	ENSG00000150337.14
magenta	HIST2H3C	ENSG00000203811.1
magenta	HIST2H3A	ENSG00000203852.3
magenta	VPS45	ENSG00000136631.15
magenta	CTSS	ENSG00000163131.12
magenta	TNFAIP8L2	ENSG00000163154.6
magenta	S100A11	ENSG00000163191.6
magenta	S100A4	ENSG00000196154.12
magenta	IL6R	ENSG00000160712.13
magenta	NA	ENSG00000287839.1
magenta	CD1D	ENSG00000158473.8
magenta	MNDA	ENSG00000163563.8
magenta	IFI16	ENSG00000163565.19
magenta	SLAMF8	ENSG00000158714.11
magenta	SLAMF6	ENSG00000162739.14
magenta	CD84	ENSG00000066294.15
magenta	CD48	ENSG00000117091.10
magenta	ARHGAP30	ENSG00000186517.14
magenta	FCER1G	ENSG00000158869.11
magenta	FCGR2A	ENSG00000143226.15
magenta	FCGR3A	ENSG00000203747.12
magenta	FCGR2C	ENSG00000244682.7
magenta	HSPA7	ENSG00000225217.1
magenta	FCGR2B	ENSG00000072694.21
magenta	DDR2	ENSG00000162733.19
magenta	CREG1	ENSG00000143162.9
magenta	RCSD1	ENSG00000198771.11
magenta	GORAB	ENSG00000120370.13
magenta	PRRX1	ENSG00000116132.12
magenta	TOR3A	ENSG00000186283.14
magenta	SOAT1	ENSG00000057252.13
magenta	STX6	ENSG00000135823.14
magenta	MR1	ENSG00000153029.15
magenta	NCF2	ENSG00000116701.15
magenta	FAM129A	ENSG00000135842.17
magenta	RGS18	ENSG00000150681.10
magenta	ASPM	ENSG00000066279.19
magenta	PTPRC	ENSG00000081237.20
magenta	PTPN7	ENSG00000143851.15
magenta	CHIT1	ENSG00000133063.16
magenta	NUAK2	ENSG00000163545.11
magenta	FAM72A	ENSG00000196550.11
magenta	SRGAP2	ENSG00000266028.7
magenta	IKBKE	ENSG00000263528.8
magenta	IL10	ENSG00000136634.7
magenta	FCMR	ENSG00000162894.12
magenta	TRAF3IP3	ENSG00000009790.15
magenta	CENPF	ENSG00000117724.13
magenta	DUSP10	ENSG00000143507.18
magenta	TLR5	ENSG00000187554.14
magenta	RP11-552D4.1	ENSG00000228058.2
magenta	COA6	ENSG00000168275.16
magenta	KMO	ENSG00000117009.12
magenta	ZNF124	ENSG00000196418.12
magenta	NLRP3	ENSG00000162711.18
magenta	FAM150B	ENSG00000189292.16
magenta	KLF11	ENSG00000172059.11
magenta	SLC35F6	ENSG00000213699.9
magenta	NLRC4	ENSG00000091106.19
magenta	CDC42EP3	ENSG00000163171.8
magenta	GALM	ENSG00000143891.17
magenta	EML4	ENSG00000143924.19
magenta	OXER1	ENSG00000162881.6
magenta	PLEK	ENSG00000115956.10
magenta	ARHGAP25	ENSG00000163219.12
magenta	NAGK	ENSG00000124357.13
magenta	LOXL3	ENSG00000115318.12
magenta	DOK1	ENSG00000115325.14
magenta	M1AP	ENSG00000159374.17
magenta	CAPG	ENSG00000042493.16
magenta	VAMP8	ENSG00000118640.11
magenta	CD8A	ENSG00000153563.16
magenta	ITPRIPL1	ENSG00000198885.10
magenta	MGAT4A	ENSG00000071073.13
magenta	AC109826.1	ENSG00000226791.7
magenta	KIAA1211L	ENSG00000196872.12
magenta	C2orf40	ENSG00000119147.10
magenta	SULT1C2	ENSG00000198203.10
magenta	LIMS1	ENSG00000169756.16
magenta	SH3RF3	ENSG00000172985.11
magenta	BUB1	ENSG00000169679.15
magenta	MERTK	ENSG00000153208.17
magenta	PSD4	ENSG00000125637.16
magenta	TMEM37	ENSG00000171227.7
magenta	TFCP2L1	ENSG00000115112.8
magenta	GYPC	ENSG00000136732.16
magenta	PTPN18	ENSG00000072135.13
magenta	AC010890.1	ENSG00000226953.8
magenta	KYNU	ENSG00000115919.15
magenta	NMI	ENSG00000123609.11
magenta	ARL6IP6	ENSG00000177917.11
magenta	NA	ENSG00000287091.1
magenta	ITGA4	ENSG00000115232.14
magenta	NA	ENSG00000283839.1
magenta	NABP1	ENSG00000173559.15
magenta	CASP8	ENSG00000064012.22
magenta	CYP27A1	ENSG00000135929.9
magenta	SP110	ENSG00000135899.19
magenta	SP140	ENSG00000079263.19
magenta	SP100	ENSG00000067066.17
magenta	INPP5D	ENSG00000168918.14
magenta	LRRFIP1	ENSG00000124831.19
magenta	SUMF1	ENSG00000144455.14
magenta	PPARG	ENSG00000132170.23
magenta	CHCHD4	ENSG00000163528.13
magenta	CMTM7	ENSG00000153551.14
magenta	GLB1	ENSG00000170266.16
magenta	MYD88	ENSG00000172936.16
magenta	KIF15	ENSG00000163808.17
magenta	CDCP1	ENSG00000163814.8
magenta	CCR1	ENSG00000163823.4
magenta	RP11-24F11.2	ENSG00000223552.1
magenta	CCR5	ENSG00000160791.13
magenta	CCRL2	ENSG00000121797.10
magenta	QARS	ENSG00000172053.18
magenta	GPX1	ENSG00000233276.8
magenta	FAM212A	ENSG00000185614.7
magenta	UBA7	ENSG00000182179.13
magenta	MAPKAPK3	ENSG00000114738.11
magenta	TWF2	ENSG00000247596.10
magenta	PPM1M	ENSG00000164088.18
magenta	PRKCD	ENSG00000163932.15
magenta	WNT5A	ENSG00000114251.15
magenta	ADPRH	ENSG00000144843.11
magenta	POLQ	ENSG00000051341.14
magenta	HCLS1	ENSG00000180353.11
magenta	CD86	ENSG00000114013.16
magenta	CSTA	ENSG00000121552.4
magenta	PARP9	ENSG00000138496.16
magenta	DTX3L	ENSG00000163840.10
magenta	PARP15	ENSG00000173200.13
magenta	CHCHD6	ENSG00000159685.11
magenta	NUDT16P1	ENSG00000246082.2
magenta	ACPP	ENSG00000014257.16
magenta	PLS1	ENSG00000120756.13
magenta	HPS3	ENSG00000163755.9
magenta	RAP2B	ENSG00000181467.5
magenta	LXN	ENSG00000079257.8
magenta	MFSD1	ENSG00000118855.21
magenta	GPR160	ENSG00000173890.17
magenta	GNB4	ENSG00000114450.11
magenta	KLHL6	ENSG00000172578.12
magenta	ETV5	ENSG00000244405.8
magenta	ST6GAL1	ENSG00000073849.16
magenta	TPRG1	ENSG00000188001.10
magenta	NRROS	ENSG00000174004.6
magenta	MELTF	ENSG00000163975.12
magenta	TACC3	ENSG00000013810.20
magenta	CYTL1	ENSG00000170891.11
magenta	STK32B	ENSG00000152953.13
magenta	SLC2A9	ENSG00000109667.12
magenta	HS3ST1	ENSG00000002587.10
magenta	PGM2	ENSG00000169299.14
magenta	TBC1D1	ENSG00000065882.16
magenta	TLR10	ENSG00000174123.11
magenta	TLR1	ENSG00000174125.8
magenta	TLR6	ENSG00000174130.12
magenta	TMEM156	ENSG00000121895.8
magenta	RHOH	ENSG00000168421.13
magenta	RBM47	ENSG00000163694.15
magenta	TEC	ENSG00000135605.13
magenta	RP11-707A18.1	ENSG00000250125.4
magenta	NAAA	ENSG00000138744.16
magenta	BMP2K	ENSG00000138756.19
magenta	RN7SL127P	ENSG00000242175.3
magenta	RASGEF1B	ENSG00000138670.18
magenta	COQ2	ENSG00000173085.15
magenta	HPSE	ENSG00000173083.16
magenta	ARHGAP24	ENSG00000138639.18
magenta	HERC5	ENSG00000138646.9
magenta	GPRIN3	ENSG00000185477.5
magenta	HPGDS	ENSG00000163106.11
magenta	DAPP1	ENSG00000070190.13
magenta	H2AFZ	ENSG00000164032.12
magenta	MANBA	ENSG00000109323.11
magenta	TIFA	ENSG00000145365.11
magenta	MGST2	ENSG00000085871.9
magenta	ZNF330	ENSG00000109445.11
magenta	RP11-362F19.1	ENSG00000248810.2
magenta	TMEM154	ENSG00000170006.12
magenta	KIAA0922	ENSG00000121210.16
magenta	TLR2	ENSG00000137462.9
magenta	FNIP2	ENSG00000052795.13
magenta	2025-03-01	ENSG00000145416.13
magenta	PALLD	ENSG00000129116.19
magenta	TLR3	ENSG00000164342.13
magenta	FAM149A	ENSG00000109794.13
magenta	FAM105A	ENSG00000145569.6
magenta	IL7R	ENSG00000168685.15
magenta	CTD-2353F22.1	ENSG00000250155.2
magenta	FYB	ENSG00000082074.19
magenta	DAB2	ENSG00000153071.15
magenta	PTGER4	ENSG00000171522.6
magenta	CARD6	ENSG00000132357.14
magenta	GAPT	ENSG00000175857.8
magenta	CD180	ENSG00000134061.5
magenta	CCDC125	ENSG00000183323.13
magenta	RP11-848G14.2	ENSG00000248477.6
magenta	RP11-497H16.7	ENSG00000250687.6
magenta	NAIP	ENSG00000249437.8
magenta	NA	ENSG00000287090.1
magenta	HEXB	ENSG00000049860.14
magenta	IQGAP2	ENSG00000145703.16
magenta	LHFPL2	ENSG00000145685.14
magenta	ARSB	ENSG00000113273.17
magenta	MEF2C	ENSG00000081189.16
magenta	ST8SIA4	ENSG00000113532.13
magenta	TNFAIP8	ENSG00000145779.8
magenta	H2AFY	ENSG00000113648.16
magenta	TMEM173	ENSG00000184584.13
magenta	AC011380.8	ENSG00000283602.1
magenta	CD14	ENSG00000170458.14
magenta	TMCO6	ENSG00000113119.13
magenta	DIAPH1	ENSG00000131504.17
magenta	HDAC3	ENSG00000171720.10
magenta	GNPDA1	ENSG00000113552.16
magenta	CSF1R	ENSG00000182578.14
magenta	CD74	ENSG00000019582.16
magenta	GALNT10	ENSG00000164574.16
magenta	HAVCR1	ENSG00000113249.13
magenta	HAVCR2	ENSG00000135077.9
magenta	PTTG1	ENSG00000164611.13
magenta	DOCK2	ENSG00000134516.18
magenta	LCP2	ENSG00000043462.13
magenta	STK10	ENSG00000072786.13
magenta	DOK3	ENSG00000146094.16
magenta	MGAT1	ENSG00000131446.17
magenta	LINC00847	ENSG00000245060.8
magenta	NA	ENSG00000287265.1
magenta	SERPINB1	ENSG00000021355.13
magenta	RIPK1	ENSG00000137275.16
magenta	LY86	ENSG00000112799.9
magenta	NA	ENSG00000286522.2
magenta	NA	ENSG00000287080.2
magenta	HFE	ENSG00000010704.19
magenta	BTN3A2	ENSG00000186470.14
magenta	BTN2A2	ENSG00000124508.17
magenta	BTN3A1	ENSG00000026950.17
magenta	BTN3A3	ENSG00000111801.16
magenta	PSORS1C1	ENSG00000204540.11
magenta	TCF19	ENSG00000137310.12
magenta	HCP5	ENSG00000206337.12
magenta	MICB	ENSG00000204516.10
magenta	LST1	ENSG00000204482.11
magenta	AIF1	ENSG00000204472.13
magenta	C2	ENSG00000166278.15
magenta	GPSM3	ENSG00000213654.10
magenta	HLA-DRA	ENSG00000204287.14
magenta	HLA-DRB5	ENSG00000198502.6
magenta	HLA-DRB6	ENSG00000229391.7
magenta	HLA-DRB1	ENSG00000196126.11
magenta	HLA-DQA1	ENSG00000196735.13
magenta	HLA-DQB1	ENSG00000179344.16
magenta	HLA-DQA2	ENSG00000237541.4
magenta	PSMB8-AS1	ENSG00000204261.9
magenta	HLA-DMB	ENSG00000242574.9
magenta	HLA-DMA	ENSG00000204257.15
magenta	HLA-DOA	ENSG00000204252.14
magenta	HLA-DPA1	ENSG00000231389.7
magenta	HLA-DPB1	ENSG00000223865.11
magenta	KIFC1	ENSG00000237649.8
magenta	DEF6	ENSG00000023892.11
magenta	FGD2	ENSG00000146192.15
magenta	TREML1	ENSG00000161911.11
magenta	TREM2	ENSG00000095970.17
magenta	CNPY3	ENSG00000137161.17
magenta	SLC29A1	ENSG00000112759.19
magenta	PLA2G7	ENSG00000146070.17
magenta	MCM3	ENSG00000112118.20
magenta	FAM46A	ENSG00000112773.16
magenta	MICAL1	ENSG00000135596.18
magenta	MARCKS	ENSG00000277443.3
magenta	FAM26F	ENSG00000188820.13
magenta	MAN1A1	ENSG00000111885.7
magenta	SMPDL3A	ENSG00000172594.13
magenta	ARHGAP18	ENSG00000146376.11
magenta	VNN1	ENSG00000112299.8
magenta	VNN2	ENSG00000112303.14
magenta	HECA	ENSG00000112406.5
magenta	RAB32	ENSG00000118508.5
magenta	UST	ENSG00000111962.8
magenta	ZC3H12D	ENSG00000178199.14
magenta	MTHFD1L	ENSG00000120254.16
magenta	FBXO5	ENSG00000112029.10
magenta	TAGAP	ENSG00000164691.18
magenta	NA	ENSG00000285492.1
magenta	RNASET2	ENSG00000026297.16
magenta	AC093627.10	ENSG00000240859.3
magenta	RP11-90P13.1	ENSG00000261795.1
magenta	AC147651.4	ENSG00000237181.1
magenta	CARD11	ENSG00000198286.10
magenta	DAGLB	ENSG00000164535.15
magenta	SCIN	ENSG00000006747.15
magenta	MACC1	ENSG00000183742.13
magenta	AC005082.12	ENSG00000226816.3
magenta	GPNMB	ENSG00000136235.17
magenta	C7orf31	ENSG00000153790.12
magenta	CPVL	ENSG00000106066.15
magenta	AOAH	ENSG00000136250.12
magenta	TRG-AS1	ENSG00000281103.2
magenta	IKZF1	ENSG00000185811.19
magenta	NCF1B	ENSG00000182487.12
magenta	LAT2	ENSG00000086730.17
magenta	NCF1	ENSG00000158517.15
magenta	NCF1C	ENSG00000165178.9
magenta	STYXL1	ENSG00000127952.17
magenta	FGL2	ENSG00000127951.8
magenta	GSAP	ENSG00000186088.16
magenta	HGF	ENSG00000019991.18
magenta	TMEM243	ENSG00000135185.12
magenta	STEAP1	ENSG00000164647.9
magenta	SAMD9L	ENSG00000177409.12
magenta	BRI3	ENSG00000164713.10
magenta	ARPC1B	ENSG00000130429.15
magenta	GAL3ST4	ENSG00000197093.11
magenta	PILRA	ENSG00000085514.16
magenta	PIK3CG	ENSG00000105851.11
magenta	DOCK4	ENSG00000128512.23
magenta	TFEC	ENSG00000105967.16
magenta	GCC1	ENSG00000179562.3
magenta	IRF5	ENSG00000128604.20
magenta	AKR1B1	ENSG00000085662.14
magenta	ZC3HAV1	ENSG00000105939.14
magenta	TBXAS1	ENSG00000059377.18
magenta	PARP12	ENSG00000059378.13
magenta	CLEC5A	ENSG00000258227.7
magenta	GIMAP4	ENSG00000133574.10
magenta	GIMAP2	ENSG00000106560.11
magenta	GIMAP1	ENSG00000213203.3
magenta	CLDN23	ENSG00000253958.2
magenta	CTSB	ENSG00000164733.22
magenta	MSR1	ENSG00000038945.15
magenta	FGF20	ENSG00000078579.9
magenta	ASAH1	ENSG00000104763.20
magenta	ADAM28	ENSG00000042980.13
magenta	PTK2B	ENSG00000120899.18
magenta	EIF4EBP1	ENSG00000187840.5
magenta	PLEKHA2	ENSG00000169499.15
magenta	HTRA4	ENSG00000169495.5
magenta	ADAM9	ENSG00000168615.13
magenta	LYN	ENSG00000254087.8
magenta	SDCBP	ENSG00000137575.12
magenta	LY96	ENSG00000154589.7
magenta	PAG1	ENSG00000076641.4
magenta	PABPC1	ENSG00000070756.17
magenta	RP11-1082L8.3	ENSG00000255491.3
magenta	TRIB1	ENSG00000173334.4
magenta	SLA	ENSG00000155926.14
magenta	KHDRBS3	ENSG00000131773.14
magenta	RP11-809O17.1	ENSG00000253210.2
magenta	DOCK8	ENSG00000107099.16
magenta	PDCD1LG2	ENSG00000197646.8
magenta	CDKN2B-AS1	ENSG00000240498.9
magenta	GCNT1	ENSG00000187210.14
magenta	CTSL	ENSG00000135047.16
magenta	SYK	ENSG00000165025.15
magenta	FGD3	ENSG00000127084.19
magenta	SUSD3	ENSG00000157303.11
magenta	NINJ1	ENSG00000131669.10
magenta	FAM120A	ENSG00000048828.17
magenta	FBP1	ENSG00000165140.11
magenta	NANS	ENSG00000095380.11
magenta	TRIM14	ENSG00000106785.15
magenta	TGFBR1	ENSG00000106799.13
magenta	ABCA1	ENSG00000165029.17
magenta	RP11-4O1.2	ENSG00000259953.2
magenta	FKBP15	ENSG00000119321.9
magenta	CDC26	ENSG00000176386.9
magenta	TNFSF8	ENSG00000106952.8
magenta	PTGS1	ENSG00000095303.17
magenta	NEK6	ENSG00000119408.17
magenta	MAPKAP1	ENSG00000119487.17
magenta	GLE1	ENSG00000119392.15
magenta	RP11-344B5.2	ENSG00000224307.2
magenta	FAM78A	ENSG00000126882.13
magenta	GBGT1	ENSG00000148288.13
magenta	CARD9	ENSG00000187796.15
magenta	TOR4A	ENSG00000198113.3
magenta	AKR1C3	ENSG00000196139.14
magenta	RP11-536K7.3	ENSG00000232807.2
magenta	CELF2	ENSG00000048740.18
magenta	ECHDC3	ENSG00000134463.15
magenta	FRMD4A	ENSG00000151474.23
magenta	PLXDC2	ENSG00000120594.17
magenta	OTUD1	ENSG00000165312.7
magenta	APBB1IP	ENSG00000077420.16
magenta	LRRC37A6P	ENSG00000230445.4
magenta	ALOX5	ENSG00000012779.11
magenta	WDFY4	ENSG00000128815.19
magenta	PALD1	ENSG00000107719.9
magenta	SLC29A3	ENSG00000198246.9
magenta	PSAP	ENSG00000197746.14
magenta	PPP3CB-AS1	ENSG00000221817.10
magenta	PLAU	ENSG00000122861.16
magenta	KCNMA1	ENSG00000156113.24
magenta	ANKRD22	ENSG00000152766.6
magenta	STAMBPL1	ENSG00000138134.12
magenta	HHEX	ENSG00000152804.11
magenta	ENTPD1	ENSG00000138185.20
magenta	BLNK	ENSG00000095585.17
magenta	PIK3AP1	ENSG00000155629.15
magenta	FRAT1	ENSG00000165879.9
magenta	RGS10	ENSG00000148908.15
magenta	MKI67	ENSG00000148773.14
magenta	LMNTD2	ENSG00000185522.9
magenta	CTSD	ENSG00000117984.15
magenta	LSP1	ENSG00000130592.17
magenta	ASCL2	ENSG00000183734.5
magenta	C11orf21	ENSG00000110665.12
magenta	TSPAN32	ENSG00000064201.16
magenta	KCNQ1	ENSG00000053918.18
magenta	TRIM21	ENSG00000132109.10
magenta	TRIM34	ENSG00000258659.7
magenta	TRIM22	ENSG00000132274.16
magenta	TPP1	ENSG00000166340.17
magenta	GVINP1	ENSG00000254838.5
magenta	SWAP70	ENSG00000133789.15
magenta	SBF2-AS1	ENSG00000246273.8
magenta	PDE3B	ENSG00000152270.9
magenta	TMEM86A	ENSG00000151117.9
magenta	SPI1	ENSG00000066336.12
magenta	RP11-750H9.5	ENSG00000255197.6
magenta	PTPRJ	ENSG00000149177.13
magenta	SLC43A3	ENSG00000134802.18
magenta	ZDHHC5	ENSG00000156599.11
magenta	LPXN	ENSG00000110031.13
magenta	MPEG1	ENSG00000197629.6
magenta	STX3	ENSG00000166900.17
magenta	MS4A6A	ENSG00000110077.14
magenta	MS4A4A	ENSG00000110079.19
magenta	MS4A7	ENSG00000166927.13
magenta	SLC15A3	ENSG00000110446.12
magenta	TTC9C	ENSG00000162222.14
magenta	FERMT3	ENSG00000149781.13
magenta	CCDC88B	ENSG00000168071.22
magenta	POLA2	ENSG00000014138.9
magenta	SIPA1	ENSG00000213445.10
magenta	CABP4	ENSG00000175544.14
magenta	UNC93B1	ENSG00000110057.8
magenta	FOLR2	ENSG00000165457.14
magenta	ARAP1	ENSG00000186635.15
magenta	FCHSD2	ENSG00000137478.15
magenta	P2RY6	ENSG00000171631.16
magenta	UCP2	ENSG00000175567.11
magenta	KCNE3	ENSG00000175538.11
magenta	SLCO2B1	ENSG00000137491.15
magenta	CTSC	ENSG00000109861.17
magenta	SMCO4	ENSG00000166002.7
magenta	CASP1	ENSG00000137752.24
magenta	IL18	ENSG00000150782.12
magenta	IL10RA	ENSG00000110324.11
magenta	JAML	ENSG00000160593.19
magenta	CD3E	ENSG00000198851.10
magenta	SLC37A4	ENSG00000137700.18
magenta	SORL1	ENSG00000137642.13
magenta	SLC37A2	ENSG00000134955.12
magenta	CHEK1	ENSG00000149554.13
magenta	FLI1	ENSG00000151702.17
magenta	KCNJ5	ENSG00000120457.12
magenta	C11orf45	ENSG00000174370.11
magenta	APLP2	ENSG00000084234.18
magenta	ST14	ENSG00000149418.11
magenta	FOXM1	ENSG00000111206.13
magenta	DYRK4	ENSG00000010219.13
magenta	LPAR5	ENSG00000184574.10
magenta	ACRBP	ENSG00000111644.8
magenta	CD4	ENSG00000010610.10
magenta	PTPN6	ENSG00000111679.17
magenta	C3AR1	ENSG00000171860.5
magenta	M6PR	ENSG00000003056.8
magenta	A2M	ENSG00000175899.15
magenta	CLEC7A	ENSG00000172243.18
magenta	OLR1	ENSG00000173391.9
magenta	TMEM52B	ENSG00000165685.8
magenta	PLBD1	ENSG00000121316.11
magenta	ARHGDIB	ENSG00000111348.9
magenta	LRMP	ENSG00000118308.15
magenta	RP11-946L16.1	ENSG00000257258.2
magenta	FAR2	ENSG00000064763.11
magenta	LRRK2	ENSG00000188906.17
magenta	PLEKHA8P1	ENSG00000134297.6
magenta	ANO6	ENSG00000177119.17
magenta	PCED1B	ENSG00000179715.13
magenta	PCED1B-AS1	ENSG00000247774.7
magenta	RACGAP1	ENSG00000161800.13
magenta	BIN2	ENSG00000110934.13
magenta	NCKAP1L	ENSG00000123338.13
magenta	STAC3	ENSG00000185482.8
magenta	ARHGAP9	ENSG00000123329.20
magenta	GNS	ENSG00000135677.11
magenta	CPM	ENSG00000135678.12
magenta	LYZ	ENSG00000090382.7
magenta	GLIPR1	ENSG00000139278.10
magenta	PLXNC1	ENSG00000136040.9
magenta	AMDHD1	ENSG00000139344.8
magenta	LTA4H	ENSG00000111144.10
magenta	ELK3	ENSG00000111145.8
magenta	IKBIP	ENSG00000166130.15
magenta	APAF1	ENSG00000120868.14
magenta	GNPTAB	ENSG00000111670.16
magenta	CHST11	ENSG00000171310.11
magenta	CMKLR1	ENSG00000174600.14
magenta	TMEM119	ENSG00000183160.9
magenta	SELPLG	ENSG00000110876.10
magenta	CORO1C	ENSG00000110880.11
magenta	SSH1	ENSG00000084112.15
magenta	SH2B3	ENSG00000111252.11
magenta	ERP29	ENSG00000089248.7
magenta	OAS1	ENSG00000089127.15
magenta	OAS2	ENSG00000111335.14
magenta	P2RX4	ENSG00000135124.15
magenta	AC156455.1	ENSG00000256546.2
magenta	KNTC1	ENSG00000184445.12
magenta	PARP4	ENSG00000102699.6
magenta	GTF3A	ENSG00000122034.17
magenta	SLC46A3	ENSG00000139508.15
magenta	ALOX5AP	ENSG00000132965.10
magenta	BRCA2	ENSG00000139618.17
magenta	ELF1	ENSG00000120690.16
magenta	EPSTI1	ENSG00000133106.15
magenta	LCP1	ENSG00000136167.15
magenta	RUBCNL	ENSG00000102445.20
magenta	ARL11	ENSG00000152213.4
magenta	DLEU7	ENSG00000186047.11
magenta	TNFSF13B	ENSG00000102524.12
magenta	TMEM255B	ENSG00000184497.13
magenta	RNASE6	ENSG00000169413.3
magenta	RPGRIP1	ENSG00000092200.13
magenta	SLC7A7	ENSG00000155465.20
magenta	HAUS4	ENSG00000092036.19
magenta	DHRS4L2	ENSG00000187630.17
magenta	PCK2	ENSG00000100889.12
magenta	CIDEB	ENSG00000136305.11
magenta	LTB4R	ENSG00000213903.9
magenta	RIPK3	ENSG00000129465.16
magenta	MIS18BP1	ENSG00000129534.14
magenta	PYGL	ENSG00000100504.17
magenta	LGALS3	ENSG00000131981.16
magenta	NPC2	ENSG00000119655.11
magenta	GPR65	ENSG00000140030.6
magenta	LINC01146	ENSG00000258867.6
magenta	FOXN3	ENSG00000053254.16
magenta	KCNK13	ENSG00000152315.5
magenta	RIN3	ENSG00000100599.16
magenta	LGMN	ENSG00000100600.15
magenta	TMEM251	ENSG00000153485.6
magenta	GON7	ENSG00000170270.5
magenta	SERPINA1	ENSG00000197249.14
magenta	TNFAIP2	ENSG00000185215.11
magenta	CDCA4	ENSG00000170779.11
magenta	GPR132	ENSG00000183484.12
magenta	CYFIP1	ENSG00000273749.5
magenta	CTD-3092A11.3	ENSG00000283345.1
magenta	ULK4P2	ENSG00000260128.6
magenta	ULK4P1	ENSG00000261279.5
magenta	RP11-632K20.2	ENSG00000254912.2
magenta	FMN1	ENSG00000248905.10
magenta	BMF	ENSG00000104081.14
magenta	PLCB2	ENSG00000137841.12
magenta	C15orf52	ENSG00000188549.12
magenta	KNL1	ENSG00000137812.20
magenta	SPINT1	ENSG00000166145.14
magenta	NUSAP1	ENSG00000137804.14
magenta	ZNF106	ENSG00000103994.18
magenta	SQRDL	ENSG00000137767.14
magenta	ATP8B4	ENSG00000104043.15
magenta	TNFAIP8L3	ENSG00000183578.8
magenta	LACTB	ENSG00000103642.12
magenta	HEXA	ENSG00000213614.10
magenta	ADPGK	ENSG00000159322.17
magenta	CSK	ENSG00000103653.16
magenta	SCAMP2	ENSG00000140497.16
magenta	PSTPIP1	ENSG00000140368.13
magenta	CTSH	ENSG00000103811.18
magenta	MTHFS	ENSG00000136371.11
magenta	BCL2A1	ENSG00000140379.9
magenta	TM6SF1	ENSG00000136404.16
magenta	ACAN	ENSG00000157766.19
magenta	BLM	ENSG00000197299.13
magenta	LRRK1	ENSG00000154237.13
magenta	MSLN	ENSG00000102854.16
magenta	RP11-473M20.9	ENSG00000262370.6
magenta	NUBP1	ENSG00000103274.11
magenta	CIITA	ENSG00000179583.20
magenta	PDXDC1	ENSG00000179889.19
magenta	NTAN1	ENSG00000157045.9
magenta	ITPRIPL2	ENSG00000205730.7
magenta	TMEM159	ENSG00000011638.11
magenta	IGSF6	ENSG00000140749.9
magenta	OTOA	ENSG00000155719.18
magenta	RP11-368J21.3	ENSG00000257838.5
magenta	HS3ST2	ENSG00000122254.7
magenta	GGA2	ENSG00000103365.15
magenta	APOBR	ENSG00000184730.11
magenta	NUPR1	ENSG00000176046.9
magenta	SPN	ENSG00000197471.12
magenta	C16orf54	ENSG00000185905.4
magenta	CORO1A	ENSG00000102879.16
magenta	RP11-347C12.10	ENSG00000260219.2
magenta	ITGAL	ENSG00000005844.19
magenta	PYCARD	ENSG00000103490.14
magenta	ITGAM	ENSG00000169896.18
magenta	ITGAX	ENSG00000140678.17
magenta	ADCY7	ENSG00000121281.13
magenta	SNX20	ENSG00000167208.15
magenta	BEAN1	ENSG00000166546.14
magenta	CKLF	ENSG00000217555.13
magenta	CMTM3	ENSG00000140931.20
magenta	DPEP2	ENSG00000167261.14
magenta	PLA2G15	ENSG00000103066.13
magenta	TANGO6	ENSG00000103047.8
magenta	NA	ENSG00000286140.1
magenta	CHTF8	ENSG00000168802.14
magenta	PMFBP1	ENSG00000118557.16
magenta	PLCG2	ENSG00000197943.10
magenta	ZDHHC7	ENSG00000153786.13
magenta	IRF8	ENSG00000140968.11
magenta	CYBA	ENSG00000051523.11
magenta	SNAI3	ENSG00000185669.6
magenta	RNF166	ENSG00000158717.11
magenta	SERPINF2	ENSG00000167711.14
magenta	SMYD4	ENSG00000186532.12
magenta	P2RX1	ENSG00000108405.4
magenta	ATP2A3	ENSG00000074370.18
magenta	ARRB2	ENSG00000141480.18
magenta	CXCL16	ENSG00000161921.17
magenta	ZMYND15	ENSG00000141497.14
magenta	ENO3	ENSG00000108515.18
magenta	SCIMP	ENSG00000161929.15
magenta	TMEM102	ENSG00000181284.3
magenta	TNFSF13	ENSG00000161955.16
magenta	CD68	ENSG00000129226.14
magenta	ALOX15B	ENSG00000179593.16
magenta	PIK3R6	ENSG00000276231.5
magenta	PIK3R5	ENSG00000141506.14
magenta	SMCR8	ENSG00000176994.11
magenta	SLC47A1	ENSG00000142494.13
magenta	LGALS9	ENSG00000168961.17
magenta	ADAP2	ENSG00000184060.11
magenta	RN7SL138P	ENSG00000266274.2
magenta	NA	ENSG00000286194.1
magenta	RNF135	ENSG00000181481.14
magenta	RP11-271K11.5	ENSG00000265798.6
magenta	EVI2B	ENSG00000185862.7
magenta	CCL5	ENSG00000271503.6
magenta	TOP2A	ENSG00000131747.15
magenta	STAT5A	ENSG00000126561.18
magenta	NAGLU	ENSG00000108784.10
magenta	FAM134C	ENSG00000141699.11
magenta	VAT1	ENSG00000108828.16
magenta	TMEM106A	ENSG00000184988.8
magenta	GRN	ENSG00000030582.18
magenta	KIF18B	ENSG00000186185.14
magenta	CTD-2020K17.1	ENSG00000267121.6
magenta	FMNL1	ENSG00000184922.14
magenta	ARHGAP27	ENSG00000159314.11
magenta	NFE2L1	ENSG00000082641.16
magenta	GNGT2	ENSG00000167083.7
magenta	ABI3	ENSG00000108798.9
magenta	SCPEP1	ENSG00000121064.13
magenta	MIR142	ENSG00000265206.5
magenta	RNFT1	ENSG00000189050.16
magenta	LIMD2	ENSG00000136490.9
magenta	MILR1	ENSG00000271605.6
magenta	CD300A	ENSG00000167851.15
magenta	CD300C	ENSG00000167850.4
magenta	CD300LF	ENSG00000186074.19
magenta	SLC16A5	ENSG00000170190.16
magenta	GRB2	ENSG00000177885.15
magenta	RHBDF2	ENSG00000129667.13
magenta	TMC8	ENSG00000167895.15
magenta	GAA	ENSG00000171298.13
magenta	L3MBTL4	ENSG00000154655.16
magenta	C18orf8	ENSG00000141452.10
magenta	DSC2	ENSG00000134755.17
magenta	SOCS6	ENSG00000170677.6
magenta	CFD	ENSG00000197766.8
magenta	ARHGAP45	ENSG00000180448.11
magenta	C19orf35	ENSG00000188305.6
magenta	NA	ENSG00000288156.1
magenta	GNA15	ENSG00000060558.4
magenta	EBI3	ENSG00000105246.6
magenta	TNFAIP8L1	ENSG00000185361.9
magenta	DENND1C	ENSG00000205744.10
magenta	TNFSF14	ENSG00000125735.11
magenta	C3	ENSG00000125730.17
magenta	CTD-3128G10.7	ENSG00000276980.1
magenta	VAV1	ENSG00000141968.8
magenta	ADGRE4P	ENSG00000268758.7
magenta	STXBP2	ENSG00000076944.16
magenta	PRAM1	ENSG00000133246.12
magenta	MYO1F	ENSG00000142347.19
magenta	ACP5	ENSG00000102575.13
magenta	CTD-2006C1.2	ENSG00000219665.8
magenta	MAN2B1	ENSG00000104774.13
magenta	DNASE2	ENSG00000105612.9
magenta	LYL1	ENSG00000104903.5
magenta	RASAL3	ENSG00000105122.13
magenta	HAUS8	ENSG00000131351.15
magenta	BISPR	ENSG00000282851.2
magenta	IL12RB1	ENSG00000096996.16
magenta	IFI30	ENSG00000216490.4
magenta	LRRC25	ENSG00000175489.10
magenta	LPAR2	ENSG00000064547.14
magenta	GMIP	ENSG00000089639.11
magenta	NUDT19	ENSG00000213965.3
magenta	CEBPA	ENSG00000245848.3
magenta	FXYD5	ENSG00000089327.15
magenta	IGFLR1	ENSG00000126246.10
magenta	TYROBP	ENSG00000011600.12
magenta	SPINT2	ENSG00000167642.13
magenta	KCNK6	ENSG00000099337.5
magenta	RASGRP4	ENSG00000171777.16
magenta	MAP4K1	ENSG00000104814.13
magenta	RINL	ENSG00000187994.14
magenta	GMFG	ENSG00000130755.13
magenta	FCGBP	ENSG00000275395.6
magenta	CYP2S1	ENSG00000167600.14
magenta	AXL	ENSG00000167601.12
magenta	TGFB1	ENSG00000105329.11
magenta	LINC01480	ENSG00000270164.1
magenta	POU2F2	ENSG00000028277.21
magenta	CEACAM1	ENSG00000079385.23
magenta	KCNN4	ENSG00000104783.14
magenta	APOE	ENSG00000130203.10
magenta	APOC1	ENSG00000130208.9
magenta	APOC2	ENSG00000234906.11
magenta	SLC1A5	ENSG00000105281.12
magenta	CARD8-AS1	ENSG00000268001.1
magenta	ZNF114	ENSG00000178150.10
magenta	FTL	ENSG00000087086.15
magenta	CD37	ENSG00000104894.12
magenta	IL4I1	ENSG00000104951.16
magenta	SIGLEC11	ENSG00000161640.15
magenta	NAPSB	ENSG00000131401.11
magenta	SIGLEC9	ENSG00000129450.9
magenta	SIGLEC7	ENSG00000168995.13
magenta	CD33	ENSG00000105383.15
magenta	SIGLEC10	ENSG00000142512.15
magenta	SIGLEC8	ENSG00000105366.15
magenta	SIGLEC5	ENSG00000105501.12
magenta	SIGLEC14	ENSG00000254415.3
magenta	FPR3	ENSG00000187474.5
magenta	OSCAR	ENSG00000170909.13
magenta	LILRB3	ENSG00000204577.11
magenta	LILRA6	ENSG00000244482.10
magenta	LILRB5	ENSG00000105609.17
magenta	LILRA4	ENSG00000239961.3
magenta	LAIR1	ENSG00000167613.16
magenta	LILRA2	ENSG00000239998.6
magenta	LILRA1	ENSG00000104974.12
magenta	LILRB1	ENSG00000104972.15
magenta	LILRB4	ENSG00000186818.12
magenta	FAM110A	ENSG00000125898.13
magenta	SIRPB2	ENSG00000196209.13
magenta	SIRPB1	ENSG00000101307.16
magenta	SIGLEC1	ENSG00000088827.13
magenta	FTLP3	ENSG00000226608.3
magenta	RIN2	ENSG00000132669.14
magenta	APMAP	ENSG00000101474.12
magenta	TPX2	ENSG00000088325.16
magenta	HCK	ENSG00000101336.18
magenta	EDEM2	ENSG00000088298.13
magenta	CTNNBL1	ENSG00000132792.19
magenta	MAFB	ENSG00000204103.4
magenta	SYS1	ENSG00000204070.10
magenta	CTSA	ENSG00000064601.20
magenta	RNF114	ENSG00000124226.11
magenta	LINC01272	ENSG00000224397.7
magenta	NFATC2	ENSG00000101096.20
magenta	TSHZ2	ENSG00000182463.16
magenta	ZBP1	ENSG00000124256.15
magenta	CTSZ	ENSG00000101160.15
magenta	FLJ16779	ENSG00000275620.1
magenta	COL20A1	ENSG00000101203.16
magenta	RGS19	ENSG00000171700.14
magenta	CH507-513H4.1	ENSG00000278996.1
magenta	CH507-528H12.1	ENSG00000280441.3
magenta	SAMSN1	ENSG00000155307.19
magenta	AF127936.3	ENSG00000232884.9
magenta	AP000476.1	ENSG00000237484.6
magenta	BACH1	ENSG00000156273.16
magenta	IL10RB	ENSG00000243646.10
magenta	IFNGR2	ENSG00000159128.15
magenta	DOPEY2	ENSG00000142197.12
magenta	MX2	ENSG00000183486.14
magenta	ABCG1	ENSG00000160179.19
magenta	TRPM2	ENSG00000142185.16
magenta	ITGB2	ENSG00000160255.18
magenta	IL17RA	ENSG00000177663.14
magenta	CECR1	ENSG00000093072.18
magenta	TFIP11	ENSG00000100109.17
magenta	CRYBB1	ENSG00000100122.7
magenta	AP1B1	ENSG00000100280.17
magenta	HMOX1	ENSG00000100292.18
magenta	MCM5	ENSG00000100297.16
magenta	NCF4	ENSG00000100365.16
magenta	CSF2RB	ENSG00000100368.14
magenta	RAC2	ENSG00000128340.15
magenta	CYTH4	ENSG00000100055.21
magenta	MFNG	ENSG00000100060.18
magenta	SH3BP1	ENSG00000100092.24
magenta	APOBEC3C	ENSG00000244509.4
magenta	APOBEC3G	ENSG00000239713.9
magenta	NAGA	ENSG00000198951.12
magenta	NFAM1	ENSG00000235568.7
magenta	TSPO	ENSG00000100300.18
magenta	PARVG	ENSG00000138964.17
magenta	GTSE1	ENSG00000075218.19
magenta	CSF2RA	ENSG00000198223.17
magenta	P2RY8	ENSG00000182162.11
magenta	RP11-733O18.1	ENSG00000236120.7
magenta	ARHGAP6	ENSG00000047648.23
magenta	TLR7	ENSG00000196664.5
magenta	TLR8	ENSG00000101916.12
magenta	ZRSR2	ENSG00000169249.13
magenta	SMS	ENSG00000102172.16
magenta	CXorf21	ENSG00000120280.6
magenta	CYBB	ENSG00000165168.8
magenta	GPR34	ENSG00000171659.15
magenta	WAS	ENSG00000015285.11
magenta	CACNA1F	ENSG00000102001.13
magenta	APEX2	ENSG00000169188.5
magenta	MIR223	ENSG00000274536.7
magenta	VSIG4	ENSG00000155659.15
magenta	NONO	ENSG00000147140.17
magenta	BTK	ENSG00000010671.16
magenta	GLA	ENSG00000102393.14
magenta	ARMCX2	ENSG00000184867.14
magenta	DOCK11	ENSG00000147251.16
magenta	IL13RA1	ENSG00000131724.11
magenta	SOWAHD	ENSG00000187808.5
magenta	SASH3	ENSG00000122122.10
magenta	ELF4	ENSG00000102034.17
magenta	STK26	ENSG00000134602.16
magenta	MIR503HG	ENSG00000223749.11
magenta	MAP7D3	ENSG00000129680.16
magenta	ARHGAP4	ENSG00000089820.16
magenta	RENBP	ENSG00000102032.13
magenta	DNASE1L1	ENSG00000013563.14
magenta	GAB3	ENSG00000160219.12
magenta	DKC1	ENSG00000130826.18
magenta	MPP1	ENSG00000130830.15
magenta	CLIC2	ENSG00000155962.13
midnightblue	HES4	ENSG00000188290.11
midnightblue	RP4-758J18.10	ENSG00000225285.1
midnightblue	CDK11B	ENSG00000248333.9
midnightblue	NADK	ENSG00000008130.15
midnightblue	WRAP73	ENSG00000116213.16
midnightblue	C1orf174	ENSG00000198912.12
midnightblue	GPR157	ENSG00000180758.12
midnightblue	RP3-510D11.2	ENSG00000234546.4
midnightblue	H6PD	ENSG00000049239.13
midnightblue	MAD2L2	ENSG00000116670.15
midnightblue	DRAXIN	ENSG00000162490.7
midnightblue	AGTRAP	ENSG00000177674.16
midnightblue	DHRS3	ENSG00000162496.9
midnightblue	RP11-474O21.5	ENSG00000272482.1
midnightblue	ARHGEF19	ENSG00000142632.17
midnightblue	RP1-43E13.2	ENSG00000230424.1
midnightblue	TMCO4	ENSG00000162542.14
midnightblue	ALPL	ENSG00000162551.14
midnightblue	TCEA3	ENSG00000204219.11
midnightblue	ID3	ENSG00000117318.9
midnightblue	LYPLA2	ENSG00000011009.11
midnightblue	SEPN1	ENSG00000162430.17
midnightblue	SYTL1	ENSG00000142765.18
midnightblue	TMEM200B	ENSG00000253304.2
midnightblue	TXLNA	ENSG00000084652.16
midnightblue	LCK	ENSG00000182866.17
midnightblue	COL8A2	ENSG00000171812.13
midnightblue	EVA1B	ENSG00000142694.6
midnightblue	STK40	ENSG00000196182.11
midnightblue	FHL3	ENSG00000183386.10
midnightblue	BTBD19	ENSG00000222009.8
midnightblue	MOB3C	ENSG00000142961.15
midnightblue	CDKN2C	ENSG00000123080.12
midnightblue	GFI1	ENSG00000162676.12
midnightblue	RP4-575N6.4	ENSG00000225938.1
midnightblue	RHOC	ENSG00000155366.17
midnightblue	CD2	ENSG00000116824.5
midnightblue	HIST2H4A	ENSG00000270882.2
midnightblue	HIST2H4B	ENSG00000270276.2
midnightblue	S100A6	ENSG00000197956.10
midnightblue	S100A16	ENSG00000188643.11
midnightblue	SLC39A1	ENSG00000143570.19
midnightblue	RAB13	ENSG00000143545.10
midnightblue	UBE2Q1	ENSG00000160714.10
midnightblue	EFNA4	ENSG00000243364.8
midnightblue	LMNA	ENSG00000160789.23
midnightblue	GLMP	ENSG00000198715.13
midnightblue	CCT3	ENSG00000163468.15
midnightblue	ISG20L2	ENSG00000143319.17
midnightblue	HDGF	ENSG00000143321.19
midnightblue	SH2D2A	ENSG00000027869.12
midnightblue	DUSP23	ENSG00000158716.9
midnightblue	SLAMF7	ENSG00000026751.17
midnightblue	TSTD1	ENSG00000215845.11
midnightblue	USF1	ENSG00000158773.14
midnightblue	NIT1	ENSG00000158793.14
midnightblue	RP11-122G18.12	ENSG00000283696.1
midnightblue	FCGR3B	ENSG00000162747.12
midnightblue	CD247	ENSG00000198821.11
midnightblue	RNPEP	ENSG00000176393.11
midnightblue	EIF2D	ENSG00000143486.16
midnightblue	MAPKAPK2	ENSG00000162889.11
midnightblue	COQ8A	ENSG00000163050.18
midnightblue	GALNT2	ENSG00000143641.10
midnightblue	ADCY3	ENSG00000138031.15
midnightblue	TMEM214	ENSG00000119777.20
midnightblue	EMILIN1	ENSG00000138080.14
midnightblue	CAD	ENSG00000084774.14
midnightblue	SPR	ENSG00000116096.6
midnightblue	NA	ENSG00000286623.1
midnightblue	MOGS	ENSG00000115275.14
midnightblue	LBX2-AS1	ENSG00000257702.3
midnightblue	AUP1	ENSG00000115307.17
midnightblue	TMSB10	ENSG00000034510.6
midnightblue	TMEM150A	ENSG00000168890.14
midnightblue	GNLY	ENSG00000115523.17
midnightblue	CD8B	ENSG00000172116.23
midnightblue	MRPS5	ENSG00000144029.12
midnightblue	GPAT2	ENSG00000186281.12
midnightblue	DUSP2	ENSG00000158050.5
midnightblue	LMAN2L	ENSG00000114988.12
midnightblue	ZAP70	ENSG00000115085.14
midnightblue	IL18RAP	ENSG00000115607.9
midnightblue	NCK2	ENSG00000071051.14
midnightblue	SOWAHC	ENSG00000198142.5
midnightblue	HSPE1	ENSG00000115541.11
midnightblue	SPATS2L	ENSG00000196141.14
midnightblue	FZD7	ENSG00000155760.3
midnightblue	NRP2	ENSG00000118257.17
midnightblue	METTL21A	ENSG00000144401.14
midnightblue	DNPEP	ENSG00000123992.20
midnightblue	GMPPA	ENSG00000144591.19
midnightblue	CHPF	ENSG00000123989.14
midnightblue	MLPH	ENSG00000115648.14
midnightblue	KLHL30	ENSG00000168427.9
midnightblue	HDLBP	ENSG00000115677.17
midnightblue	CHL1-AS2	ENSG00000224318.6
midnightblue	BRPF1	ENSG00000156983.16
midnightblue	ARPC4	ENSG00000241553.13
midnightblue	IL17RC	ENSG00000163702.20
midnightblue	ZDHHC3	ENSG00000163812.15
midnightblue	CXCR6	ENSG00000172215.6
midnightblue	CCR2	ENSG00000121807.6
midnightblue	NBEAL2	ENSG00000160796.18
midnightblue	LAMB2	ENSG00000172037.14
midnightblue	KLHDC8B	ENSG00000185909.15
midnightblue	RASSF1	ENSG00000068028.17
midnightblue	ABHD14B	ENSG00000114779.20
midnightblue	STAB1	ENSG00000010327.10
midnightblue	TKT	ENSG00000163931.16
midnightblue	ITGB5	ENSG00000082781.12
midnightblue	SEC61A1	ENSG00000058262.10
midnightblue	RAB43	ENSG00000172780.17
midnightblue	ISY1	ENSG00000240682.10
midnightblue	PLXND1	ENSG00000004399.13
midnightblue	EIF2B5	ENSG00000145191.15
midnightblue	EIF4G1	ENSG00000114867.22
midnightblue	POLR2H	ENSG00000163882.9
midnightblue	CHRD	ENSG00000090539.15
midnightblue	FAM43A	ENSG00000185112.6
midnightblue	MFSD7	ENSG00000169026.13
midnightblue	SPON2	ENSG00000159674.12
midnightblue	TNIP2	ENSG00000168884.15
midnightblue	MFSD10	ENSG00000109736.15
midnightblue	NOP14	ENSG00000087269.16
midnightblue	MAN2B2	ENSG00000013288.9
midnightblue	WDR1	ENSG00000071127.17
midnightblue	DANCR	ENSG00000226950.8
midnightblue	NUDT9	ENSG00000170502.13
midnightblue	SLC12A7	ENSG00000113504.21
midnightblue	LPCAT1	ENSG00000153395.10
midnightblue	CCT5	ENSG00000150753.12
midnightblue	HSPD1P1	ENSG00000213430.6
midnightblue	PELO	ENSG00000152684.11
midnightblue	PDLIM4	ENSG00000131435.13
midnightblue	CTNNA1	ENSG00000044115.21
midnightblue	EIF4EBP3	ENSG00000243056.2
midnightblue	WDR55	ENSG00000120314.18
midnightblue	HMGXB3	ENSG00000113716.13
midnightblue	TCOF1	ENSG00000070814.22
midnightblue	SYNPO	ENSG00000171992.13
midnightblue	TNIP1	ENSG00000145901.16
midnightblue	CCDC69	ENSG00000198624.13
midnightblue	ITK	ENSG00000113263.13
midnightblue	ERGIC1	ENSG00000113719.16
midnightblue	HK3	ENSG00000160883.11
midnightblue	LMAN2	ENSG00000169223.15
midnightblue	RGS14	ENSG00000169220.18
midnightblue	TMED9	ENSG00000184840.12
midnightblue	RUFY1	ENSG00000176783.15
midnightblue	DUSP22	ENSG00000112679.14
midnightblue	IRF4	ENSG00000137265.15
midnightblue	PXDC1	ENSG00000168994.14
midnightblue	RP11-420L9.5	ENSG00000270504.1
midnightblue	RREB1	ENSG00000124782.20
midnightblue	BTN2A3P	ENSG00000124549.14
midnightblue	BTN2A1	ENSG00000112763.17
midnightblue	TRIM27	ENSG00000204713.11
midnightblue	HLA-F	ENSG00000204642.14
midnightblue	RPL23AP1	ENSG00000239257.1
midnightblue	HLA-A	ENSG00000206503.13
midnightblue	HLA-E	ENSG00000204592.9
midnightblue	DHX16	ENSG00000204560.10
midnightblue	NRM	ENSG00000137404.14
midnightblue	HLA-C	ENSG00000204525.17
midnightblue	HLA-B	ENSG00000234745.13
midnightblue	MICA	ENSG00000204520.14
midnightblue	DDX39B	ENSG00000198563.14
midnightblue	HSPA1L	ENSG00000204390.10
midnightblue	STK19	ENSG00000204344.15
midnightblue	C4A	ENSG00000244731.8
midnightblue	C4B	ENSG00000224389.9
midnightblue	PSMB8	ENSG00000204264.12
midnightblue	RGL2	ENSG00000237441.10
midnightblue	TAPBP	ENSG00000231925.12
midnightblue	DAXX	ENSG00000204209.13
midnightblue	FANCE	ENSG00000112039.5
midnightblue	CCND3	ENSG00000112576.13
midnightblue	POLH	ENSG00000170734.12
midnightblue	HSP90AB1	ENSG00000096384.20
midnightblue	NFKBIE	ENSG00000146232.17
midnightblue	TRAM2	ENSG00000065308.5
midnightblue	GABRR2	ENSG00000111886.11
midnightblue	SMPD2	ENSG00000135587.9
midnightblue	CITED2	ENSG00000164442.10
midnightblue	TCP1	ENSG00000120438.12
midnightblue	MRPL18	ENSG00000112110.10
midnightblue	ZFAND2A	ENSG00000178381.12
midnightblue	MAFK	ENSG00000198517.10
midnightblue	HERPUD2	ENSG00000122557.11
midnightblue	POLM	ENSG00000122678.17
midnightblue	AEBP1	ENSG00000106624.11
midnightblue	GUSB	ENSG00000169919.17
midnightblue	DTX2	ENSG00000091073.19
midnightblue	FZD1	ENSG00000157240.4
midnightblue	PPP1R35	ENSG00000160813.7
midnightblue	LRCH4	ENSG00000077454.16
midnightblue	PCOLCE-AS1	ENSG00000224729.6
midnightblue	GNB2	ENSG00000172354.10
midnightblue	TRIM56	ENSG00000169871.13
midnightblue	SND1	ENSG00000197157.11
midnightblue	CREB3L2	ENSG00000182158.15
midnightblue	TRBC1	ENSG00000211751.9
midnightblue	TRBC2	ENSG00000211772.11
midnightblue	GSTK1	ENSG00000197448.14
midnightblue	ZYX	ENSG00000159840.16
midnightblue	TMEM176B	ENSG00000106565.18
midnightblue	TMEM176A	ENSG00000002933.9
midnightblue	NOM1	ENSG00000146909.8
midnightblue	DOK2	ENSG00000147443.13
midnightblue	REEP4	ENSG00000168476.12
midnightblue	SORBS3	ENSG00000120896.13
midnightblue	BIN3	ENSG00000147439.13
midnightblue	INTS9	ENSG00000104299.15
midnightblue	RAB11FIP1	ENSG00000156675.16
midnightblue	FGFR1	ENSG00000077782.21
midnightblue	LY6E	ENSG00000160932.11
midnightblue	GSDMD	ENSG00000104518.11
midnightblue	MROH6	ENSG00000204839.9
midnightblue	NAPRT	ENSG00000147813.16
midnightblue	PARP10	ENSG00000178685.14
midnightblue	FBXL6	ENSG00000182325.11
midnightblue	SLC39A4	ENSG00000147804.10
midnightblue	ARHGAP39	ENSG00000147799.11
midnightblue	CDKN2A	ENSG00000147889.18
midnightblue	CCDC107	ENSG00000159884.12
midnightblue	TLN1	ENSG00000137076.21
midnightblue	NPR2	ENSG00000159899.15
midnightblue	HRCT1	ENSG00000196196.3
midnightblue	C9orf40	ENSG00000135045.7
midnightblue	CKS2	ENSG00000123975.5
midnightblue	RAD23B	ENSG00000119318.13
midnightblue	HDHD3	ENSG00000119431.9
midnightblue	FAM129B	ENSG00000136830.12
midnightblue	TOR2A	ENSG00000160404.18
midnightblue	SH2D3C	ENSG00000095370.20
midnightblue	ENG	ENSG00000106991.14
midnightblue	NAIF1	ENSG00000171169.9
midnightblue	WDR34	ENSG00000119333.12
midnightblue	NTMT1	ENSG00000148335.15
midnightblue	C9orf50	ENSG00000179058.7
midnightblue	TOR1B	ENSG00000136816.16
midnightblue	ASS1	ENSG00000130707.18
midnightblue	SURF4	ENSG00000148248.14
midnightblue	REXO4	ENSG00000148300.12
midnightblue	WDR5	ENSG00000196363.10
midnightblue	SDCCAG3	ENSG00000165689.17
midnightblue	AGPAT2	ENSG00000169692.13
midnightblue	SNHG7	ENSG00000233016.7
midnightblue	FBXO18	ENSG00000134452.20
midnightblue	GATA3	ENSG00000107485.18
midnightblue	VIM-AS1	ENSG00000229124.7
midnightblue	VIM	ENSG00000026025.16
midnightblue	DNAJC1	ENSG00000136770.11
midnightblue	FZD8	ENSG00000177283.8
midnightblue	CXCL12	ENSG00000107562.16
midnightblue	AIFM2	ENSG00000042286.15
midnightblue	PRF1	ENSG00000180644.8
midnightblue	PCBD1	ENSG00000166228.9
midnightblue	C10orf54	ENSG00000107738.20
midnightblue	SEC24C	ENSG00000176986.16
midnightblue	COMTD1	ENSG00000165644.11
midnightblue	ZNF503	ENSG00000165655.17
midnightblue	ANXA11	ENSG00000122359.18
midnightblue	TSPAN14	ENSG00000108219.15
midnightblue	NA	ENSG00000286116.1
midnightblue	C10orf2	ENSG00000107815.10
midnightblue	NPM3	ENSG00000107833.10
midnightblue	PPRC1	ENSG00000148840.11
midnightblue	PDCD11	ENSG00000148843.15
midnightblue	CALHM2	ENSG00000138172.11
midnightblue	ZNF511	ENSG00000198546.15
midnightblue	FUOM	ENSG00000148803.12
midnightblue	PGGHG	ENSG00000142102.16
midnightblue	IRF7	ENSG00000185507.21
midnightblue	EPS8L2	ENSG00000177106.16
midnightblue	CD151	ENSG00000177697.19
midnightblue	TSPAN4	ENSG00000214063.11
midnightblue	SLC22A18	ENSG00000110628.16
midnightblue	STIM1	ENSG00000167323.12
midnightblue	TRIM5	ENSG00000132256.19
midnightblue	HSP90AA2P	ENSG00000224411.3
midnightblue	LMO2	ENSG00000135363.12
midnightblue	SLC35C1	ENSG00000181830.9
midnightblue	DDB2	ENSG00000134574.12
midnightblue	NR1H3	ENSG00000025434.19
midnightblue	APLNR	ENSG00000134817.11
midnightblue	TNKS1BP1	ENSG00000149115.14
midnightblue	SLC43A1	ENSG00000149150.9
midnightblue	C11orf31	ENSG00000211450.10
midnightblue	TMEM109	ENSG00000110108.10
midnightblue	FADS3	ENSG00000221968.9
midnightblue	RAB3IL1	ENSG00000167994.13
midnightblue	EML3	ENSG00000149499.12
midnightblue	GANAB	ENSG00000089597.18
midnightblue	STX5	ENSG00000162236.13
midnightblue	RARRES3	ENSG00000133321.11
midnightblue	STIP1	ENSG00000168439.17
midnightblue	NAALADL1	ENSG00000168060.16
midnightblue	FRMD8	ENSG00000126391.14
midnightblue	EHBP1L1	ENSG00000173442.13
midnightblue	EFEMP2	ENSG00000172638.13
midnightblue	CTSW	ENSG00000172543.9
midnightblue	EIF1AD	ENSG00000175376.9
midnightblue	BANF1	ENSG00000175334.8
midnightblue	RIN1	ENSG00000174791.11
midnightblue	RCE1	ENSG00000173653.8
midnightblue	POLD4	ENSG00000175482.9
midnightblue	TBC1D10C	ENSG00000175463.12
midnightblue	PTPRCAP	ENSG00000213402.3
midnightblue	CDK2AP2	ENSG00000167797.8
midnightblue	ALDH3B1	ENSG00000006534.16
midnightblue	TCIRG1	ENSG00000110719.10
midnightblue	FADD	ENSG00000168040.5
midnightblue	IL18BP	ENSG00000137496.18
midnightblue	P2RY2	ENSG00000175591.12
midnightblue	RP11-800A3.4	ENSG00000260401.1
midnightblue	TSKU	ENSG00000182704.8
midnightblue	MYO7A	ENSG00000137474.22
midnightblue	DPAGT1	ENSG00000172269.19
midnightblue	FKBP4	ENSG00000004478.8
midnightblue	LTBR	ENSG00000111321.11
midnightblue	NOP2	ENSG00000111641.12
midnightblue	LAG3	ENSG00000089692.9
midnightblue	FOXJ2	ENSG00000065970.9
midnightblue	RP11-424C20.2	ENSG00000256663.1
midnightblue	KCNJ8	ENSG00000121361.5
midnightblue	HDAC7	ENSG00000061273.18
midnightblue	DDX23	ENSG00000174243.10
midnightblue	ITGB7	ENSG00000139626.16
midnightblue	TARBP2	ENSG00000139546.11
midnightblue	METTL7B	ENSG00000170439.7
midnightblue	ITGA7	ENSG00000135424.18
midnightblue	DGKA	ENSG00000065357.20
midnightblue	NAB2	ENSG00000166886.13
midnightblue	STAT6	ENSG00000166888.12
midnightblue	LRP1	ENSG00000123384.14
midnightblue	SHMT2	ENSG00000182199.11
midnightblue	ARHGEF25	ENSG00000240771.8
midnightblue	OS9	ENSG00000135506.16
midnightblue	AGAP2-AS1	ENSG00000255737.2
midnightblue	CKAP4	ENSG00000136026.14
midnightblue	TRPV4	ENSG00000111199.12
midnightblue	SLC8B1	ENSG00000089060.12
midnightblue	TESC	ENSG00000088992.18
midnightblue	GCN1	ENSG00000089154.11
midnightblue	PXN	ENSG00000089159.17
midnightblue	RNF10	ENSG00000022840.16
midnightblue	ORAI1	ENSG00000276045.3
midnightblue	RILPL2	ENSG00000150977.11
midnightblue	PUS1	ENSG00000177192.14
midnightblue	PGAM5	ENSG00000247077.7
midnightblue	ANKLE2	ENSG00000176915.15
midnightblue	RP11-12G12.7	ENSG00000274605.2
midnightblue	GAS6	ENSG00000183087.15
midnightblue	RASA3	ENSG00000185989.11
midnightblue	ARHGEF40	ENSG00000165801.10
midnightblue	TRAC	ENSG00000277734.8
midnightblue	LRP10	ENSG00000197324.9
midnightblue	RBM23	ENSG00000100461.18
midnightblue	C14orf93	ENSG00000100802.15
midnightblue	EMC9	ENSG00000100908.14
midnightblue	PSME2	ENSG00000100911.16
midnightblue	TM9SF1	ENSG00000100926.15
midnightblue	LTB4R2	ENSG00000213906.10
midnightblue	PTGER2	ENSG00000125384.7
midnightblue	MAX	ENSG00000125952.20
midnightblue	C14orf169	ENSG00000170468.8
midnightblue	ELMSAN1	ENSG00000156030.13
midnightblue	PGF	ENSG00000119630.14
midnightblue	FOXN3-AS1	ENSG00000258920.1
midnightblue	ZBTB42	ENSG00000179627.10
midnightblue	AVEN	ENSG00000169857.9
midnightblue	CHST14	ENSG00000169105.8
midnightblue	MFAP1	ENSG00000140259.7
midnightblue	SPATA5L1	ENSG00000171763.20
midnightblue	CEP152	ENSG00000103995.14
midnightblue	PLEKHO2	ENSG00000241839.10
midnightblue	PARP16	ENSG00000138617.16
midnightblue	TLE3	ENSG00000140332.17
midnightblue	LOXL1	ENSG00000129038.16
midnightblue	PML	ENSG00000140464.20
midnightblue	C15orf39	ENSG00000167173.19
midnightblue	CSPG4	ENSG00000173546.7
midnightblue	CIB1	ENSG00000185043.12
midnightblue	FURIN	ENSG00000140564.13
midnightblue	UNC45A	ENSG00000140553.18
midnightblue	MPG	ENSG00000103152.12
midnightblue	SLC9A3R2	ENSG00000065054.14
midnightblue	TRAF7	ENSG00000131653.13
midnightblue	THOC6	ENSG00000131652.14
midnightblue	IL32	ENSG00000008517.18
midnightblue	NLRC3	ENSG00000167984.18
midnightblue	TFAP4	ENSG00000090447.12
midnightblue	VASN	ENSG00000168140.5
midnightblue	PMM2	ENSG00000140650.12
midnightblue	CARHSP1	ENSG00000153048.11
midnightblue	TXNDC11	ENSG00000153066.13
midnightblue	POLR3E	ENSG00000058600.16
midnightblue	CDR2	ENSG00000140743.8
midnightblue	SGF29	ENSG00000176476.9
midnightblue	AC009133.12	ENSG00000238045.9
midnightblue	MVP	ENSG00000013364.19
midnightblue	PPP4C	ENSG00000149923.14
midnightblue	CTF1	ENSG00000150281.7
midnightblue	ORAI3	ENSG00000175938.7
midnightblue	HSD3B7	ENSG00000099377.14
midnightblue	VKORC1	ENSG00000167397.15
midnightblue	KAT8	ENSG00000103510.20
midnightblue	PRSS36	ENSG00000178226.11
midnightblue	TGFB1I1	ENSG00000140682.19
midnightblue	MMP2	ENSG00000087245.13
midnightblue	CES1P1	ENSG00000228695.10
midnightblue	CES1	ENSG00000198848.13
midnightblue	AMFR	ENSG00000159461.15
midnightblue	NLRC5	ENSG00000140853.16
midnightblue	CCDC102A	ENSG00000135736.6
midnightblue	E2F4	ENSG00000205250.9
midnightblue	FHOD1	ENSG00000135723.14
midnightblue	NOB1	ENSG00000141101.13
midnightblue	CFDP1	ENSG00000153774.9
midnightblue	MAF	ENSG00000178573.7
midnightblue	CDT1	ENSG00000167513.9
midnightblue	APRT	ENSG00000198931.11
midnightblue	FAM57A	ENSG00000167695.15
midnightblue	GEMIN4	ENSG00000179409.11
midnightblue	SCARF1	ENSG00000074660.16
midnightblue	SERPINF1	ENSG00000132386.11
midnightblue	TAX1BP3	ENSG00000213977.8
midnightblue	VMO1	ENSG00000182853.12
midnightblue	SLC16A13	ENSG00000174327.7
midnightblue	ACAP1	ENSG00000072818.12
midnightblue	TNFSF12	ENSG00000239697.11
midnightblue	TP53	ENSG00000141510.18
midnightblue	LINC00324	ENSG00000178977.3
midnightblue	GID4	ENSG00000141034.10
midnightblue	FLII	ENSG00000177731.16
midnightblue	MAPK7	ENSG00000166484.20
midnightblue	TNFAIP1	ENSG00000109079.10
midnightblue	ABHD15	ENSG00000168792.5
midnightblue	TP53I13	ENSG00000167543.16
midnightblue	CCL4	ENSG00000275302.2
midnightblue	MRM1	ENSG00000278619.5
midnightblue	CTB-58E17.1	ENSG00000277969.1
midnightblue	IKZF3	ENSG00000161405.17
midnightblue	NR1D1	ENSG00000126368.6
midnightblue	RARA	ENSG00000131759.18
midnightblue	NKIRAS2	ENSG00000168256.18
midnightblue	GHDC	ENSG00000167925.16
midnightblue	STAT5B	ENSG00000173757.10
midnightblue	MLX	ENSG00000108788.12
midnightblue	IFI35	ENSG00000068079.8
midnightblue	FZD2	ENSG00000180340.7
midnightblue	ITGA3	ENSG00000005884.18
midnightblue	ACSF2	ENSG00000167107.13
midnightblue	AKAP1	ENSG00000121057.13
midnightblue	FTSJ3	ENSG00000108592.17
midnightblue	SMARCD2	ENSG00000108604.16
midnightblue	GALK1	ENSG00000108479.12
midnightblue	UNC13D	ENSG00000092929.12
midnightblue	TRIM47	ENSG00000132481.7
midnightblue	Septin9	ENSG00000184640.20
midnightblue	SLC38A10	ENSG00000157637.13
midnightblue	P4HB	ENSG00000185624.16
midnightblue	DUS1L	ENSG00000169718.18
midnightblue	C17orf62	ENSG00000178927.18
midnightblue	B3GNTL1	ENSG00000175711.8
midnightblue	COLEC12	ENSG00000158270.12
midnightblue	DLGAP1-AS1	ENSG00000177337.8
midnightblue	IMPA2	ENSG00000141401.12
midnightblue	ABHD3	ENSG00000158201.10
midnightblue	SNHG22	ENSG00000267322.2
midnightblue	PTBP1	ENSG00000011304.22
midnightblue	R3HDM4	ENSG00000198858.10
midnightblue	ARID3A	ENSG00000116017.11
midnightblue	ATP8B3	ENSG00000130270.16
midnightblue	MOB3A	ENSG00000172081.14
midnightblue	LMNB2	ENSG00000176619.13
midnightblue	TBXA2R	ENSG00000006638.13
midnightblue	STAP2	ENSG00000178078.12
midnightblue	MYDGF	ENSG00000074842.8
midnightblue	DPP9	ENSG00000142002.18
midnightblue	GPR108	ENSG00000125734.15
midnightblue	FBXL12	ENSG00000127452.9
midnightblue	C19orf66	ENSG00000130813.18
midnightblue	DNMT1	ENSG00000130816.17
midnightblue	ICAM3	ENSG00000076662.10
midnightblue	KRI1	ENSG00000129347.21
midnightblue	EPOR	ENSG00000187266.14
midnightblue	TRMT1	ENSG00000104907.13
midnightblue	IER2	ENSG00000160888.7
midnightblue	PODNL1	ENSG00000132000.13
midnightblue	IL27RA	ENSG00000104998.4
midnightblue	DDX39A	ENSG00000123136.15
midnightblue	SYDE1	ENSG00000105137.13
midnightblue	AKAP8	ENSG00000105127.10
midnightblue	SLC35E1	ENSG00000127526.15
midnightblue	BST2	ENSG00000130303.14
midnightblue	COLGALT1	ENSG00000130309.11
midnightblue	GDF15	ENSG00000130513.6
midnightblue	ELL	ENSG00000105656.13
midnightblue	NR2C2AP	ENSG00000184162.15
midnightblue	PBX4	ENSG00000105717.14
midnightblue	PLEKHF1	ENSG00000166289.6
midnightblue	GRAMD1A	ENSG00000089351.15
midnightblue	HCST	ENSG00000126264.10
midnightblue	FBXO17	ENSG00000269190.6
midnightblue	BLVRB	ENSG00000090013.11
midnightblue	SHKBP1	ENSG00000160410.15
midnightblue	NUMBL	ENSG00000105245.9
midnightblue	COQ8B	ENSG00000123815.13
midnightblue	SNRPA	ENSG00000077312.9
midnightblue	B3GNT8	ENSG00000177191.2
midnightblue	ZNF526	ENSG00000167625.11
midnightblue	PHLDB3	ENSG00000176531.10
midnightblue	ETHE1	ENSG00000105755.8
midnightblue	PINLYP	ENSG00000234465.11
midnightblue	PPP1R13L	ENSG00000104881.16
midnightblue	VASP	ENSG00000125753.14
midnightblue	SIX5	ENSG00000177045.10
midnightblue	BBC3	ENSG00000105327.18
midnightblue	CCDC9	ENSG00000105321.14
midnightblue	EHD2	ENSG00000024422.12
midnightblue	EMP3	ENSG00000142227.11
midnightblue	KDELR1	ENSG00000105438.9
midnightblue	HSD17B14	ENSG00000087076.9
midnightblue	BAX	ENSG00000087088.20
midnightblue	GYS1	ENSG00000104812.15
midnightblue	TRPM4	ENSG00000130529.16
midnightblue	FLT3LG	ENSG00000090554.13
midnightblue	FCGRT	ENSG00000104870.13
midnightblue	RCN3	ENSG00000142552.8
midnightblue	IRF3	ENSG00000126456.16
midnightblue	BCL2L12	ENSG00000126453.10
midnightblue	NUP62	ENSG00000213024.12
midnightblue	ZNF473	ENSG00000142528.16
midnightblue	POLD1	ENSG00000062822.15
midnightblue	NKG7	ENSG00000105374.10
midnightblue	TSEN34	ENSG00000170892.13
midnightblue	LILRB2	ENSG00000131042.15
midnightblue	LENG9	ENSG00000275183.2
midnightblue	ZNF524	ENSG00000171443.7
midnightblue	ZNF581	ENSG00000171425.10
midnightblue	ZNF324B	ENSG00000249471.8
midnightblue	TRIB3	ENSG00000101255.11
midnightblue	SNRPB	ENSG00000125835.19
midnightblue	NOP56	ENSG00000101361.17
midnightblue	CDC25B	ENSG00000101224.18
midnightblue	CST7	ENSG00000077984.6
midnightblue	HM13	ENSG00000101294.18
midnightblue	TM9SF4	ENSG00000101337.16
midnightblue	DLGAP4	ENSG00000080845.18
midnightblue	SLA2	ENSG00000101082.14
midnightblue	PKIG	ENSG00000168734.14
midnightblue	PLTP	ENSG00000100979.15
midnightblue	CD40	ENSG00000101017.14
midnightblue	FAM210B	ENSG00000124098.10
midnightblue	NKILA	ENSG00000278709.2
midnightblue	OGFR	ENSG00000060491.17
midnightblue	SLC17A9	ENSG00000101194.18
midnightblue	BIRC7	ENSG00000101197.13
midnightblue	ZBTB46	ENSG00000130584.12
midnightblue	CH507-9B2.5	ENSG00000275464.5
midnightblue	URB1	ENSG00000142207.7
midnightblue	RRP1B	ENSG00000160208.13
midnightblue	PWP2	ENSG00000241945.8
midnightblue	UBE2G2	ENSG00000184787.19
midnightblue	COL6A1	ENSG00000142156.15
midnightblue	CECR5	ENSG00000069998.12
midnightblue	SCARF2	ENSG00000244486.9
midnightblue	MIF-AS1	ENSG00000218537.1
midnightblue	TPST2	ENSG00000128294.16
midnightblue	KREMEN1	ENSG00000183762.13
midnightblue	EMID1	ENSG00000186998.16
midnightblue	TCN2	ENSG00000185339.9
midnightblue	MYH9	ENSG00000100345.22
midnightblue	IL2RB	ENSG00000100385.14
midnightblue	APOBEC3D	ENSG00000243811.12
midnightblue	APOBEC3F	ENSG00000128394.17
midnightblue	GRAP2	ENSG00000100351.17
midnightblue	FAM109B	ENSG00000177096.9
midnightblue	POLDIP3	ENSG00000100227.18
midnightblue	TTC38	ENSG00000075234.17
midnightblue	TRABD	ENSG00000170638.10
midnightblue	HDAC10	ENSG00000100429.18
midnightblue	PLXNB2	ENSG00000196576.16
midnightblue	SLC25A6	ENSG00000169100.14
midnightblue	DHRSX	ENSG00000169084.15
midnightblue	CD99	ENSG00000002586.20
midnightblue	ARAF	ENSG00000078061.14
midnightblue	FTSJ1	ENSG00000068438.15
midnightblue	TFE3	ENSG00000068323.17
midnightblue	PRICKLE3	ENSG00000012211.13
midnightblue	ALAS2	ENSG00000158578.21
midnightblue	MSN	ENSG00000147065.17
midnightblue	EFNB1	ENSG00000090776.6
midnightblue	EDA	ENSG00000158813.18
midnightblue	IL2RG	ENSG00000147168.13
midnightblue	ZNF185	ENSG00000147394.18
midnightblue	TREX2	ENSG00000183479.12
midnightblue	HAUS7	ENSG00000213397.11
pink	RNU6-37P	ENSG00000199562.1
pink	VPS13D	ENSG00000048707.15
pink	OTUD3	ENSG00000169914.6
pink	RPS15AP6	ENSG00000233072.1
pink	LINC01355	ENSG00000261326.4
pink	TCEB3-AS1	ENSG00000236810.6
pink	uc_338	ENSG00000277916.1
pink	RP11-490K7.4	ENSG00000229447.2
pink	RP11-84A19.4	ENSG00000269967.1
pink	S100PBP	ENSG00000116497.18
pink	AGO3	ENSG00000126070.20
pink	RP5-1180C18.1	ENSG00000223944.2
pink	TRIT1	ENSG00000043514.17
pink	RP11-767N6.7	ENSG00000230896.1
pink	SPATA6	ENSG00000132122.12
pink	OSBPL9	ENSG00000117859.19
pink	LINC01135	ENSG00000234807.7
pink	EFCAB7	ENSG00000203965.13
pink	DLEU2L	ENSG00000116652.6
pink	SRSF11	ENSG00000116754.13
pink	ZRANB2-AS2	ENSG00000229956.11
pink	TNNI3K	ENSG00000116783.15
pink	NA	ENSG00000287870.1
pink	RP11-475O6.1	ENSG00000233008.6
pink	ODF2L	ENSG00000122417.15
pink	LRRC8B	ENSG00000197147.15
pink	FLJ27354	ENSG00000231999.7
pink	MTF2	ENSG00000143033.18
pink	DPYD-IT1	ENSG00000232542.1
pink	RNPC3	ENSG00000185946.16
pink	CLCC1	ENSG00000121940.16
pink	RP5-1074L1.4	ENSG00000273373.1
pink	BCL2L15	ENSG00000188761.13
pink	AP4B1	ENSG00000134262.13
pink	TRIM33	ENSG00000197323.12
pink	HYDIN2	ENSG00000276975.3
pink	NBPF12	ENSG00000268043.7
pink	NBPF11	ENSG00000263956.6
pink	RP4-565E6.1	ENSG00000227733.10
pink	RP4-791M13.3	ENSG00000254539.1
pink	Y_RNA	ENSG00000202078.1
pink	RGS5	ENSG00000232995.7
pink	RP11-477H21.2	ENSG00000269887.1
pink	POU2F1	ENSG00000143190.23
pink	RP11-52A20.2	ENSG00000272033.1
pink	DNM3-IT1	ENSG00000233540.1
pink	TNFSF4	ENSG00000117586.11
pink	RP11-296O14.2	ENSG00000231615.2
pink	ZBTB37	ENSG00000185278.15
pink	GPR52	ENSG00000203737.5
pink	RABGAP1L-IT1	ENSG00000223525.1
pink	RP11-295K2.3	ENSG00000229739.4
pink	MIR181A1HG	ENSG00000229989.4
pink	RP11-134G8.7	ENSG00000224536.2
pink	RP11-134G8.5	ENSG00000223396.4
pink	IPO9	ENSG00000198700.10
pink	PPP1R12B	ENSG00000077157.22
pink	MDM4	ENSG00000198625.13
pink	CD46	ENSG00000117335.20
pink	IPO8P1	ENSG00000224668.1
pink	RP11-384C4.6	ENSG00000230063.1
pink	RP11-478J18.2	ENSG00000274895.1
pink	LYPLAL1-AS1	ENSG00000228063.2
pink	RP11-504P24.9	ENSG00000278467.1
pink	RP11-396C23.4	ENSG00000272562.2
pink	RP11-520H14.7	ENSG00000280157.1
pink	RP4-803J11.2	ENSG00000237481.1
pink	TTC13	ENSG00000143643.13
pink	ACTN2	ENSG00000077522.14
pink	MTR	ENSG00000116984.15
pink	FABP7P1	ENSG00000226766.1
pink	RP11-370K11.1	ENSG00000232184.1
pink	C1orf101	ENSG00000179397.18
pink	SMYD3-IT1	ENSG00000230184.1
pink	RP11-439E19.10	ENSG00000260855.1
pink	SH3YL1	ENSG00000035115.22
pink	MIR7158	ENSG00000276733.1
pink	CLIP4	ENSG00000115295.20
pink	AL133243.1	ENSG00000276334.1
pink	AL133243.2	ENSG00000276517.1
pink	AL133243.4	ENSG00000279544.1
pink	SOS1-IT1	ENSG00000229692.3
pink	CAMKMT	ENSG00000143919.15
pink	AC073283.4	ENSG00000234690.7
pink	RNU6-433P	ENSG00000200086.1
pink	AC012358.7	ENSG00000203327.2
pink	NA	ENSG00000285755.2
pink	WDPCP	ENSG00000143951.16
pink	AC074367.1	ENSG00000233716.1
pink	AAK1	ENSG00000115977.21
pink	ZNF638-IT1	ENSG00000281195.1
pink	ALMS1-IT1	ENSG00000230002.3
pink	RP11-434P11.2	ENSG00000273245.1
pink	RP11-434P11.1	ENSG00000280037.1
pink	LRRTM4	ENSG00000176204.14
pink	NA	ENSG00000286932.1
pink	ST3GAL5-AS1	ENSG00000232504.5
pink	RP11-548P2.2	ENSG00000272564.1
pink	AC083899.3	ENSG00000204745.4
pink	ANKRD36C	ENSG00000174501.14
pink	ANKRD36	ENSG00000135976.20
pink	ANKRD36B	ENSG00000196912.12
pink	REV1	ENSG00000135945.10
pink	CLASP1	ENSG00000074054.20
pink	WDR33	ENSG00000136709.12
pink	NA	ENSG00000287151.1
pink	NA	ENSG00000288031.1
pink	C2orf27A	ENSG00000197927.13
pink	NCKAP5	ENSG00000176771.17
pink	NCKAP5-IT1	ENSG00000232474.1
pink	RP11-107E5.3	ENSG00000279166.1
pink	MBD5	ENSG00000204406.14
pink	RP11-567F11.1	ENSG00000281469.1
pink	RP11-546J1.1	ENSG00000270557.1
pink	AC005042.2	ENSG00000227331.1
pink	BAZ2B	ENSG00000123636.18
pink	TTC21B	ENSG00000123607.16
pink	FASTKD1	ENSG00000138399.18
pink	AC074286.1	ENSG00000213963.6
pink	RBM45	ENSG00000155636.15
pink	DFNB59	ENSG00000204311.15
pink	TTN-AS1	ENSG00000237298.10
pink	TTN	ENSG00000155657.28
pink	RP11-65L3.2	ENSG00000270277.1
pink	RP11-65L3.3	ENSG00000279598.1
pink	RP11-171I2.5	ENSG00000271011.1
pink	RP11-171I2.2	ENSG00000270574.1
pink	RP11-171I2.4	ENSG00000271141.1
pink	RP11-171I2.1	ENSG00000267784.1
pink	RP11-438L19.1	ENSG00000272800.3
pink	FSIP2-AS1	ENSG00000231646.6
pink	FSIP2	ENSG00000188738.15
pink	RPL21P32	ENSG00000224019.1
pink	AC104058.1	ENSG00000226410.1
pink	RP11-410E4.1	ENSG00000259915.2
pink	NA	ENSG00000284052.1
pink	CCDC150	ENSG00000144395.18
pink	PGAP1	ENSG00000197121.15
pink	FAM126B	ENSG00000155744.9
pink	AC007256.5	ENSG00000213090.2
pink	CARF	ENSG00000138380.18
pink	INO80D	ENSG00000114933.16
pink	KLF7-IT1	ENSG00000237892.1
pink	AC007038.7	ENSG00000229127.2
pink	RP11-562I5.1	ENSG00000283312.1
pink	TIGD1	ENSG00000221944.9
pink	ATG16L1	ENSG00000085978.22
pink	USP40	ENSG00000085982.14
pink	AC105760.3	ENSG00000124835.2
pink	MTERF4	ENSG00000122085.17
pink	LINC01266	ENSG00000224957.6
pink	PNPT1P1	ENSG00000229241.1
pink	NA	ENSG00000286579.1
pink	RP11-157E16.1	ENSG00000270207.2
pink	AC023481.1	ENSG00000231401.2
pink	RAD18	ENSG00000070950.10
pink	RP11-380O24.1	ENSG00000254485.5
pink	TSEN2	ENSG00000154743.19
pink	NR2C2	ENSG00000177463.15
pink	LRRFIP2	ENSG00000093167.18
pink	RP11-285J16.1	ENSG00000271993.1
pink	ACVR2B	ENSG00000114739.14
pink	EIF1B-AS1	ENSG00000280739.3
pink	ENTPD3-AS1	ENSG00000223797.6
pink	NKTR	ENSG00000114857.18
pink	ZNF662	ENSG00000182983.15
pink	ZNF660	ENSG00000144792.9
pink	VPS26BP1	ENSG00000224895.1
pink	SFMBT1	ENSG00000163935.14
pink	CCDC66	ENSG00000180376.17
pink	PXK	ENSG00000168297.16
pink	FHIT	ENSG00000189283.10
pink	AC136289.1	ENSG00000224479.6
pink	MAGI1-IT1	ENSG00000272610.1
pink	SUCLG2-AS1	ENSG00000241316.8
pink	RBM43P1	ENSG00000239263.1
pink	LINC00877	ENSG00000241163.8
pink	EBLN2	ENSG00000255423.1
pink	THAP12P2	ENSG00000243915.1
pink	LINC00506	ENSG00000281392.2
pink	LINC00882	ENSG00000242759.8
pink	NA	ENSG00000288557.1
pink	MTND4P16	ENSG00000241787.1
pink	RP11-446H18.5	ENSG00000239828.7
pink	RP11-147G7.3	ENSG00000279349.1
pink	ZBTB20	ENSG00000181722.17
pink	RP11-190P13.2	ENSG00000242880.2
pink	NA	ENSG00000288074.1
pink	RP11-768G7.2	ENSG00000241213.2
pink	RP11-404G16.2	ENSG00000244062.1
pink	RASA2-IT1	ENSG00000250170.1
pink	GK5	ENSG00000175066.16
pink	NA	ENSG00000286273.1
pink	NA	ENSG00000287706.1
pink	NA	ENSG00000288032.1
pink	IFT80	ENSG00000068885.15
pink	RP11-362K14.5	ENSG00000269984.1
pink	NA	ENSG00000285051.2
pink	KRT8P13	ENSG00000241416.1
pink	RP11-373E16.3	ENSG00000244738.1
pink	Y_RNA	ENSG00000201343.1
pink	KCNMB3	ENSG00000171121.16
pink	ACAP2-IT1	ENSG00000229325.1
pink	AC127904.2	ENSG00000230732.4
pink	ZNF718	ENSG00000250312.8
pink	STX18-IT1	ENSG00000248221.1
pink	STX18-AS1	ENSG00000247708.8
pink	MED28	ENSG00000118579.13
pink	SEPSECS-AS1	ENSG00000281501.1
pink	RPL12P20	ENSG00000239627.3
pink	CCNL2P1	ENSG00000248283.2
pink	RP11-121C2.2	ENSG00000259959.1
pink	LRRC66	ENSG00000188993.3
pink	TMEM165	ENSG00000134851.13
pink	Y_RNA	ENSG00000239040.1
pink	RP11-584P21.2	ENSG00000250075.7
pink	CENPC	ENSG00000145241.11
pink	SNORA3	ENSG00000221639.1
pink	HNRNPDL	ENSG00000152795.18
pink	RN7SKP96	ENSG00000252757.1
pink	NA	ENSG00000284968.1
pink	FAM13A-AS1	ENSG00000248019.3
pink	RP11-286E11.2	ENSG00000249604.1
pink	RPL34-AS1	ENSG00000234492.4
pink	RRH	ENSG00000180245.7
pink	LRIT3	ENSG00000183423.12
pink	RP11-33B1.1	ENSG00000245958.6
pink	RP11-33B1.3	ENSG00000250950.1
pink	RP11-679C8.2	ENSG00000250938.6
pink	INTU	ENSG00000164066.13
pink	RP11-420A23.1	ENSG00000251432.7
pink	SCOC-AS1	ENSG00000196951.11
pink	RP11-181K12.1	ENSG00000279481.1
pink	LRBA	ENSG00000198589.14
pink	MIR4453	ENSG00000268471.6
pink	RP11-597D13.9	ENSG00000248429.5
pink	NA	ENSG00000286558.1
pink	RP11-597D13.7	ENSG00000251429.1
pink	ANP32C	ENSG00000248546.3
pink	FAM218A	ENSG00000250486.5
pink	RP11-739P1.2	ENSG00000248206.2
pink	RP11-739P1.3	ENSG00000283355.1
pink	RP11-326I11.5	ENSG00000270426.1
pink	CYP4V2	ENSG00000145476.16
pink	RP11-756P10.6	ENSG00000278974.1
pink	NSUN2	ENSG00000037474.15
pink	RP11-774D14.1	ENSG00000251629.7
pink	NA	ENSG00000286625.1
pink	MTMR12	ENSG00000150712.11
pink	RP11-1250I15.1	ENSG00000279995.1
pink	RP11-1023L17.1	ENSG00000215158.9
pink	CTD-2517O10.5	ENSG00000250140.1
pink	C5orf42	ENSG00000197603.16
pink	GDNF-AS1	ENSG00000248587.8
pink	RP11-159F24.3	ENSG00000249492.2
pink	CTD-2591A1.1	ENSG00000280159.1
pink	RNF138P1	ENSG00000250853.1
pink	ZSWIM6	ENSG00000130449.6
pink	RP11-631M6.3	ENSG00000251682.1
pink	RP11-631M6.2	ENSG00000250461.1
pink	NA	ENSG00000286314.1
pink	GTF2H2C	ENSG00000183474.16
pink	RP11-497H16.9	ENSG00000269983.1
pink	NA	ENSG00000285804.2
pink	ZBED3-AS1	ENSG00000250802.7
pink	CTD-2248H3.1	ENSG00000248794.1
pink	NA	ENSG00000286721.1
pink	ATP6AP1L	ENSG00000205464.13
pink	TMEM161B-AS1	ENSG00000247828.8
pink	NR2F1-AS1	ENSG00000237187.9
pink	POU5F2	ENSG00000248483.7
pink	RP11-549J18.1	ENSG00000251023.1
pink	HSPD1P11	ENSG00000251348.1
pink	NA	ENSG00000286828.1
pink	EPB41L4A	ENSG00000129595.14
pink	DTWD2	ENSG00000169570.10
pink	CTB-161M19.4	ENSG00000249494.6
pink	ZNF608	ENSG00000168916.15
pink	RP11-436H11.5	ENSG00000251456.1
pink	LINC01184	ENSG00000245937.8
pink	RAPGEF6	ENSG00000158987.22
pink	NA	ENSG00000287067.1
pink	RP11-381K20.2	ENSG00000250159.7
pink	SNHG4	ENSG00000281398.4
pink	AC005754.8	ENSG00000272108.1
pink	PLAC8L1	ENSG00000173261.9
pink	PPP2R2B-IT1	ENSG00000249553.1
pink	RP11-373N22.3	ENSG00000247199.5
pink	ZNF300	ENSG00000145908.12
pink	PWWP2A	ENSG00000170234.13
pink	CTD-2270F17.1	ENSG00000253647.1
pink	PRDX2P3	ENSG00000249140.1
pink	NA	ENSG00000286310.1
pink	GMDS-AS1	ENSG00000250903.9
pink	RP1-136B1.1	ENSG00000272465.1
pink	RP1-223B1.1	ENSG00000228793.2
pink	RP1-72E17.2	ENSG00000270477.1
pink	NA	ENSG00000285571.1
pink	RP11-457M11.5	ENSG00000261584.1
pink	LINC00240	ENSG00000224843.8
pink	ZNF192P1	ENSG00000226314.8
pink	ZKSCAN3	ENSG00000189298.14
pink	PAIP1P1	ENSG00000233892.1
pink	SLC25A27	ENSG00000153291.16
pink	XXbac-BPGBPG55C20.2	ENSG00000272316.1
pink	XXbac-BPG55C20.7	ENSG00000225096.3
pink	RP3-525N10.2	ENSG00000230910.4
pink	NPM1P37	ENSG00000219085.1
pink	RP11-160A9.3	ENSG00000262803.1
pink	RP1-234P15.4	ENSG00000225793.3
pink	RNU6-1016P	ENSG00000252498.1
pink	MEI4	ENSG00000269964.3
pink	NA	ENSG00000287811.1
pink	RP11-177G23.1	ENSG00000279659.1
pink	RP11-250B2.6	ENSG00000272129.1
pink	RP11-250B2.4	ENSG00000279022.1
pink	RP11-250B2.3	ENSG00000233967.7
pink	RP11-250B2.5	ENSG00000260645.2
pink	DOPEY1	ENSG00000083097.14
pink	C6orf163	ENSG00000203872.7
pink	RP1-102H19.7	ENSG00000279616.1
pink	MANEA-AS1	ENSG00000261366.1
pink	RP11-98I9.4	ENSG00000228506.2
pink	RP1-199J3.6	ENSG00000279170.3
pink	BVES-AS1	ENSG00000203808.12
pink	CDK19	ENSG00000155111.15
pink	TRAF3IP2-AS1	ENSG00000231889.7
pink	RP11-374A22.1	ENSG00000237321.1
pink	RN7SKP56	ENSG00000222445.1
pink	RP3-406A7.5	ENSG00000216613.2
pink	ADAT2	ENSG00000189007.16
pink	VDAC1P8	ENSG00000229036.7
pink	STXBP5	ENSG00000164506.14
pink	CYP51A1P3	ENSG00000215223.3
pink	PDCL3P5	ENSG00000213089.4
pink	RP1-99E18.2	ENSG00000218996.1
pink	RP1-101K10.6	ENSG00000227627.3
pink	PARK2	ENSG00000185345.23
pink	RP1-168L15.6	ENSG00000280057.1
pink	RP3-497J21.1	ENSG00000235008.1
pink	FGFR1OP	ENSG00000213066.13
pink	AFDN-AS1	ENSG00000198221.10
pink	AFDN	ENSG00000130396.20
pink	TCTE3	ENSG00000184786.6
pink	AC093627.9	ENSG00000242474.3
pink	RP11-30B1.1	ENSG00000224593.1
pink	RP5-1159O4.2	ENSG00000272732.1
pink	GLCCI1	ENSG00000106415.13
pink	AC006042.8	ENSG00000233264.2
pink	TRA2A	ENSG00000164548.11
pink	NANOGP4	ENSG00000237065.2
pink	AC006978.6	ENSG00000235859.5
pink	LINC01176	ENSG00000281404.2
pink	DPY19L1P1	ENSG00000229358.3
pink	RP11-225B17.2	ENSG00000273014.1
pink	ELMO1	ENSG00000155849.16
pink	NME8	ENSG00000086288.12
pink	NA	ENSG00000287584.1
pink	COA1	ENSG00000106603.19
pink	ZNF117	ENSG00000152926.15
pink	GS1-124K5.7	ENSG00000244510.2
pink	RP11-458F8.1	ENSG00000232546.1
pink	GTF2IP23	ENSG00000230295.1
pink	STAG3L4	ENSG00000106610.15
pink	RP11-166O4.6	ENSG00000273448.1
pink	AC005009.2	ENSG00000233073.2
pink	DMTF1	ENSG00000135164.19
pink	AKAP9	ENSG00000127914.19
pink	LRRD1	ENSG00000240720.10
pink	AC000120.7	ENSG00000243107.1
pink	AC007566.10	ENSG00000244055.2
pink	NA	ENSG00000287932.1
pink	OR7E7P	ENSG00000238228.1
pink	AC004967.7	ENSG00000243554.1
pink	RP11-251G23.5	ENSG00000272604.1
pink	ST7-OT4	ENSG00000214188.9
pink	CTTNBP2	ENSG00000077063.11
pink	AASS	ENSG00000008311.16
pink	RP11-560I19.1	ENSG00000234418.2
pink	RP5-1049N15.2	ENSG00000226636.1
pink	RP5-921G16.1	ENSG00000242593.7
pink	POT1-AS1	ENSG00000224897.8
pink	AC000123.2	ENSG00000280347.1
pink	RP11-274B21.10	ENSG00000271553.1
pink	UBN2	ENSG00000157741.15
pink	RP5-894A10.2	ENSG00000244701.1
pink	RP5-894A10.6	ENSG00000270157.1
pink	TRPV5	ENSG00000127412.7
pink	KEL	ENSG00000197993.9
pink	OR9A2	ENSG00000179468.5
pink	OR9P1P	ENSG00000239293.1
pink	OR6W1P	ENSG00000179420.11
pink	RP11-556I13.2	ENSG00000268170.2
pink	AC073342.12	ENSG00000231840.2
pink	KMT2C	ENSG00000055609.20
pink	XRCC2	ENSG00000196584.3
pink	RPS27AP12	ENSG00000225224.1
pink	NCAPG2	ENSG00000146918.20
pink	RP5-855D21.3	ENSG00000272812.1
pink	FBXO25	ENSG00000147364.17
pink	TDRP	ENSG00000180190.13
pink	MCPH1-AS1	ENSG00000249898.8
pink	FAM66B	ENSG00000215374.6
pink	FAM66E	ENSG00000225725.4
pink	RP11-1E4.1	ENSG00000260093.1
pink	MSRA	ENSG00000175806.15
pink	RP11-981G7.1	ENSG00000261451.1
pink	LINCR-0001	ENSG00000253641.6
pink	RP11-981G7.6	ENSG00000272505.1
pink	AF131215.9	ENSG00000269918.1
pink	AF131215.3	ENSG00000254936.4
pink	AF131215.4	ENSG00000254556.1
pink	RP11-145O15.2	ENSG00000254491.1
pink	MIR548V	ENSG00000265520.1
pink	DOCK5	ENSG00000147459.18
pink	HMBOX1-IT1	ENSG00000259196.1
pink	WRN	ENSG00000165392.11
pink	RP11-503E24.2	ENSG00000254165.1
pink	RPL34P17	ENSG00000240534.1
pink	RRS1-AS1	ENSG00000246145.1
pink	NA	ENSG00000288596.2
pink	NCOA2	ENSG00000140396.13
pink	MIR2052HG	ENSG00000254349.6
pink	RP11-26J3.3	ENSG00000272518.1
pink	KRT8P4	ENSG00000248231.1
pink	RP11-37B2.1	ENSG00000251136.9
pink	RP11-68L18.1	ENSG00000246792.3
pink	LRRC69	ENSG00000214954.8
pink	FLJ46284	ENSG00000248858.7
pink	RP11-267M23.4	ENSG00000253704.2
pink	MTCO1P47	ENSG00000254241.1
pink	CYCSP23	ENSG00000253495.1
pink	RP11-468O2.1	ENSG00000253336.1
pink	RNF139-AS1	ENSG00000245149.4
pink	PRNCR1	ENSG00000282961.1
pink	CTA-204B4.2	ENSG00000259891.1
pink	PTK2	ENSG00000169398.19
pink	VLDLR-AS1	ENSG00000236404.10
pink	MTND1P11	ENSG00000228166.1
pink	MTCO1P11	ENSG00000224083.1
pink	MTCO2P11	ENSG00000235917.1
pink	MTCO3P11	ENSG00000237711.1
pink	MTND4P14	ENSG00000236254.1
pink	RP11-403H13.1	ENSG00000224972.1
pink	RP11-134K1.3	ENSG00000235389.2
pink	RP11-408A13.4	ENSG00000272871.1
pink	MLLT3	ENSG00000171843.17
pink	RP11-70L8.5	ENSG00000279670.1
pink	NA	ENSG00000283945.1
pink	EQTN	ENSG00000120160.11
pink	NA	ENSG00000287355.1
pink	NA	ENSG00000287063.1
pink	FAM95C	ENSG00000273036.3
pink	SNX18P3	ENSG00000225345.3
pink	ANKRD18A	ENSG00000180071.20
pink	CNTNAP3	ENSG00000106714.17
pink	FRG1HP	ENSG00000276291.5
pink	RP11-87H9.4	ENSG00000280077.1
pink	RP11-87H9.5	ENSG00000279456.1
pink	MIR4477B	ENSG00000266017.1
pink	MAMDC2-AS1	ENSG00000204706.14
pink	SMC5-AS1	ENSG00000268364.2
pink	RP11-386J22.3	ENSG00000274421.1
pink	RP11-575L7.2	ENSG00000226877.9
pink	NAA35	ENSG00000135040.16
pink	SECISBP2	ENSG00000187742.15
pink	RP11-526D8.11	ENSG00000275318.1
pink	CYCSP24	ENSG00000227666.1
pink	RP11-49O14.3	ENSG00000230815.1
pink	RP11-49O14.2	ENSG00000236095.1
pink	CDC14B	ENSG00000081377.17
pink	TSTD2	ENSG00000136925.15
pink	RP11-18B3.2	ENSG00000232486.1
pink	PAPPA-AS1	ENSG00000256040.2
pink	RP11-27I1.4	ENSG00000214654.8
pink	TTLL11-IT1	ENSG00000237548.1
pink	GPR21	ENSG00000188394.8
pink	SCAI	ENSG00000173611.18
pink	SNORD116	ENSG00000252985.1
pink	GARNL3	ENSG00000136895.19
pink	RP11-356B19.11	ENSG00000271833.1
pink	NA	ENSG00000287277.1
pink	RP11-295P9.3	ENSG00000239665.8
pink	TRDMT1	ENSG00000107614.22
pink	RP11-499P20.2	ENSG00000240291.1
pink	NSUN6	ENSG00000241058.4
pink	MALRD1	ENSG00000204740.11
pink	RP11-142L16.2	ENSG00000279819.1
pink	ANKRD26	ENSG00000107890.17
pink	RP11-305E6.4	ENSG00000259994.1
pink	DDX10P1	ENSG00000237135.1
pink	ZNF248	ENSG00000198105.16
pink	BMS1P1	ENSG00000204177.10
pink	AGAP9	ENSG00000204172.12
pink	BMS1P2	ENSG00000251079.6
pink	AGAP12P	ENSG00000265018.6
pink	RP11-541M12.3	ENSG00000231906.1
pink	RSU1P3	ENSG00000213659.4
pink	RP11-119F7.5	ENSG00000260400.1
pink	NA	ENSG00000287306.1
pink	BMS1P4	ENSG00000242338.6
pink	NUTM2B-AS1	ENSG00000225484.7
pink	SFTPD-AS1	ENSG00000273372.1
pink	TNPO1P1	ENSG00000225423.1
pink	NUTM2A-AS1	ENSG00000223482.8
pink	RP11-80H5.9	ENSG00000235100.4
pink	BTAF1	ENSG00000095564.14
pink	HELLS	ENSG00000119969.15
pink	ENTPD1-AS1	ENSG00000226688.7
pink	RP11-549L6.2	ENSG00000214067.2
pink	RP11-348N5.7	ENSG00000270589.1
pink	WDR11	ENSG00000120008.16
pink	FAM24B	ENSG00000213185.7
pink	EDRF1	ENSG00000107938.18
pink	NA	ENSG00000287609.1
pink	LINC00601	ENSG00000235180.1
pink	KCNQ1OT1	ENSG00000269821.1
pink	NAV2-IT1	ENSG00000255270.1
pink	RP11-17A1.3	ENSG00000246225.7
pink	RP1-145M24.1	ENSG00000254708.1
pink	RP11-484D2.4	ENSG00000254577.1
pink	Y_RNA	ENSG00000200090.1
pink	NA	ENSG00000286983.1
pink	MALAT1	ENSG00000251562.8
pink	CHKA	ENSG00000110721.12
pink	RP11-849H4.2	ENSG00000254469.8
pink	UVRAG	ENSG00000198382.9
pink	RP11-263C24.1	ENSG00000255081.1
pink	RSF1-IT2	ENSG00000254985.1
pink	MIR4300HG	ENSG00000245832.7
pink	RP11-113K21.1	ENSG00000254522.1
pink	RAB30-AS1	ENSG00000246067.8
pink	RP11-113K21.6	ENSG00000279900.1
pink	PCF11-AS1	ENSG00000269939.1
pink	RP11-160H12.3	ENSG00000254629.1
pink	AP000857.2	ENSG00000255396.2
pink	HNRNPCP6	ENSG00000213305.3
pink	CREBZF	ENSG00000137504.14
pink	CEP295	ENSG00000166004.15
pink	BUD13P1	ENSG00000270689.1
pink	RP11-712B9.5	ENSG00000270578.1
pink	RP11-712B9.2	ENSG00000245552.7
pink	C11orf65	ENSG00000166323.13
pink	PPP2R1B	ENSG00000137713.16
pink	RP11-356J5.12	ENSG00000250303.4
pink	NA	ENSG00000287897.1
pink	AP000711.1	ENSG00000279586.1
pink	NA	ENSG00000286023.1
pink	BLID	ENSG00000259571.2
pink	AP000866.1	ENSG00000279342.2
pink	RNU6ATAC12P	ENSG00000252351.1
pink	RP11-359B12.2	ENSG00000250132.6
pink	RP11-266K4.13	ENSG00000276417.1
pink	A2M-AS1	ENSG00000245105.4
pink	BTG1P1	ENSG00000256720.1
pink	LINC00987	ENSG00000237248.5
pink	KLRC4	ENSG00000183542.5
pink	KLRC3	ENSG00000205810.9
pink	PRH1	ENSG00000231887.7
pink	PRR4	ENSG00000111215.12
pink	TAS2R12	ENSG00000256682.2
pink	TAS2R13	ENSG00000212128.2
pink	TAS2R14	ENSG00000212127.6
pink	TAS2R15P	ENSG00000212125.2
pink	TAS2R50	ENSG00000212126.3
pink	TAS2R20	ENSG00000255837.1
pink	TAS2R19	ENSG00000212124.2
pink	TAS2R31	ENSG00000256436.1
pink	TAS2R63P	ENSG00000256019.1
pink	TAS2R46	ENSG00000226761.3
pink	TAS2R30	ENSG00000256188.3
pink	TAS2R18	ENSG00000256981.1
pink	RP11-253I19.3	ENSG00000255670.1
pink	RP11-174G6.5	ENSG00000261324.2
pink	RP11-282K24.3	ENSG00000253284.2
pink	RP11-359J14.2	ENSG00000256973.1
pink	SOX5	ENSG00000134532.19
pink	RP11-996F15.5	ENSG00000274315.1
pink	CAPRIN2	ENSG00000110888.17
pink	ETFBKMT	ENSG00000139160.13
pink	BICD1	ENSG00000151746.15
pink	RP11-817I4.1	ENSG00000274964.1
pink	RP11-817I4.2	ENSG00000276115.1
pink	RP11-278C7.4	ENSG00000276148.1
pink	RP11-278C7.1	ENSG00000257511.1
pink	RP11-367O10.1	ENSG00000257680.1
pink	RP11-474P2.5	ENSG00000274591.1
pink	RP11-474P2.6	ENSG00000275481.1
pink	RP11-474P2.7	ENSG00000278896.1
pink	CERS5	ENSG00000139624.14
pink	NA	ENSG00000286279.1
pink	RP11-631N16.2	ENSG00000257354.2
pink	RP11-631N16.4	ENSG00000275180.1
pink	RP11-305O6.4	ENSG00000276853.1
pink	SLC35E3	ENSG00000175782.11
pink	RP11-611O2.5	ENSG00000257181.1
pink	CPSF6	ENSG00000111605.18
pink	LINC01481	ENSG00000257815.7
pink	NA	ENSG00000287132.1
pink	RP1-97G4.1	ENSG00000257835.2
pink	RP11-781A6.1	ENSG00000258066.1
pink	RP11-530C5.4	ENSG00000277130.1
pink	RP11-263K4.1	ENSG00000257875.1
pink	RP11-734K2.4	ENSG00000270344.3
pink	RP11-981P6.1	ENSG00000258302.2
pink	NR2C1	ENSG00000120798.17
pink	RP11-511H9.3	ENSG00000258230.2
pink	HELLPAR	ENSG00000281344.1
pink	TTC41P	ENSG00000214198.8
pink	MTERF2	ENSG00000120832.10
pink	ADAM1A	ENSG00000229186.4
pink	NAA25	ENSG00000111300.10
pink	RP11-115H15.2	ENSG00000258337.1
pink	SUDS3	ENSG00000111707.12
pink	RP11-340F14.6	ENSG00000274029.1
pink	RP11-546D6.3	ENSG00000280120.1
pink	RP11-338K17.6	ENSG00000278861.1
pink	ATP6V0A2	ENSG00000185344.15
pink	RP11-214K3.23	ENSG00000270130.1
pink	RP11-214K3.22	ENSG00000270048.1
pink	RP11-214K3.21	ENSG00000269997.1
pink	RP11-214K3.20	ENSG00000269938.1
pink	RP11-214K3.19	ENSG00000270061.1
pink	RP11-214K3.18	ENSG00000270095.1
pink	RP11-522N14.2	ENSG00000256596.1
pink	ZNF891	ENSG00000214029.6
pink	ZMYM2	ENSG00000121741.17
pink	IFT88	ENSG00000032742.18
pink	LINC00539	ENSG00000224429.8
pink	ZDHHC20-IT1	ENSG00000236953.1
pink	N4BP2L2-IT2	ENSG00000281026.1
pink	RP11-141M1.3	ENSG00000230490.3
pink	RP11-142E9.1	ENSG00000276672.1
pink	RFXAP	ENSG00000133111.4
pink	TPTE2P5	ENSG00000168852.13
pink	CYCSP34	ENSG00000176268.5
pink	SUGT1P3	ENSG00000239827.8
pink	RP11-74J13.8	ENSG00000278390.5
pink	NA	ENSG00000287842.1
pink	LINC00284	ENSG00000233725.7
pink	WDFY2	ENSG00000139668.9
pink	NEK3	ENSG00000136098.17
pink	MYCBP2-AS1	ENSG00000236051.7
pink	RBM26	ENSG00000139746.16
pink	SLITRK5	ENSG00000165300.7
pink	RP11-165N12.2	ENSG00000283097.1
pink	MTCYBP3	ENSG00000232373.2
pink	RP11-10E18.7	ENSG00000276809.1
pink	NA	ENSG00000286416.1
pink	RP11-573N10.1	ENSG00000269189.1
pink	DOCK9	ENSG00000088387.19
pink	NA	ENSG00000286757.2
pink	RP11-347N5.3	ENSG00000279702.1
pink	BIVM	ENSG00000134897.14
pink	ANKRD10-IT1	ENSG00000229152.2
pink	NA	ENSG00000286614.1
pink	RP11-483C6.1	ENSG00000262119.1
pink	RN7SL660P	ENSG00000278746.1
pink	RP11-116N8.1	ENSG00000258342.2
pink	RP11-259K15.2	ENSG00000258844.2
pink	MIPOL1	ENSG00000151338.18
pink	CTD-2058B24.2	ENSG00000259048.1
pink	RP11-111A21.1	ENSG00000258526.7
pink	PRPF39	ENSG00000185246.18
pink	RPS15AP3	ENSG00000214903.4
pink	MAP4K5	ENSG00000012983.11
pink	NA	ENSG00000285664.2
pink	KTN1-AS1	ENSG00000186615.11
pink	PSMA3-AS1	ENSG00000257621.8
pink	KIAA0586	ENSG00000100578.18
pink	NA	ENSG00000284664.1
pink	ZBTB25	ENSG00000089775.12
pink	NA	ENSG00000286861.1
pink	SRSF5	ENSG00000100650.16
pink	ADAM20P1	ENSG00000259158.4
pink	ADAM20	ENSG00000134007.5
pink	RBM25	ENSG00000119707.14
pink	RP11-950C14.10	ENSG00000279594.1
pink	TTLL5	ENSG00000119685.20
pink	NOXRED1	ENSG00000165555.9
pink	RP11-588P7.1	ENSG00000258419.1
pink	RP11-507K2.6	ENSG00000278576.1
pink	RPS6KA5	ENSG00000100784.12
pink	DICER1	ENSG00000100697.15
pink	CLMN	ENSG00000165959.12
pink	WDR20	ENSG00000140153.18
pink	RP11-73M18.6	ENSG00000270108.1
pink	PDCD6IPP1	ENSG00000275325.4
pink	RP13-487P22.1	ENSG00000261529.1
pink	WHAMMP2	ENSG00000248334.6
pink	RP11-680F8.4	ENSG00000259644.1
pink	AC026150.8	ENSG00000260693.1
pink	FAN1	ENSG00000198690.10
pink	RP11-1000B6.7	ENSG00000276724.1
pink	RP11-1000B6.8	ENSG00000262728.6
pink	RP11-323I15.5	ENSG00000259336.1
pink	DPH6	ENSG00000134146.12
pink	C15orf41	ENSG00000186073.14
pink	NA	ENSG00000286786.1
pink	ACTBP7	ENSG00000185607.5
pink	MYEF2	ENSG00000104177.18
pink	GABPB1-AS1	ENSG00000244879.8
pink	DCAF13P3	ENSG00000259378.1
pink	RP11-108K3.4	ENSG00000259194.1
pink	PRTG	ENSG00000166450.13
pink	RFX7	ENSG00000181827.15
pink	RP11-5N19.3	ENSG00000261072.2
pink	RORA-AS1	ENSG00000245534.7
pink	RP11-554D20.2	ENSG00000273792.1
pink	APH1B	ENSG00000138613.14
pink	HERC1	ENSG00000103657.14
pink	RP11-16E23.3	ENSG00000261544.1
pink	RP11-16E23.4	ENSG00000259924.1
pink	NPTN-IT1	ENSG00000281183.1
pink	RP11-797A18.5	ENSG00000278991.1
pink	RP11-797A18.6	ENSG00000269951.1
pink	RP11-16K12.2	ENSG00000279235.1
pink	RP11-81A1.6	ENSG00000278600.1
pink	TMC3-AS1	ENSG00000259343.7
pink	CPEB1-AS1	ENSG00000259462.3
pink	SNHG21	ENSG00000250988.7
pink	PDE8A	ENSG00000073417.15
pink	LINC00923	ENSG00000251209.9
pink	HSP90B2P	ENSG00000259706.1
pink	LA16c-431H6.7	ENSG00000278987.1
pink	ZNF75A	ENSG00000162086.16
pink	RP11-418I22.2	ENSG00000260071.2
pink	ERI2	ENSG00000196678.14
pink	SCML2P2	ENSG00000271105.1
pink	NA	ENSG00000284671.1
pink	SMG1P6	ENSG00000254634.4
pink	SMG1P2	ENSG00000205534.6
pink	RP11-295M3.2	ENSG00000261291.1
pink	RP11-454F8.4	ENSG00000279589.1
pink	RP11-357N13.6	ENSG00000280392.1
pink	RP11-229O3.1	ENSG00000278893.1
pink	RP11-140H17.2	ENSG00000274093.1
pink	RP11-311C24.1	ENSG00000260772.1
pink	LINC01572	ENSG00000261008.7
pink	AC009120.11	ENSG00000275236.1
pink	RP11-319G9.1	ENSG00000280190.1
pink	RP11-319G9.3	ENSG00000260816.2
pink	PRCAT47	ENSG00000260896.6
pink	RP11-303E16.9	ENSG00000278985.1
pink	RP11-135N5.3	ENSG00000279432.1
pink	NCBP3	ENSG00000074356.17
pink	ALOX12-AS1	ENSG00000215067.10
pink	RP11-530N7.2	ENSG00000262503.1
pink	RP11-530N7.3	ENSG00000263316.1
pink	TVP23C	ENSG00000175106.17
pink	CCDC144A	ENSG00000170160.17
pink	CTD-2303H24.2	ENSG00000273018.7
pink	USP32P2	ENSG00000233327.11
pink	CCDC144B	ENSG00000154874.15
pink	WSB1	ENSG00000109046.15
pink	RP11-82O19.2	ENSG00000265713.1
pink	CTD-2349P21.3	ENSG00000280069.1
pink	RP11-142O6.1	ENSG00000266371.1
pink	RP11-640N20.4	ENSG00000278867.1
pink	RP5-837J1.4	ENSG00000267457.1
pink	CH17-260O16.1	ENSG00000261499.2
pink	CH17-258A22.4	ENSG00000274615.1
pink	FBXL20	ENSG00000108306.13
pink	RP11-387H17.4	ENSG00000264968.1
pink	AC003104.1	ENSG00000236194.3
pink	RP11-400F19.18	ENSG00000267632.1
pink	RP5-867C24.4	ENSG00000262265.2
pink	RP11-294J22.7	ENSG00000278963.1
pink	RP11-481C4.2	ENSG00000279089.1
pink	RP11-257O5.2	ENSG00000279059.1
pink	RP11-178C3.6	ENSG00000267526.1
pink	RP11-342K2.1	ENSG00000279133.1
pink	RP11-464D20.6	ENSG00000264546.1
pink	TANC2	ENSG00000170921.15
pink	RP11-147L13.12	ENSG00000274561.1
pink	RP11-637C24.5	ENSG00000279600.1
pink	RNU6-638P	ENSG00000252391.1
pink	ROCK1P1	ENSG00000263006.6
pink	THOC1	ENSG00000079134.12
pink	RP11-637N19.1	ENSG00000279885.1
pink	RP11-888D10.4	ENSG00000273284.1
pink	RP11-61L19.1	ENSG00000266805.1
pink	LDLRAD4	ENSG00000168675.19
pink	RP11-799B12.4	ENSG00000265750.1
pink	CTD-2576N18.1	ENSG00000279439.1
pink	RP11-9E17.1	ENSG00000277534.1
pink	RP11-210K20.5	ENSG00000276282.1
pink	RP11-712P20.2	ENSG00000266965.1
pink	KIAA1328	ENSG00000150477.15
pink	RP11-636O21.2	ENSG00000283503.2
pink	PIK3C3	ENSG00000078142.13
pink	LINC00907	ENSG00000267586.7
pink	RP11-9H20.2	ENSG00000280365.1
pink	RP11-693M3.1	ENSG00000279319.1
pink	TCF4	ENSG00000196628.20
pink	KIAA1468	ENSG00000134444.15
pink	RP11-173A16.2	ENSG00000266900.1
pink	CTD-2541J13.1	ENSG00000260578.1
pink	RP11-862L9.2	ENSG00000279811.1
pink	RP11-849I19.2	ENSG00000279416.1
pink	ZNF699	ENSG00000196110.8
pink	ZNF177	ENSG00000188629.13
pink	CTD-2623N2.3	ENSG00000267370.1
pink	AC020951.1	ENSG00000278897.1
pink	ZNF709	ENSG00000242852.7
pink	CTC-559E9.1	ENSG00000266904.6
pink	CTC-559E9.6	ENSG00000267419.2
pink	ZNF431	ENSG00000196705.8
pink	VN1R83P	ENSG00000268521.1
pink	ZNF493	ENSG00000196268.12
pink	AC003973.3	ENSG00000279377.1
pink	LINC00662	ENSG00000261824.7
pink	CTC-448F2.6	ENSG00000266910.2
pink	CTC-439O9.1	ENSG00000278875.1
pink	ZNF565	ENSG00000196357.12
pink	ZNF529-AS1	ENSG00000233527.9
pink	ZNF382	ENSG00000161298.18
pink	CTD-3234P18.6	ENSG00000276071.1
pink	LINC01534	ENSG00000225975.7
pink	ZNF790-AS1	ENSG00000267254.7
pink	ZNF345	ENSG00000251247.11
pink	ZNF585A	ENSG00000196967.11
pink	ZNF793	ENSG00000188227.13
pink	ZNF571-AS1	ENSG00000267470.6
pink	ZNF540	ENSG00000171817.17
pink	ZNF781	ENSG00000196381.11
pink	ZNF780B	ENSG00000128000.17
pink	CTC-490E21.11	ENSG00000279108.1
pink	ZNF283	ENSG00000167637.18
pink	RP11-15A1.4	ENSG00000278917.1
pink	ZNF226	ENSG00000167380.16
pink	CTC-204F22.1	ENSG00000279103.1
pink	IGFL2	ENSG00000204866.8
pink	CTC-471J1.2	ENSG00000260160.1
pink	ZNF528-AS1	ENSG00000269834.6
pink	ZNF264	ENSG00000083844.10
pink	CTC-444N24.11	ENSG00000268205.1
pink	ZNF543	ENSG00000178229.8
pink	ZNF548	ENSG00000188785.12
pink	AC004076.5	ENSG00000276449.1
pink	VN1R1	ENSG00000178201.4
pink	ZNF814	ENSG00000204514.10
pink	MCM8	ENSG00000125885.13
pink	PLCB1-IT1	ENSG00000225479.1
pink	SLX4IP	ENSG00000149346.15
pink	KIZ	ENSG00000088970.16
pink	RP5-984P4.6	ENSG00000278041.1
pink	VN1R108P	ENSG00000230772.1
pink	RP3-468O1.6	ENSG00000277558.1
pink	DHX35	ENSG00000101452.15
pink	RN7SL615P	ENSG00000263989.2
pink	RP4-620E11.8	ENSG00000273951.1
pink	ZNF663P	ENSG00000215452.5
pink	MKRN7P	ENSG00000225849.2
pink	ZNF334	ENSG00000198185.11
pink	RP1-101A2.1	ENSG00000273893.1
pink	STX16	ENSG00000124222.22
pink	CH507-9B2.9	ENSG00000280433.1
pink	CH507-145C22.1	ENSG00000278903.3
pink	CH507-154B10.1	ENSG00000280145.3
pink	CH507-154B10.2	ENSG00000280018.4
pink	MIR99AHG	ENSG00000215386.13
pink	AP000962.1	ENSG00000280432.1
pink	LINC00158	ENSG00000185433.10
pink	AF131217.1	ENSG00000232855.7
pink	GRIK1-AS1	ENSG00000174680.10
pink	FBXW11P1	ENSG00000230870.2
pink	SETD4	ENSG00000185917.14
pink	AP000688.29	ENSG00000233393.1
pink	AP001429.1	ENSG00000270116.1
pink	MCM3AP-AS1	ENSG00000215424.10
pink	LL22NC03-N64E9.1	ENSG00000271127.2
pink	AC006946.17	ENSG00000273442.1
pink	CECR2	ENSG00000099954.18
pink	LL22NC03-2H8.5	ENSG00000274422.1
pink	EIF4HP2	ENSG00000237977.1
pink	TNRC6B	ENSG00000100354.21
pink	NA	ENSG00000286431.1
pink	NA	ENSG00000285679.2
pink	VEGFD	ENSG00000165197.5
pink	GJA6P	ENSG00000236187.1
pink	CXorf23	ENSG00000173681.16
pink	YY2	ENSG00000230797.3
pink	SNORD74	ENSG00000201666.1
pink	RP1-146A15.1	ENSG00000237994.1
pink	RP11-305F18.1	ENSG00000233928.6
pink	MED14	ENSG00000180182.11
pink	MIR222HG	ENSG00000270069.1
pink	RP11-348F1.2	ENSG00000226530.2
pink	RP11-22B10.3	ENSG00000236576.1
pink	KANTR	ENSG00000232593.7
pink	RP13-188A5.1	ENSG00000227486.2
pink	KLF8	ENSG00000102349.18
pink	SPIN3	ENSG00000204271.13
pink	RP3-323P24.3	ENSG00000226310.1
pink	ZXDA	ENSG00000198205.7
pink	LINC01278	ENSG00000235437.8
pink	CCT4P2	ENSG00000225569.1
pink	HDAC8	ENSG00000147099.21
pink	FTX	ENSG00000230590.11
pink	JPX	ENSG00000225470.8
pink	RP13-216E22.4	ENSG00000228906.1
pink	RP13-204A15.5	ENSG00000280375.1
pink	MKRN5P	ENSG00000224430.2
pink	RP3-368A4.6	ENSG00000271533.1
pink	RP5-1000K24.2	ENSG00000248503.2
pink	CENPI	ENSG00000102384.13
pink	ZMAT1	ENSG00000166432.15
pink	LINC00630	ENSG00000223546.7
pink	MTND2P2	ENSG00000229954.1
pink	MTND5P26	ENSG00000234886.1
pink	MTCYBP32	ENSG00000229794.2
pink	NA	ENSG00000286846.1
pink	RAB40A	ENSG00000172476.4
pink	NA	ENSG00000287619.1
pink	MORF4L2-AS1	ENSG00000231154.1
pink	RBM41	ENSG00000089682.16
pink	ALG13	ENSG00000101901.12
pink	DANT2	ENSG00000235244.4
pink	UPF3B	ENSG00000125351.13
pink	NKAPP1	ENSG00000233382.7
pink	SFR1P1	ENSG00000227541.1
pink	EEF1A1P30	ENSG00000237757.2
pink	FIRRE	ENSG00000213468.7
pink	RAP2C-AS1	ENSG00000232160.7
pink	NA	ENSG00000286964.1
pink	INTS6L	ENSG00000165359.16
pink	RANP4	ENSG00000225125.2
pink	RP11-49C9.2	ENSG00000183171.5
purple	MXRA8	ENSG00000162576.17
purple	LINC00982	ENSG00000177133.11
purple	PRDM16	ENSG00000142611.17
purple	ARHGEF16	ENSG00000130762.15
purple	MEGF6	ENSG00000162591.16
purple	ANGPTL7	ENSG00000171819.5
purple	FBLIM1	ENSG00000162458.13
purple	C1orf64	ENSG00000183888.4
purple	MFAP2	ENSG00000117122.14
purple	NBL1	ENSG00000158747.15
purple	HSPG2	ENSG00000142798.20
purple	WNT4	ENSG00000162552.15
purple	NCMAP	ENSG00000184454.7
purple	EXTL1	ENSG00000158008.10
purple	FAM110D	ENSG00000197245.6
purple	PTPRU	ENSG00000060656.20
purple	TINAGL1	ENSG00000142910.16
purple	HDAC1	ENSG00000116478.12
purple	GJA4	ENSG00000187513.9
purple	POU3F1	ENSG00000185668.8
purple	BMP8B	ENSG00000116985.12
purple	CLDN19	ENSG00000164007.11
purple	SLC2A1	ENSG00000117394.24
purple	TIE1	ENSG00000066056.14
purple	CYP4B1	ENSG00000142973.14
purple	FOXD2-AS1	ENSG00000237424.1
purple	FOXD2	ENSG00000186564.6
purple	TRABD2B	ENSG00000269113.4
purple	PODN	ENSG00000174348.14
purple	RP11-90C4.1	ENSG00000234810.4
purple	ROR1	ENSG00000185483.12
purple	LEPR	ENSG00000116678.20
purple	GIPC2	ENSG00000137960.6
purple	PTGFR	ENSG00000122420.10
purple	ADGRL4	ENSG00000162618.15
purple	MCOLN2	ENSG00000153898.13
purple	MCOLN3	ENSG00000055732.13
purple	SYDE2	ENSG00000097096.9
purple	GBP4	ENSG00000162654.9
purple	GBP1P1	ENSG00000225492.6
purple	TGFBR3	ENSG00000069702.11
purple	ARHGAP29	ENSG00000137962.13
purple	PALMD	ENSG00000099260.11
purple	CDC14A	ENSG00000079335.20
purple	GSTM2	ENSG00000213366.13
purple	RP5-965F6.2	ENSG00000231246.2
purple	WNT2B	ENSG00000134245.18
purple	DENND2C	ENSG00000175984.15
purple	CASQ2	ENSG00000118729.12
purple	NA	ENSG00000286106.1
purple	ITGA10	ENSG00000143127.13
purple	GJA5	ENSG00000265107.3
purple	ECM1	ENSG00000143369.15
purple	CTSK	ENSG00000143387.14
purple	ARNT	ENSG00000143437.21
purple	ANXA9	ENSG00000143412.10
purple	PRUNE1	ENSG00000143363.17
purple	NPR1	ENSG00000169418.10
purple	CREB3L4	ENSG00000143578.16
purple	SHE	ENSG00000169291.10
purple	TDRD10	ENSG00000163239.12
purple	THBS3	ENSG00000169231.13
purple	NES	ENSG00000132688.11
purple	CRABP2	ENSG00000143320.9
purple	PEAR1	ENSG00000187800.13
purple	KIRREL	ENSG00000183853.18
purple	ACKR1	ENSG00000213088.12
purple	MPZ	ENSG00000158887.19
purple	OLFML2B	ENSG00000162745.11
purple	FMO2	ENSG00000094963.14
purple	MYOC	ENSG00000034971.17
purple	TNN	ENSG00000120332.16
purple	RASAL2	ENSG00000075391.17
purple	ANGPTL1	ENSG00000116194.13
purple	RNASEL	ENSG00000135828.11
purple	LAMC1	ENSG00000135862.6
purple	HMCN1	ENSG00000143341.12
purple	PTGS2	ENSG00000073756.13
purple	CFH	ENSG00000000971.16
purple	LMOD1	ENSG00000163431.13
purple	FMOD	ENSG00000122176.12
purple	PRELP	ENSG00000188783.6
purple	CD34	ENSG00000174059.17
purple	SLC30A1	ENSG00000170385.10
purple	PTPN14	ENSG00000152104.12
purple	KCNK2	ENSG00000082482.14
purple	C1orf115	ENSG00000162817.7
purple	NID1	ENSG00000116962.15
purple	GPR137B	ENSG00000077585.14
purple	LINC01139	ENSG00000215808.4
purple	TRIB2	ENSG00000071575.11
purple	AC064875.2	ENSG00000225649.6
purple	OSR1	ENSG00000143867.7
purple	MATN3	ENSG00000132031.13
purple	TP53I3	ENSG00000115129.14
purple	RP11-373D23.2	ENSG00000270640.1
purple	LTBP1	ENSG00000049323.16
purple	CRIM1	ENSG00000150938.10
purple	VIT	ENSG00000205221.12
purple	CYP1B1	ENSG00000138061.12
purple	CYP1B1-AS1	ENSG00000232973.13
purple	PKDCC	ENSG00000162878.13
purple	AC093609.1	ENSG00000230587.2
purple	EPAS1	ENSG00000116016.14
purple	KCNK12	ENSG00000184261.5
purple	LHCGR	ENSG00000138039.15
purple	EHBP1	ENSG00000115504.15
purple	CYP26B1	ENSG00000003137.9
purple	ACTG2	ENSG00000163017.14
purple	TRABD2A	ENSG00000186854.11
purple	TCF7L1	ENSG00000152284.5
purple	GGCX	ENSG00000115486.12
purple	C2orf68	ENSG00000168887.11
purple	FHL2	ENSG00000115641.19
purple	MALL	ENSG00000144063.4
purple	LIMS2	ENSG00000072163.20
purple	RND3	ENSG00000115963.14
purple	TNFAIP6	ENSG00000123610.5
purple	NR4A2	ENSG00000153234.15
purple	ACVR1	ENSG00000115170.15
purple	PLA2R1	ENSG00000153246.13
purple	RBMS1	ENSG00000153250.20
purple	GRB14	ENSG00000115290.10
purple	COBLL1	ENSG00000082438.18
purple	AC013463.2	ENSG00000236283.5
purple	SCN7A	ENSG00000136546.16
purple	NOSTRIN	ENSG00000163072.16
purple	ITGA6	ENSG00000091409.15
purple	FRZB	ENSG00000162998.5
purple	TFPI	ENSG00000003436.16
purple	GULP1	ENSG00000144366.16
purple	COL3A1	ENSG00000168542.16
purple	COL5A2	ENSG00000204262.14
purple	MYO1B	ENSG00000128641.19
purple	SDPR	ENSG00000168497.5
purple	AOX1	ENSG00000138356.14
purple	PARD3B	ENSG00000116117.18
purple	ACADL	ENSG00000115361.8
purple	FN1	ENSG00000115414.21
purple	CTDSP1	ENSG00000144579.8
purple	WNT6	ENSG00000115596.4
purple	DES	ENSG00000175084.12
purple	PAX3	ENSG00000135903.20
purple	FAM124B	ENSG00000124019.10
purple	ACKR3	ENSG00000144476.6
purple	COL6A3	ENSG00000163359.16
purple	TWIST2	ENSG00000233608.4
purple	SNED1	ENSG00000162804.14
purple	BHLHE40-AS1	ENSG00000235831.7
purple	IL17RE	ENSG00000163701.19
purple	PRRT3-AS1	ENSG00000230082.1
purple	VGLL4	ENSG00000144560.15
purple	FBLN2	ENSG00000163520.14
purple	FGD5	ENSG00000154783.12
purple	SH3BP5	ENSG00000131370.16
purple	RARB	ENSG00000077092.19
purple	RBMS3	ENSG00000144642.22
purple	TGFBR2	ENSG00000163513.19
purple	CMTM8	ENSG00000170293.9
purple	DCLK3	ENSG00000163673.7
purple	ITGA9	ENSG00000144668.12
purple	CTDSPL	ENSG00000144677.15
purple	CLEC3B	ENSG00000163815.6
purple	SLC6A20	ENSG00000163817.16
purple	CCDC36	ENSG00000173421.17
purple	DAG1	ENSG00000173402.12
purple	HYAL1	ENSG00000114378.17
purple	HYAL2	ENSG00000068001.14
purple	SEMA3G	ENSG00000010319.7
purple	NT5DC2	ENSG00000168268.11
purple	MUSTN1	ENSG00000272573.6
purple	PTPRG	ENSG00000144724.20
purple	ADAMTS9-AS2	ENSG00000241684.6
purple	FOXP1	ENSG00000114861.23
purple	PDZRN3	ENSG00000121440.15
purple	VGLL3	ENSG00000206538.9
purple	EPHA3	ENSG00000044524.11
purple	PROS1	ENSG00000184500.16
purple	FILIP1L	ENSG00000168386.18
purple	CBLB	ENSG00000114423.23
purple	PHLDB2	ENSG00000144824.21
purple	ARHGAP31	ENSG00000031081.11
purple	PLA1A	ENSG00000144837.9
purple	FSTL1	ENSG00000163430.12
purple	GATA2	ENSG00000179348.12
purple	GATA2-AS1	ENSG00000244300.3
purple	SLCO2A1	ENSG00000174640.15
purple	IL20RB	ENSG00000174564.13
purple	RP11-649A16.1	ENSG00000243620.2
purple	ZIC4	ENSG00000174963.18
purple	ZIC1	ENSG00000152977.10
purple	TM4SF18	ENSG00000163762.7
purple	TM4SF1	ENSG00000169908.12
purple	ARHGEF26	ENSG00000114790.13
purple	MME	ENSG00000196549.13
purple	RARRES1	ENSG00000118849.10
purple	MECOM	ENSG00000085276.19
purple	TNFSF10	ENSG00000121858.11
purple	CLCN2	ENSG00000114859.16
purple	IGF2BP2	ENSG00000073792.16
purple	RP11-573D15.2	ENSG00000232233.1
purple	TP63	ENSG00000073282.14
purple	CLDN1	ENSG00000163347.6
purple	APOD	ENSG00000189058.9
purple	EVC2	ENSG00000173040.13
purple	EVC	ENSG00000072840.13
purple	AFAP1	ENSG00000196526.10
purple	HTRA3	ENSG00000170801.10
purple	GPR78	ENSG00000155269.12
purple	CPZ	ENSG00000109625.19
purple	C1QTNF7	ENSG00000163145.13
purple	BST1	ENSG00000109743.11
purple	FGFBP2	ENSG00000137441.8
purple	LDB2	ENSG00000169744.13
purple	FAM114A1	ENSG00000197712.12
purple	SHISA3	ENSG00000178343.5
purple	CHIC2	ENSG00000109220.11
purple	KDR	ENSG00000128052.10
purple	REST	ENSG00000084093.19
purple	CXCL1	ENSG00000163739.5
purple	CXCL2	ENSG00000081041.9
purple	ART3	ENSG00000156219.17
purple	ANXA3	ENSG00000138772.13
purple	ANTXR2	ENSG00000163297.18
purple	PTPN13	ENSG00000163629.13
purple	SLC10A6	ENSG00000145283.8
purple	AFF1	ENSG00000172493.22
purple	ABCG2	ENSG00000118777.12
purple	SNCA	ENSG00000145335.17
purple	ADH1B	ENSG00000196616.14
purple	ADH1C	ENSG00000248144.6
purple	EMCN	ENSG00000164035.10
purple	NPNT	ENSG00000168743.13
purple	LEF1	ENSG00000138795.10
purple	SYNPO2	ENSG00000172403.11
purple	USP53	ENSG00000145390.11
purple	PDE5A	ENSG00000138735.16
purple	FAT4	ENSG00000196159.14
purple	PABPC4L	ENSG00000254535.4
purple	ARHGAP10	ENSG00000071205.12
purple	SH3D19	ENSG00000109686.19
purple	FAM160A1	ENSG00000164142.16
purple	NEK1	ENSG00000137601.17
purple	VEGFC	ENSG00000150630.4
purple	WWC2	ENSG00000151718.16
purple	PP7080	ENSG00000188242.4
purple	SLC9A3	ENSG00000066230.12
purple	ANKRD33B	ENSG00000164236.12
purple	FBXL7	ENSG00000183580.10
purple	EGFLAM	ENSG00000164318.18
purple	C7	ENSG00000112936.19
purple	ANXA2R	ENSG00000177721.5
purple	FGF10	ENSG00000070193.5
purple	ITGA1	ENSG00000213949.10
purple	GPX8	ENSG00000164294.14
purple	PLK2	ENSG00000145632.15
purple	DEPDC1B	ENSG00000035499.13
purple	MARVELD2	ENSG00000152939.17
purple	OCLN	ENSG00000197822.12
purple	RP11-389C8.2	ENSG00000261269.1
purple	ZNF366	ENSG00000178175.12
purple	FOXD1	ENSG00000251493.5
purple	LOX	ENSG00000113083.15
purple	PRDM6	ENSG00000061455.11
purple	SLC27A6	ENSG00000113396.13
purple	ECSCR	ENSG00000249751.4
purple	PCDHB2	ENSG00000112852.7
purple	ARAP3	ENSG00000120318.16
purple	SPRY4	ENSG00000187678.10
purple	SH3RF2	ENSG00000156463.18
purple	CTC-255N20.1	ENSG00000250343.1
purple	AFAP1L1	ENSG00000157510.14
purple	CARMN	ENSG00000249669.10
purple	SLC26A2	ENSG00000155850.8
purple	PDGFRB	ENSG00000113721.14
purple	ZNF300P1	ENSG00000197083.11
purple	GPX3	ENSG00000211445.12
purple	NEURL1B	ENSG00000214357.9
purple	FGFR4	ENSG00000160867.15
purple	PDLIM7	ENSG00000196923.14
purple	FLT4	ENSG00000037280.16
purple	BTNL9	ENSG00000165810.17
purple	FOXQ1	ENSG00000164379.7
purple	FOXF2	ENSG00000137273.6
purple	FOXC1	ENSG00000054598.9
purple	GMDS	ENSG00000112699.11
purple	SERPINB9	ENSG00000170542.6
purple	F13A1	ENSG00000124491.16
purple	DSP	ENSG00000096696.14
purple	BMP6	ENSG00000153162.9
purple	NEDD9	ENSG00000111859.17
purple	EDN1	ENSG00000078401.7
purple	CMAHP	ENSG00000168405.17
purple	CFB	ENSG00000243649.9
purple	TNXB	ENSG00000168477.19
purple	EGFL8	ENSG00000241404.7
purple	NOTCH4	ENSG00000204301.6
purple	ITPR3	ENSG00000096433.11
purple	SCUBE3	ENSG00000146197.9
purple	ETV7	ENSG00000010030.14
purple	STK38	ENSG00000112079.9
purple	PI16	ENSG00000164530.15
purple	KCNK5	ENSG00000164626.9
purple	PTK7	ENSG00000112655.16
purple	CYP39A1	ENSG00000146233.8
purple	ADGRF5	ENSG00000069122.19
purple	MLIP	ENSG00000146147.15
purple	BMP5	ENSG00000112175.8
purple	COL21A1	ENSG00000124749.17
purple	COL12A1	ENSG00000111799.22
purple	FILIP1	ENSG00000118407.15
purple	TBX18	ENSG00000112837.17
purple	EPHA7	ENSG00000135333.15
purple	FHL5	ENSG00000112214.10
purple	AIM1	ENSG00000112297.18
purple	FOXO3	ENSG00000118689.15
purple	LAMA4	ENSG00000112769.20
purple	FAM26E	ENSG00000178033.6
purple	FAM162B	ENSG00000183807.8
purple	PLN	ENSG00000198523.6
purple	LAMA2	ENSG00000196569.13
purple	CTGF	ENSG00000118523.6
purple	MOXD1	ENSG00000079931.15
purple	PERP	ENSG00000112378.12
purple	ADGRG6	ENSG00000112414.15
purple	PHACTR2	ENSG00000112419.14
purple	UTRN	ENSG00000152818.18
purple	SAMD5	ENSG00000203727.4
purple	MYCT1	ENSG00000120279.6
purple	FNDC1	ENSG00000164694.17
purple	SLC22A2	ENSG00000112499.13
purple	SLC22A3	ENSG00000146477.6
purple	SMOC2	ENSG00000112562.19
purple	GPR146	ENSG00000164849.10
purple	GPER1	ENSG00000164850.15
purple	COL28A1	ENSG00000215018.10
purple	ARL4A	ENSG00000122644.13
purple	AGMO	ENSG00000187546.14
purple	MEOX2	ENSG00000106511.6
purple	AHR	ENSG00000106546.14
purple	TWIST1	ENSG00000122691.13
purple	ITGB8	ENSG00000105855.10
purple	INMT	ENSG00000241644.2
purple	SFRP4	ENSG00000106483.12
purple	GLI3	ENSG00000106571.15
purple	IGFBP3	ENSG00000146674.15
purple	ABCA13	ENSG00000179869.15
purple	EGFR	ENSG00000146648.19
purple	ELN	ENSG00000049540.18
purple	ABCB1	ENSG00000085563.15
purple	STEAP4	ENSG00000127954.13
purple	COL1A2	ENSG00000164692.18
purple	BAIAP2L1	ENSG00000006453.14
purple	AZGP1	ENSG00000160862.13
purple	STAG3	ENSG00000066923.18
purple	PCOLCE	ENSG00000106333.13
purple	EPHB4	ENSG00000196411.10
purple	CUX1	ENSG00000257923.12
purple	RELN	ENSG00000189056.15
purple	LAMB1	ENSG00000091136.15
purple	MDFIC	ENSG00000135272.12
purple	TES	ENSG00000135269.18
purple	CAV2	ENSG00000105971.15
purple	CAV1	ENSG00000105974.13
purple	MET	ENSG00000105976.16
purple	CPED1	ENSG00000106034.18
purple	PODXL	ENSG00000128567.17
purple	CALD1	ENSG00000122786.20
purple	SLC13A4	ENSG00000164707.15
purple	PTN	ENSG00000105894.12
purple	ZC3HAV1L	ENSG00000146858.8
purple	MGAM2	ENSG00000257743.8
purple	OR2A9P	ENSG00000228960.6
purple	GIMAP7	ENSG00000179144.5
purple	GIMAP5	ENSG00000196329.12
purple	NOS3	ENSG00000164867.11
purple	WDR86	ENSG00000187260.16
purple	WDR86-AS1	ENSG00000243836.5
purple	ESYT2	ENSG00000117868.17
purple	ARHGEF10	ENSG00000104728.16
purple	SOX7	ENSG00000171056.8
purple	PDGFRL	ENSG00000104213.13
purple	LPL	ENSG00000175445.17
purple	LZTS1	ENSG00000061337.15
purple	C8orf58	ENSG00000241852.10
purple	RP11-875O11.1	ENSG00000245025.3
purple	TNFRSF10D	ENSG00000173530.6
purple	TNFRSF10A	ENSG00000104689.10
purple	SCARA5	ENSG00000168079.17
purple	RBPMS	ENSG00000157110.16
purple	ADGRA2	ENSG00000020181.18
purple	TACC1	ENSG00000147526.20
purple	C8orf4	ENSG00000176907.5
purple	PLAT	ENSG00000104368.19
purple	SNAI2	ENSG00000019549.13
purple	RP11-400K9.4	ENSG00000237807.4
purple	SOX17	ENSG00000164736.6
purple	MSC-AS1	ENSG00000235531.11
purple	SDC2	ENSG00000169439.12
purple	KLF10	ENSG00000155090.15
purple	CTHRC1	ENSG00000164932.13
purple	PKHD1L1	ENSG00000205038.12
purple	NOV	ENSG00000136999.5
purple	SNTB1	ENSG00000172164.15
purple	TMEM71	ENSG00000165071.15
purple	WISP1	ENSG00000104415.14
purple	NDRG1	ENSG00000104419.17
purple	PTP4A3	ENSG00000184489.13
purple	GLDC	ENSG00000178445.10
purple	TEK	ENSG00000120156.22
purple	TMEM215	ENSG00000188133.6
purple	TPM2	ENSG00000198467.16
purple	LINC00961	ENSG00000235387.5
purple	PGM5	ENSG00000154330.13
purple	MAMDC2	ENSG00000165072.10
purple	TLE1	ENSG00000196781.16
purple	RASEF	ENSG00000165105.10
purple	OGN	ENSG00000106809.11
purple	OMD	ENSG00000127083.8
purple	ECM2	ENSG00000106823.12
purple	PTCH1	ENSG00000185920.16
purple	COL15A1	ENSG00000204291.11
purple	KLF4	ENSG00000136826.15
purple	CTNNAL1	ENSG00000119326.15
purple	MEGF9	ENSG00000106780.9
purple	GSN	ENSG00000148180.21
purple	LHX6	ENSG00000106852.15
purple	OLFML2A	ENSG00000185585.20
purple	PKN3	ENSG00000160447.7
purple	COL5A1	ENSG00000130635.16
purple	EGFL7	ENSG00000172889.16
purple	ITIH5	ENSG00000123243.15
purple	USP6NL	ENSG00000148429.14
purple	PROSER2	ENSG00000148426.13
purple	CCDC3	ENSG00000151468.11
purple	ITGA8	ENSG00000077943.8
purple	CUBN	ENSG00000107611.16
purple	KIAA1217	ENSG00000120549.18
purple	SVIL	ENSG00000197321.15
purple	KIAA1462	ENSG00000165757.9
purple	NRP1	ENSG00000099250.18
purple	PARD3	ENSG00000148498.16
purple	GDF10	ENSG00000266524.3
purple	BICC1	ENSG00000122870.12
purple	EGR2	ENSG00000122877.16
purple	HKDC1	ENSG00000156510.13
purple	COL13A1	ENSG00000197467.16
purple	NPFFR1	ENSG00000148734.8
purple	VCL	ENSG00000035403.18
purple	MMRN2	ENSG00000173269.14
purple	RP11-96C23.11	ENSG00000261011.1
purple	PAPSS2	ENSG00000198682.13
purple	ACTA2	ENSG00000107796.13
purple	SLC16A12	ENSG00000152779.14
purple	PLCE1	ENSG00000138193.16
purple	PDLIM1	ENSG00000107438.9
purple	ARHGAP19	ENSG00000213390.11
purple	MARVELD1	ENSG00000155254.13
purple	SFRP5	ENSG00000120057.5
purple	LOXL4	ENSG00000138131.4
purple	DNMBP	ENSG00000107554.17
purple	SORCS1	ENSG00000108018.15
purple	ACSL5	ENSG00000197142.10
purple	TCF7L2	ENSG00000148737.17
purple	VWA2	ENSG00000165816.13
purple	AFAP1L2	ENSG00000169129.15
purple	GRK5-IT1	ENSG00000228485.1
purple	H19	ENSG00000130600.19
purple	IGF2	ENSG00000167244.21
purple	NA	ENSG00000284779.2
purple	AC132217.4	ENSG00000240801.1
purple	TSSC2	ENSG00000223756.7
purple	PRKCDBP	ENSG00000170955.10
purple	OLFML1	ENSG00000183801.8
purple	CYB5R2	ENSG00000166394.15
purple	PARVA	ENSG00000197702.14
purple	TEAD1	ENSG00000187079.20
purple	INSC	ENSG00000188487.12
purple	PLEKHA7	ENSG00000166689.16
purple	OR7E14P	ENSG00000184669.9
purple	FIBIN	ENSG00000176971.4
purple	PRRG4	ENSG00000135378.4
purple	CREB3L1	ENSG00000157613.11
purple	MDK	ENSG00000110492.16
purple	CTNND1	ENSG00000198561.15
purple	CNTF	ENSG00000242689.3
purple	AP001350.4	ENSG00000280010.1
purple	AHNAK	ENSG00000124942.14
purple	LRRN4CL	ENSG00000177363.5
purple	CD248	ENSG00000174807.4
purple	MRGPRF	ENSG00000172935.9
purple	ANO1	ENSG00000131620.17
purple	LRRC32	ENSG00000137507.11
purple	KCTD14	ENSG00000151364.17
purple	PRSS23	ENSG00000150687.12
purple	RP11-736K20.5	ENSG00000255471.1
purple	FZD4	ENSG00000174804.4
purple	ARHGAP42	ENSG00000165895.19
purple	YAP1	ENSG00000137693.14
purple	BIRC3	ENSG00000023445.16
purple	RP11-693N9.2	ENSG00000235505.7
purple	EXPH5	ENSG00000110723.12
purple	TAGLN	ENSG00000149591.17
purple	AP000892.6	ENSG00000280143.1
purple	MPZL3	ENSG00000160588.10
purple	MPZL2	ENSG00000149573.9
purple	OAF	ENSG00000184232.9
purple	ARHGEF12	ENSG00000196914.9
purple	ESAM	ENSG00000149564.12
purple	ROBO4	ENSG00000154133.15
purple	ETS1	ENSG00000134954.14
purple	SLC6A13	ENSG00000010379.16
purple	B4GALNT3	ENSG00000139044.12
purple	TULP3	ENSG00000078246.17
purple	TEAD4	ENSG00000197905.10
purple	RP11-253E3.3	ENSG00000250899.3
purple	VWF	ENSG00000110799.14
purple	C1RL-AS1	ENSG00000205885.7
purple	MFAP5	ENSG00000197614.11
purple	CLEC1A	ENSG00000150048.10
purple	RP11-277P12.20	ENSG00000245648.2
purple	MGP	ENSG00000111341.10
purple	PPFIBP1	ENSG00000110841.14
purple	TSPAN11	ENSG00000110900.16
purple	PKP2	ENSG00000057294.15
purple	PDZRN4	ENSG00000165966.16
purple	ADCY6	ENSG00000174233.12
purple	DHH	ENSG00000139549.4
purple	SMAGP	ENSG00000170545.17
purple	ACVRL1	ENSG00000139567.13
purple	NR4A1	ENSG00000123358.20
purple	TNS2	ENSG00000111077.18
purple	IGFBP6	ENSG00000167779.9
purple	RARG	ENSG00000172819.17
purple	HOXC6	ENSG00000197757.8
purple	GLI1	ENSG00000111087.10
purple	LRIG3	ENSG00000139263.12
purple	PTPRB	ENSG00000127329.16
purple	PAWR	ENSG00000177425.11
purple	DUSP6	ENSG00000139318.8
purple	LUM	ENSG00000139329.5
purple	DCN	ENSG00000011465.18
purple	RBMS2P1	ENSG00000213250.5
purple	FGD6	ENSG00000180263.14
purple	USP44	ENSG00000136014.12
purple	GAS2L3	ENSG00000139354.11
purple	CHPT1	ENSG00000111666.11
purple	GLT8D2	ENSG00000120820.13
purple	RP11-968O1.5	ENSG00000256139.2
purple	TBX3	ENSG00000135111.16
purple	FAM101A	ENSG00000178882.15
purple	TMEM132C	ENSG00000181234.9
purple	FZD10	ENSG00000111432.4
purple	ADGRD1	ENSG00000111452.13
purple	GJB2	ENSG00000165474.8
purple	LATS2	ENSG00000150457.9
purple	TNFRSF19	ENSG00000127863.16
purple	MEDAG	ENSG00000102802.10
purple	POSTN	ENSG00000133110.15
purple	FREM2	ENSG00000150893.11
purple	LHFP	ENSG00000183722.9
purple	LINC00598	ENSG00000215483.11
purple	FOXO1	ENSG00000150907.10
purple	CAB39L	ENSG00000102547.19
purple	THSD1	ENSG00000136114.17
purple	KLF5	ENSG00000102554.14
purple	LMO7	ENSG00000136153.20
purple	GPC6	ENSG00000183098.11
purple	ZIC5	ENSG00000139800.8
purple	ZIC2	ENSG00000043355.12
purple	EFNB2	ENSG00000125266.8
purple	COL4A1	ENSG00000187498.16
purple	COL4A2	ENSG00000134871.19
purple	LINC00346	ENSG00000255874.2
purple	F10	ENSG00000126218.12
purple	ADPRHL1	ENSG00000153531.13
purple	RNASE4	ENSG00000258818.4
purple	AJUBA	ENSG00000129474.16
purple	ADCY4	ENSG00000129467.14
purple	CLEC14A	ENSG00000176435.7
purple	FRMD6	ENSG00000139926.16
purple	NID2	ENSG00000087303.18
purple	PTGDR	ENSG00000168229.4
purple	BMP4	ENSG00000125378.16
purple	TMEM30B	ENSG00000182107.7
purple	RP11-902B17.1	ENSG00000247287.3
purple	RHOJ	ENSG00000126785.13
purple	SYNE2	ENSG00000054654.19
purple	PAPLN	ENSG00000100767.17
purple	LTBP2	ENSG00000119681.12
purple	FLVCR2	ENSG00000119686.10
purple	FBLN5	ENSG00000140092.15
purple	DEGS2	ENSG00000168350.8
purple	KIF26A	ENSG00000066735.14
purple	CRIP1	ENSG00000213145.10
purple	ATP10A	ENSG00000206190.12
purple	DLL4	ENSG00000128917.8
purple	SPTBN5	ENSG00000137877.10
purple	ELL3	ENSG00000128886.12
purple	DUOX1	ENSG00000137857.17
purple	FBN1	ENSG00000166147.14
purple	SHC4	ENSG00000185634.12
purple	FGF7	ENSG00000140285.12
purple	CYP19A1	ENSG00000137869.15
purple	LIPC	ENSG00000166035.11
purple	TPM1	ENSG00000140416.23
purple	RBPMS2	ENSG00000166831.9
purple	CILP	ENSG00000138615.6
purple	SMAD6	ENSG00000137834.15
purple	ITGA11	ENSG00000137809.17
purple	PAQR5	ENSG00000137819.14
purple	KIF23	ENSG00000137807.16
purple	UACA	ENSG00000137831.15
purple	THSD4	ENSG00000187720.14
purple	ISLR2	ENSG00000167178.16
purple	ISLR	ENSG00000129009.13
purple	STRA6	ENSG00000137868.19
purple	SIN3A	ENSG00000169375.16
purple	ADAMTS7	ENSG00000136378.15
purple	CEMIP	ENSG00000103888.17
purple	IL16	ENSG00000172349.17
purple	ADAMTSL3	ENSG00000156218.13
purple	HAPLN3	ENSG00000140511.12
purple	ANPEP	ENSG00000166825.15
purple	MCTP2	ENSG00000140563.15
purple	LINC01197	ENSG00000248441.7
purple	NR2F2-AS1	ENSG00000247809.9
purple	NR2F2	ENSG00000185551.15
purple	RP11-522B15.3	ENSG00000259275.4
purple	TTC23	ENSG00000103852.13
purple	ALDH1A3	ENSG00000184254.17
purple	RHBDF1	ENSG00000007384.15
purple	TMEM204	ENSG00000131634.14
purple	SRL	ENSG00000185739.13
purple	PPL	ENSG00000118898.16
purple	EMP2	ENSG00000213853.10
purple	MYH11	ENSG00000133392.18
purple	CHP2	ENSG00000166869.3
purple	RP11-467J12.4	ENSG00000277639.2
purple	MT1L	ENSG00000260549.2
purple	HERPUD1	ENSG00000051108.15
purple	CDH5	ENSG00000179776.19
purple	CDH1	ENSG00000039068.20
purple	CRISPLD2	ENSG00000103196.12
purple	FOXF1	ENSG00000103241.7
purple	FOXC2	ENSG00000176692.8
purple	FOXL1	ENSG00000176678.6
purple	NXN	ENSG00000167693.17
purple	MYO1C	ENSG00000197879.17
purple	HIC1	ENSG00000177374.13
purple	KCTD11	ENSG00000213859.8
purple	ARHGEF15	ENSG00000198844.12
purple	MYOCD	ENSG00000141052.18
purple	PMP22	ENSG00000109099.16
purple	ADORA2B	ENSG00000170425.3
purple	MFAP4	ENSG00000166482.12
purple	SLFN13	ENSG00000154760.14
purple	MMP28	ENSG00000271447.6
purple	PCGF2	ENSG00000277258.5
purple	IGFBP4	ENSG00000141753.7
purple	JUP	ENSG00000173801.17
purple	ZNF385C	ENSG00000187595.16
purple	PTRF	ENSG00000177469.13
purple	HMGN2P15	ENSG00000214578.5
purple	RAMP2-AS1	ENSG00000197291.9
purple	WNK4	ENSG00000126562.17
purple	AOC3	ENSG00000131471.7
purple	ARL4D	ENSG00000175906.5
purple	ETV4	ENSG00000175832.13
purple	NAGS	ENSG00000161653.11
purple	FAM117A	ENSG00000121104.8
purple	COL1A1	ENSG00000108821.14
purple	WFIKKN2	ENSG00000173714.8
purple	TOB1	ENSG00000141232.5
purple	TMEM100	ENSG00000166292.12
purple	PCTP	ENSG00000141179.14
purple	RNF43	ENSG00000108375.13
purple	TBX2-AS1	ENSG00000267280.5
purple	TBX2	ENSG00000121068.14
purple	CTD-3035K23.7	ENSG00000274565.1
purple	MRC2	ENSG00000011028.14
purple	MAP3K3	ENSG00000198909.8
purple	ICAM2	ENSG00000108622.11
purple	PECAM1	ENSG00000261371.6
purple	ABCA8	ENSG00000141338.14
purple	ABCA9	ENSG00000154258.17
purple	ABCA10	ENSG00000154263.17
purple	CASKIN2	ENSG00000177303.10
purple	PRPSAP1	ENSG00000161542.17
purple	NA	ENSG00000284526.1
purple	ST6GALNAC2	ENSG00000070731.11
purple	ST6GALNAC1	ENSG00000070526.15
purple	ANKRD30B	ENSG00000180777.14
purple	KCTD1	ENSG00000134504.14
purple	SETBP1	ENSG00000152217.20
purple	CCDC68	ENSG00000166510.14
purple	ATP8B1	ENSG00000081923.15
purple	CDH19	ENSG00000071991.9
purple	PARD6G	ENSG00000178184.16
purple	KANK3	ENSG00000186994.11
purple	S1PR2	ENSG00000267534.4
purple	KANK2	ENSG00000197256.11
purple	DOCK6	ENSG00000130158.14
purple	CNN1	ENSG00000130176.8
purple	NOTCH3	ENSG00000074181.9
purple	TPM4	ENSG00000167460.17
purple	KLF2	ENSG00000127528.6
purple	USHBP1	ENSG00000130307.12
purple	ISYNA1	ENSG00000105655.19
purple	KIAA0355	ENSG00000166398.14
purple	WTIP	ENSG00000142279.13
purple	FXYD3	ENSG00000089356.18
purple	LGI4	ENSG00000153902.14
purple	LSR	ENSG00000105699.17
purple	DMKN	ENSG00000161249.21
purple	PRX	ENSG00000105227.16
purple	LTBP4	ENSG00000090006.18
purple	MIA	ENSG00000261857.7
purple	CYP2T1P	ENSG00000233622.3
purple	PCAT19	ENSG00000267107.8
purple	CD177	ENSG00000204936.10
purple	BCAM	ENSG00000187244.12
purple	GPR4	ENSG00000177464.5
purple	AC074212.6	ENSG00000267395.5
purple	RASIP1	ENSG00000105538.10
purple	PLEKHA4	ENSG00000105559.12
purple	HRC	ENSG00000130528.12
purple	TEAD2	ENSG00000074219.14
purple	CLEC11A	ENSG00000105472.13
purple	CDC42EP5	ENSG00000167617.3
purple	FKBP1A	ENSG00000088832.18
purple	CPXM1	ENSG00000088882.8
purple	ADAM33	ENSG00000149451.18
purple	HSPA12B	ENSG00000132622.11
purple	JAG1	ENSG00000101384.12
purple	ISM1	ENSG00000101230.6
purple	CCM2L	ENSG00000101331.17
purple	MYL9	ENSG00000101335.10
purple	TGIF2	ENSG00000118707.11
purple	SAMHD1	ENSG00000101347.10
purple	TGM2	ENSG00000198959.12
purple	LPIN3	ENSG00000132793.12
purple	EMILIN3	ENSG00000183798.5
purple	SLPI	ENSG00000124107.5
purple	SLC2A10	ENSG00000197496.6
purple	EYA2	ENSG00000064655.19
purple	PTGIS	ENSG00000124212.6
purple	PARD6B	ENSG00000124171.9
purple	SALL4	ENSG00000101115.13
purple	SLCO4A1	ENSG00000101187.16
purple	CYP4F29P	ENSG00000228314.1
purple	ANKRD20A11P	ENSG00000215559.8
purple	CYYR1	ENSG00000166265.13
purple	ADAMTS1	ENSG00000154734.16
purple	TIAM1	ENSG00000156299.13
purple	ERG	ENSG00000157554.19
purple	BACE2	ENSG00000182240.16
purple	LRRC3	ENSG00000160233.8
purple	COL6A2	ENSG00000142173.16
purple	CLDN5	ENSG00000184113.9
purple	ADORA2A	ENSG00000128271.22
purple	KIAA1671	ENSG00000197077.13
purple	TTC28	ENSG00000100154.14
purple	CHEK2	ENSG00000183765.23
purple	TIMP3	ENSG00000100234.12
purple	APOL3	ENSG00000128284.19
purple	CARD10	ENSG00000100065.15
purple	TRIOBP	ENSG00000100106.22
purple	KDELR3	ENSG00000100196.11
purple	DMC1	ENSG00000100206.10
purple	FAM83F	ENSG00000133477.17
purple	A4GALT	ENSG00000128274.17
purple	SCUBE1	ENSG00000159307.19
purple	IL3RA	ENSG00000185291.12
purple	ARSE	ENSG00000157399.16
purple	WWC3	ENSG00000047644.19
purple	MID1	ENSG00000101871.16
purple	DMD	ENSG00000198947.17
purple	CXorf36	ENSG00000147113.17
purple	SLC38A5	ENSG00000017483.15
purple	EDA2R	ENSG00000131080.15
purple	STARD8	ENSG00000130052.13
purple	NHSL2	ENSG00000204131.9
purple	SLC16A2	ENSG00000147100.11
purple	ITM2A	ENSG00000078596.11
purple	CHMP1B2P	ENSG00000278530.4
purple	SRPX2	ENSG00000102359.9
purple	DRP2	ENSG00000102385.13
purple	CHRDL1	ENSG00000101938.15
purple	GPC4	ENSG00000076716.9
purple	GPC3	ENSG00000147257.15
purple	ZIC3	ENSG00000156925.12
red	NOL9	ENSG00000162408.11
red	PER3	ENSG00000049246.14
red	RP13-15M17.1	ENSG00000231181.1
red	KIF1B	ENSG00000054523.18
red	NA	ENSG00000284642.1
red	DNAJC16	ENSG00000116138.13
red	LINC01141	ENSG00000236963.7
red	EIF4G3	ENSG00000075151.22
red	NIPAL3	ENSG00000001461.17
red	RP1-317E23.3	ENSG00000228172.5
red	RP11-442N24__B.1	ENSG00000229388.1
red	SFPQ	ENSG00000116560.11
red	MTF1	ENSG00000188786.10
red	RP1-228H13.5	ENSG00000260920.2
red	NA	ENSG00000285728.2
red	ZSWIM5	ENSG00000162415.7
red	MMACHC	ENSG00000132763.15
red	ZFYVE9	ENSG00000157077.16
red	RP5-1024G6.5	ENSG00000226754.2
red	CYP2J2	ENSG00000134716.11
red	LINC01359	ENSG00000226891.9
red	SLC2A3P2	ENSG00000185031.6
red	RP4-535B20.4	ENSG00000272506.1
red	DNAJC6	ENSG00000116675.16
red	SGIP1	ENSG00000118473.22
red	AK5	ENSG00000154027.19
red	TTLL7	ENSG00000137941.17
red	TTLL7-IT1	ENSG00000233061.1
red	PRKACB	ENSG00000142875.19
red	CLCA4	ENSG00000016602.9
red	NA	ENSG00000286758.1
red	LRRC8D	ENSG00000171492.14
red	RP4-665J23.1	ENSG00000233593.10
red	RP4-665J23.2	ENSG00000225446.3
red	BTBD8	ENSG00000189195.15
red	FAM69A	ENSG00000154511.12
red	RP11-57H12.3	ENSG00000226026.6
red	HENMT1	ENSG00000162639.16
red	GPSM2	ENSG00000121957.15
red	RP5-1065J22.8	ENSG00000273382.1
red	SORT1	ENSG00000134243.12
red	RP11-96K19.4	ENSG00000261654.1
red	RP11-552M11.4	ENSG00000243960.1
red	RP11-31F15.2	ENSG00000238198.2
red	HIPK1-AS1	ENSG00000235527.7
red	SLC22A15	ENSG00000163393.13
red	ATP1A1-AS1	ENSG00000203865.11
red	TRIM45	ENSG00000134253.10
red	GPR89A	ENSG00000117262.19
red	RP11-458D21.1	ENSG00000233396.8
red	PDIA3P1	ENSG00000180867.11
red	GPR89B	ENSG00000188092.15
red	TDRKH	ENSG00000182134.16
red	AL450992.2	ENSG00000234614.1
red	THEM4	ENSG00000159445.13
red	GATAD2B	ENSG00000143614.10
red	KCNJ10	ENSG00000177807.10
red	DCAF8	ENSG00000132716.19
red	RGS5	ENSG00000143248.13
red	NUF2	ENSG00000143228.13
red	RP11-466F5.8	ENSG00000224358.1
red	ATP1B1	ENSG00000143153.13
red	RP1-206D15.6	ENSG00000213062.5
red	DNM3	ENSG00000197959.14
red	MIR3120	ENSG00000283152.1
red	RP11-195C7.1	ENSG00000236021.2
red	COLGALT2	ENSG00000198756.12
red	RP4-635A23.6	ENSG00000279838.1
red	B3GALT2	ENSG00000162630.6
red	RP11-332L8.1	ENSG00000237861.1
red	RP11-203F10.6	ENSG00000219133.2
red	DSTYK	ENSG00000133059.17
red	C1orf74	ENSG00000162757.4
red	SERTAD4	ENSG00000082497.12
red	LINC00467	ENSG00000153363.13
red	LPGAT1	ENSG00000123684.13
red	PROX1-AS1	ENSG00000230461.9
red	PROX1	ENSG00000117707.16
red	USH2A	ENSG00000042781.14
red	ESRRG	ENSG00000196482.18
red	RP11-504P24.3	ENSG00000185495.10
red	DNAH14	ENSG00000185842.15
red	RP11-285F7.2	ENSG00000242861.1
red	RHOU	ENSG00000116574.6
red	RP5-1061H20.4	ENSG00000177788.6
red	CCSAP	ENSG00000154429.11
red	CAPN9	ENSG00000135773.13
red	NTPCR	ENSG00000135778.12
red	KCNK1	ENSG00000135750.15
red	PLD5	ENSG00000180287.17
red	CEP170	ENSG00000143702.16
red	NA	ENSG00000286747.1
red	OR2L5	ENSG00000197454.2
red	OR2L2	ENSG00000203663.4
red	OR2L3	ENSG00000198128.4
red	OR2L13	ENSG00000196071.5
red	RNASEH1	ENSG00000171865.10
red	LINC01105	ENSG00000232044.7
red	RSAD2	ENSG00000134321.13
red	RNF144A-AS1	ENSG00000228203.7
red	RNF144A	ENSG00000151692.15
red	AC013460.1	ENSG00000229727.7
red	RP11-320M2.1	ENSG00000257135.7
red	GACAT3	ENSG00000236289.4
red	LINC01376	ENSG00000236204.6
red	AC079145.4	ENSG00000227210.2
red	DNAJC27	ENSG00000115137.12
red	EPT1	ENSG00000138018.18
red	AC093690.1	ENSG00000223522.2
red	AC097724.3	ENSG00000226833.6
red	AC016907.3	ENSG00000233862.7
red	CAPN13	ENSG00000162949.16
red	LINC00486	ENSG00000230876.8
red	RASGRP3	ENSG00000152689.18
red	AC012593.1	ENSG00000226994.9
red	ATP6V1E2	ENSG00000250565.7
red	EPCAM	ENSG00000119888.11
red	ACYP2	ENSG00000170634.13
red	CCDC88A	ENSG00000115355.17
red	KIAA1841	ENSG00000162929.14
red	FAM161A	ENSG00000170264.13
red	MEIS1	ENSG00000143995.20
red	WDR92	ENSG00000243667.7
red	TGFA	ENSG00000163235.16
red	TEX261	ENSG00000144043.12
red	EXOC6B	ENSG00000144036.16
red	ALMS1	ENSG00000116127.19
red	STAMBP	ENSG00000124356.16
red	FNBP1P1	ENSG00000257800.1
red	AC084149.2	ENSG00000227088.2
red	ST3GAL5	ENSG00000115525.18
red	RNF103	ENSG00000239305.7
red	NA	ENSG00000287686.1
red	RP11-407P15.2	ENSG00000259916.1
red	RP11-734K23.9	ENSG00000277701.5
red	AC159540.1	ENSG00000230606.11
red	LINC01125	ENSG00000228486.10
red	CNGA3	ENSG00000144191.12
red	LINC01102	ENSG00000235597.2
red	RP11-13J10.1	ENSG00000269707.2
red	RP11-332H14.2	ENSG00000272994.1
red	CCDC138	ENSG00000163006.12
red	Septin10	ENSG00000186522.15
red	ZC3H8	ENSG00000144161.13
red	PTPN4	ENSG00000088179.9
red	POLR2D	ENSG00000144231.11
red	NA	ENSG00000286873.1
red	RAB6C-AS1	ENSG00000225449.3
red	RAB6C	ENSG00000222014.6
red	FAM168B	ENSG00000152102.18
red	ZNF806	ENSG00000018607.7
red	CCNT2-AS1	ENSG00000224043.8
red	R3HDM1	ENSG00000048991.16
red	THSD7B	ENSG00000144229.12
red	ZEB2	ENSG00000169554.22
red	AC144449.1	ENSG00000231969.2
red	FMNL2	ENSG00000157827.20
red	GALNT13	ENSG00000144278.15
red	ERMN	ENSG00000136541.15
red	ACVR1C	ENSG00000123612.16
red	CCDC148	ENSG00000153237.18
red	SLC38A11	ENSG00000169507.9
red	STK39	ENSG00000198648.11
red	LRP2	ENSG00000081479.15
red	UBR3	ENSG00000144357.18
red	METAP1D	ENSG00000172878.14
red	HAGLR	ENSG00000224189.8
red	TTC30A	ENSG00000197557.7
red	PDE11A	ENSG00000128655.18
red	INPP1	ENSG00000151689.13
red	MFSD6	ENSG00000151690.15
red	AC093388.3	ENSG00000233654.2
red	TMEFF2	ENSG00000144339.12
red	HECW2	ENSG00000138411.13
red	PLCL1	ENSG00000115896.16
red	AC093590.1	ENSG00000238217.6
red	FTCDNL1	ENSG00000226124.8
red	NA	ENSG00000287299.1
red	AC007163.3	ENSG00000237166.2
red	ALS2CR11	ENSG00000155754.15
red	ICA1L	ENSG00000163596.17
red	ABI2	ENSG00000138443.17
red	NDUFS1	ENSG00000023228.14
red	KLF7	ENSG00000118263.15
red	PLEKHM3	ENSG00000178385.15
red	LANCL1	ENSG00000115365.12
red	CPS1	ENSG00000021826.17
red	TMEM169	ENSG00000163449.11
red	RP11-566E18.1	ENSG00000279348.1
red	PKI55	ENSG00000260804.3
red	AC098820.3	ENSG00000232485.3
red	DIRC3-AS1	ENSG00000233143.2
red	ACSL3	ENSG00000123983.15
red	DOCK10	ENSG00000135905.20
red	AC009950.2	ENSG00000225963.8
red	AC105760.2	ENSG00000227252.2
red	NDUFA10	ENSG00000130414.13
red	LMCD1-AS1	ENSG00000227110.7
red	RBSN	ENSG00000131381.12
red	KCNH8	ENSG00000183960.9
red	UBE2E2	ENSG00000182247.10
red	EPM2AIP1	ENSG00000178567.8
red	SCN11A	ENSG00000168356.13
red	CCDC13-AS1	ENSG00000173811.11
red	RP4-555D20.2	ENSG00000261786.1
red	RP11-348P10.2	ENSG00000272077.1
red	RP11-447D11.3	ENSG00000280173.1
red	ARIH2	ENSG00000177479.20
red	DOCK3	ENSG00000088538.13
red	CACNA1D	ENSG00000157388.19
red	RP11-884K10.7	ENSG00000271976.1
red	RP11-802O23.3	ENSG00000272182.1
red	RP11-88H12.2	ENSG00000270059.1
red	FAM19A4	ENSG00000163377.16
red	FRMD4B	ENSG00000114541.15
red	SAMMSON	ENSG00000240405.7
red	EIF4E3	ENSG00000163412.13
red	LINC00870	ENSG00000243083.7
red	CLDND1	ENSG00000080822.17
red	CPOX	ENSG00000080819.9
red	NA	ENSG00000286699.1
red	CEP97	ENSG00000182504.11
red	NXPE3	ENSG00000144815.16
red	ALCAM	ENSG00000170017.12
red	DUBR	ENSG00000243701.7
red	DZIP3	ENSG00000198919.13
red	PVRL3-AS1	ENSG00000242242.6
red	RP11-572M11.4	ENSG00000240057.6
red	CCDC191	ENSG00000163617.11
red	IGSF11	ENSG00000144847.13
red	GSK3B	ENSG00000082701.17
red	GPR156	ENSG00000175697.11
red	RP11-299J3.8	ENSG00000272758.6
red	RP11-67L2.2	ENSG00000273033.2
red	FAM86JP	ENSG00000171084.15
red	NA	ENSG00000285600.1
red	RP11-723O4.2	ENSG00000231305.4
red	RP11-517B11.7	ENSG00000261167.1
red	RP11-731C17.2	ENSG00000273486.1
red	RP11-319G6.1	ENSG00000248932.6
red	ACTG1P1	ENSG00000178631.7
red	RP11-71N10.1	ENSG00000239922.2
red	P2RY12	ENSG00000169313.10
red	SCHIP1	ENSG00000151967.18
red	TRIM59	ENSG00000213186.8
red	RP11-16N11.2	ENSG00000260572.1
red	SERPINI1	ENSG00000163536.13
red	SLC7A14	ENSG00000013293.6
red	PLD1	ENSG00000075651.16
red	USP13	ENSG00000058056.10
red	PEX5L	ENSG00000114757.19
red	SOX2-OT	ENSG00000242808.10
red	RP11-275H4.1	ENSG00000241231.2
red	MCF2L2	ENSG00000053524.12
red	YEATS2-AS1	ENSG00000233885.7
red	RP11-407B7.1	ENSG00000230102.8
red	TMEM44-AS1	ENSG00000231770.6
red	LMLN	ENSG00000185621.11
red	ANKRD18DP	ENSG00000226435.10
red	ZNF876P	ENSG00000198155.5
red	KIAA0232	ENSG00000170871.12
red	RP11-774O3.3	ENSG00000251615.3
red	LINC01182	ENSG00000250634.6
red	ARAP2	ENSG00000047365.12
red	RP11-360F5.1	ENSG00000249207.2
red	RP11-539G18.3	ENSG00000255458.7
red	APBB2	ENSG00000163697.17
red	LIMCH1	ENSG00000064042.18
red	ATP8A1	ENSG00000124406.16
red	SRD5A3	ENSG00000128039.13
red	RP11-177J6.1	ENSG00000273257.2
red	RP11-646I6.5	ENSG00000269921.1
red	ADGRL3	ENSG00000150471.16
red	UBA6-AS1	ENSG00000248049.7
red	RUFY3	ENSG00000018189.13
red	RP11-692D12.1	ENSG00000250220.1
red	CDKL2	ENSG00000138769.11
red	FAM47E	ENSG00000189157.14
red	RP11-127B20.2	ENSG00000273156.2
red	MAPK10	ENSG00000109339.24
red	HERC6	ENSG00000138642.15
red	CCSER1	ENSG00000184305.15
red	UNC5C	ENSG00000182168.15
red	RP11-710C12.1	ENSG00000271474.1
red	TSPAN5	ENSG00000168785.8
red	RP11-1299A16.3	ENSG00000260641.1
red	RP11-15B17.1	ENSG00000245322.7
red	SEC24B-AS1	ENSG00000247950.7
red	ELOVL6	ENSG00000170522.10
red	RP11-119H12.4	ENSG00000234841.4
red	UGT8	ENSG00000174607.11
red	CEP170P1	ENSG00000154608.14
red	RP11-9G1.3	ENSG00000250241.6
red	RP11-284M14.1	ENSG00000250326.2
red	RP11-673E1.1	ENSG00000251600.8
red	HHIP	ENSG00000164161.10
red	NR3C2	ENSG00000151623.15
red	TRIM2	ENSG00000109654.16
red	NA	ENSG00000288637.1
red	TMEM144	ENSG00000164124.11
red	RAPGEF2	ENSG00000109756.9
red	SPOCK3	ENSG00000196104.11
red	AADAT	ENSG00000109576.14
red	WDR17	ENSG00000150627.16
red	RP11-130F10.1	ENSG00000250131.2
red	STOX2	ENSG00000173320.12
red	RP11-326I11.3	ENSG00000271646.1
red	RP11-326I11.4	ENSG00000271538.6
red	KLKB1	ENSG00000164344.16
red	AGGF1P1	ENSG00000214273.4
red	SRD5A1	ENSG00000145545.12
red	RP11-143A12.3	ENSG00000250198.3
red	ANKH	ENSG00000154122.14
red	CDH12	ENSG00000154162.15
red	CTD-2008E3.1	ENSG00000279923.1
red	ADAMTS12	ENSG00000151388.11
red	NA	ENSG00000285967.1
red	LIFR-AS1	ENSG00000244968.7
red	HMGCS1	ENSG00000112972.15
red	CCL28	ENSG00000151882.11
red	ITGA2	ENSG00000164171.11
red	CTD-2366F13.1	ENSG00000247796.3
red	C5orf64	ENSG00000178722.13
red	CTC-351M12.1	ENSG00000280187.1
red	PTCD2	ENSG00000049883.15
red	ANKRD31	ENSG00000145700.10
red	HMGCR	ENSG00000113161.17
red	SERINC5	ENSG00000164300.17
red	DHFR	ENSG00000228716.7
red	RASGRF2-AS1	ENSG00000251450.2
red	ATG10	ENSG00000152348.16
red	EDIL3	ENSG00000164176.13
red	CTD-2269F5.1	ENSG00000250320.6
red	CTC-242N15.1	ENSG00000233828.5
red	C5orf30	ENSG00000181751.10
red	CTC-445B21.1	ENSG00000283462.2
red	STARD4	ENSG00000164211.13
red	APC	ENSG00000134982.17
red	TRIM36	ENSG00000152503.10
red	CTB-118N6.2	ENSG00000249167.2
red	SNX24	ENSG00000064652.11
red	LINC01170	ENSG00000253807.6
red	NA	ENSG00000283897.2
red	NA	ENSG00000286615.1
red	MEGF10	ENSG00000145794.17
red	SLC12A2	ENSG00000064651.14
red	ADAMTS19	ENSG00000145808.10
red	KIF3A	ENSG00000131437.16
red	PCBD2	ENSG00000132570.15
red	NA	ENSG00000287726.1
red	PPP2R2B	ENSG00000156475.19
red	SH3TC2	ENSG00000169247.14
red	CTC-529P8.1	ENSG00000250072.6
red	NA	ENSG00000286749.1
red	FAXDC2	ENSG00000170271.11
red	RP11-167P20.1	ENSG00000254186.3
red	FAM196B	ENSG00000204767.4
red	RANBP17	ENSG00000204764.14
red	CPEB4	ENSG00000113742.14
red	LINC01411	ENSG00000249306.6
red	RP11-844P9.6	ENSG00000283235.2
red	NA	ENSG00000285219.2
red	SMIM13	ENSG00000224531.6
red	SIRT5	ENSG00000124523.17
red	RP1-151F17.2	ENSG00000272341.1
red	KIF13A	ENSG00000137177.20
red	ZSCAN12P1	ENSG00000219891.2
red	ZNF602P	ENSG00000219392.1
red	ZSCAN16	ENSG00000196812.5
red	RP1-265C24.8	ENSG00000261839.1
red	PGBD1	ENSG00000137338.5
red	ZSCAN31	ENSG00000235109.7
red	ZSCAN23	ENSG00000187987.9
red	ZNF311	ENSG00000197935.7
red	XXbac-BPG283O16.9	ENSG00000280128.1
red	ATP6V1G2	ENSG00000213760.11
red	XXbac-BPG154L12.4	ENSG00000225914.3
red	C6orf89	ENSG00000198663.17
red	DNAH8	ENSG00000124721.18
red	KIF6	ENSG00000164627.18
red	GLTSCR1L	ENSG00000112624.12
red	RP1-8B1.4	ENSG00000231769.3
red	RCAN2	ENSG00000172348.15
red	RP11-795J1.1	ENSG00000236466.2
red	PAQR8	ENSG00000170915.9
red	GCLC	ENSG00000001084.13
red	RP11-398K22.12	ENSG00000229852.4
red	NA	ENSG00000286340.1
red	RP1-232L24.3	ENSG00000231533.2
red	ME1	ENSG00000065833.9
red	RP1-45N11.1	ENSG00000260271.3
red	NA	ENSG00000287578.1
red	KLHL32	ENSG00000186231.17
red	RP11-436D23.1	ENSG00000271860.7
red	BVES	ENSG00000112276.14
red	LACE1	ENSG00000135537.17
red	WASF1	ENSG00000112290.13
red	DDO	ENSG00000203797.12
red	RP3-399L15.3	ENSG00000228624.7
red	HS3ST5	ENSG00000249853.8
red	FRK	ENSG00000111816.8
red	NKAIN2	ENSG00000188580.15
red	RNF217-AS1	ENSG00000236548.2
red	NCOA7	ENSG00000111912.20
red	PTPRK	ENSG00000152894.15
red	NA	ENSG00000286438.1
red	EYA4	ENSG00000112319.19
red	LINC00271	ENSG00000231028.9
red	MAP7	ENSG00000135525.18
red	NDUFS5P1	ENSG00000218424.2
red	RP3-325F22.5	ENSG00000272189.1
red	ARFGEF3	ENSG00000112379.9
red	REPS1	ENSG00000135597.19
red	RP11-439L18.1	ENSG00000232618.2
red	LINC01277	ENSG00000229017.7
red	RP3-466P17.1	ENSG00000270638.1
red	SASH1	ENSG00000111961.18
red	RP11-477D19.2	ENSG00000235381.1
red	NA	ENSG00000286482.1
red	NA	ENSG00000285427.1
red	ACAT2	ENSG00000120437.9
red	LPAL2	ENSG00000213071.11
red	PACRG-AS3	ENSG00000225683.6
red	PACRG-AS1	ENSG00000281692.2
red	NA	ENSG00000288584.1
red	NA	ENSG00000288648.1
red	NA	ENSG00000287189.1
red	RP1-266L20.9	ENSG00000266896.1
red	FAM120B	ENSG00000112584.14
red	PMS2	ENSG00000122512.16
red	RP11-511H23.2	ENSG00000279048.1
red	HDAC9	ENSG00000048052.23
red	RAPGEF5	ENSG00000136237.19
red	STEAP1B	ENSG00000105889.16
red	STK31	ENSG00000196335.13
red	AC004540.5	ENSG00000214870.9
red	RP5-1007F24.1	ENSG00000280255.1
red	CREB5	ENSG00000146592.17
red	CHN2	ENSG00000106069.23
red	DPY19L2P3	ENSG00000227855.3
red	AC007285.6	ENSG00000227014.6
red	PDE1C	ENSG00000154678.18
red	DPY19L1P2	ENSG00000231952.3
red	RP11-379H18.1	ENSG00000271122.1
red	AC018647.3	ENSG00000227544.10
red	ANLN	ENSG00000011426.11
red	RP11-111K18.2	ENSG00000261019.1
red	SEPT7P2	ENSG00000214765.8
red	LINC01445	ENSG00000231427.6
red	LANCL2	ENSG00000132434.10
red	ZNF713	ENSG00000178665.16
red	RP11-340I6.8	ENSG00000226581.2
red	ZNF727	ENSG00000214652.6
red	INTS4P1	ENSG00000164669.13
red	INTS4P2	ENSG00000273024.6
red	GS1-124K5.2	ENSG00000230189.7
red	KCTD7	ENSG00000243335.10
red	CALN1	ENSG00000183166.11
red	PMS2P7	ENSG00000229018.5
red	RP11-313P13.4	ENSG00000174384.9
red	NA	ENSG00000285892.1
red	NA	ENSG00000286855.1
red	GNAI1	ENSG00000127955.17
red	PCLO	ENSG00000186472.20
red	GRM3	ENSG00000198822.10
red	KIAA1324L	ENSG00000164659.15
red	ADAM22	ENSG00000008277.14
red	CYP51A1	ENSG00000001630.17
red	CDK6	ENSG00000105810.10
red	PPP1R9A	ENSG00000158528.12
red	DYNC1I1	ENSG00000158560.14
red	SLC25A13	ENSG00000004864.14
red	ZNF789	ENSG00000198556.14
red	ZKSCAN1	ENSG00000106261.17
red	ZNF3	ENSG00000166526.18
red	ZCWPW1	ENSG00000078487.17
red	NAPEPLD	ENSG00000161048.12
red	SRPK2	ENSG00000135250.17
red	ANKRD7	ENSG00000106013.15
red	RP4-630C24.3	ENSG00000241345.1
red	TMEM229A	ENSG00000234224.3
red	RP5-907C10.3	ENSG00000279419.1
red	TPI1P2	ENSG00000230359.5
red	CEP41	ENSG00000106477.20
red	SLC35B4	ENSG00000205060.11
red	RP11-38M8.1	ENSG00000273297.2
red	RP11-744I24.2	ENSG00000261570.2
red	KIAA1147	ENSG00000257093.7
red	CNTNAP2	ENSG00000174469.23
red	AC005518.2	ENSG00000230190.1
red	RP11-728K20.1	ENSG00000224016.2
red	LINC01006	ENSG00000182648.13
red	TNKS	ENSG00000173273.16
red	AF131215.2	ENSG00000255310.2
red	MTMR9	ENSG00000104643.10
red	FDFT1	ENSG00000079459.13
red	FAM66D	ENSG00000255052.5
red	RP11-351I21.11	ENSG00000270074.1
red	MTMR7	ENSG00000003987.14
red	RP11-806O11.1	ENSG00000253671.3
red	PSD3	ENSG00000156011.17
red	NA	ENSG00000287185.1
red	EXTL3-AS1	ENSG00000246339.6
red	PURG	ENSG00000172733.11
red	GINS4	ENSG00000147536.12
red	POMK	ENSG00000185900.11
red	RP11-1134I14.8	ENSG00000255366.1
red	PXDNL	ENSG00000147485.13
red	RP11-110G21.1	ENSG00000228801.6
red	ST18	ENSG00000147488.11
red	CHD7	ENSG00000171316.12
red	AC022182.1	ENSG00000254777.5
red	C8orf46	ENSG00000169085.13
red	GDAP1	ENSG00000104381.14
red	ZFHX4-AS1	ENSG00000253661.2
red	ZFHX4	ENSG00000091656.19
red	TPD52	ENSG00000076554.15
red	HMGB1P41	ENSG00000253516.1
red	AB015752.3	ENSG00000254180.2
red	NECAB1	ENSG00000123119.12
red	CCNE2	ENSG00000175305.18
red	AZIN1-AS1	ENSG00000253320.7
red	KB-1507C5.3	ENSG00000253263.1
red	LINC01608	ENSG00000253877.6
red	SAMD12	ENSG00000177570.15
red	ENPP2	ENSG00000136960.13
red	DEPTOR	ENSG00000155792.10
red	RP11-760H22.2	ENSG00000254343.2
red	LINC01151	ENSG00000253819.2
red	SQLE	ENSG00000104549.12
red	NA	ENSG00000287576.1
red	NA	ENSG00000287222.1
red	AF186192.5	ENSG00000255085.8
red	NA	ENSG00000286681.1
red	SMARCA2	ENSG00000080503.24
red	VLDLR	ENSG00000147852.17
red	RFX3-AS1	ENSG00000232104.3
red	RP11-509J21.2	ENSG00000237359.2
red	ERMP1	ENSG00000099219.14
red	PTPRD	ENSG00000153707.17
red	PTPRD-AS1	ENSG00000225706.2
red	CLCN3P1	ENSG00000232000.3
red	SAXO1	ENSG00000155875.15
red	SLC24A2	ENSG00000155886.11
red	NA	ENSG00000286685.1
red	MOB3B	ENSG00000120162.10
red	ANKRD18B	ENSG00000230453.9
red	PTENP1-AS	ENSG00000281128.2
red	TRBV26OR9-2	ENSG00000231165.3
red	RP11-384P7.7	ENSG00000260947.1
red	GNE	ENSG00000159921.20
red	GLIDR	ENSG00000278175.4
red	NA	ENSG00000283886.3
red	MIR1299	ENSG00000275377.1
red	RP11-262H14.4	ENSG00000170161.7
red	CNTNAP3P1	ENSG00000273509.1
red	RP11-88I18.2	ENSG00000233178.7
red	FXN	ENSG00000165060.15
red	ABHD17B	ENSG00000107362.14
red	TRPM6	ENSG00000119121.22
red	GNAQ	ENSG00000156052.11
red	TLE4	ENSG00000106829.20
red	AGTPBP1	ENSG00000135049.16
red	GAS1RR	ENSG00000226237.2
red	C9orf170	ENSG00000204446.4
red	DIRAS2	ENSG00000165023.7
red	PTPDC1	ENSG00000158079.16
red	LINC00476	ENSG00000175611.12
red	RP11-569G13.2	ENSG00000237212.2
red	CTSV	ENSG00000136943.12
red	RP11-554F20.1	ENSG00000237461.2
red	STX17-AS1	ENSG00000255145.3
red	TMEFF1	ENSG00000241697.5
red	MURC	ENSG00000170681.7
red	PLPPR1	ENSG00000148123.15
red	TMEM246-AS1	ENSG00000225376.6
red	TMEM246	ENSG00000165152.9
red	NIPSNAP3B	ENSG00000165028.12
red	LINC01505	ENSG00000234323.8
red	ZNF483	ENSG00000173258.13
red	KIAA1958	ENSG00000165185.15
red	RP11-276E15.4	ENSG00000226609.2
red	ZNF883	ENSG00000228623.6
red	NA	ENSG00000285447.1
red	ZFP37	ENSG00000136866.14
red	SLC31A2	ENSG00000136867.11
red	C9orf43	ENSG00000157653.12
red	STRBP	ENSG00000165209.19
red	GOLGA1	ENSG00000136935.14
red	NA	ENSG00000288537.1
red	RP11-343J18.1	ENSG00000228392.3
red	ZBTB43	ENSG00000169155.10
red	RALGPS1	ENSG00000136828.19
red	FUBP3	ENSG00000107164.16
red	IDI1	ENSG00000067064.12
red	PRKCQ	ENSG00000065675.15
red	PRKCQ-AS1	ENSG00000237943.7
red	PROSER2-AS1	ENSG00000225778.5
red	SEC61A2	ENSG00000065665.21
red	FAM107B	ENSG00000065809.14
red	PIP4K2A	ENSG00000150867.14
red	ARHGAP21	ENSG00000107863.19
red	PRTFDC1	ENSG00000099256.19
red	GPR158	ENSG00000151025.11
red	WAC-AS1	ENSG00000254635.6
red	RP11-162G10.1	ENSG00000228828.1
red	RP11-508N22.12	ENSG00000272983.1
red	SEPT7P9	ENSG00000120555.13
red	ZNF37BP	ENSG00000234420.7
red	TMEM72-AS1	ENSG00000224812.3
red	ZFAND4	ENSG00000172671.20
red	PARGP1	ENSG00000239883.8
red	GLUD1P7	ENSG00000265366.6
red	PTPN20	ENSG00000204179.10
red	BMS1P7	ENSG00000270025.2
red	FAM21EP	ENSG00000235618.8
red	SGMS1-AS1	ENSG00000226200.7
red	FAM13C	ENSG00000148541.13
red	C10orf107	ENSG00000183346.9
red	NA	ENSG00000288011.1
red	ZNF365	ENSG00000138311.18
red	ADO	ENSG00000181915.5
red	PBLD	ENSG00000108187.16
red	RUFY2	ENSG00000204130.14
red	TET1	ENSG00000138336.9
red	USP54	ENSG00000166348.19
red	TMEM254-AS1	ENSG00000230091.6
red	RP11-113E21.3	ENSG00000280134.1
red	IFIT1	ENSG00000185745.10
red	KIF11	ENSG00000138160.7
red	OPALIN	ENSG00000197430.11
red	RP11-179B2.2	ENSG00000272572.1
red	BTRC	ENSG00000166167.18
red	GSTO2	ENSG00000065621.15
red	VTI1A	ENSG00000151532.14
red	ENO4	ENSG00000188316.15
red	SHTN1	ENSG00000187164.20
red	PLEKHA1	ENSG00000107679.14
red	PSTK	ENSG00000179988.15
red	AGGF1P2	ENSG00000233435.2
red	ZNF195	ENSG00000005801.18
red	TIMM10B	ENSG00000132286.12
red	NLRP14	ENSG00000158077.5
red	RIC3	ENSG00000166405.15
red	RP11-685M7.3	ENSG00000246308.2
red	GAS2	ENSG00000148935.11
red	BDNF-AS	ENSG00000245573.9
red	TCP11L1	ENSG00000176148.16
red	LINC00294	ENSG00000280798.1
red	EHF	ENSG00000135373.13
red	SEC14L1P1	ENSG00000213693.4
red	HARBI1	ENSG00000180423.4
red	FOLH1	ENSG00000086205.18
red	RTN3	ENSG00000133318.14
red	LIPT2	ENSG00000175536.7
red	AP001372.2	ENSG00000254837.2
red	RP11-686G23.2	ENSG00000255178.1
red	RAB30	ENSG00000137502.10
red	DLG2	ENSG00000150672.18
red	LDHAL6DP	ENSG00000250257.1
red	CCDC89	ENSG00000179071.5
red	AP000648.5	ENSG00000280385.1
red	CCDC82	ENSG00000149231.16
red	AP000641.1	ENSG00000255403.1
red	MSANTD4	ENSG00000170903.11
red	KBTBD3	ENSG00000182359.15
red	POU2AF1	ENSG00000110777.12
red	RP11-356J5.13	ENSG00000268472.2
red	NA	ENSG00000285769.2
red	RP11-629G13.1	ENSG00000247416.4
red	TTC12	ENSG00000149292.17
red	BACE1-AS	ENSG00000278768.2
red	RPL5P30	ENSG00000243431.1
red	AP002954.3	ENSG00000255176.1
red	RP11-110I1.12	ENSG00000255121.2
red	RP11-831A10.1	ENSG00000255216.2
red	TMEM136	ENSG00000181264.9
red	TECTA	ENSG00000109927.11
red	SC5D	ENSG00000109929.10
red	TBRG1	ENSG00000154144.13
red	AP000708.1	ENSG00000255537.1
red	RP11-688I9.4	ENSG00000254938.1
red	RP11-688I9.5	ENSG00000279358.1
red	SNX19	ENSG00000120451.11
red	RP11-890B15.3	ENSG00000255455.2
red	NTM	ENSG00000182667.14
red	NTM-AS1	ENSG00000224795.3
red	JAM3	ENSG00000166086.13
red	AKAP3	ENSG00000111254.8
red	FAM66C	ENSG00000226711.7
red	RP11-266K4.14	ENSG00000275367.1
red	RP11-118B22.4	ENSG00000256427.2
red	BORCS5	ENSG00000165714.11
red	SLCO1A2	ENSG00000084453.16
red	RASSF8-AS1	ENSG00000246695.8
red	KLHL42	ENSG00000087448.11
red	RP11-967K21.1	ENSG00000247934.4
red	AMN1	ENSG00000151743.11
red	KIF21A	ENSG00000139116.19
red	RP11-96H19.1	ENSG00000257261.6
red	BCDIN3D-AS1	ENSG00000258057.6
red	LIMA1	ENSG00000050405.13
red	DIP2B	ENSG00000066084.13
red	RP11-454E5.4	ENSG00000278126.1
red	SLC4A8	ENSG00000050438.17
red	FLJ12825	ENSG00000248265.2
red	ERBB3	ENSG00000065361.16
red	SPRYD4	ENSG00000176422.14
red	RP11-153M3.1	ENSG00000257576.1
red	RP11-571M6.17	ENSG00000270039.1
red	PPM1H	ENSG00000111110.12
red	GRIP1	ENSG00000155974.13
red	TSPAN8	ENSG00000127324.9
red	LGR5	ENSG00000139292.13
red	RP11-81H3.2	ENSG00000251138.7
red	RP11-315E17.1	ENSG00000258162.4
red	TMTC2	ENSG00000179104.9
red	MRPL42	ENSG00000198015.14
red	TMCC3	ENSG00000057704.13
red	ANKS1B	ENSG00000185046.18
red	RP11-350G24.2	ENSG00000258033.1
red	C12orf45	ENSG00000151131.11
red	TCP11L2	ENSG00000166046.11
red	WSCD2	ENSG00000075035.10
red	USP30	ENSG00000135093.13
red	C12orf76	ENSG00000174456.15
red	FBXO21	ENSG00000135108.15
red	SPPL3	ENSG00000157837.16
red	ANAPC5	ENSG00000089053.13
red	RP11-87C12.5	ENSG00000255856.2
red	BRI3BP	ENSG00000184992.13
red	RP11-575F12.3	ENSG00000278266.1
red	ZNF10	ENSG00000256223.6
red	SLC35E1P1	ENSG00000238286.1
red	SACS	ENSG00000151835.16
red	AMER2	ENSG00000165566.13
red	RP11-428O18.6	ENSG00000275294.4
red	LINC00412	ENSG00000234772.2
red	FLT3	ENSG00000122025.15
red	PAN3-AS1	ENSG00000261485.1
red	UBL3	ENSG00000122042.10
red	RP11-16D22.2	ENSG00000271850.2
red	RP11-50D16.4	ENSG00000273507.5
red	CPB2-AS1	ENSG00000235903.9
red	LRRC63	ENSG00000173988.13
red	RN7SKP5	ENSG00000252854.1
red	LINC00441	ENSG00000231473.3
red	MRPS31P5	ENSG00000243406.6
red	SUGT1	ENSG00000165416.15
red	LECT1	ENSG00000136110.13
red	PCDH9	ENSG00000184226.15
red	SLAIN1	ENSG00000139737.22
red	LINC01080	ENSG00000281721.1
red	NA	ENSG00000286746.1
red	RP11-151A6.4	ENSG00000224356.5
red	TMTC4	ENSG00000125247.16
red	NALCN	ENSG00000102452.18
red	NA	ENSG00000284966.3
red	RP11-88E10.4	ENSG00000277159.1
red	RP11-88E10.5	ENSG00000274922.1
red	DCUN1D2	ENSG00000150401.15
red	OSGEP	ENSG00000092094.11
red	CHD8	ENSG00000100888.15
red	DHRS4-AS1	ENSG00000215256.4
red	RP11-468E2.10	ENSG00000276698.1
red	RP11-468E2.11	ENSG00000278784.1
red	STXBP6	ENSG00000168952.15
red	AP4S1	ENSG00000100478.15
red	AKAP6	ENSG00000151320.11
red	EGLN3	ENSG00000129521.15
red	LINC00609	ENSG00000257585.1
red	MDGA2	ENSG00000139915.21
red	ATP5S	ENSG00000125375.17
red	ATL1	ENSG00000198513.13
red	DDHD1	ENSG00000100523.16
red	RP11-454L9.2	ENSG00000259318.1
red	PPP1R36	ENSG00000165807.8
red	FUT8	ENSG00000033170.17
red	RP11-72M17.1	ENSG00000258561.2
red	GPHN	ENSG00000171723.16
red	RDH11	ENSG00000072042.13
red	PSEN1	ENSG00000080815.19
red	ENTPD5	ENSG00000187097.13
red	YLPM1	ENSG00000119596.18
red	C14orf1	ENSG00000133935.7
red	SPTLC2	ENSG00000100596.7
red	NRXN3	ENSG00000021645.20
red	CTD-2506P8.6	ENSG00000273783.1
red	EFCAB11	ENSG00000140025.16
red	ATG2B	ENSG00000066739.12
red	RP11-433J8.1	ENSG00000258702.3
red	EML1	ENSG00000066629.18
red	RP11-566K19.6	ENSG00000274253.5
red	NIPA1	ENSG00000170113.16
red	MKRN3	ENSG00000179455.10
red	PWRN1	ENSG00000259905.7
red	NPAP1	ENSG00000185823.5
red	PWAR5	ENSG00000279192.1
red	PDCD6IPP2	ENSG00000261377.5
red	TJP1	ENSG00000104067.17
red	RP11-932O9.7	ENSG00000247728.2
red	MTMR10	ENSG00000166912.17
red	RP11-456J20.1	ENSG00000259358.1
red	NA	ENSG00000285948.1
red	SCG5	ENSG00000166922.8
red	GREM1	ENSG00000166923.12
red	PGBD4	ENSG00000182405.6
red	NANOGP8	ENSG00000255192.6
red	LARP4P	ENSG00000261315.2
red	RP11-1008C21.2	ENSG00000236914.4
red	RP11-346D14.1	ENSG00000259380.6
red	RP11-102L12.2	ENSG00000259326.1
red	CATSPER2	ENSG00000166762.19
red	FRMD5	ENSG00000171877.21
red	CTD-2651B20.3	ENSG00000259520.6
red	GATM	ENSG00000171766.17
red	SECISBP2L	ENSG00000138593.9
red	USP50	ENSG00000170236.16
red	GLDN	ENSG00000186417.14
red	MYO5A	ENSG00000197535.15
red	RP11-30K9.6	ENSG00000245975.2
red	USP3-AS1	ENSG00000259248.7
red	SNX1	ENSG00000028528.15
red	CTD-3185P2.1	ENSG00000261351.2
red	NEO1	ENSG00000067141.17
red	RP11-351M8.1	ENSG00000259649.4
red	NA	ENSG00000286817.1
red	NA	ENSG00000286872.1
red	RP11-382A20.3	ENSG00000166503.9
red	SH3GL3	ENSG00000140600.17
red	EFTUD1P1	ENSG00000259404.5
red	RP11-182J1.3	ENSG00000276278.1
red	DET1	ENSG00000140543.15
red	TARSL2	ENSG00000185418.16
red	NA	ENSG00000286635.1
red	RP11-185J20.1	ENSG00000278975.1
red	RP11-243A14.1	ENSG00000261617.2
red	MPV17L	ENSG00000156968.9
red	CTB-193M12.5	ENSG00000280206.1
red	TMC7	ENSG00000170537.13
red	C16orf62	ENSG00000103544.15
red	RP11-20G6.3	ENSG00000260566.2
red	USP31	ENSG00000103404.14
red	DCTN5	ENSG00000166847.10
red	CTD-2196E14.9	ENSG00000260482.3
red	LCMT1-AS1	ENSG00000260448.6
red	ZKSCAN2	ENSG00000155592.16
red	CTD-2049O4.1	ENSG00000261329.6
red	RP11-426C22.4	ENSG00000259807.2
red	RP11-455F5.3	ENSG00000250616.2
red	RP11-452L6.7	ENSG00000260625.3
red	NKD1	ENSG00000140807.7
red	NA	ENSG00000285367.1
red	TOX3	ENSG00000103460.17
red	RPGRIP1L	ENSG00000103494.16
red	RP11-459F6.3	ENSG00000260927.2
red	CDH8	ENSG00000150394.14
red	CDH11	ENSG00000140937.14
red	RP11-529K1.2	ENSG00000261777.6
red	AC004158.3	ENSG00000260664.2
red	RP5-991G20.1	ENSG00000259768.6
red	AC009120.4	ENSG00000261404.7
red	RP11-77K12.9	ENSG00000274220.1
red	CNTNAP4	ENSG00000152910.19
red	RP11-70D24.2	ENSG00000278058.1
red	RP11-303E16.3	ENSG00000260213.6
red	ATMIN	ENSG00000166454.10
red	RP11-298D21.1	ENSG00000260788.6
red	RP11-46C24.7	ENSG00000259877.2
red	ZNF778	ENSG00000170100.14
red	ASPA	ENSG00000108381.11
red	ZNF18	ENSG00000154957.14
red	COX10-AS1	ENSG00000236088.10
red	PIGL	ENSG00000108474.17
red	RP11-218F4.1	ENSG00000260019.2
red	NLK	ENSG00000087095.13
red	RP11-22N12.2	ENSG00000264050.1
red	TWF1P1	ENSG00000178082.6
red	EFCAB5	ENSG00000176927.15
red	OMG	ENSG00000126861.5
red	RFFL	ENSG00000092871.17
red	ACACA	ENSG00000278540.5
red	LINC00672	ENSG00000263874.2
red	RP11-458J1.1	ENSG00000278834.1
red	AC002117.1	ENSG00000224505.2
red	AC091133.1	ENSG00000230532.1
red	RP11-166P13.3	ENSG00000263004.2
red	RP11-159D12.2	ENSG00000264112.1
red	PPM1E	ENSG00000175175.6
red	YPEL2	ENSG00000175155.11
red	RP11-758H9.2	ENSG00000273702.1
red	BCAS3	ENSG00000141376.23
red	RP11-156L14.1	ENSG00000265702.2
red	PRO1804	ENSG00000278873.1
red	ABCA5	ENSG00000154265.16
red	CTD-3022L24.1	ENSG00000278972.1
red	KCNJ2-AS1	ENSG00000267365.1
red	KCNJ2	ENSG00000123700.5
red	RP11-498C9.15	ENSG00000263731.1
red	ENOSF1	ENSG00000132199.20
red	PIEZO2	ENSG00000154864.13
red	MPPE1	ENSG00000154889.17
red	NA	ENSG00000286293.1
red	NPC1	ENSG00000141458.13
red	CABYR	ENSG00000154040.21
red	OSBPL1A	ENSG00000141447.18
red	RNF125	ENSG00000101695.9
red	GAREM1	ENSG00000141441.16
red	ASXL3	ENSG00000141431.13
red	RP11-742D12.2	ENSG00000270112.4
red	LINC01630	ENSG00000227115.8
red	RP11-267C16.2	ENSG00000266003.1
red	WDR7	ENSG00000091157.14
red	RNU6-116P	ENSG00000206769.1
red	RNF152	ENSG00000176641.11
red	HMSD	ENSG00000221887.6
red	DSEL	ENSG00000171451.14
red	RTTN	ENSG00000176225.15
red	RP11-644A7.2	ENSG00000278971.1
red	FBXO15	ENSG00000141665.13
red	CNDP1	ENSG00000150656.15
red	RP11-567M16.6	ENSG00000274828.1
red	ADNP2	ENSG00000101544.9
red	ZNF554	ENSG00000172006.12
red	ZNF490	ENSG00000188033.10
red	CTC-429P9.3	ENSG00000269044.2
red	CTC-429P9.5	ENSG00000267904.1
red	ZNF682	ENSG00000197124.12
red	ZNF66	ENSG00000160229.13
red	ZNF714	ENSG00000160352.16
red	ZNF429	ENSG00000197013.10
red	ZNF208	ENSG00000160321.15
red	ZNF676	ENSG00000196109.9
red	ZNF728	ENSG00000269067.2
red	CTD-2291D10.4	ENSG00000267886.1
red	IPO5P1	ENSG00000269837.1
red	ZNF681	ENSG00000196172.9
red	ZNF726	ENSG00000213967.11
red	CTB-32O4.2	ENSG00000267498.2
red	CTD-2001J20.1	ENSG00000280061.1
red	CTD-2553L13.9	ENSG00000279329.1
red	NA	ENSG00000286449.1
red	ZNF793-AS1	ENSG00000266916.7
red	CYP2G1P	ENSG00000130612.16
red	ZNF404	ENSG00000176222.9
red	RP11-15A1.2	ENSG00000267191.2
red	ZNF221	ENSG00000159905.15
red	ZNF233	ENSG00000159915.12
red	ZNF285	ENSG00000267508.6
red	ZNF229	ENSG00000278318.5
red	AC074141.3	ENSG00000283236.1
red	ZNF610	ENSG00000167554.15
red	ZNF528	ENSG00000167555.14
red	ZNF667	ENSG00000198046.12
red	ZNF772	ENSG00000197128.12
red	ZNF418	ENSG00000196724.13
red	ZNF606	ENSG00000166704.11
red	SDCBP2-AS1	ENSG00000234684.7
red	C20orf194	ENSG00000088854.13
red	ATRN	ENSG00000088812.18
red	BTBD3	ENSG00000132640.15
red	RP4-796I8.1	ENSG00000235292.2
red	NDUFAF5	ENSG00000101247.18
red	MACROD2	ENSG00000172264.17
red	AIMP1P1	ENSG00000234187.1
red	RP5-1068E13.7	ENSG00000273148.1
red	ZNF337-AS1	ENSG00000213742.7
red	RP11-462H3.2	ENSG00000283443.1
red	RP5-1085F17.3	ENSG00000260257.2
red	PXMP4	ENSG00000101417.12
red	NA	ENSG00000285230.2
red	PIGU	ENSG00000101464.11
red	PLCG1-AS1	ENSG00000226648.2
red	ADNP-AS1	ENSG00000259456.4
red	ATP9A	ENSG00000054793.14
red	VAPB	ENSG00000124164.16
red	EDN3	ENSG00000124205.18
red	RP4-719C8.1	ENSG00000238194.2
red	AP001347.6	ENSG00000224905.7
red	LINC00320	ENSG00000224924.7
red	PAXBP1-AS1	ENSG00000238197.6
red	DNAJC28	ENSG00000177692.12
red	HLCS	ENSG00000159267.16
red	XXbac-B444P24.13	ENSG00000273343.1
red	ZNF280B	ENSG00000275004.4
red	RFPL1S	ENSG00000225465.10
red	RP3-508I15.9	ENSG00000228274.4
red	WBP2NL	ENSG00000183066.14
red	RP3-388M5.9	ENSG00000261251.1
red	CLCN4	ENSG00000073464.13
red	GEMIN8	ENSG00000046647.14
red	REPS2	ENSG00000169891.18
red	SCML2	ENSG00000102098.19
red	CDKL5	ENSG00000008086.13
red	NA	ENSG00000286724.1
red	PCYT1B	ENSG00000102230.14
red	IL1RAPL1	ENSG00000169306.10
red	PRRG1	ENSG00000130962.18
red	JADE3	ENSG00000102221.14
red	PFKFB1	ENSG00000158571.11
red	NA	ENSG00000286977.1
red	SPIN4	ENSG00000186767.7
red	ZC4H2	ENSG00000126970.16
red	BRAFP1	ENSG00000224775.2
red	MIR325HG	ENSG00000280870.3
red	ZNF711	ENSG00000147180.17
red	KLHL4	ENSG00000102271.14
red	ARMCX4	ENSG00000196440.11
red	RP4-545K15.5	ENSG00000261101.2
red	PLP1	ENSG00000123560.14
red	COL4A5	ENSG00000188153.14
red	DCX	ENSG00000077279.20
red	PLS3-AS1	ENSG00000271826.5
red	LINC01285	ENSG00000203650.9
red	PGRMC1	ENSG00000101856.10
red	SLC25A5-AS1	ENSG00000224281.5
red	GRIA3	ENSG00000125675.19
red	RP4-537K23.4	ENSG00000235189.2
red	RAB33A	ENSG00000134594.5
red	MCF2	ENSG00000101977.21
red	SPANXA2-OT1	ENSG00000277215.2
red	SLITRK2	ENSG00000185985.11
red	RP1-73A14.1	ENSG00000225660.1
red	NA	ENSG00000284377.1
red	NA	ENSG00000287918.1
red	SPRY3	ENSG00000168939.12
royalblue	TMEM240	ENSG00000205090.9
royalblue	FNDC10	ENSG00000228594.4
royalblue	PRKCZ	ENSG00000067606.17
royalblue	MORN1	ENSG00000116151.14
royalblue	DNAJC11	ENSG00000007923.16
royalblue	SLC45A1	ENSG00000162426.16
royalblue	RERE	ENSG00000142599.19
royalblue	CLSTN1	ENSG00000171603.18
royalblue	MTOR	ENSG00000198793.13
royalblue	FBXO44	ENSG00000132879.14
royalblue	CLCN6	ENSG00000011021.23
royalblue	EMC1	ENSG00000127463.15
royalblue	CAMK2N1	ENSG00000162545.6
royalblue	ADGRB2	ENSG00000121753.13
royalblue	MANEAL	ENSG00000185090.15
royalblue	FOXO6	ENSG00000204060.7
royalblue	HIVEP3	ENSG00000127124.16
royalblue	CCDC24	ENSG00000159214.13
royalblue	BEND5	ENSG00000162373.13
royalblue	KCNC4	ENSG00000116396.15
royalblue	IGSF3	ENSG00000143061.18
royalblue	TARS2	ENSG00000143374.17
royalblue	CGN	ENSG00000143375.15
royalblue	RP11-98D18.3	ENSG00000249602.1
royalblue	TRIM46	ENSG00000163462.18
royalblue	SEMA4A	ENSG00000196189.13
royalblue	KLHDC9	ENSG00000162755.14
royalblue	NOS1AP	ENSG00000198929.13
royalblue	PLEKHA6	ENSG00000143850.16
royalblue	LRRN2	ENSG00000170382.12
royalblue	PLXNA2	ENSG00000076356.7
royalblue	PGBD5	ENSG00000177614.11
royalblue	TSSC1	ENSG00000032389.13
royalblue	EFR3B	ENSG00000084710.14
royalblue	DCTN1	ENSG00000204843.13
royalblue	WDR54	ENSG00000005448.17
royalblue	STARD7-AS1	ENSG00000204685.7
royalblue	CHST10	ENSG00000115526.11
royalblue	CCDC74A	ENSG00000163040.15
royalblue	NA	ENSG00000287071.1
royalblue	AC074363.1	ENSG00000228222.1
royalblue	KRT8P15	ENSG00000233579.1
royalblue	LHFPL4	ENSG00000156959.9
royalblue	PRRT3	ENSG00000163704.12
royalblue	AC022007.5	ENSG00000206567.10
royalblue	CAND2	ENSG00000144712.12
royalblue	IQSEC1	ENSG00000144711.16
royalblue	POMGNT2	ENSG00000144647.6
royalblue	NCKIPSD	ENSG00000213672.8
royalblue	RP13-131K19.2	ENSG00000223343.1
royalblue	P4HTM	ENSG00000178467.18
royalblue	IP6K1	ENSG00000176095.12
royalblue	C3orf18	ENSG00000088543.15
royalblue	PODXL2	ENSG00000114631.11
royalblue	SOX2	ENSG00000181449.4
royalblue	ABCF3	ENSG00000161204.11
royalblue	TNK2	ENSG00000061938.20
royalblue	BDH1	ENSG00000161267.12
royalblue	NAT8L	ENSG00000185818.8
royalblue	CCDC96	ENSG00000173013.6
royalblue	TADA2B	ENSG00000173011.12
royalblue	KCTD8	ENSG00000183783.7
royalblue	CCDC127	ENSG00000164366.4
royalblue	TPPP	ENSG00000171368.12
royalblue	PCDHGC4	ENSG00000242419.5
royalblue	ABLIM3	ENSG00000173210.20
royalblue	LARP1	ENSG00000155506.18
royalblue	PHACTR1	ENSG00000112137.18
royalblue	FRS3	ENSG00000137218.10
royalblue	TTBK1	ENSG00000146216.13
royalblue	TMEM63B	ENSG00000137216.19
royalblue	TMEM151B	ENSG00000178233.18
royalblue	RAET1E-AS1	ENSG00000268592.3
royalblue	RP1-168L15.5	ENSG00000261420.1
royalblue	DACT2	ENSG00000164488.12
royalblue	PSMG3-AS1	ENSG00000230487.8
royalblue	FBXL18	ENSG00000155034.19
royalblue	GRID2IP	ENSG00000215045.8
royalblue	ZNF853	ENSG00000236609.4
royalblue	HOXA3	ENSG00000105997.22
royalblue	HOXA6	ENSG00000106006.6
royalblue	GHRHR	ENSG00000106128.19
royalblue	NUDCD3	ENSG00000015676.18
royalblue	RP11-667F9.1	ENSG00000235421.1
royalblue	AUTS2	ENSG00000158321.18
royalblue	TECPR1	ENSG00000205356.10
royalblue	MBLAC1	ENSG00000214309.5
royalblue	C7orf43	ENSG00000146826.17
royalblue	NYAP1	ENSG00000166924.9
royalblue	RP11-309L24.4	ENSG00000272899.4
royalblue	KIAA1549	ENSG00000122778.10
royalblue	DPP6	ENSG00000130226.17
royalblue	RP11-115C21.2	ENSG00000246089.3
royalblue	RP11-419I17.1	ENSG00000283674.3
royalblue	NA	ENSG00000284613.1
royalblue	RHOBTB2	ENSG00000008853.17
royalblue	GS1-72M22.1	ENSG00000272163.1
royalblue	EXTL3	ENSG00000012232.9
royalblue	ADGRB1	ENSG00000181790.11
royalblue	LYNX1	ENSG00000180155.20
royalblue	SCX	ENSG00000260428.3
royalblue	FAM214B	ENSG00000005238.20
royalblue	RUSC2	ENSG00000198853.12
royalblue	TMEM8B	ENSG00000137103.20
royalblue	FBXO10	ENSG00000147912.13
royalblue	NA	ENSG00000287168.1
royalblue	WNK2	ENSG00000165238.16
royalblue	C9orf129	ENSG00000204352.4
royalblue	ANKS6	ENSG00000165138.18
royalblue	AK1	ENSG00000106992.19
royalblue	SLC27A4	ENSG00000167114.13
royalblue	ZER1	ENSG00000160445.11
royalblue	TBC1D13	ENSG00000107021.16
royalblue	USP20	ENSG00000136878.14
royalblue	PLPP7	ENSG00000160539.6
royalblue	STKLD1	ENSG00000198870.8
royalblue	SLC2A6	ENSG00000160326.14
royalblue	ADAMTSL2	ENSG00000197859.11
royalblue	SARDH	ENSG00000123453.18
royalblue	LINC00094	ENSG00000235106.10
royalblue	C9orf116	ENSG00000160345.13
royalblue	CAMSAP1	ENSG00000130559.19
royalblue	FAM69B	ENSG00000165716.11
royalblue	RABL6	ENSG00000196642.19
royalblue	CACNA1B	ENSG00000148408.13
royalblue	RP11-38L15.3	ENSG00000231187.3
royalblue	LRRC20	ENSG00000172731.14
royalblue	SPOCK2	ENSG00000107742.13
royalblue	FGFBP3	ENSG00000174721.10
royalblue	TLL2	ENSG00000095587.9
royalblue	ZFYVE27	ENSG00000155256.17
royalblue	SEMA4G	ENSG00000095539.15
royalblue	PDZD7	ENSG00000186862.20
royalblue	RP11-47A8.5	ENSG00000272933.1
royalblue	ADGRA1	ENSG00000197177.15
royalblue	KNDC1	ENSG00000171798.18
royalblue	SIRT3	ENSG00000142082.15
royalblue	LRRC56	ENSG00000161328.11
royalblue	CEND1	ENSG00000184524.6
royalblue	TOLLIP	ENSG00000078902.16
royalblue	BRSK2	ENSG00000174672.16
royalblue	IFITM10	ENSG00000244242.2
royalblue	TRIM3	ENSG00000110171.20
royalblue	ABCC8	ENSG00000006071.15
royalblue	C11orf49	ENSG00000149179.14
royalblue	MADD	ENSG00000110514.19
royalblue	LRRC10B	ENSG00000204950.4
royalblue	DAGLA	ENSG00000134780.10
royalblue	FADS2	ENSG00000134824.14
royalblue	NRXN2	ENSG00000110076.19
royalblue	MAP4K2	ENSG00000168067.12
royalblue	PPP2R5B	ENSG00000068971.14
royalblue	GAL3ST3	ENSG00000175229.7
royalblue	MAP6	ENSG00000171533.12
royalblue	TMEM25	ENSG00000149582.16
royalblue	FOXRED1	ENSG00000110074.11
royalblue	DCPS	ENSG00000110063.10
royalblue	KIRREL3	ENSG00000149571.12
royalblue	GALNT8	ENSG00000130035.9
royalblue	KCNA6	ENSG00000151079.7
royalblue	FAIM2	ENSG00000135472.9
royalblue	HOXC5	ENSG00000172789.4
royalblue	SUOX	ENSG00000139531.13
royalblue	DTX3	ENSG00000178498.16
royalblue	ATP2A2	ENSG00000174437.17
royalblue	DTX1	ENSG00000135144.7
royalblue	RITA1	ENSG00000139405.16
royalblue	PLBD2	ENSG00000151176.8
royalblue	RNFT2	ENSG00000135119.15
royalblue	C12orf43	ENSG00000157895.11
royalblue	BCL7A	ENSG00000110987.9
royalblue	ABCB9	ENSG00000150967.18
royalblue	CCDC92	ENSG00000119242.9
royalblue	RIMBP2	ENSG00000060709.15
royalblue	TMEM55B	ENSG00000165782.11
royalblue	CARMIL3	ENSG00000186648.15
royalblue	RPS6KL1	ENSG00000198208.12
royalblue	TMEM63C	ENSG00000165548.11
royalblue	TTC7B	ENSG00000165914.15
royalblue	CCDC85C	ENSG00000205476.9
royalblue	RP11-543C4.1	ENSG00000247970.2
royalblue	HHIPL1	ENSG00000182218.10
royalblue	CYP46A1	ENSG00000036530.9
royalblue	EVL	ENSG00000196405.13
royalblue	TMEM179	ENSG00000258986.7
royalblue	C14orf79	ENSG00000140104.14
royalblue	RP11-521B24.3	ENSG00000251602.7
royalblue	MAP1A	ENSG00000166963.13
royalblue	TLN2	ENSG00000171914.16
royalblue	C15orf59	ENSG00000205363.7
royalblue	STOML1	ENSG00000067221.14
royalblue	SCAMP5	ENSG00000198794.12
royalblue	LINGO1	ENSG00000169783.13
royalblue	ST20-AS1	ENSG00000259642.2
royalblue	MIR9-3HG	ENSG00000255571.9
royalblue	GDPGP1	ENSG00000183208.12
royalblue	VPS33B	ENSG00000184056.15
royalblue	FAM174B	ENSG00000185442.13
royalblue	ARHGDIG	ENSG00000242173.10
royalblue	CACNA1H	ENSG00000196557.13
royalblue	MAPK8IP3	ENSG00000138834.14
royalblue	TBC1D24	ENSG00000162065.14
royalblue	CDIP1	ENSG00000089486.17
royalblue	ALG1	ENSG00000033011.13
royalblue	EARS2	ENSG00000103356.18
royalblue	SEZ6L2	ENSG00000174938.14
royalblue	KATNB1	ENSG00000140854.13
royalblue	NDRG4	ENSG00000103034.14
royalblue	SLC38A7	ENSG00000103042.9
royalblue	PARD6A	ENSG00000102981.10
royalblue	GFOD2	ENSG00000141098.13
royalblue	EXOSC6	ENSG00000223496.3
royalblue	RP5-1142A6.2	ENSG00000224888.4
royalblue	SPATA33	ENSG00000167523.14
royalblue	VPS9D1	ENSG00000075399.14
royalblue	DBNDD1	ENSG00000003249.15
royalblue	GAS8	ENSG00000141013.17
royalblue	SGSM2	ENSG00000141258.13
royalblue	CCDC92B	ENSG00000261963.3
royalblue	NEURL4	ENSG00000215041.10
royalblue	NTN1	ENSG00000065320.9
royalblue	NT5M	ENSG00000205309.14
royalblue	TOM1L2	ENSG00000175662.18
royalblue	USP22	ENSG00000124422.12
royalblue	C17orf51	ENSG00000212719.13
royalblue	SARM1	ENSG00000004139.14
royalblue	RHBDL3	ENSG00000141314.13
royalblue	NLE1	ENSG00000073536.18
royalblue	WIPF2	ENSG00000171475.14
royalblue	TUBG2	ENSG00000037042.9
royalblue	RUNDC3A	ENSG00000108309.14
royalblue	FAM171A2	ENSG00000161682.15
royalblue	MAPT	ENSG00000186868.17
royalblue	WNT3	ENSG00000108379.10
royalblue	SAMD14	ENSG00000167100.15
royalblue	NOG	ENSG00000183691.6
royalblue	GRIN2C	ENSG00000161509.14
royalblue	HID1	ENSG00000167861.16
royalblue	EVPL	ENSG00000167880.8
royalblue	EXOC7	ENSG00000182473.22
royalblue	CBX8	ENSG00000141570.11
royalblue	CTIF	ENSG00000134030.14
royalblue	SALL3	ENSG00000256463.8
royalblue	BTBD2	ENSG00000133243.10
royalblue	LINGO3	ENSG00000220008.3
royalblue	FZR1	ENSG00000105325.15
royalblue	C19orf71	ENSG00000183397.5
royalblue	AC005786.7	ENSG00000267436.1
royalblue	FSD1	ENSG00000105255.11
royalblue	CHAF1A	ENSG00000167670.16
royalblue	PTPRS	ENSG00000105426.17
royalblue	SLC25A23	ENSG00000125648.15
royalblue	NANOS3	ENSG00000187556.7
royalblue	ADGRL1	ENSG00000072071.16
royalblue	AP1M1	ENSG00000072958.9
royalblue	TMEM38A	ENSG00000072954.7
royalblue	MAST3	ENSG00000099308.10
royalblue	CRTC1	ENSG00000105662.16
royalblue	SLC25A42	ENSG00000181035.14
royalblue	C19orf12	ENSG00000131943.18
royalblue	LRP3	ENSG00000130881.14
royalblue	CTD-2540B15.13	ENSG00000273420.1
royalblue	HPN	ENSG00000105707.15
royalblue	DYRK1B	ENSG00000105204.14
royalblue	GRIK5	ENSG00000105737.9
royalblue	IRGQ	ENSG00000167378.8
royalblue	LYPD5	ENSG00000159871.15
royalblue	OPA3	ENSG00000125741.5
royalblue	EML2	ENSG00000125746.18
royalblue	NOVA2	ENSG00000104967.8
royalblue	FKRP	ENSG00000181027.11
royalblue	CPT1C	ENSG00000169169.15
royalblue	AP2A1	ENSG00000196961.13
royalblue	LRRC4B	ENSG00000131409.13
royalblue	RDH13	ENSG00000160439.16
royalblue	PPP1R12C	ENSG00000125503.13
royalblue	BRSK1	ENSG00000160469.17
royalblue	SHISA7	ENSG00000187902.12
royalblue	NAT14	ENSG00000090971.5
royalblue	ZNF584	ENSG00000171574.18
royalblue	LZTS3	ENSG00000088899.15
royalblue	TSPY26P	ENSG00000235217.6
royalblue	NECAB3	ENSG00000125967.17
royalblue	TRPC4AP	ENSG00000100991.12
royalblue	EPB41L1	ENSG00000088367.23
royalblue	TTPAL	ENSG00000124120.11
royalblue	CDH4	ENSG00000179242.16
royalblue	CABLES2	ENSG00000149679.11
royalblue	CHRNA4	ENSG00000101204.18
royalblue	ZNF512B	ENSG00000196700.9
royalblue	SAMD10	ENSG00000130590.14
royalblue	C21orf59	ENSG00000159079.19
royalblue	BRWD1-AS2	ENSG00000255568.3
royalblue	SSR4P1	ENSG00000235374.2
royalblue	TMEM191B	ENSG00000278558.5
royalblue	DGCR2	ENSG00000070413.20
royalblue	GP1BB	ENSG00000203618.6
royalblue	KLHL22	ENSG00000099910.17
royalblue	P2RX6	ENSG00000099957.16
royalblue	TMEM191C	ENSG00000206140.11
royalblue	RAB36	ENSG00000100228.13
royalblue	SGSM1	ENSG00000167037.19
royalblue	RASL10A	ENSG00000100276.10
royalblue	NF2	ENSG00000186575.19
royalblue	OSBP2	ENSG00000184792.16
royalblue	KCTD17	ENSG00000100379.17
royalblue	DNAL4	ENSG00000100246.13
royalblue	CBX6	ENSG00000183741.12
royalblue	CBX7	ENSG00000100307.13
royalblue	MGAT3	ENSG00000128268.12
royalblue	LINC00634	ENSG00000205704.7
royalblue	RP4-669P10.20	ENSG00000281538.1
royalblue	MCAT	ENSG00000100294.13
royalblue	MOV10L1	ENSG00000073146.16
royalblue	DENND6B	ENSG00000205593.12
royalblue	CTA-384D8.36	ENSG00000272821.1
royalblue	SHANK3	ENSG00000251322.9
royalblue	PORCN	ENSG00000102312.23
royalblue	SYP	ENSG00000102003.11
royalblue	GPR173	ENSG00000184194.6
royalblue	SMIM10L2A	ENSG00000178947.9
royalblue	LDOC1	ENSG00000182195.9
royalblue	CD99L2	ENSG00000102181.21
royalblue	PDZD4	ENSG00000067840.12
royalblue	MECP2	ENSG00000169057.24
royalblue	F8A1	ENSG00000277203.1
salmon	RP11-34P13.15	ENSG00000268903.1
salmon	RP11-34P13.16	ENSG00000269981.1
salmon	PHF13	ENSG00000116273.6
salmon	TNFRSF1B	ENSG00000028137.19
salmon	SNORA59A	ENSG00000239149.1
salmon	PDPN	ENSG00000162493.17
salmon	EPHA2	ENSG00000142627.13
salmon	ECE1	ENSG00000117298.16
salmon	ZNF436	ENSG00000125945.15
salmon	ASAP3	ENSG00000088280.19
salmon	GRHL3	ENSG00000158055.16
salmon	MAN1C1	ENSG00000117643.15
salmon	SFN	ENSG00000175793.12
salmon	FAM46B	ENSG00000158246.8
salmon	MAP3K6	ENSG00000142733.17
salmon	WASF2	ENSG00000158195.11
salmon	THEMIS2	ENSG00000130775.16
salmon	SNHG3	ENSG00000242125.3
salmon	TRNAU1AP	ENSG00000180098.9
salmon	SRSF4	ENSG00000116350.17
salmon	PUM1	ENSG00000134644.16
salmon	SPOCD1	ENSG00000134668.12
salmon	YARS	ENSG00000134684.12
salmon	PHC2	ENSG00000134686.18
salmon	RN7SKP16	ENSG00000222112.1
salmon	TMEM35B	ENSG00000243749.1
salmon	MFSD2A	ENSG00000168389.18
salmon	CTPS1	ENSG00000171793.16
salmon	P3H1	ENSG00000117385.16
salmon	PLK3	ENSG00000173846.13
salmon	NRDC	ENSG00000078618.22
salmon	YIPF1	ENSG00000058799.15
salmon	JUN	ENSG00000177606.8
salmon	GADD45A	ENSG00000116717.13
salmon	CYR61	ENSG00000142871.18
salmon	LMO4	ENSG00000143013.13
salmon	GBP1	ENSG00000117228.11
salmon	PTGES3P1	ENSG00000234518.2
salmon	GBP2	ENSG00000162645.13
salmon	CDC7	ENSG00000097046.13
salmon	F3	ENSG00000117525.14
salmon	LINC01057	ENSG00000224081.9
salmon	SLC44A3	ENSG00000143036.17
salmon	CNN3	ENSG00000117519.16
salmon	RP4-639F20.1	ENSG00000235501.6
salmon	PRPF38B	ENSG00000134186.12
salmon	CHI3L2	ENSG00000064886.14
salmon	NGF	ENSG00000134259.6
salmon	PTGFRN	ENSG00000134247.10
salmon	FAM46C	ENSG00000183508.5
salmon	NBPF8	ENSG00000270231.4
salmon	NUDT4P2	ENSG00000271121.2
salmon	NUDT4P1	ENSG00000177144.7
salmon	ADAMTSL4	ENSG00000143382.16
salmon	MCL1	ENSG00000143384.14
salmon	CDC42SE1	ENSG00000197622.13
salmon	S100A9	ENSG00000163220.11
salmon	S100A8	ENSG00000143546.10
salmon	S100A2	ENSG00000196754.13
salmon	SHC1	ENSG00000160691.19
salmon	EFNA1	ENSG00000169242.12
salmon	SLC50A1	ENSG00000169241.19
salmon	MUC1	ENSG00000185499.16
salmon	RP11-29H23.5	ENSG00000246203.2
salmon	YY1AP1	ENSG00000163374.20
salmon	TAGLN2	ENSG00000158710.15
salmon	F11R	ENSG00000158769.18
salmon	DEDD	ENSG00000158796.17
salmon	HSPA6	ENSG00000173110.8
salmon	UAP1	ENSG00000117143.13
salmon	SLC19A2	ENSG00000117479.15
salmon	KIAA0040	ENSG00000235750.10
salmon	IER5	ENSG00000162783.11
salmon	GLUL	ENSG00000135821.19
salmon	RGS16	ENSG00000143333.7
salmon	RGS1	ENSG00000090104.12
salmon	RGS2	ENSG00000116741.8
salmon	KCNT2	ENSG00000162687.19
salmon	CHI3L1	ENSG00000133048.13
salmon	BTG2	ENSG00000159388.6
salmon	ETNK2	ENSG00000143845.15
salmon	RASSF5	ENSG00000266094.8
salmon	CD55	ENSG00000196352.16
salmon	CR1	ENSG00000203710.12
salmon	G0S2	ENSG00000123689.6
salmon	ATF3	ENSG00000162772.17
salmon	BATF3	ENSG00000123685.9
salmon	TGFB2	ENSG00000092969.12
salmon	HLX	ENSG00000136630.13
salmon	CAPN2	ENSG00000162909.18
salmon	SIPA1L2	ENSG00000116991.11
salmon	LINC01354	ENSG00000231768.2
salmon	PXDN	ENSG00000130508.11
salmon	RHOB	ENSG00000143878.10
salmon	GTF3C2	ENSG00000115207.13
salmon	EIF2B4	ENSG00000115211.16
salmon	GCKR	ENSG00000084734.9
salmon	C2orf16	ENSG00000221843.4
salmon	FOSL2	ENSG00000075426.12
salmon	PLB1	ENSG00000163803.13
salmon	SPDYA	ENSG00000163806.16
salmon	ZFP36L2	ENSG00000152518.8
salmon	STON1	ENSG00000243244.7
salmon	SPRED2	ENSG00000198369.10
salmon	MTHFD2	ENSG00000065911.13
salmon	HK2	ENSG00000159399.10
salmon	ATOH8	ENSG00000168874.13
salmon	LINC00152	ENSG00000222041.11
salmon	ARID5A	ENSG00000196843.17
salmon	TBC1D8	ENSG00000204634.13
salmon	RNF149	ENSG00000163162.9
salmon	IL1R1	ENSG00000115594.12
salmon	IL1RL1	ENSG00000115602.17
salmon	IL18R1	ENSG00000115604.12
salmon	LIMS3	ENSG00000256977.12
salmon	LIMS4	ENSG00000256671.6
salmon	MIR4435-2HG	ENSG00000172965.17
salmon	BCL2L11	ENSG00000153094.24
salmon	IL1B	ENSG00000125538.12
salmon	STEAP3	ENSG00000115107.20
salmon	DARS-AS1	ENSG00000231890.8
salmon	CXCR4	ENSG00000121966.7
salmon	CYTIP	ENSG00000115165.10
salmon	AC093818.1	ENSG00000225205.5
salmon	PDK1	ENSG00000152256.14
salmon	NFE2L2	ENSG00000116044.16
salmon	STK17B	ENSG00000081320.11
salmon	HSPD1	ENSG00000144381.18
salmon	NOP58	ENSG00000055044.11
salmon	FZD5	ENSG00000163251.4
salmon	MREG	ENSG00000118242.16
salmon	TMBIM1	ENSG00000135926.15
salmon	SLC11A1	ENSG00000018280.17
salmon	KCNE4	ENSG00000152049.6
salmon	COL4A4	ENSG00000081052.13
salmon	COL4A3	ENSG00000169031.20
salmon	ARL4C	ENSG00000188042.8
salmon	CHL1	ENSG00000134121.10
salmon	BHLHE40	ENSG00000134107.5
salmon	EDEM1	ENSG00000134109.11
salmon	HRH1	ENSG00000196639.7
salmon	RAF1	ENSG00000132155.13
salmon	TMEM43	ENSG00000170876.8
salmon	SLC6A6	ENSG00000131389.17
salmon	RFTN1	ENSG00000131378.14
salmon	CSRNP1	ENSG00000144655.15
salmon	CISH	ENSG00000114737.16
salmon	POC1A	ENSG00000164087.8
salmon	ARHGEF3	ENSG00000163947.12
salmon	SLMAP	ENSG00000163681.16
salmon	ADAMTS9	ENSG00000163638.13
salmon	COL8A1	ENSG00000144810.16
salmon	NFKBIZ	ENSG00000144802.11
salmon	C3orf52	ENSG00000114529.13
salmon	PDIA5	ENSG00000065485.20
salmon	KLF15	ENSG00000163884.4
salmon	ATP1B3	ENSG00000069849.11
salmon	PLSCR1	ENSG00000188313.13
salmon	TIPARP	ENSG00000163659.13
salmon	FNDC3B	ENSG00000075420.13
salmon	BCL6	ENSG00000113916.18
salmon	IL1RAP	ENSG00000196083.10
salmon	MB21D2	ENSG00000180611.7
salmon	TFRC	ENSG00000072274.13
salmon	FAM157A	ENSG00000236438.7
salmon	RNF4	ENSG00000063978.16
salmon	TBC1D14	ENSG00000132405.19
salmon	SH3TC1	ENSG00000125089.17
salmon	SOD3	ENSG00000109610.6
salmon	SEL1L3	ENSG00000091490.11
salmon	IGFBP7	ENSG00000163453.11
salmon	SULT1B1	ENSG00000173597.9
salmon	ADAMTS3	ENSG00000156140.10
salmon	CCNI	ENSG00000118816.11
salmon	PLAC8	ENSG00000145287.11
salmon	MMRN1	ENSG00000138722.10
salmon	HADH	ENSG00000138796.17
salmon	CFI	ENSG00000205403.14
salmon	ALPK1	ENSG00000073331.18
salmon	RTEL1P1	ENSG00000251441.3
salmon	ARSJ	ENSG00000180801.14
salmon	SEC24D	ENSG00000150961.15
salmon	SPRY1	ENSG00000164056.11
salmon	LARP1B	ENSG00000138709.19
salmon	JADE1	ENSG00000077684.16
salmon	IL15	ENSG00000164136.17
salmon	EDNRA	ENSG00000151617.17
salmon	RP11-153M7.3	ENSG00000250771.2
salmon	HMGB2	ENSG00000164104.12
salmon	SAP30	ENSG00000164105.4
salmon	ACSL1	ENSG00000151726.15
salmon	SLED1	ENSG00000249138.1
salmon	ANKRD37	ENSG00000186352.9
salmon	TRIO	ENSG00000038382.20
salmon	GOLPH3	ENSG00000113384.14
salmon	GDNF	ENSG00000168621.15
salmon	OSMR-AS1	ENSG00000249740.3
salmon	OSMR	ENSG00000145623.13
salmon	RP11-848G14.5	ENSG00000250138.4
salmon	RP11-98J23.1	ENSG00000251158.1
salmon	BHMT2	ENSG00000132840.10
salmon	MCTP1	ENSG00000175471.19
salmon	GLRX	ENSG00000173221.14
salmon	ELL2	ENSG00000118985.16
salmon	CAST	ENSG00000153113.24
salmon	PAM	ENSG00000145730.20
salmon	LMNB1	ENSG00000113368.12
salmon	2025-03-03	ENSG00000173926.6
salmon	P4HA2	ENSG00000072682.20
salmon	IRF1	ENSG00000125347.15
salmon	TGFBI	ENSG00000120708.17
salmon	PCDHB3	ENSG00000113205.5
salmon	PCDHB15	ENSG00000113248.6
salmon	ARHGAP26	ENSG00000145819.18
salmon	SMIM3	ENSG00000256235.3
salmon	CNOT8	ENSG00000155508.14
salmon	RNF145	ENSG00000145860.12
salmon	DUSP1	ENSG00000120129.6
salmon	STC2	ENSG00000113739.11
salmon	HRH2	ENSG00000113749.7
salmon	UIMC1	ENSG00000087206.17
salmon	COL23A1	ENSG00000050767.18
salmon	GFPT2	ENSG00000131459.13
salmon	SERPINB6	ENSG00000124570.21
salmon	RP1-140K8.5	ENSG00000260604.2
salmon	TXNDC5	ENSG00000239264.9
salmon	HIVEP1	ENSG00000095951.17
salmon	DTNBP1	ENSG00000047579.20
salmon	RNF144B	ENSG00000137393.10
salmon	E2F3	ENSG00000112242.15
salmon	PPP1R18	ENSG00000146112.12
salmon	IER3	ENSG00000137331.12
salmon	TNXA	ENSG00000248290.1
salmon	TAP2	ENSG00000204267.16
salmon	IP6K3	ENSG00000161896.12
salmon	PPARD	ENSG00000112033.14
salmon	TEAD3	ENSG00000007866.22
salmon	FKBP5	ENSG00000096060.15
salmon	MIR5690	ENSG00000265527.1
salmon	CDKN1A	ENSG00000124762.14
salmon	PIM1	ENSG00000137193.14
salmon	TREM1	ENSG00000124731.13
salmon	XPO5	ENSG00000124571.18
salmon	VEGFA	ENSG00000112715.25
salmon	BAG2	ENSG00000112208.11
salmon	MB21D1	ENSG00000164430.17
salmon	SNHG5	ENSG00000203875.13
salmon	PNRC1	ENSG00000146278.11
salmon	PM20D2	ENSG00000146281.6
salmon	PRDM1	ENSG00000057657.17
salmon	SESN1	ENSG00000080546.13
salmon	SLC16A10	ENSG00000112394.17
salmon	TRAF3IP2	ENSG00000056972.20
salmon	DSE	ENSG00000111817.19
salmon	SGK1	ENSG00000118515.11
salmon	TNFAIP3	ENSG00000118503.15
salmon	HEBP2	ENSG00000051620.11
salmon	STX11	ENSG00000135604.10
salmon	SNX9	ENSG00000130340.17
salmon	SYTL3	ENSG00000164674.17
salmon	SOD2	ENSG00000112096.19
salmon	WTAP	ENSG00000146457.16
salmon	RP11-482G13.1	ENSG00000282572.2
salmon	FAM20C	ENSG00000177706.9
salmon	NA	ENSG00000286710.1
salmon	AC005682.5	ENSG00000228649.9
salmon	NOD1	ENSG00000106100.11
salmon	RP9P	ENSG00000205763.13
salmon	PGAM2	ENSG00000164708.6
salmon	MYO1G	ENSG00000136286.16
salmon	SNHG15	ENSG00000232956.9
salmon	TPST1	ENSG00000169902.15
salmon	PDK4	ENSG00000004799.8
salmon	NPTX2	ENSG00000106236.4
salmon	CPSF4	ENSG00000160917.15
salmon	ZNF394	ENSG00000160908.15
salmon	SERPINE1	ENSG00000106366.9
salmon	DNAJC2	ENSG00000105821.15
salmon	NAMPT	ENSG00000105835.13
salmon	RP11-22N19.2	ENSG00000273320.1
salmon	CCDC71L	ENSG00000253276.4
salmon	HBP1	ENSG00000105856.14
salmon	IFRD1	ENSG00000006652.15
salmon	HILPDA	ENSG00000135245.10
salmon	RP11-155G14.5	ENSG00000272601.1
salmon	TMEM140	ENSG00000146859.6
salmon	NA	ENSG00000287733.1
salmon	MGAM	ENSG00000257335.8
salmon	AC093673.5	ENSG00000232533.1
salmon	EPHA1-AS1	ENSG00000229153.5
salmon	RP11-298A10.2	ENSG00000283537.2
salmon	TCAF2	ENSG00000170379.20
salmon	RP11-61L23.2	ENSG00000253882.6
salmon	TCAF2P1	ENSG00000159860.7
salmon	PRKAG2-AS1	ENSG00000239911.2
salmon	PPP1R3B	ENSG00000173281.5
salmon	LONRF1	ENSG00000154359.13
salmon	SLC7A2	ENSG00000003989.18
salmon	INTS10	ENSG00000104613.12
salmon	POLR3D	ENSG00000168495.13
salmon	SLC39A14	ENSG00000104635.15
salmon	TNFRSF10B	ENSG00000120889.13
salmon	TNFRSF10C	ENSG00000173535.15
salmon	LOXL2	ENSG00000134013.16
salmon	SLC25A37	ENSG00000147454.14
salmon	NKX3-1	ENSG00000167034.10
salmon	STC1	ENSG00000159167.12
salmon	ZNF395	ENSG00000186918.14
salmon	FBXO16	ENSG00000214050.8
salmon	DUSP4	ENSG00000120875.9
salmon	RNF122	ENSG00000133874.2
salmon	PLPP5	ENSG00000147535.17
salmon	CEBPD	ENSG00000221869.5
salmon	FAM110B	ENSG00000169122.11
salmon	NSMAF	ENSG00000035681.9
salmon	SULF1	ENSG00000137573.14
salmon	RDH10	ENSG00000121039.10
salmon	PI15	ENSG00000137558.9
salmon	FABP5	ENSG00000164687.11
salmon	RIPK2	ENSG00000104312.8
salmon	GEM	ENSG00000164949.8
salmon	MATN2	ENSG00000132561.14
salmon	BAALC-AS2	ENSG00000236939.2
salmon	BAALC-AS1	ENSG00000247081.8
salmon	TNFRSF11B	ENSG00000164761.9
salmon	MYC	ENSG00000136997.21
salmon	PVT1	ENSG00000249859.12
salmon	DENND3	ENSG00000105339.11
salmon	GLIS3	ENSG00000107249.23
salmon	PLIN2	ENSG00000147872.10
salmon	CDKN2B	ENSG00000147883.12
salmon	B4GALT1	ENSG00000086062.13
salmon	RP11-195F19.9	ENSG00000230074.3
salmon	CD72	ENSG00000137101.13
salmon	KLF9	ENSG00000119138.4
salmon	ZFAND5	ENSG00000107372.13
salmon	ANXA1	ENSG00000135046.14
salmon	PCSK5	ENSG00000099139.14
salmon	S1PR3	ENSG00000213694.6
salmon	NFIL3	ENSG00000165030.4
salmon	ZNF367	ENSG00000165244.7
salmon	TMOD1	ENSG00000136842.14
salmon	NR4A3	ENSG00000119508.18
salmon	PTGR1	ENSG00000106853.20
salmon	DNAJC25	ENSG00000059769.20
salmon	UGCG	ENSG00000148154.10
salmon	STOM	ENSG00000148175.13
salmon	IER5L	ENSG00000188483.8
salmon	LINC01503	ENSG00000233901.6
salmon	FAM157B	ENSG00000233013.10
salmon	KLF6	ENSG00000067082.15
salmon	MAP3K8	ENSG00000107968.10
salmon	CREM	ENSG00000095794.19
salmon	NAMPTP1	ENSG00000229644.6
salmon	RASGEF1A	ENSG00000198915.12
salmon	C10orf10	ENSG00000165507.9
salmon	NRBF2	ENSG00000148572.16
salmon	HNRNPH3	ENSG00000096746.18
salmon	DDX21	ENSG00000165732.13
salmon	SRGN	ENSG00000122862.5
salmon	Metazoa_SRP	ENSG00000274008.1
salmon	CHST3	ENSG00000122863.6
salmon	ANAPC16	ENSG00000166295.9
salmon	DDIT4	ENSG00000168209.6
salmon	P4HA1	ENSG00000122884.12
salmon	FUT11	ENSG00000196968.11
salmon	NA	ENSG00000285972.1
salmon	FAS	ENSG00000026103.22
salmon	CH25H	ENSG00000138135.7
salmon	MYOF	ENSG00000138119.17
salmon	ENTPD7	ENSG00000198018.7
salmon	NFKB2	ENSG00000077150.20
salmon	WBP1L	ENSG00000166272.18
salmon	OBFC1	ENSG00000107960.11
salmon	ITPRIP	ENSG00000148841.17
salmon	MXI1	ENSG00000119950.21
salmon	DUSP5	ENSG00000138166.6
salmon	CASP7	ENSG00000165806.21
salmon	NANOS1	ENSG00000188613.7
salmon	GRK5	ENSG00000198873.12
salmon	BAG3	ENSG00000151929.10
salmon	ADAM12	ENSG00000148848.14
salmon	PTPRE	ENSG00000132334.17
salmon	ADAM8	ENSG00000151651.16
salmon	NLRP6	ENSG00000174885.13
salmon	IFITM2	ENSG00000185201.17
salmon	IFITM1	ENSG00000185885.17
salmon	IFITM3	ENSG00000142089.17
salmon	MIR210HG	ENSG00000247095.3
salmon	CARS	ENSG00000110619.18
salmon	UBQLNL	ENSG00000175518.8
salmon	ST5	ENSG00000166444.19
salmon	WEE1	ENSG00000166483.12
salmon	ADM	ENSG00000148926.10
salmon	LYVE1	ENSG00000133800.9
salmon	MRVI1	ENSG00000072952.19
salmon	ARNTL	ENSG00000133794.20
salmon	LDHA	ENSG00000134333.14
salmon	RP11-359E10.1	ENSG00000270607.1
salmon	RCN1	ENSG00000049449.10
salmon	HIPK3	ENSG00000110422.12
salmon	NA	ENSG00000284969.1
salmon	CD59	ENSG00000085063.17
salmon	C11orf96	ENSG00000187479.8
salmon	SERPING1	ENSG00000149131.17
salmon	AP000662.4	ENSG00000254602.2
salmon	PATL1	ENSG00000166889.14
salmon	FABP5P7	ENSG00000234964.4
salmon	RELA	ENSG00000173039.19
salmon	FOSL1	ENSG00000175592.9
salmon	CLCF1	ENSG00000175505.11
salmon	CHORDC1	ENSG00000110172.12
salmon	PANX1	ENSG00000110218.9
salmon	CASP4	ENSG00000196954.14
salmon	CARD16	ENSG00000204397.9
salmon	SLC35F2	ENSG00000110660.15
salmon	CRYAB	ENSG00000109846.9
salmon	ZBTB16	ENSG00000109906.14
salmon	NNMT	ENSG00000166741.8
salmon	VWA5A	ENSG00000110002.16
salmon	ADAMTS15	ENSG00000166106.3
salmon	CACNA2D4	ENSG00000151062.15
salmon	CCND2	ENSG00000118971.9
salmon	TNFRSF1A	ENSG00000067182.8
salmon	EMG1	ENSG00000126749.16
salmon	LPCAT3	ENSG00000111684.11
salmon	C1S	ENSG00000182326.15
salmon	C1R	ENSG00000159403.18
salmon	C1RL	ENSG00000139178.11
salmon	CD163L1	ENSG00000177675.9
salmon	CD163	ENSG00000177575.13
salmon	SLC2A3	ENSG00000059804.16
salmon	CLEC4E	ENSG00000166523.8
salmon	CLEC2B	ENSG00000110852.5
salmon	KLRD1	ENSG00000134539.17
salmon	YBX3	ENSG00000060138.13
salmon	ETV6	ENSG00000139083.11
salmon	GPRC5A	ENSG00000013588.9
salmon	EMP1	ENSG00000134531.10
salmon	TMTC1	ENSG00000133687.16
salmon	FAM60A	ENSG00000139146.14
salmon	CPNE8	ENSG00000139117.14
salmon	VDR	ENSG00000111424.12
salmon	ATF1	ENSG00000123268.9
salmon	GRASP	ENSG00000161835.11
salmon	GPR84	ENSG00000139572.4
salmon	ITGA5	ENSG00000161638.11
salmon	CDK2	ENSG00000123374.11
salmon	PTGES3	ENSG00000110958.16
salmon	RN7SL809P	ENSG00000241217.3
salmon	MARS	ENSG00000166986.15
salmon	METTL21B	ENSG00000123427.17
salmon	IRAK3	ENSG00000090376.11
salmon	BEST3	ENSG00000127325.19
salmon	KCNMB4	ENSG00000135643.5
salmon	PHLDA1	ENSG00000139289.14
salmon	BTG1	ENSG00000133639.6
salmon	RP11-693J15.5	ENSG00000205056.8
salmon	NUDT4	ENSG00000173598.14
salmon	SOCS2	ENSG00000120833.14
salmon	TMPO	ENSG00000120802.14
salmon	DRAM1	ENSG00000136048.14
salmon	HPD	ENSG00000158104.11
salmon	CLIP1	ENSG00000130779.22
salmon	SLC15A4	ENSG00000139370.12
salmon	HSPH1	ENSG00000120694.20
salmon	TSC22D1	ENSG00000102804.15
salmon	SPRY2	ENSG00000136158.12
salmon	STK24	ENSG00000102572.15
salmon	IRS2	ENSG00000185950.9
salmon	RP11-403A3.3	ENSG00000275830.2
salmon	RP11-403A3.2	ENSG00000276269.1
salmon	RAB20	ENSG00000139832.5
salmon	ING1	ENSG00000153487.13
salmon	PNP	ENSG00000198805.12
salmon	ANG	ENSG00000214274.10
salmon	RNASE2	ENSG00000169385.3
salmon	ABHD4	ENSG00000100439.10
salmon	MMP14	ENSG00000157227.14
salmon	BAZ1A	ENSG00000198604.11
salmon	RP11-73E17.2	ENSG00000258738.1
salmon	NFKBIA	ENSG00000100906.11
salmon	ERO1A	ENSG00000197930.13
salmon	GCH1	ENSG00000131979.20
salmon	MAPK1IP1L	ENSG00000168175.15
salmon	DACT1	ENSG00000165617.15
salmon	L3HYPDH	ENSG00000126790.12
salmon	HIF1A	ENSG00000100644.17
salmon	ARG2	ENSG00000081181.8
salmon	ZFP36L1	ENSG00000185650.10
salmon	ACTN1	ENSG00000072110.15
salmon	HMGN1P3	ENSG00000258967.1
salmon	DCAF5	ENSG00000139990.18
salmon	SUSD6	ENSG00000100647.8
salmon	NUMB	ENSG00000133961.20
salmon	FOS	ENSG00000170345.10
salmon	LINC01220	ENSG00000259687.2
salmon	PPP4R3A	ENSG00000100796.18
salmon	TC2N	ENSG00000165929.13
salmon	SERPINA5	ENSG00000188488.14
salmon	SERPINA3	ENSG00000196136.18
salmon	BDKRB2	ENSG00000168398.7
salmon	CCNK	ENSG00000090061.17
salmon	YY1	ENSG00000100811.14
salmon	DIO3OS	ENSG00000258498.8
salmon	HSP90AA1	ENSG00000080824.19
salmon	CTD-3092A11.1	ENSG00000215302.8
salmon	RP11-632K20.7	ENSG00000223509.8
salmon	THBS1	ENSG00000137801.11
salmon	INAFM2	ENSG00000259330.3
salmon	RAB27A	ENSG00000069974.16
salmon	RP11-139H15.5	ENSG00000276533.1
salmon	MYZAP	ENSG00000263155.6
salmon	GCOM1	ENSG00000137878.17
salmon	ALDH1A2	ENSG00000128918.15
salmon	AQP9	ENSG00000103569.10
salmon	ANXA2	ENSG00000182718.18
salmon	SMAD3	ENSG00000166949.17
salmon	LOXL1-AS1	ENSG00000261801.6
salmon	PTPN9	ENSG00000169410.10
salmon	NTRK3	ENSG00000140538.16
salmon	ISG20	ENSG00000172183.16
salmon	FANCI	ENSG00000140525.19
salmon	SEMA4B	ENSG00000185033.14
salmon	FES	ENSG00000182511.12
salmon	RP11-76E17.3	ENSG00000258476.6
salmon	CHSY1	ENSG00000131873.7
salmon	TNFRSF12A	ENSG00000006327.14
salmon	MEFV	ENSG00000103313.13
salmon	ZNF263	ENSG00000006194.10
salmon	SOCS1	ENSG00000185338.6
salmon	MKL2	ENSG00000186260.17
salmon	IL4R	ENSG00000077238.14
salmon	HEATR3	ENSG00000155393.13
salmon	NOD2	ENSG00000167207.14
salmon	MT2A	ENSG00000125148.7
salmon	MT1E	ENSG00000169715.15
salmon	MT1M	ENSG00000205364.4
salmon	MT1A	ENSG00000205362.11
salmon	MT1X	ENSG00000187193.9
salmon	BEAN1-AS1	ENSG00000261656.6
salmon	SLC7A6	ENSG00000103064.15
salmon	SNTB2	ENSG00000168807.16
salmon	HP	ENSG00000257017.9
salmon	MLKL	ENSG00000168404.13
salmon	FAM157C	ENSG00000260528.5
salmon	TLCD2	ENSG00000185561.10
salmon	SLC2A4	ENSG00000181856.15
salmon	FGF11	ENSG00000161958.11
salmon	PER1	ENSG00000179094.16
salmon	RASD1	ENSG00000108551.5
salmon	SHMT1	ENSG00000176974.20
salmon	FOXO3B	ENSG00000240445.6
salmon	MAP2K3	ENSG00000034152.19
salmon	IFT20	ENSG00000109083.14
salmon	RAB34	ENSG00000109113.20
salmon	SSH2	ENSG00000141298.19
salmon	CCL2	ENSG00000108691.9
salmon	TMEM132E	ENSG00000181291.8
salmon	FKBP10	ENSG00000141756.19
salmon	STAT3	ENSG00000168610.16
salmon	DUSP3	ENSG00000108861.9
salmon	MAP3K14	ENSG00000006062.18
salmon	ITGB3	ENSG00000259207.9
salmon	CALCOCO2	ENSG00000136436.15
salmon	ABCC3	ENSG00000108846.16
salmon	VMP1	ENSG00000062716.13
salmon	PPM1D	ENSG00000170836.12
salmon	GNA13	ENSG00000120063.10
salmon	RP11-147L13.2	ENSG00000265100.1
salmon	WIPI1	ENSG00000070540.13
salmon	FAM20A	ENSG00000108950.12
salmon	KIF19	ENSG00000196169.15
salmon	NUP85	ENSG00000125450.11
salmon	SLC25A19	ENSG00000125454.12
salmon	RP11-16C1.2	ENSG00000264853.1
salmon	UBALD2	ENSG00000185262.9
salmon	SPHK1	ENSG00000176170.14
salmon	JMJD6	ENSG00000070495.15
salmon	SEC14L1	ENSG00000129657.16
salmon	SOCS3	ENSG00000184557.4
salmon	SLC16A3	ENSG00000141526.18
salmon	CD7	ENSG00000173762.8
salmon	SECTM1	ENSG00000141574.8
salmon	METRNL	ENSG00000176845.13
salmon	TGIF1	ENSG00000177426.22
salmon	TUBB6	ENSG00000176014.13
salmon	PTPN2	ENSG00000175354.20
salmon	MOCOS	ENSG00000075643.6
salmon	PSTPIP2	ENSG00000152229.18
salmon	ZBTB7C	ENSG00000184828.10
salmon	LLNLF-173C4.2	ENSG00000282416.1
salmon	LINC01002	ENSG00000282508.2
salmon	FSTL3	ENSG00000070404.10
salmon	SBNO2	ENSG00000064932.16
salmon	MIDN	ENSG00000167470.12
salmon	GADD45B	ENSG00000099860.9
salmon	UHRF1	ENSG00000276043.5
salmon	TRIP10	ENSG00000125733.18
salmon	ADGRE1	ENSG00000174837.15
salmon	CD209	ENSG00000090659.18
salmon	ANGPTL4	ENSG00000167772.12
salmon	ZNF558	ENSG00000167785.9
salmon	ZNF317	ENSG00000130803.15
salmon	ICAM1	ENSG00000090339.9
salmon	JUNB	ENSG00000171223.6
salmon	DNAJB1	ENSG00000132002.9
salmon	ADGRE2	ENSG00000127507.18
salmon	JAK3	ENSG00000105639.20
salmon	ARRDC2	ENSG00000105643.10
salmon	HAMP	ENSG00000105697.9
salmon	NFKBID	ENSG00000167604.15
salmon	SPRED3	ENSG00000188766.12
salmon	ZFP36	ENSG00000128016.7
salmon	PLEKHG2	ENSG00000090924.15
salmon	SERTAD1	ENSG00000197019.5
salmon	SERTAD3	ENSG00000167565.13
salmon	ITPKC	ENSG00000086544.3
salmon	PLAUR	ENSG00000011422.12
salmon	BCL3	ENSG00000069399.15
salmon	NECTIN2	ENSG00000130202.10
salmon	RELB	ENSG00000104856.14
salmon	C5AR1	ENSG00000197405.8
salmon	C5AR2	ENSG00000134830.6
salmon	FPR1	ENSG00000171051.9
salmon	ZNF331	ENSG00000130844.19
salmon	FCAR	ENSG00000186431.19
salmon	ZNF274	ENSG00000171606.18
salmon	BMP2	ENSG00000125845.7
salmon	THBD	ENSG00000178726.7
salmon	CD93	ENSG00000125810.10
salmon	BCL2L1	ENSG00000171552.14
salmon	SPAG4	ENSG00000061656.11
salmon	PHF20	ENSG00000025293.17
salmon	JPH2	ENSG00000149596.7
salmon	B4GALT5	ENSG00000158470.5
salmon	SNAI1	ENSG00000124216.4
salmon	CEBPB	ENSG00000172216.6
salmon	PTPN1	ENSG00000196396.10
salmon	ZNF217	ENSG00000171940.14
salmon	CASS4	ENSG00000087589.17
salmon	YTHDF1	ENSG00000149658.18
salmon	TNFRSF6B	ENSG00000243509.6
salmon	CH507-42P11.8	ENSG00000275993.3
salmon	BACH1-IT1	ENSG00000248476.1
salmon	EVA1C	ENSG00000166979.13
salmon	IFNAR2	ENSG00000159110.20
salmon	KCNE1	ENSG00000180509.12
salmon	RUNX1	ENSG00000159216.19
salmon	ETS2	ENSG00000157557.13
salmon	ZBTB21	ENSG00000173276.14
salmon	TCONS_00029157	ENSG00000237989.1
salmon	SIK1	ENSG00000142178.9
salmon	PTTG1IP	ENSG00000183255.12
salmon	GGT5	ENSG00000099998.19
salmon	POM121L9P	ENSG00000128262.8
salmon	CCDC117	ENSG00000159873.10
salmon	XBP1	ENSG00000100219.16
salmon	LIF	ENSG00000128342.5
salmon	OSM	ENSG00000099985.4
salmon	GATSL3	ENSG00000239282.8
salmon	TBC1D10A	ENSG00000099992.16
salmon	MTFP1	ENSG00000242114.6
salmon	LIMK2	ENSG00000182541.18
salmon	APOL6	ENSG00000221963.6
salmon	APOL4	ENSG00000100336.17
salmon	APOL2	ENSG00000128335.14
salmon	APOL1	ENSG00000100342.21
salmon	MAFF	ENSG00000185022.12
salmon	JOSD1	ENSG00000100221.10
salmon	ATF4	ENSG00000128272.16
salmon	ARFGAP3	ENSG00000242247.11
salmon	ARHGAP8	ENSG00000241484.10
salmon	CTA-29F11.1	ENSG00000260708.1
salmon	PIM3	ENSG00000198355.5
salmon	ACOT9	ENSG00000123130.17
salmon	SAT1	ENSG00000130066.16
salmon	GK	ENSG00000198814.13
salmon	RP11-242C19.2	ENSG00000241886.1
salmon	SRPX	ENSG00000101955.15
salmon	RPGR	ENSG00000156313.15
salmon	MAOA	ENSG00000189221.10
salmon	TIMP1	ENSG00000102265.12
salmon	PIM2	ENSG00000102096.9
salmon	PLP2	ENSG00000102007.11
salmon	SMC1A	ENSG00000072501.19
salmon	PGK1	ENSG00000102144.15
salmon	TSC22D3	ENSG00000157514.16
salmon	LONRF3	ENSG00000175556.17
salmon	ATP11C	ENSG00000101974.14
salmon	FAM58A	ENSG00000262919.8
salmon	FLNA	ENSG00000196924.19
salmon	SNORA70	ENSG00000207165.1
tan	GNB1	ENSG00000078369.18
tan	PARK7	ENSG00000116288.13
tan	SDHB	ENSG00000117118.10
tan	MINOS1	ENSG00000173436.15
tan	PITHD1	ENSG00000057757.10
tan	PNRC2	ENSG00000189266.13
tan	CLIC4	ENSG00000169504.15
tan	RPA2	ENSG00000117748.10
tan	SPCS2P4	ENSG00000228589.3
tan	DNAJC8	ENSG00000126698.11
tan	MED18	ENSG00000130772.14
tan	YTHDF2	ENSG00000198492.16
tan	TRAPPC3	ENSG00000054116.12
tan	SNIP1	ENSG00000163877.11
tan	YRDC	ENSG00000196449.4
tan	SF3A3	ENSG00000183431.12
tan	UTP11	ENSG00000183520.12
tan	MYCBP	ENSG00000214114.9
tan	PPT1	ENSG00000131238.18
tan	ZFP69	ENSG00000187815.10
tan	PPCS	ENSG00000127125.9
tan	EIF2B3	ENSG00000070785.17
tan	PRDX1	ENSG00000117450.15
tan	TMEM69	ENSG00000159596.7
tan	UQCRH	ENSG00000173660.12
tan	ATPAF1	ENSG00000123472.12
tan	SCP2	ENSG00000116171.19
tan	MAGOH	ENSG00000162385.11
tan	USP1	ENSG00000162607.13
tan	JAK1	ENSG00000162434.13
tan	HHLA3	ENSG00000197568.14
tan	CRYZ	ENSG00000116791.14
tan	ACADM	ENSG00000117054.15
tan	NEXN	ENSG00000162614.19
tan	RPF1	ENSG00000117133.11
tan	BCL10	ENSG00000142867.14
tan	Septin15	ENSG00000183291.17
tan	GTF2B	ENSG00000137947.12
tan	DNTTIP2	ENSG00000067334.14
tan	GCLM	ENSG00000023909.10
tan	PSMA5	ENSG00000143106.13
tan	LAMTOR5	ENSG00000134248.14
tan	ATP5F1	ENSG00000116459.11
tan	DCLRE1B	ENSG00000118655.7
tan	BCAS2	ENSG00000116752.6
tan	CSDE1	ENSG00000009307.16
tan	WARS2	ENSG00000116874.12
tan	POLR3C	ENSG00000186141.9
tan	C1orf54	ENSG00000118292.9
tan	MRPS21	ENSG00000266472.6
tan	GOLPH3L	ENSG00000143457.11
tan	MRPL9	ENSG00000143436.11
tan	S100A10	ENSG00000197747.9
tan	ILF2	ENSG00000143621.17
tan	C1orf43	ENSG00000143612.21
tan	HAX1	ENSG00000143575.15
tan	CKS1B	ENSG00000173207.13
tan	PEX19	ENSG00000162735.19
tan	NCSTN	ENSG00000162736.17
tan	UFC1	ENSG00000143222.12
tan	MGST3	ENSG00000143198.13
tan	ALDH9A1	ENSG00000143149.12
tan	METTL18	ENSG00000171806.12
tan	TOR1AIP1	ENSG00000143337.19
tan	ARPC5	ENSG00000162704.16
tan	TPR	ENSG00000047410.14
tan	TIMM17A	ENSG00000134375.11
tan	KLHL12	ENSG00000117153.16
tan	ADIPOR1	ENSG00000159346.13
tan	TMEM183A	ENSG00000163444.12
tan	SNRPE	ENSG00000182004.13
tan	PPP1R15B	ENSG00000158615.9
tan	RBBP5	ENSG00000117222.14
tan	AIDA	ENSG00000186063.13
tan	DEGS1	ENSG00000143753.13
tan	CNIH4	ENSG00000143771.12
tan	H3F3A	ENSG00000163041.13
tan	ACBD3	ENSG00000182827.9
tan	GNPAT	ENSG00000116906.13
tan	RBM34	ENSG00000188739.15
tan	NA	ENSG00000285053.1
tan	FH	ENSG00000091483.7
tan	COX20	ENSG00000203667.10
tan	TFB2M	ENSG00000162851.8
tan	ZNF669	ENSG00000188295.15
tan	ACP1	ENSG00000143727.16
tan	IAH1	ENSG00000134330.19
tan	YWHAQ	ENSG00000134308.14
tan	SF3B6	ENSG00000115128.7
tan	HADHA	ENSG00000084754.12
tan	HADHB	ENSG00000138029.14
tan	GPN1	ENSG00000198522.14
tan	WDR43	ENSG00000163811.12
tan	DPY30	ENSG00000162961.14
tan	CEBPZ	ENSG00000115816.15
tan	MORN2	ENSG00000188010.15
tan	COX7A2L	ENSG00000115944.15
tan	MCFD2	ENSG00000180398.13
tan	CALM2	ENSG00000143933.19
tan	CFAP36	ENSG00000163001.12
tan	C2orf74	ENSG00000237651.7
tan	CCT4	ENSG00000115484.15
tan	B3GNT2	ENSG00000170340.11
tan	UGP2	ENSG00000169764.16
tan	LGALSL	ENSG00000119862.13
tan	AFTPH	ENSG00000119844.15
tan	AC007318.5	ENSG00000172974.11
tan	C1D	ENSG00000197223.12
tan	PNO1	ENSG00000115946.8
tan	NFU1	ENSG00000169599.13
tan	SNRNP27	ENSG00000124380.11
tan	MXD1	ENSG00000059728.11
tan	SNRPG	ENSG00000143977.14
tan	MPHOSPH10	ENSG00000124383.9
tan	TPRKB	ENSG00000144034.16
tan	SUCLG1	ENSG00000163541.12
tan	TGOLN2	ENSG00000152291.14
tan	COA5	ENSG00000183513.9
tan	LIPT1	ENSG00000144182.17
tan	MRPL30	ENSG00000185414.20
tan	PDCL3	ENSG00000115539.14
tan	CNOT11	ENSG00000158435.8
tan	MRPS9	ENSG00000135972.9
tan	RPL23AP7	ENSG00000240356.6
tan	RALB	ENSG00000144118.14
tan	NIFK	ENSG00000155438.12
tan	MCM6	ENSG00000076003.5
tan	MMADHC	ENSG00000168288.13
tan	PSMD14	ENSG00000115233.12
tan	SSB	ENSG00000138385.16
tan	METTL5	ENSG00000138382.15
tan	ERICH2	ENSG00000204334.7
tan	GORASP2	ENSG00000115806.13
tan	OLA1	ENSG00000138430.16
tan	H3F3AP4	ENSG00000235655.3
tan	PRKRA	ENSG00000180228.14
tan	UBE2E3	ENSG00000170035.16
tan	ZC3H15	ENSG00000065548.18
tan	ITGAV	ENSG00000138448.12
tan	ASNSD1	ENSG00000138381.10
tan	NA	ENSG00000286053.2
tan	COQ10B	ENSG00000115520.8
tan	C2orf47	ENSG00000162972.10
tan	NDUFB3	ENSG00000119013.9
tan	SUMO1	ENSG00000116030.17
tan	RPL12P16	ENSG00000204196.5
tan	IDH1	ENSG00000138413.14
tan	SPAG16	ENSG00000144451.19
tan	ATIC	ENSG00000138363.15
tan	ARPC2	ENSG00000163466.16
tan	MRPL44	ENSG00000135900.4
tan	DNER	ENSG00000187957.8
tan	CAB39	ENSG00000135932.11
tan	COPS8	ENSG00000198612.11
tan	UBE2F	ENSG00000184182.19
tan	JAGN1	ENSG00000171135.15
tan	EMC3	ENSG00000125037.12
tan	BRK1	ENSG00000254999.4
tan	MKRN2	ENSG00000075975.17
tan	LSM3	ENSG00000170860.4
tan	DPH3	ENSG00000154813.10
tan	OXSM	ENSG00000151093.8
tan	AZI2	ENSG00000163512.14
tan	EIF1B	ENSG00000114784.4
tan	CTNNB1	ENSG00000168036.18
tan	SS18L2	ENSG00000008324.12
tan	RHOA	ENSG00000067560.14
tan	WDR82	ENSG00000164091.12
tan	GNL3	ENSG00000163938.17
tan	GLT8D1	ENSG00000016864.19
tan	SELK	ENSG00000113811.11
tan	ARF4	ENSG00000168374.11
tan	PDHB	ENSG00000168291.13
tan	THOC7	ENSG00000163634.12
tan	PSMD6	ENSG00000163636.11
tan	SUCLG2	ENSG00000172340.15
tan	CMSS1	ENSG00000184220.12
tan	TRMT10C	ENSG00000174173.7
tan	ZBTB11	ENSG00000066422.5
tan	ATG3	ENSG00000144848.11
tan	BZW1P2	ENSG00000198406.7
tan	TIMMDC1	ENSG00000113845.10
tan	GTF2E1	ENSG00000153767.10
tan	MYLK	ENSG00000065534.19
tan	RAB7A	ENSG00000075785.14
tan	CNBP	ENSG00000169714.17
tan	MBD4	ENSG00000129071.10
tan	MRPL3	ENSG00000114686.9
tan	CDV3	ENSG00000091527.16
tan	ANAPC13	ENSG00000129055.13
tan	MRPS22	ENSG00000175110.13
tan	PLOD2	ENSG00000152952.12
tan	GYG1	ENSG00000163754.18
tan	SERP1	ENSG00000120742.11
tan	EIF2A	ENSG00000144895.12
tan	MLF1	ENSG00000178053.20
tan	RPL22L1	ENSG00000163584.18
tan	ACTL6A	ENSG00000136518.17
tan	MRPL47	ENSG00000136522.14
tan	NDUFB5	ENSG00000136521.13
tan	DNAJC19	ENSG00000205981.8
tan	PARL	ENSG00000175193.14
tan	EHHADH	ENSG00000113790.11
tan	TMEM41A	ENSG00000163900.11
tan	DNAJB11	ENSG00000090520.12
tan	EIF4A2	ENSG00000156976.17
tan	RFC4	ENSG00000163918.12
tan	RNF168	ENSG00000163961.4
tan	SLBP	ENSG00000163950.13
tan	GRPEL1	ENSG00000109519.13
tan	LAP3	ENSG00000002549.13
tan	SMIM20	ENSG00000250317.8
tan	UGDH	ENSG00000109814.12
tan	COMMD8	ENSG00000169019.11
tan	PPAT	ENSG00000128059.8
tan	PAICS	ENSG00000128050.9
tan	UTP3	ENSG00000132467.4
tan	DCK	ENSG00000156136.10
tan	COX18	ENSG00000163626.17
tan	CXCL8	ENSG00000169429.11
tan	STBD1	ENSG00000118804.9
tan	SEC31A	ENSG00000138674.17
tan	COPS4	ENSG00000138663.9
tan	MRPS18C	ENSG00000163319.11
tan	KLHL8	ENSG00000145332.14
tan	ADH5	ENSG00000197894.11
tan	RP11-499E18.1	ENSG00000248161.5
tan	CISD2	ENSG00000145354.12
tan	INTS12	ENSG00000138785.15
tan	OSTC	ENSG00000198856.13
tan	MCUB	ENSG00000005059.16
tan	ANXA5	ENSG00000164111.15
tan	SCRG1	ENSG00000164106.8
tan	CDKN2AIP	ENSG00000168564.6
tan	FRG1	ENSG00000109536.12
tan	MED10	ENSG00000133398.4
tan	TARS	ENSG00000113407.14
tan	BRIX1	ENSG00000113460.13
tan	PAIP1	ENSG00000172239.14
tan	NDUFS4	ENSG00000164258.12
tan	CENPH	ENSG00000153044.10
tan	MRPS36	ENSG00000134056.12
tan	SMN1	ENSG00000172062.17
tan	MCCC2	ENSG00000131844.16
tan	MRPS27	ENSG00000113048.17
tan	NSA2	ENSG00000164346.10
tan	TBCA	ENSG00000171530.15
tan	COX7C	ENSG00000127184.13
tan	FEM1C	ENSG00000145780.8
tan	AP3S1	ENSG00000177879.17
tan	PTMAP2	ENSG00000197744.5
tan	SNX2	ENSG00000205302.7
tan	PHAX	ENSG00000164902.14
tan	ISOC1	ENSG00000066583.12
tan	HINT1	ENSG00000169567.13
tan	SKP1	ENSG00000113558.19
tan	CAMLG	ENSG00000164615.6
tan	TXNDC15	ENSG00000113621.15
tan	ETF1	ENSG00000120705.13
tan	HSPA9	ENSG00000113013.16
tan	PAIP2	ENSG00000120727.13
tan	UBE2D2	ENSG00000131508.16
tan	ZMAT2	ENSG00000146007.11
tan	TAF7	ENSG00000178913.8
tan	CSNK1A1	ENSG00000113712.19
tan	GM2A	ENSG00000196743.9
tan	FAM114A2	ENSG00000055147.19
tan	GEMIN5	ENSG00000082516.9
tan	MRPL22	ENSG00000082515.18
tan	THG1L	ENSG00000113272.14
tan	TTC1	ENSG00000113312.11
tan	RARS	ENSG00000113643.9
tan	NPM1	ENSG00000181163.14
tan	ATP6V0E1	ENSG00000113732.9
tan	KIAA1191	ENSG00000122203.15
tan	RIOK1	ENSG00000124784.9
tan	PAK1IP1	ENSG00000111845.5
tan	TMEM14C	ENSG00000111843.14
tan	TMEM14B	ENSG00000137210.14
tan	RANBP9	ENSG00000010017.13
tan	MCUR1	ENSG00000050393.11
tan	TPMT	ENSG00000137364.5
tan	PSMB9	ENSG00000240065.8
tan	MAPK14	ENSG00000112062.11
tan	PPIL1	ENSG00000137168.8
tan	TOMM6	ENSG00000214736.8
tan	RPL7L1	ENSG00000146223.16
tan	MAD2L1BP	ENSG00000124688.14
tan	MUT	ENSG00000146085.8
tan	TRAM2-AS1	ENSG00000225791.7
tan	TMEM14A	ENSG00000096092.6
tan	SMAP1	ENSG00000112305.15
tan	SLC17A5	ENSG00000119899.13
tan	COX7A2	ENSG00000112695.11
tan	PGM3	ENSG00000013375.16
tan	PREP	ENSG00000085377.15
tan	C6orf203	ENSG00000130349.10
tan	SNX3	ENSG00000112335.15
tan	GTF3C6	ENSG00000155115.7
tan	RPF2	ENSG00000197498.13
tan	HDAC2	ENSG00000196591.12
tan	HSF2	ENSG00000025156.13
tan	FABP7	ENSG00000164434.12
tan	HDDC2	ENSG00000111906.18
tan	EPB41L2	ENSG00000079819.19
tan	IFNGR1	ENSG00000027697.15
tan	CCDC28A	ENSG00000024862.18
tan	ABRACL	ENSG00000146386.8
tan	FUCA2	ENSG00000001036.14
tan	KATNA1	ENSG00000186625.14
tan	PCMT1	ENSG00000120265.18
tan	ZBTB2	ENSG00000181472.5
tan	RMND1	ENSG00000155906.19
tan	MTRF1L	ENSG00000112031.16
tan	TMEM242	ENSG00000215712.11
tan	PSMB1	ENSG00000008018.9
tan	PDCD2	ENSG00000071994.11
tan	CCZ1	ENSG00000122674.12
tan	FAM220A	ENSG00000178397.13
tan	KDELR2	ENSG00000136240.10
tan	ZDHHC4	ENSG00000136247.15
tan	RPA3	ENSG00000106399.11
tan	BZW2	ENSG00000136261.15
tan	MALSU1	ENSG00000156928.5
tan	HIBADH	ENSG00000106049.9
tan	GGCT	ENSG00000006625.18
tan	STARD3NL	ENSG00000010270.14
tan	RWDD4P2	ENSG00000175741.5
tan	PSMA2	ENSG00000106588.12
tan	MRPL32	ENSG00000106591.4
tan	SEC61G	ENSG00000132432.14
tan	CCT6A	ENSG00000146731.11
tan	CRCP	ENSG00000241258.7
tan	SBDS	ENSG00000126524.10
tan	SBDSP1	ENSG00000225648.5
tan	SRI	ENSG00000075142.14
tan	IFT22	ENSG00000128581.17
tan	ARMC10	ENSG00000170632.14
tan	PSMC2	ENSG00000161057.13
tan	PNPLA8	ENSG00000135241.17
tan	DNAJB9	ENSG00000128590.5
tan	CAPZA2	ENSG00000198898.14
tan	WASL	ENSG00000106299.8
tan	CALU	ENSG00000128595.17
tan	TNPO3	ENSG00000064419.13
tan	UBE2H	ENSG00000186591.13
tan	CHCHD3	ENSG00000106554.13
tan	BPGM	ENSG00000172331.12
tan	MKRN1	ENSG00000133606.11
tan	CUL1	ENSG00000055130.17
tan	NUB1	ENSG00000013374.17
tan	RHEB	ENSG00000106615.10
tan	NAT1	ENSG00000171428.15
tan	ELP3	ENSG00000134014.17
tan	SARAF	ENSG00000133872.14
tan	DCTN6	ENSG00000104671.8
tan	GTF2E2	ENSG00000197265.9
tan	GSR	ENSG00000104687.14
tan	TTI2	ENSG00000129696.13
tan	MAK16	ENSG00000198042.11
tan	LSM1	ENSG00000175324.10
tan	TM2D2	ENSG00000169490.17
tan	ADAM32	ENSG00000197140.15
tan	POLB	ENSG00000070501.12
tan	SMIM19	ENSG00000176209.12
tan	THAP1	ENSG00000131931.8
tan	PRKDC	ENSG00000253729.8
tan	MRPL15	ENSG00000137547.9
tan	CHCHD7	ENSG00000170791.18
tan	UBXN2B	ENSG00000215114.10
tan	COPS5	ENSG00000121022.14
tan	TCEB1	ENSG00000154582.17
tan	TMEM70	ENSG00000175606.11
tan	C8orf59	ENSG00000176731.12
tan	UQCRB	ENSG00000156467.10
tan	MTERF3	ENSG00000156469.9
tan	MTDH	ENSG00000147649.10
tan	LAPTM4B	ENSG00000104341.17
tan	POLR2K	ENSG00000147669.11
tan	RRM2B	ENSG00000048392.12
tan	EIF3E	ENSG00000104408.11
tan	NUDCD1	ENSG00000120526.12
tan	ENY2	ENSG00000120533.13
tan	MRPL13	ENSG00000172172.8
tan	C8orf76	ENSG00000189376.12
tan	WDYHV1	ENSG00000156795.8
tan	FAM49B	ENSG00000153310.19
tan	ZNF16	ENSG00000170631.15
tan	C8orf33	ENSG00000182307.14
tan	CDC37L1	ENSG00000106993.12
tan	PSIP1	ENSG00000164985.15
tan	ACO1	ENSG00000122729.19
tan	NDUFB6	ENSG00000165264.11
tan	CHMP5	ENSG00000086065.14
tan	UBE2R2	ENSG00000107341.5
tan	DCAF12	ENSG00000198876.13
tan	UBAP1	ENSG00000165006.14
tan	POLR1E	ENSG00000137054.16
tan	TOMM5	ENSG00000175768.13
tan	ALDH1A1	ENSG00000165092.13
tan	OSTF1	ENSG00000134996.12
tan	PSAT1	ENSG00000135069.14
tan	UBQLN1	ENSG00000135018.14
tan	C9orf64	ENSG00000165118.15
tan	AAED1	ENSG00000158122.12
tan	ALG2	ENSG00000119523.10
tan	TMEM38B	ENSG00000095209.12
tan	TXN	ENSG00000136810.13
tan	SLC31A1	ENSG00000136868.11
tan	POLE3	ENSG00000148229.13
tan	PBX3	ENSG00000167081.18
tan	GTPBP4	ENSG00000107937.19
tan	ATP5C1	ENSG00000165629.20
tan	CDC123	ENSG00000151465.14
tan	YME1L1	ENSG00000136758.19
tan	ACBD5	ENSG00000107897.20
tan	WAC	ENSG00000095787.24
tan	ITGB1	ENSG00000150093.20
tan	TIMM23	ENSG00000265354.4
tan	PARG	ENSG00000227345.9
tan	DNAJC12	ENSG00000108176.15
tan	DDX50	ENSG00000107625.14
tan	KIF1BP	ENSG00000198954.9
tan	PPA1	ENSG00000180817.12
tan	ANXA7	ENSG00000138279.16
tan	CHCHD1	ENSG00000172586.8
tan	VDAC2	ENSG00000165637.13
tan	MINPP1	ENSG00000107789.16
tan	LIPA	ENSG00000107798.18
tan	TCTN3	ENSG00000119977.22
tan	BLOC1S2	ENSG00000196072.12
tan	ARL3	ENSG00000138175.9
tan	USMG5	ENSG00000173915.16
tan	GSTO1	ENSG00000148834.13
tan	PRDX3	ENSG00000165672.7
tan	BCCIP	ENSG00000107949.17
tan	DHX32	ENSG00000089876.12
tan	GLRX3	ENSG00000108010.12
tan	RRM1	ENSG00000167325.15
tan	ZNF143	ENSG00000166478.10
tan	CTR9	ENSG00000198730.9
tan	COPB1	ENSG00000129083.13
tan	PSMA1	ENSG00000129084.18
tan	SPTY2D1	ENSG00000179119.15
tan	HTATIP2	ENSG00000109854.14
tan	FANCF	ENSG00000183161.6
tan	BBOX1	ENSG00000129151.9
tan	PDHX	ENSG00000110435.12
tan	COMMD9	ENSG00000110442.12
tan	CKAP5	ENSG00000175216.15
tan	CLP1	ENSG00000172409.7
tan	OSBP	ENSG00000110048.12
tan	SDHAF2	ENSG00000167985.7
tan	TMEM126B	ENSG00000171204.13
tan	TMEM126A	ENSG00000171202.7
tan	HIKESHI	ENSG00000149196.16
tan	SNORA8	ENSG00000207304.1
tan	CWC15	ENSG00000150316.12
tan	SRSF8	ENSG00000263465.5
tan	ACAT1	ENSG00000075239.14
tan	FDX1	ENSG00000137714.3
tan	C11orf1	ENSG00000137720.8
tan	C11orf57	ENSG00000150776.18
tan	TIMM8B	ENSG00000150779.12
tan	SDHD	ENSG00000204370.13
tan	REXO2	ENSG00000076043.11
tan	ATP5L	ENSG00000167283.8
tan	ARCN1	ENSG00000095139.14
tan	SIAE	ENSG00000110013.13
tan	TMEM218	ENSG00000150433.9
tan	STT3A	ENSG00000134910.14
tan	PUS3	ENSG00000110060.9
tan	FAM118B	ENSG00000197798.9
tan	THYN1	ENSG00000151500.15
tan	RHNO1	ENSG00000171792.11
tan	CD9	ENSG00000010278.15
tan	MRPL51	ENSG00000111639.8
tan	CLEC4A	ENSG00000111729.15
tan	DDX47	ENSG00000213782.7
tan	HEBP1	ENSG00000013583.10
tan	WBP11	ENSG00000084463.8
tan	STRAP	ENSG00000023734.11
tan	RECQL	ENSG00000004700.16
tan	LDHB	ENSG00000111716.14
tan	TM7SF3	ENSG00000064115.11
tan	MRPS35	ENSG00000061794.13
tan	KANSL2	ENSG00000139620.13
tan	PRKAG1	ENSG00000181929.13
tan	TMBIM6	ENSG00000139644.13
tan	BCDIN3D	ENSG00000186666.6
tan	LETMD1	ENSG00000050426.16
tan	DAZAP2	ENSG00000183283.16
tan	COPZ1	ENSG00000111481.10
tan	SARNP	ENSG00000205323.9
tan	DNAJC14	ENSG00000135392.19
tan	PIP4K2C	ENSG00000166908.18
tan	TSPAN31	ENSG00000135452.10
tan	YEATS4	ENSG00000127337.7
tan	CCT2	ENSG00000166226.13
tan	TMEM19	ENSG00000139291.14
tan	CCDC59	ENSG00000133773.12
tan	NDUFA12	ENSG00000184752.13
tan	SNRPF	ENSG00000139343.10
tan	HSP90B1	ENSG00000166598.16
tan	C12orf73	ENSG00000204954.10
tan	TXNRD1	ENSG00000198431.16
tan	ALDH1L2	ENSG00000136010.14
tan	CRY1	ENSG00000008405.12
tan	ARPC3	ENSG00000111229.16
tan	GPN3	ENSG00000111231.9
tan	VPS29	ENSG00000111237.19
tan	MAPKAPK5-AS1	ENSG00000234608.8
tan	TRIAP1	ENSG00000170855.4
tan	COQ5	ENSG00000110871.15
tan	VPS33A	ENSG00000139719.11
tan	RSRC2	ENSG00000111011.18
tan	TMED2	ENSG00000086598.11
tan	RAN	ENSG00000132341.12
tan	EEF1AKMT1	ENSG00000150456.11
tan	RNF6	ENSG00000127870.17
tan	MTIF3	ENSG00000122033.15
tan	POMP	ENSG00000132963.8
tan	HMGB1	ENSG00000189403.15
tan	USPL1	ENSG00000132952.12
tan	SUCLA2	ENSG00000136143.16
tan	NUDT15	ENSG00000136159.4
tan	EBPL	ENSG00000123179.14
tan	TGDS	ENSG00000088451.11
tan	IPO5	ENSG00000065150.21
tan	GPR183	ENSG00000169508.7
tan	TEX30	ENSG00000151287.17
tan	CCNB1IP1	ENSG00000100814.18
tan	APEX1	ENSG00000100823.12
tan	HNRNPC	ENSG00000092199.18
tan	SUPT16H	ENSG00000092201.10
tan	DAD1	ENSG00000129562.11
tan	C14orf119	ENSG00000179933.6
tan	NGDN	ENSG00000129460.16
tan	NEDD8	ENSG00000129559.13
tan	GMPR2	ENSG00000100938.18
tan	EAPP	ENSG00000129518.9
tan	PPP2R3C	ENSG00000092020.11
tan	PSMA6	ENSG00000100902.11
tan	GEMIN2	ENSG00000092208.18
tan	FKBP3	ENSG00000100442.11
tan	LRR1	ENSG00000165501.17
tan	KLHDC2	ENSG00000165516.11
tan	ARF6	ENSG00000165527.7
tan	C14orf166	ENSG00000087302.9
tan	GNPNAT1	ENSG00000100522.10
tan	FBXO34	ENSG00000178974.11
tan	PSMA3	ENSG00000100567.13
tan	TIMM9	ENSG00000100575.14
tan	DHRS7	ENSG00000100612.14
tan	SNAPC1	ENSG00000023608.5
tan	MTHFD1	ENSG00000100714.17
tan	PIGH	ENSG00000100564.9
tan	ERH	ENSG00000100632.11
tan	COX16	ENSG00000133983.16
tan	ZNF410	ENSG00000119725.20
tan	EIF2B2	ENSG00000119718.11
tan	ALKBH1	ENSG00000100601.10
tan	SNW1	ENSG00000100603.14
tan	PSMC1	ENSG00000100764.14
tan	DDX24	ENSG00000089737.17
tan	EIF5	ENSG00000100664.11
tan	C14orf2	ENSG00000156411.10
tan	EMC7	ENSG00000134153.10
tan	EMC4	ENSG00000128463.13
tan	CHP1	ENSG00000187446.12
tan	NDUFAF1	ENSG00000137806.10
tan	CCNDBP1	ENSG00000166946.14
tan	TUBGCP4	ENSG00000137822.13
tan	B2M	ENSG00000166710.21
tan	TRIM69	ENSG00000185880.13
tan	GABPB1	ENSG00000104064.18
tan	LEO1	ENSG00000166477.13
tan	GTF2A2	ENSG00000140307.11
tan	RPS27L	ENSG00000185088.14
tan	FAM96A	ENSG00000166797.11
tan	TRIP4	ENSG00000103671.10
tan	OAZ2	ENSG00000180304.14
tan	SPG21	ENSG00000090487.11
tan	SNAPC5	ENSG00000174446.13
tan	SNUPN	ENSG00000169371.14
tan	ETFA	ENSG00000140374.16
tan	WDR61	ENSG00000140395.9
tan	PSMA4	ENSG00000041357.16
tan	MORF4L1	ENSG00000185787.15
tan	RPL9P9	ENSG00000237550.5
tan	FAM103A1	ENSG00000169612.4
tan	SEC11A	ENSG00000140612.14
tan	TIGD7	ENSG00000140993.11
tan	LITAF	ENSG00000189067.14
tan	GDE1	ENSG00000006007.12
tan	LYRM1	ENSG00000102897.10
tan	METTL9	ENSG00000197006.14
tan	UQCRC2	ENSG00000140740.11
tan	DNAJA2	ENSG00000069345.12
tan	LPCAT2	ENSG00000087253.13
tan	ARL2BP	ENSG00000102931.8
tan	CSNK2A2	ENSG00000070770.10
tan	UTP4	ENSG00000141076.18
tan	NIP7	ENSG00000132603.15
tan	CYB5B	ENSG00000103018.17
tan	NQO1	ENSG00000181019.13
tan	IST1	ENSG00000182149.21
tan	PSMD7	ENSG00000103035.11
tan	GABARAPL2	ENSG00000034713.8
tan	HSBP1	ENSG00000230989.7
tan	MAP1LC3B	ENSG00000140941.14
tan	YWHAE	ENSG00000108953.17
tan	CRK	ENSG00000167193.8
tan	PITPNA	ENSG00000174238.15
tan	RPA1	ENSG00000132383.12
tan	TSR1	ENSG00000167721.11
tan	TXNDC17	ENSG00000129235.11
tan	TMEM107	ENSG00000179029.15
tan	COPS3	ENSG00000141030.13
tan	AC026271.5	ENSG00000174977.8
tan	TMEM199	ENSG00000244045.13
tan	BLMH	ENSG00000108578.15
tan	PEX12	ENSG00000108733.11
tan	AP2B1	ENSG00000006125.18
tan	ZNHIT3	ENSG00000273611.5
tan	GGNBP2	ENSG00000278311.5
tan	DUSP14	ENSG00000276023.5
tan	MRPL45	ENSG00000278845.5
tan	SMARCE1	ENSG00000073584.20
tan	KRT10	ENSG00000186395.9
tan	DNAJC7	ENSG00000168259.17
tan	BECN1	ENSG00000126581.13
tan	NBR1	ENSG00000188554.15
tan	LSM12	ENSG00000161654.10
tan	KPNB1	ENSG00000108424.11
tan	CBX1	ENSG00000108468.15
tan	EIF4EP2	ENSG00000229944.3
tan	SPOP	ENSG00000121067.19
tan	MMD	ENSG00000108960.9
tan	MRPS23	ENSG00000181610.13
tan	SUPT4H1	ENSG00000213246.7
tan	SMG8	ENSG00000167447.13
tan	PTRH2	ENSG00000141378.15
tan	DDX42	ENSG00000198231.13
tan	TEX2	ENSG00000136478.8
tan	NOL11	ENSG00000130935.10
tan	KPNA2	ENSG00000182481.10
tan	AMZ2	ENSG00000196704.14
tan	ATP5H	ENSG00000167863.12
tan	SUMO2	ENSG00000188612.12
tan	SNHG16	ENSG00000163597.15
tan	MXRA7	ENSG00000182534.13
tan	NDUFV2	ENSG00000178127.13
tan	VAPA	ENSG00000101558.14
tan	CHMP1B	ENSG00000255112.3
tan	PSMG2	ENSG00000128789.21
tan	SNRPD1	ENSG00000167088.11
tan	RBBP8	ENSG00000101773.19
tan	C18orf21	ENSG00000141428.17
tan	TPGS2	ENSG00000134779.15
tan	ATP5A1	ENSG00000152234.16
tan	LINC01415	ENSG00000267325.2
tan	NARS	ENSG00000134440.12
tan	SEC11C	ENSG00000166562.9
tan	SERPINB8	ENSG00000166401.15
tan	TIMM21	ENSG00000075336.12
tan	ELAVL1	ENSG00000066044.15
tan	ZNF561	ENSG00000171469.11
tan	ZNF627	ENSG00000198551.10
tan	ZNF20	ENSG00000132010.16
tan	PDCD5	ENSG00000105185.12
tan	CEBPG	ENSG00000153879.9
tan	UBA2	ENSG00000126261.13
tan	ZNF350	ENSG00000256683.7
tan	ZNF766	ENSG00000196214.11
tan	TRAPPC2B	ENSG00000256060.3
tan	PCNA	ENSG00000132646.11
tan	CRLS1	ENSG00000088766.12
tan	SNRPB2	ENSG00000125870.11
tan	DSTN	ENSG00000125868.16
tan	PET117	ENSG00000232838.4
tan	SEC23B	ENSG00000101310.17
tan	LINC00493	ENSG00000232388.5
tan	NAA20	ENSG00000173418.12
tan	GZF1	ENSG00000125812.16
tan	EIF2S2	ENSG00000125977.7
tan	NFS1	ENSG00000244005.13
tan	DSN1	ENSG00000149636.16
tan	TOP1	ENSG00000198900.7
tan	IFT52	ENSG00000101052.13
tan	OSER1	ENSG00000132823.11
tan	TP53RK	ENSG00000172315.6
tan	STAU1	ENSG00000124214.21
tan	ZFAS1	ENSG00000177410.13
tan	UBE2V1	ENSG00000244687.12
tan	DPM1	ENSG00000000419.13
tan	PFDN4	ENSG00000101132.10
tan	BTG3	ENSG00000154640.15
tan	PPIAP22	ENSG00000198618.5
tan	ATP5J	ENSG00000154723.13
tan	CCT8	ENSG00000156261.13
tan	SOD1	ENSG00000142168.15
tan	GART	ENSG00000159131.17
tan	ATP5O	ENSG00000241837.7
tan	DSCR3	ENSG00000157538.14
tan	HMGN1	ENSG00000205581.11
tan	ATP6V1E1	ENSG00000131100.13
tan	UFD1L	ENSG00000070010.19
tan	HMGB1P10	ENSG00000213707.2
tan	DRG1	ENSG00000185721.13
tan	RTCB	ENSG00000100220.12
tan	EIF3L	ENSG00000100129.18
tan	RBX1	ENSG00000100387.9
tan	PHF5A	ENSG00000100410.8
tan	XRCC6	ENSG00000196419.13
tan	NDUFA6	ENSG00000184983.11
tan	NUP50	ENSG00000093000.19
tan	ATXN10	ENSG00000130638.17
tan	RPL23AP82	ENSG00000184319.16
tan	PUDP	ENSG00000130021.15
tan	PNPLA4	ENSG00000006757.12
tan	PRPS2	ENSG00000101911.13
tan	PIR	ENSG00000087842.11
tan	SYAP1	ENSG00000169895.6
tan	TXLNG	ENSG00000086712.13
tan	PDHA1	ENSG00000131828.14
tan	APOO	ENSG00000184831.14
tan	KLHL15	ENSG00000174010.9
tan	EIF2S3	ENSG00000130741.11
tan	CXorf38	ENSG00000185753.13
tan	FUNDC1	ENSG00000069509.6
tan	RP2	ENSG00000102218.6
tan	GSPT2	ENSG00000189369.9
tan	FAM104B	ENSG00000182518.13
tan	PDZD11	ENSG00000120509.11
tan	PIN4	ENSG00000102309.15
tan	COX7B	ENSG00000131174.7
tan	TIMM8A	ENSG00000126953.8
tan	HNRNPH2	ENSG00000126945.9
tan	ARMCX7P	ENSG00000204072.3
tan	ARMCX3	ENSG00000102401.20
tan	TCEAL8	ENSG00000180964.17
tan	TCEAL9	ENSG00000185222.10
tan	TCEAL1	ENSG00000172465.14
tan	MORF4L2	ENSG00000123562.18
tan	PRPS1	ENSG00000147224.13
tan	PSMD10	ENSG00000101843.19
tan	ATG4A	ENSG00000101844.18
tan	CXorf56	ENSG00000018610.15
tan	UBE2A	ENSG00000077721.16
tan	NKAP	ENSG00000101882.10
tan	C1GALT1C1	ENSG00000171155.8
tan	FHL1	ENSG00000022267.19
tan	HTATSF1	ENSG00000102241.12
tan	HMGB3	ENSG00000029993.15
tan	CETN2	ENSG00000147400.10
tan	F8	ENSG00000185010.15
tan	FUNDC2	ENSG00000165775.18
turquoise	LINC01128	ENSG00000228794.10
turquoise	MMEL1	ENSG00000142606.16
turquoise	AJAP1	ENSG00000196581.11
turquoise	KCNAB2	ENSG00000069424.15
turquoise	CHD5	ENSG00000116254.18
turquoise	GPR153	ENSG00000158292.7
turquoise	ACOT7	ENSG00000097021.20
turquoise	CAMTA1	ENSG00000171735.19
turquoise	UTS2	ENSG00000049247.14
turquoise	AGMAT	ENSG00000116771.6
turquoise	ATP13A2	ENSG00000159363.19
turquoise	KIF17	ENSG00000117245.13
turquoise	SH2D5	ENSG00000189410.12
turquoise	RAP1GAP	ENSG00000076864.19
turquoise	LUZP1	ENSG00000169641.13
turquoise	HTR1D	ENSG00000179546.4
turquoise	STPG1	ENSG00000001460.18
turquoise	TRNP1	ENSG00000253368.4
turquoise	NKAIN1	ENSG00000084628.10
turquoise	FABP3	ENSG00000121769.8
turquoise	KPNA6	ENSG00000025800.14
turquoise	ZBTB8B	ENSG00000273274.2
turquoise	FNDC5	ENSG00000160097.20
turquoise	HPCA	ENSG00000121905.10
turquoise	CSMD2	ENSG00000121904.17
turquoise	SMIM12	ENSG00000163866.9
turquoise	DLGAP3	ENSG00000116544.12
turquoise	NCDN	ENSG00000020129.16
turquoise	OSCP1	ENSG00000116885.18
turquoise	GRIK3	ENSG00000163873.10
turquoise	MEAF6	ENSG00000163875.16
turquoise	EPHA10	ENSG00000183317.17
turquoise	HPCAL4	ENSG00000116983.13
turquoise	ZFP69B	ENSG00000187801.15
turquoise	RIMS3	ENSG00000117016.10
turquoise	RIMKLA	ENSG00000177181.15
turquoise	BEST4	ENSG00000142959.5
turquoise	CYP4X1	ENSG00000186377.8
turquoise	AGBL4	ENSG00000186094.17
turquoise	ELAVL4	ENSG00000162374.18
turquoise	TTC39A	ENSG00000085831.16
turquoise	RAB3B	ENSG00000169213.7
turquoise	LRP8	ENSG00000157193.18
turquoise	GLIS1	ENSG00000174332.5
turquoise	DAB1	ENSG00000173406.16
turquoise	HOOK1	ENSG00000134709.12
turquoise	DIRAS3	ENSG00000162595.7
turquoise	LRRC7	ENSG00000033122.21
turquoise	PTGER3	ENSG00000050628.20
turquoise	NEGR1	ENSG00000172260.15
turquoise	NA	ENSG00000286863.1
turquoise	ERICH3	ENSG00000178965.14
turquoise	SLC44A5	ENSG00000137968.16
turquoise	ST6GALNAC5	ENSG00000117069.15
turquoise	ADGRL2	ENSG00000117114.20
turquoise	SSX2IP	ENSG00000117155.17
turquoise	RP4-561L24.3	ENSG00000260464.1
turquoise	MIR137HG	ENSG00000225206.10
turquoise	PLPPR5	ENSG00000117598.13
turquoise	PLPPR4	ENSG00000117600.13
turquoise	OLFM3	ENSG00000118733.17
turquoise	NTNG1	ENSG00000162631.20
turquoise	VAV3	ENSG00000134215.16
turquoise	FAM102B	ENSG00000162636.16
turquoise	WDR47	ENSG00000085433.16
turquoise	KIAA1324	ENSG00000116299.17
turquoise	AMIGO1	ENSG00000181754.7
turquoise	GPR61	ENSG00000156097.12
turquoise	SLC6A17	ENSG00000197106.7
turquoise	KCNA2	ENSG00000177301.16
turquoise	RP11-284N8.3	ENSG00000259834.1
turquoise	KCNA3	ENSG00000177272.9
turquoise	KCND3	ENSG00000171385.10
turquoise	RP11-88H9.2	ENSG00000231437.3
turquoise	MAGI3	ENSG00000081026.19
turquoise	PHTF1	ENSG00000116793.16
turquoise	SYT6	ENSG00000134207.17
turquoise	NHLH2	ENSG00000177551.5
turquoise	ZNF697	ENSG00000143067.5
turquoise	EMBP1	ENSG00000231752.6
turquoise	RP11-14N7.2	ENSG00000232527.8
turquoise	PEX11B	ENSG00000131779.11
turquoise	GNRHR2	ENSG00000211451.12
turquoise	ANKRD34A	ENSG00000272031.3
turquoise	SV2A	ENSG00000159164.10
turquoise	MLLT11	ENSG00000213190.4
turquoise	CELF3	ENSG00000159409.15
turquoise	TCHH	ENSG00000159450.12
turquoise	CHRNB2	ENSG00000160716.6
turquoise	ADAR	ENSG00000160710.18
turquoise	EFNA3	ENSG00000143590.14
turquoise	FAM189B	ENSG00000160767.21
turquoise	HCN3	ENSG00000143630.10
turquoise	RUSC1	ENSG00000160753.16
turquoise	NTRK1	ENSG00000198400.13
turquoise	ARHGEF11	ENSG00000132694.19
turquoise	CADM3	ENSG00000162706.13
turquoise	NHLH1	ENSG00000171786.6
turquoise	TOMM40L	ENSG00000158882.15
turquoise	PCP4L1	ENSG00000248485.2
turquoise	RGS4	ENSG00000117152.14
turquoise	UCK2	ENSG00000143179.16
turquoise	FAM78B	ENSG00000188859.7
turquoise	ILDR2	ENSG00000143195.13
turquoise	CCDC181	ENSG00000117477.12
turquoise	KIFAP3	ENSG00000075945.13
turquoise	TDRD5	ENSG00000162782.16
turquoise	CACNA1E	ENSG00000198216.12
turquoise	NMNAT2	ENSG00000157064.11
turquoise	BRINP3	ENSG00000162670.11
turquoise	DENND1B	ENSG00000213047.13
turquoise	KIF21B	ENSG00000116852.15
turquoise	UBE2T	ENSG00000077152.11
turquoise	SYT2	ENSG00000143858.12
turquoise	PPFIA4	ENSG00000143847.15
turquoise	KLHDC8A	ENSG00000162873.15
turquoise	BLACAT1	ENSG00000281406.2
turquoise	MFSD4A	ENSG00000174514.13
turquoise	CAMK1G	ENSG00000008118.10
turquoise	SMYD2	ENSG00000143499.14
turquoise	SLC30A10	ENSG00000196660.11
turquoise	SUSD4	ENSG00000143502.16
turquoise	NA	ENSG00000286389.1
turquoise	RP5-1139B12.3	ENSG00000269934.3
turquoise	TRIM67	ENSG00000119283.15
turquoise	PCNX2	ENSG00000135749.19
turquoise	RP5-862P8.2	ENSG00000143674.11
turquoise	SNORA14B	ENSG00000207181.1
turquoise	GNG4	ENSG00000168243.11
turquoise	RYR2	ENSG00000198626.17
turquoise	CHRM3	ENSG00000133019.12
turquoise	GREM2	ENSG00000180875.5
turquoise	RGS7	ENSG00000182901.17
turquoise	KIF26B	ENSG00000162849.16
turquoise	CNST	ENSG00000162852.14
turquoise	TRIM58	ENSG00000162722.9
turquoise	MYT1L	ENSG00000186487.20
turquoise	AC011995.1	ENSG00000237720.2
turquoise	HPCAL1	ENSG00000115756.13
turquoise	FAM84A	ENSG00000162981.14
turquoise	FAM49A	ENSG00000197872.11
turquoise	VSNL1	ENSG00000163032.12
turquoise	SDC1	ENSG00000115884.11
turquoise	FKBP1B	ENSG00000119782.14
turquoise	AC012074.2	ENSG00000235072.2
turquoise	KIF3C	ENSG00000084731.15
turquoise	OTOF	ENSG00000115155.19
turquoise	KCNK3	ENSG00000171303.7
turquoise	MAPRE3	ENSG00000084764.12
turquoise	CGREF1	ENSG00000138028.16
turquoise	ALK	ENSG00000171094.18
turquoise	LBH	ENSG00000213626.13
turquoise	GALNT14	ENSG00000158089.15
turquoise	EHD3	ENSG00000013016.16
turquoise	QPCT	ENSG00000115828.17
turquoise	SLC8A1	ENSG00000183023.18
turquoise	KCNG3	ENSG00000171126.8
turquoise	MTA3	ENSG00000057935.14
turquoise	PREPL	ENSG00000138078.16
turquoise	PRKCE	ENSG00000171132.14
turquoise	NRXN1	ENSG00000179915.24
turquoise	EML6	ENSG00000214595.12
turquoise	LINC01122	ENSG00000233723.9
turquoise	BCL11A	ENSG00000119866.22
turquoise	MDH1	ENSG00000014641.21
turquoise	PPP3R1	ENSG00000221823.11
turquoise	FAM136A	ENSG00000035141.8
turquoise	ADD2	ENSG00000075340.23
turquoise	DYSF	ENSG00000135636.14
turquoise	RAB11FIP5	ENSG00000135631.17
turquoise	FBXO41	ENSG00000163013.12
turquoise	ALMS1P1	ENSG00000163016.10
turquoise	BOLA3-AS1	ENSG00000225439.3
turquoise	DCTN1-AS1	ENSG00000237737.6
turquoise	TACR1	ENSG00000115353.11
turquoise	CTNNA2	ENSG00000066032.19
turquoise	LRRTM1	ENSG00000162951.11
turquoise	IMMT	ENSG00000132305.21
turquoise	REEP1	ENSG00000068615.19
turquoise	ANAPC1P1	ENSG00000233673.7
turquoise	ANKRD36BP2	ENSG00000230006.7
turquoise	ANKRD20A8P	ENSG00000229089.8
turquoise	LONRF2	ENSG00000170500.13
turquoise	CREG2	ENSG00000175874.10
turquoise	SLC5A7	ENSG00000115665.9
turquoise	LINC01123	ENSG00000204588.5
turquoise	LINC01106	ENSG00000175772.11
turquoise	FBLN7	ENSG00000144152.13
turquoise	RP11-399B17.1	ENSG00000278962.1
turquoise	PAX8	ENSG00000125618.18
turquoise	DPP10-AS1	ENSG00000235026.6
turquoise	CNTNAP5	ENSG00000155052.14
turquoise	FAR2P3	ENSG00000240253.6
turquoise	AMER3	ENSG00000178171.11
turquoise	PLEKHB2	ENSG00000115762.16
turquoise	ANKRD30BL	ENSG00000163046.16
turquoise	GPR39	ENSG00000183840.7
turquoise	LRP1B	ENSG00000168702.18
turquoise	CACNB4	ENSG00000182389.20
turquoise	RPRM	ENSG00000177519.4
turquoise	NA	ENSG00000287900.1
turquoise	KCNJ3	ENSG00000162989.5
turquoise	SLC4A10	ENSG00000144290.17
turquoise	KCNH7	ENSG00000184611.12
turquoise	SCN3A	ENSG00000153253.19
turquoise	SCN2A	ENSG00000136531.18
turquoise	CSRNP3	ENSG00000178662.16
turquoise	AC010127.3	ENSG00000236107.10
turquoise	SCN1A	ENSG00000144285.22
turquoise	SCN9A	ENSG00000169432.18
turquoise	B3GALT1	ENSG00000172318.5
turquoise	KLHL41	ENSG00000239474.7
turquoise	AC007405.4	ENSG00000234350.5
turquoise	GAD1	ENSG00000128683.14
turquoise	SLC25A12	ENSG00000115840.14
turquoise	RAPGEF4	ENSG00000091428.18
turquoise	CHN1	ENSG00000128656.15
turquoise	OSBPL6	ENSG00000079156.17
turquoise	ZNF385B	ENSG00000144331.20
turquoise	ZNF804A	ENSG00000170396.9
turquoise	STAT4	ENSG00000138378.19
turquoise	WDR12	ENSG00000138442.10
turquoise	ZDBF2	ENSG00000204186.10
turquoise	ADAM23	ENSG00000114948.13
turquoise	C2orf80	ENSG00000188674.11
turquoise	MAP2	ENSG00000078018.20
turquoise	UNC80	ENSG00000144406.19
turquoise	VWC2L	ENSG00000174453.10
turquoise	2025-03-04	ENSG00000144583.5
turquoise	PLCD4	ENSG00000115556.14
turquoise	CDK5R2	ENSG00000171450.6
turquoise	TUBA4A	ENSG00000127824.14
turquoise	PTPRN	ENSG00000054356.14
turquoise	ASIC4	ENSG00000072182.13
turquoise	SLC4A3	ENSG00000114923.17
turquoise	NA	ENSG00000288658.1
turquoise	SGPP2	ENSG00000163082.10
turquoise	SCG2	ENSG00000171951.5
turquoise	NYAP2	ENSG00000144460.12
turquoise	RP11-314B1.2	ENSG00000273301.1
turquoise	SPHKAP	ENSG00000153820.13
turquoise	PID1	ENSG00000153823.19
turquoise	SLC16A14	ENSG00000163053.11
turquoise	NPPC	ENSG00000163273.4
turquoise	ECEL1	ENSG00000171551.12
turquoise	NGEF	ENSG00000066248.15
turquoise	RTP5	ENSG00000188011.5
turquoise	CNTN6	ENSG00000134115.13
turquoise	CNTN4	ENSG00000144619.15
turquoise	NA	ENSG00000287720.1
turquoise	ITPR1	ENSG00000150995.20
turquoise	GRM7	ENSG00000196277.16
turquoise	SRGAP3	ENSG00000196220.16
turquoise	CPNE9	ENSG00000144550.13
turquoise	ATP2B2	ENSG00000157087.20
turquoise	SYN2	ENSG00000157152.17
turquoise	GRIP2	ENSG00000144596.13
turquoise	ZNF385D	ENSG00000151789.12
turquoise	NKIRAS1	ENSG00000197885.11
turquoise	LRRC3B	ENSG00000179796.12
turquoise	NEK10	ENSG00000163491.16
turquoise	DYNC1LI1	ENSG00000144635.9
turquoise	SUSD5	ENSG00000173705.9
turquoise	FBXL2	ENSG00000153558.16
turquoise	ARPP21	ENSG00000172995.16
turquoise	STAC	ENSG00000144681.11
turquoise	TRANK1	ENSG00000168016.15
turquoise	ENTPD3	ENSG00000168032.10
turquoise	CCK	ENSG00000187094.12
turquoise	LRRC2	ENSG00000163827.13
turquoise	CDC25A	ENSG00000164045.12
turquoise	CELSR3	ENSG00000008300.17
turquoise	BSN	ENSG00000164061.5
turquoise	CAMKV	ENSG00000164076.17
turquoise	HYAL3	ENSG00000186792.17
turquoise	CACNA2D2	ENSG00000007402.12
turquoise	CACNA2D3	ENSG00000157445.15
turquoise	ERC2	ENSG00000187672.14
turquoise	C3orf14	ENSG00000114405.11
turquoise	CADPS	ENSG00000163618.18
turquoise	SYNPR	ENSG00000163630.11
turquoise	MAGI1	ENSG00000151276.23
turquoise	FAM19A1	ENSG00000183662.11
turquoise	CNTN3	ENSG00000113805.8
turquoise	ROBO2	ENSG00000185008.17
turquoise	RP11-550F7.1	ENSG00000240809.1
turquoise	ROBO1	ENSG00000169855.20
turquoise	HTR1F	ENSG00000179097.7
turquoise	EPHA6	ENSG00000080224.17
turquoise	RP11-389G6.3	ENSG00000261292.2
turquoise	LNP1	ENSG00000206535.8
turquoise	IMPG2	ENSG00000081148.12
turquoise	PLCXD2	ENSG00000240891.8
turquoise	TAGLN3	ENSG00000144834.14
turquoise	CD200	ENSG00000091972.18
turquoise	ATP6V1A	ENSG00000114573.10
turquoise	GAP43	ENSG00000172020.13
turquoise	STXBP5L	ENSG00000145087.13
turquoise	SLC12A8	ENSG00000221955.11
turquoise	KIAA1257	ENSG00000114656.12
turquoise	TRH	ENSG00000170893.4
turquoise	CPNE4	ENSG00000196353.11
turquoise	TMEM108	ENSG00000144868.14
turquoise	RAB6B	ENSG00000154917.11
turquoise	EPHB1	ENSG00000154928.18
turquoise	ESYT3	ENSG00000158220.14
turquoise	RP11-80P20.3	ENSG00000280399.1
turquoise	CLSTN2	ENSG00000158258.16
turquoise	SPSB4	ENSG00000175093.5
turquoise	PAQR9	ENSG00000188582.10
turquoise	MED12L	ENSG00000144893.12
turquoise	GPR149	ENSG00000174948.6
turquoise	PLCH1	ENSG00000114805.18
turquoise	KCNAB1	ENSG00000169282.18
turquoise	IQCJ	ENSG00000214216.11
turquoise	PPM1L	ENSG00000163590.14
turquoise	B3GALNT1	ENSG00000169255.15
turquoise	SPTSSB	ENSG00000196542.8
turquoise	SLITRK3	ENSG00000121871.4
turquoise	LINC01322	ENSG00000244128.7
turquoise	EGFEM1P	ENSG00000206120.11
turquoise	RP11-368I23.2	ENSG00000242268.3
turquoise	EIF5A2	ENSG00000163577.8
turquoise	NCEH1	ENSG00000144959.11
turquoise	NLGN1	ENSG00000169760.17
turquoise	KCNMB2	ENSG00000197584.12
turquoise	VWA5B2	ENSG00000145198.14
turquoise	CAMK2N2	ENSG00000163888.4
turquoise	ECE2	ENSG00000145194.19
turquoise	MAP3K13	ENSG00000073803.14
turquoise	DGKG	ENSG00000058866.15
turquoise	SST	ENSG00000157005.4
turquoise	FGF12	ENSG00000114279.14
turquoise	LINC00884	ENSG00000233058.2
turquoise	TCTEX1D2	ENSG00000213123.11
turquoise	RP11-1263C18.1	ENSG00000273238.3
turquoise	RP11-1263C18.2	ENSG00000283183.2
turquoise	CPLX1	ENSG00000168993.15
turquoise	AC141928.1	ENSG00000250986.1
turquoise	NSG1	ENSG00000168824.14
turquoise	CRMP1	ENSG00000072832.15
turquoise	C4orf50	ENSG00000181215.15
turquoise	JAKMIP1	ENSG00000152969.20
turquoise	RP11-586D19.1	ENSG00000249896.2
turquoise	ABLIM2	ENSG00000163995.21
turquoise	FAM184B	ENSG00000047662.5
turquoise	NCAPG	ENSG00000109805.10
turquoise	SLIT2	ENSG00000145147.20
turquoise	KCNIP4	ENSG00000185774.16
turquoise	NA	ENSG00000286318.1
turquoise	KCNIP4-IT1	ENSG00000280650.1
turquoise	LGI2	ENSG00000153012.12
turquoise	PCDH7	ENSG00000169851.15
turquoise	NWD2	ENSG00000174145.8
turquoise	UCHL1	ENSG00000154277.13
turquoise	BEND4	ENSG00000188848.16
turquoise	GABRA2	ENSG00000151834.16
turquoise	GABRA4	ENSG00000109158.11
turquoise	CORIN	ENSG00000145244.12
turquoise	TXK	ENSG00000074966.11
turquoise	SLC10A4	ENSG00000145248.7
turquoise	OCIAD2	ENSG00000145247.12
turquoise	LNX1	ENSG00000072201.14
turquoise	EPHA5	ENSG00000145242.14
turquoise	EPHA5-AS1	ENSG00000250846.6
turquoise	CXCL5	ENSG00000163735.7
turquoise	PARM1	ENSG00000169116.11
turquoise	G3BP2	ENSG00000138757.15
turquoise	FRAS1	ENSG00000138759.19
turquoise	BMP3	ENSG00000152785.8
turquoise	PRKG2	ENSG00000138669.9
turquoise	GPAT3	ENSG00000138678.11
turquoise	CDS1	ENSG00000163624.6
turquoise	NAP1L5	ENSG00000177432.8
turquoise	GRID2	ENSG00000152208.13
turquoise	PPP3CA	ENSG00000138814.17
turquoise	SLC9B2	ENSG00000164038.16
turquoise	TACR3	ENSG00000169836.5
turquoise	AC004053.1	ENSG00000245384.2
turquoise	COL25A1	ENSG00000188517.16
turquoise	ANK2	ENSG00000145362.20
turquoise	NDST4	ENSG00000138653.10
turquoise	NDST3	ENSG00000164100.9
turquoise	PRSS12	ENSG00000164099.3
turquoise	QRFPR	ENSG00000186867.11
turquoise	TRPC3	ENSG00000138741.11
turquoise	CLGN	ENSG00000153132.13
turquoise	TBC1D9	ENSG00000109436.8
turquoise	MAB21L2	ENSG00000181541.6
turquoise	FBXW7	ENSG00000109670.16
turquoise	FHDC1	ENSG00000137460.10
turquoise	RNF175	ENSG00000145428.15
turquoise	MAP9	ENSG00000164114.19
turquoise	GUCY1B3	ENSG00000061918.14
turquoise	GLRB	ENSG00000109738.11
turquoise	GRIA2	ENSG00000120251.21
turquoise	FSTL5	ENSG00000168843.14
turquoise	NPY1R	ENSG00000164128.7
turquoise	NPY5R	ENSG00000164129.12
turquoise	GALNTL6	ENSG00000174473.16
turquoise	GLRA3	ENSG00000145451.13
turquoise	TENM3	ENSG00000218336.9
turquoise	CCDC110	ENSG00000168491.10
turquoise	SORBS2	ENSG00000154556.18
turquoise	UBE2QL1	ENSG00000215218.4
turquoise	LINC01018	ENSG00000250056.8
turquoise	BASP1	ENSG00000176788.9
turquoise	AC091878.1	ENSG00000215196.5
turquoise	RP11-454P21.1	ENSG00000249937.8
turquoise	CDH18	ENSG00000145526.12
turquoise	NPR3	ENSG00000113389.16
turquoise	AMACR	ENSG00000242110.8
turquoise	PRLR	ENSG00000113494.17
turquoise	OXCT1	ENSG00000083720.13
turquoise	C5orf34	ENSG00000172244.9
turquoise	HCN1	ENSG00000164588.8
turquoise	EMB	ENSG00000170571.12
turquoise	ANKRD55	ENSG00000164512.18
turquoise	RAB3C	ENSG00000152932.8
turquoise	HTR1A	ENSG00000178394.5
turquoise	RGS7BP	ENSG00000186479.5
turquoise	CCNB1	ENSG00000134057.15
turquoise	CARTPT	ENSG00000164326.5
turquoise	ENC1	ENSG00000171617.15
turquoise	GCNT4	ENSG00000176928.7
turquoise	SV2C	ENSG00000122012.14
turquoise	CRHBP	ENSG00000145708.11
turquoise	HOMER1	ENSG00000152413.15
turquoise	CTD-2015H6.3	ENSG00000249042.6
turquoise	PCSK1	ENSG00000175426.11
turquoise	EFNA5	ENSG00000184349.14
turquoise	CAMK4	ENSG00000152495.11
turquoise	NREP	ENSG00000134986.14
turquoise	PRR16	ENSG00000184838.15
turquoise	FBN2	ENSG00000138829.12
turquoise	ACSL6	ENSG00000164398.15
turquoise	FSTL4	ENSG00000053108.17
turquoise	VDAC1	ENSG00000213585.11
turquoise	SPOCK1	ENSG00000152377.14
turquoise	REEP2	ENSG00000132563.16
turquoise	LRRTM2	ENSG00000146006.8
turquoise	NA	ENSG00000286403.1
turquoise	HARS	ENSG00000170445.16
turquoise	AC005609.16	ENSG00000279726.2
turquoise	PCDHA5	ENSG00000204965.9
turquoise	PCDHA6	ENSG00000081842.18
turquoise	PCDHAC1	ENSG00000248383.5
turquoise	PCDHAC2	ENSG00000243232.6
turquoise	RELL2	ENSG00000164620.9
turquoise	KCTD16	ENSG00000183775.11
turquoise	HTR4	ENSG00000164270.18
turquoise	PCYOX1L	ENSG00000145882.11
turquoise	PPARGC1B	ENSG00000155846.17
turquoise	SLC6A7	ENSG00000011083.9
turquoise	CAMK2A	ENSG00000070808.16
turquoise	MYOZ3	ENSG00000164591.14
turquoise	GLRA1	ENSG00000145888.11
turquoise	CTB-12O2.1	ENSG00000254226.6
turquoise	NMUR2	ENSG00000132911.5
turquoise	GRIA1	ENSG00000155511.18
turquoise	CYFIP2	ENSG00000055163.20
turquoise	FNDC9	ENSG00000172568.5
turquoise	LSM11	ENSG00000155858.6
turquoise	EBF1	ENSG00000164330.17
turquoise	GABRB2	ENSG00000145864.14
turquoise	GABRA1	ENSG00000022355.18
turquoise	GABRG2	ENSG00000113327.17
turquoise	TENM2	ENSG00000145934.16
turquoise	FBLL1	ENSG00000188573.8
turquoise	SLIT3	ENSG00000184347.15
turquoise	KCNIP1	ENSG00000182132.14
turquoise	HMP19	ENSG00000170091.11
turquoise	SFXN1	ENSG00000164466.13
turquoise	CPLX2	ENSG00000145920.15
turquoise	THOC3	ENSG00000051596.10
turquoise	FAM153B	ENSG00000182230.12
turquoise	RP11-826N14.4	ENSG00000251623.2
turquoise	GPRIN1	ENSG00000169258.7
turquoise	SNCB	ENSG00000074317.11
turquoise	UNC5A	ENSG00000113763.12
turquoise	FAM153A	ENSG00000170074.19
turquoise	FAM153C	ENSG00000204677.13
turquoise	N4BP3	ENSG00000145911.6
turquoise	ZNF454	ENSG00000178187.8
turquoise	MAPK9	ENSG00000050748.18
turquoise	NQO2	ENSG00000124588.22
turquoise	NA	ENSG00000288612.1
turquoise	NRN1	ENSG00000124785.9
turquoise	TFAP2A	ENSG00000137203.15
turquoise	GFOD1	ENSG00000145990.11
turquoise	CAP2	ENSG00000112186.12
turquoise	NRSN1	ENSG00000152954.12
turquoise	GPLD1	ENSG00000112293.15
turquoise	KIAA0319	ENSG00000137261.15
turquoise	FAM65B	ENSG00000111913.20
turquoise	ZNF165	ENSG00000197279.4
turquoise	ZBED9	ENSG00000232040.4
turquoise	HCG17	ENSG00000270604.5
turquoise	VWA7	ENSG00000204396.11
turquoise	PRRT1	ENSG00000204314.12
turquoise	GRM4	ENSG00000124493.14
turquoise	PACSIN1	ENSG00000124507.11
turquoise	SLC26A8	ENSG00000112053.14
turquoise	MAPK13	ENSG00000156711.17
turquoise	CPNE5	ENSG00000124772.12
turquoise	BTBD9	ENSG00000183826.18
turquoise	GLP1R	ENSG00000112164.6
turquoise	LRFN2	ENSG00000156564.9
turquoise	PRPH2	ENSG00000112619.8
turquoise	LRRC73	ENSG00000204052.4
turquoise	BEND6	ENSG00000151917.18
turquoise	KHDRBS2	ENSG00000112232.10
turquoise	ADGRB3	ENSG00000135298.14
turquoise	COL19A1	ENSG00000082293.13
turquoise	RIMS1	ENSG00000079841.18
turquoise	KCNQ5	ENSG00000185760.17
turquoise	ELOVL4	ENSG00000118402.6
turquoise	RWDD2A	ENSG00000013392.8
turquoise	SNAP91	ENSG00000065609.14
turquoise	MRAP2	ENSG00000135324.6
turquoise	CNR1	ENSG00000118432.12
turquoise	SRSF12	ENSG00000154548.9
turquoise	GPR63	ENSG00000112218.9
turquoise	NDUFAF4	ENSG00000123545.6
turquoise	FAXC	ENSG00000146267.12
turquoise	COQ3	ENSG00000132423.12
turquoise	GRIK2	ENSG00000164418.21
turquoise	CD24	ENSG00000272398.6
turquoise	TSPYL4	ENSG00000187189.11
turquoise	FAM184A	ENSG00000111879.20
turquoise	CLVS2	ENSG00000146352.13
turquoise	NA	ENSG00000286215.1
turquoise	LINC01013	ENSG00000228495.2
turquoise	GRM1	ENSG00000152822.14
turquoise	STXBP5-AS1	ENSG00000233452.7
turquoise	LRP11	ENSG00000120256.11
turquoise	PPP1R14C	ENSG00000198729.5
turquoise	AKAP12	ENSG00000131016.17
turquoise	RGS17	ENSG00000091844.8
turquoise	OPRM1	ENSG00000112038.18
turquoise	IPCEF1	ENSG00000074706.13
turquoise	TULP4	ENSG00000130338.13
turquoise	RP1-111C20.4	ENSG00000271913.7
turquoise	RP3-428L16.2	ENSG00000272841.1
turquoise	PRKAR1B	ENSG00000188191.15
turquoise	ELFN1	ENSG00000225968.7
turquoise	ZNF890P	ENSG00000159904.11
turquoise	ZNF815P	ENSG00000235944.8
turquoise	RP11-611L7.2	ENSG00000198580.7
turquoise	ICA1	ENSG00000003147.19
turquoise	NXPH1	ENSG00000122584.13
turquoise	TSPAN13	ENSG00000106537.8
turquoise	TMEM196	ENSG00000173452.14
turquoise	SNX10	ENSG00000086300.16
turquoise	HOXA9	ENSG00000078399.19
turquoise	HOXA10	ENSG00000253293.5
turquoise	GARS	ENSG00000106105.15
turquoise	BMPER	ENSG00000164619.10
turquoise	DPY19L2P1	ENSG00000189212.12
turquoise	KIAA0895	ENSG00000164542.13
turquoise	EPDR1	ENSG00000086289.12
turquoise	AMPH	ENSG00000078053.17
turquoise	POU6F2	ENSG00000106536.21
turquoise	HECW1	ENSG00000002746.15
turquoise	HECW1-IT1	ENSG00000181211.1
turquoise	CAMK2B	ENSG00000058404.20
turquoise	ADCY1	ENSG00000164742.16
turquoise	VWC2	ENSG00000188730.5
turquoise	VSTM2A	ENSG00000170419.11
turquoise	WBSCR17	ENSG00000185274.12
turquoise	STX1A	ENSG00000106089.12
turquoise	LIMK1	ENSG00000106683.15
turquoise	SRRM3	ENSG00000177679.16
turquoise	YWHAG	ENSG00000170027.7
turquoise	CACNA2D1	ENSG00000153956.16
turquoise	SEMA3E	ENSG00000170381.14
turquoise	RUNDC3B	ENSG00000105784.15
turquoise	DPY19L2P4	ENSG00000235436.10
turquoise	CDK14	ENSG00000058091.17
turquoise	PEG10	ENSG00000242265.6
turquoise	TAC1	ENSG00000006128.12
turquoise	LMTK2	ENSG00000164715.6
turquoise	TMEM130	ENSG00000166448.15
turquoise	TFR2	ENSG00000106327.13
turquoise	ACTL6B	ENSG00000077080.10
turquoise	ACHE	ENSG00000087085.16
turquoise	VGF	ENSG00000128564.7
turquoise	COL26A1	ENSG00000160963.14
turquoise	ORAI2	ENSG00000160991.16
turquoise	DPY19L2P2	ENSG00000170629.14
turquoise	GPR85	ENSG00000164604.14
turquoise	KCND2	ENSG00000184408.10
turquoise	GRM8	ENSG00000179603.18
turquoise	LRRC4	ENSG00000128594.8
turquoise	PRRT4	ENSG00000224940.9
turquoise	STRIP2	ENSG00000128578.10
turquoise	MEST	ENSG00000106484.16
turquoise	RP11-2E11.9	ENSG00000270953.1
turquoise	NA	ENSG00000286214.1
turquoise	PLXNA4	ENSG00000221866.9
turquoise	CHRM2	ENSG00000181072.12
turquoise	DGKI	ENSG00000157680.16
turquoise	CLEC2L	ENSG00000236279.7
turquoise	TMEM178B	ENSG00000261115.6
turquoise	EPHB6	ENSG00000106123.12
turquoise	TCAF1	ENSG00000198420.10
turquoise	NA	ENSG00000286912.1
turquoise	ACTR3C	ENSG00000106526.10
turquoise	KCNH2	ENSG00000055118.16
turquoise	ATG9B	ENSG00000181652.19
turquoise	ACTR3B	ENSG00000133627.18
turquoise	HTR5A	ENSG00000157219.5
turquoise	SHH	ENSG00000164690.8
turquoise	PTPRN2	ENSG00000155093.19
turquoise	DLGAP2	ENSG00000198010.13
turquoise	CSMD1	ENSG00000183117.19
turquoise	ENPP7P1	ENSG00000249188.1
turquoise	LINC00599	ENSG00000253230.9
turquoise	RP11-177H2.1	ENSG00000280294.1
turquoise	SGCZ	ENSG00000185053.14
turquoise	TUSC3	ENSG00000104723.21
turquoise	ATP6V1B2	ENSG00000147416.11
turquoise	GFRA2	ENSG00000168546.11
turquoise	NPM2	ENSG00000158806.14
turquoise	DMTN	ENSG00000158856.18
turquoise	PHYHIP	ENSG00000168490.14
turquoise	NEFM	ENSG00000104722.14
turquoise	NEFL	ENSG00000277586.4
turquoise	PNMA2	ENSG00000240694.9
turquoise	PNOC	ENSG00000168081.9
turquoise	FZD3	ENSG00000104290.11
turquoise	NRG1	ENSG00000157168.20
turquoise	NRG1-IT1	ENSG00000253974.6
turquoise	UNC5D	ENSG00000156687.11
turquoise	STAR	ENSG00000147465.12
turquoise	ZMAT4	ENSG00000165061.15
turquoise	SFRP1	ENSG00000104332.12
turquoise	ANK1	ENSG00000029534.21
turquoise	AP3M2	ENSG00000070718.12
turquoise	VDAC3	ENSG00000078668.14
turquoise	SNTG1	ENSG00000147481.17
turquoise	OPRK1	ENSG00000082556.14
turquoise	ATP6V1H	ENSG00000047249.18
turquoise	PENK	ENSG00000181195.11
turquoise	CA8	ENSG00000178538.10
turquoise	CLVS1	ENSG00000177182.11
turquoise	GGH	ENSG00000137563.13
turquoise	MIR124-2HG	ENSG00000254377.6
turquoise	BHLHE22	ENSG00000180828.3
turquoise	SLCO5A1	ENSG00000137571.11
turquoise	KCNB2	ENSG00000182674.6
turquoise	STAU2	ENSG00000040341.18
turquoise	STMN2	ENSG00000104435.14
turquoise	RALYL	ENSG00000184672.12
turquoise	MMP16	ENSG00000156103.16
turquoise	RP11-586K2.1	ENSG00000253553.7
turquoise	CALB1	ENSG00000104327.7
turquoise	RUNX1T1	ENSG00000079102.16
turquoise	PTDSS1	ENSG00000156471.13
turquoise	TSPYL5	ENSG00000180543.5
turquoise	NIPAL2	ENSG00000104361.10
turquoise	KCNS2	ENSG00000156486.8
turquoise	KB-1517D11.4	ENSG00000272321.1
turquoise	NCALD	ENSG00000104490.18
turquoise	ATP6V1C1	ENSG00000155097.12
turquoise	RIMS2	ENSG00000176406.23
turquoise	LRP12	ENSG00000147650.12
turquoise	RSPO2	ENSG00000147655.12
turquoise	CSMD3	ENSG00000164796.18
turquoise	MAL2	ENSG00000147676.14
turquoise	KCNQ3	ENSG00000184156.17
turquoise	FAM135B	ENSG00000147724.12
turquoise	KCNK9	ENSG00000169427.8
turquoise	PEG13	ENSG00000282164.3
turquoise	SLC45A4	ENSG00000022567.10
turquoise	LY6H	ENSG00000176956.13
turquoise	MAFA	ENSG00000182759.4
turquoise	SCRT1	ENSG00000261678.3
turquoise	TTC39B	ENSG00000155158.20
turquoise	SH3GL2	ENSG00000107295.10
turquoise	FOCAD	ENSG00000188352.12
turquoise	ELAVL2	ENSG00000107105.15
turquoise	RP11-438B23.2	ENSG00000260412.1
turquoise	LINGO2	ENSG00000174482.10
turquoise	PHF24	ENSG00000122733.12
turquoise	RP11-112J3.16	ENSG00000227388.3
turquoise	FRMPD1	ENSG00000070601.10
turquoise	IGFBPL1	ENSG00000137142.5
turquoise	AL772307.1	ENSG00000184961.5
turquoise	ANKRD20A2	ENSG00000183148.7
turquoise	RP11-146D12.2	ENSG00000240240.9
turquoise	SNX18P8	ENSG00000231390.1
turquoise	FAM95B1	ENSG00000223839.8
turquoise	GXYLT1P3	ENSG00000232433.2
turquoise	RP11-4L24.4	ENSG00000279561.2
turquoise	ANKRD20A7P	ENSG00000236816.3
turquoise	RP11-459O16.8	ENSG00000276128.2
turquoise	RP11-111F5.2	ENSG00000231995.2
turquoise	RP11-262H14.5	ENSG00000229422.2
turquoise	RP11-15E1.5	ENSG00000274893.1
turquoise	GXYLT1P4	ENSG00000275026.1
turquoise	FAM95B1	ENSG00000274628.5
turquoise	SNX18P4	ENSG00000229146.2
turquoise	ANKRD20A3	ENSG00000276203.5
turquoise	ANKRD20A1	ENSG00000260691.6
turquoise	PIP5K1B	ENSG00000107242.20
turquoise	APBA1	ENSG00000107282.8
turquoise	GDA	ENSG00000119125.17
turquoise	RORB	ENSG00000198963.11
turquoise	RFK	ENSG00000135002.12
turquoise	CDK20	ENSG00000156345.18
turquoise	SHC3	ENSG00000148082.10
turquoise	RP11-82L18.2	ENSG00000224945.1
turquoise	ROR2	ENSG00000169071.15
turquoise	NA	ENSG00000288062.1
turquoise	ANKRD19P	ENSG00000187984.13
turquoise	RP11-535M15.1	ENSG00000224848.2
turquoise	RP11-535M15.2	ENSG00000233820.2
turquoise	CORO2A	ENSG00000106789.13
turquoise	GABBR2	ENSG00000136928.7
turquoise	BAAT	ENSG00000136881.12
turquoise	GRIN3A	ENSG00000198785.7
turquoise	FRRS1L	ENSG00000260230.5
turquoise	EPB41L4B	ENSG00000095203.15
turquoise	PALM2-AKAP2	ENSG00000157654.19
turquoise	SUSD1	ENSG00000106868.17
turquoise	TMEM268	ENSG00000157693.15
turquoise	ASTN2	ENSG00000148219.18
turquoise	LMX1B	ENSG00000136944.19
turquoise	STXBP1	ENSG00000136854.24
turquoise	PIP5KL1	ENSG00000167103.12
turquoise	DNM1	ENSG00000106976.21
turquoise	TRUB2	ENSG00000167112.10
turquoise	PTGES	ENSG00000148344.11
turquoise	NCS1	ENSG00000107130.10
turquoise	HMCN2	ENSG00000148357.16
turquoise	FAM163B	ENSG00000196990.9
turquoise	VAV2	ENSG00000160293.17
turquoise	OLFM1	ENSG00000130558.20
turquoise	KCNT1	ENSG00000107147.14
turquoise	GRIN1	ENSG00000176884.16
turquoise	RNF208	ENSG00000212864.3
turquoise	WDR37	ENSG00000047056.16
turquoise	CAMK1D	ENSG00000183049.13
turquoise	C1QL3	ENSG00000165985.10
turquoise	ST8SIA6	ENSG00000148488.17
turquoise	CACNB2	ENSG00000165995.22
turquoise	GAD2	ENSG00000136750.13
turquoise	NA	ENSG00000283709.1
turquoise	MKX	ENSG00000150051.14
turquoise	MPP7	ENSG00000150054.18
turquoise	RP11-313J2.1	ENSG00000215146.5
turquoise	LINC00839	ENSG00000185904.12
turquoise	RET	ENSG00000165731.20
turquoise	RP11-517P14.7	ENSG00000236114.1
turquoise	GPRIN2	ENSG00000204175.5
turquoise	DRGX	ENSG00000165606.10
turquoise	CHAT	ENSG00000070748.19
turquoise	SLC18A3	ENSG00000187714.7
turquoise	OGDHL	ENSG00000197444.10
turquoise	ASAH2	ENSG00000188611.16
turquoise	ASAH2B	ENSG00000204147.11
turquoise	PCDH15	ENSG00000150275.19
turquoise	CISD1	ENSG00000122873.12
turquoise	ANK3	ENSG00000151150.22
turquoise	LRRTM3	ENSG00000198739.11
turquoise	HK1	ENSG00000156515.24
turquoise	RP11-262I2.2	ENSG00000224222.2
turquoise	GHITM	ENSG00000165678.21
turquoise	CDHR1	ENSG00000148600.15
turquoise	SNCG	ENSG00000173267.14
turquoise	PANK1	ENSG00000152782.16
turquoise	HTR7	ENSG00000148680.16
turquoise	CPEB3	ENSG00000107864.15
turquoise	RBP4	ENSG00000138207.14
turquoise	SLIT1	ENSG00000187122.17
turquoise	RRP12	ENSG00000052749.14
turquoise	MORN4	ENSG00000171160.18
turquoise	PI4K2A	ENSG00000155252.13
turquoise	CRTAC1	ENSG00000095713.14
turquoise	CNNM1	ENSG00000119946.11
turquoise	GOT1	ENSG00000120053.12
turquoise	PAX2	ENSG00000075891.23
turquoise	LBX1	ENSG00000138136.6
turquoise	LBX1-AS1	ENSG00000227128.5
turquoise	KCNIP2	ENSG00000120049.20
turquoise	PSD	ENSG00000059915.17
turquoise	INA	ENSG00000148798.11
turquoise	NEURL1	ENSG00000107954.10
turquoise	SORCS3	ENSG00000156395.14
turquoise	ADRA2A	ENSG00000150594.7
turquoise	ATRNL1	ENSG00000107518.18
turquoise	GFRA1	ENSG00000151892.15
turquoise	C10orf82	ENSG00000165863.17
turquoise	HSPA12A	ENSG00000165868.16
turquoise	INPP5F	ENSG00000198825.15
turquoise	NA	ENSG00000285973.2
turquoise	GPR26	ENSG00000154478.4
turquoise	FAM196A	ENSG00000188916.9
turquoise	EBF3	ENSG00000108001.15
turquoise	TCERG1L	ENSG00000176769.9
turquoise	ADGRA1-AS1	ENSG00000256925.3
turquoise	CALY	ENSG00000130643.9
turquoise	SPRN	ENSG00000203772.7
turquoise	SYCE1	ENSG00000171772.17
turquoise	SLC25A22	ENSG00000177542.11
turquoise	DUSP8	ENSG00000184545.11
turquoise	KRTAP5-AS1	ENSG00000233930.4
turquoise	MRGPRE	ENSG00000184350.11
turquoise	ZNF215	ENSG00000149054.16
turquoise	LMO1	ENSG00000166407.14
turquoise	NRIP3	ENSG00000175352.11
turquoise	RP11-467K18.2	ENSG00000253973.3
turquoise	BTBD10	ENSG00000148925.11
turquoise	CALCB	ENSG00000175868.14
turquoise	NCR3LG1	ENSG00000188211.9
turquoise	RP1-239B22.5	ENSG00000260196.1
turquoise	KCNC1	ENSG00000129159.9
turquoise	SERGEF	ENSG00000129158.11
turquoise	IGSF22	ENSG00000179057.14
turquoise	PTPN5	ENSG00000110786.18
turquoise	ZDHHC13	ENSG00000177054.14
turquoise	SLC6A5	ENSG00000165970.12
turquoise	NELL1	ENSG00000165973.19
turquoise	ANO5	ENSG00000171714.12
turquoise	SLC17A6	ENSG00000091664.9
turquoise	ANO3	ENSG00000134343.14
turquoise	KCNA4	ENSG00000182255.7
turquoise	MPPED2	ENSG00000066382.17
turquoise	KIAA1549L	ENSG00000110427.17
turquoise	RP11-454H19.2	ENSG00000279675.1
turquoise	LRRC4C	ENSG00000148948.8
turquoise	RP11-407P18.1	ENSG00000254579.2
turquoise	TSPAN18	ENSG00000157570.12
turquoise	SYT13	ENSG00000019505.8
turquoise	CHST1	ENSG00000175264.8
turquoise	RP11-707M1.1	ENSG00000205035.8
turquoise	LRRC55	ENSG00000183908.7
turquoise	YPEL4	ENSG00000166793.13
turquoise	SYT7	ENSG00000011347.10
turquoise	BSCL2	ENSG00000168000.15
turquoise	GNG3	ENSG00000162188.6
turquoise	KLC2	ENSG00000174996.12
turquoise	CNIH2	ENSG00000174871.11
turquoise	PELI3	ENSG00000174516.15
turquoise	SPTBN2	ENSG00000173898.14
turquoise	C11orf80	ENSG00000173715.18
turquoise	SYT12	ENSG00000173227.14
turquoise	SHANK2	ENSG00000162105.20
turquoise	CLPB	ENSG00000162129.14
turquoise	PGM2L1	ENSG00000165434.8
turquoise	ARRB1	ENSG00000137486.17
turquoise	CTD-2562J17.6	ENSG00000279117.1
turquoise	DGAT2	ENSG00000062282.15
turquoise	WNT11	ENSG00000085741.13
turquoise	RP11-111M22.2	ENSG00000179240.13
turquoise	PAK1	ENSG00000149269.10
turquoise	ANKRD42	ENSG00000137494.14
turquoise	RP11-762L8.6	ENSG00000278989.1
turquoise	ME3	ENSG00000151376.18
turquoise	GRM5	ENSG00000168959.14
turquoise	NAALAD2	ENSG00000077616.11
turquoise	VSTM5	ENSG00000214376.6
turquoise	GPR83	ENSG00000123901.9
turquoise	CNTN5	ENSG00000149972.11
turquoise	PDGFD	ENSG00000170962.13
turquoise	GUCY1A2	ENSG00000152402.11
turquoise	ELMOD1	ENSG00000110675.13
turquoise	RAB39A	ENSG00000179331.3
turquoise	C11orf87	ENSG00000185742.7
turquoise	ARHGAP20	ENSG00000137727.12
turquoise	DLAT	ENSG00000150768.17
turquoise	DRD2	ENSG00000149295.14
turquoise	SCN4B	ENSG00000177098.9
turquoise	SCN2B	ENSG00000149575.9
turquoise	ABCG4	ENSG00000172350.10
turquoise	THY1	ENSG00000154096.14
turquoise	UBASH3B	ENSG00000154127.10
turquoise	GRAMD1B	ENSG00000023171.18
turquoise	SCN3B	ENSG00000166257.10
turquoise	NRGN	ENSG00000154146.13
turquoise	PKNOX2	ENSG00000165495.16
turquoise	HYLS1	ENSG00000198331.11
turquoise	DDX25	ENSG00000109832.14
turquoise	CDON	ENSG00000064309.15
turquoise	OPCML	ENSG00000183715.13
turquoise	GLB1L3	ENSG00000166105.16
turquoise	IQSEC3	ENSG00000120645.12
turquoise	LRTM2	ENSG00000166159.11
turquoise	CACNA1C	ENSG00000151067.22
turquoise	NRIP2	ENSG00000053702.15
turquoise	NDUFA9	ENSG00000139180.11
turquoise	RP11-429A20.4	ENSG00000256654.4
turquoise	KCNA1	ENSG00000111262.6
turquoise	VAMP1	ENSG00000139190.17
turquoise	PIANP	ENSG00000139200.14
turquoise	GPR162	ENSG00000250510.8
turquoise	ENO2	ENSG00000111674.9
turquoise	CLSTN3	ENSG00000139182.15
turquoise	NECAP1	ENSG00000089818.18
turquoise	GABARAPL1	ENSG00000139112.11
turquoise	FAM234B	ENSG00000084444.14
turquoise	GRIN2B	ENSG00000273079.7
turquoise	PTPRO	ENSG00000151490.15
turquoise	NA	ENSG00000287074.1
turquoise	RP11-405A12.2	ENSG00000255910.2
turquoise	CMAS	ENSG00000111726.13
turquoise	BCAT1	ENSG00000060982.15
turquoise	RP11-582E3.4	ENSG00000256625.1
turquoise	ARNTL2	ENSG00000029153.14
turquoise	OVCH1	ENSG00000187950.8
turquoise	NA	ENSG00000285517.1
turquoise	DENND5B	ENSG00000170456.16
turquoise	SYT10	ENSG00000110975.8
turquoise	ABCD2	ENSG00000173208.4
turquoise	SLC2A13	ENSG00000151229.13
turquoise	NELL2	ENSG00000184613.11
turquoise	CCDC184	ENSG00000177875.5
turquoise	FKBP11	ENSG00000134285.11
turquoise	WNT10B	ENSG00000169884.14
turquoise	PRPH	ENSG00000135406.14
turquoise	SPATS2	ENSG00000123352.18
turquoise	KCNH3	ENSG00000135519.8
turquoise	CSRNP2	ENSG00000110925.7
turquoise	SCN8A	ENSG00000196876.18
turquoise	FIGNL2	ENSG00000261308.4
turquoise	ACVR1B	ENSG00000135503.13
turquoise	PDE1B	ENSG00000123360.12
turquoise	ESYT1	ENSG00000139641.13
turquoise	ANKRD52	ENSG00000139645.11
turquoise	CS	ENSG00000062485.19
turquoise	GLS2	ENSG00000135423.13
turquoise	ATP5B	ENSG00000110955.9
turquoise	TAC3	ENSG00000166863.13
turquoise	NXPH4	ENSG00000182379.10
turquoise	KIF5A	ENSG00000155980.13
turquoise	B4GALNT1	ENSG00000135454.14
turquoise	AGAP2	ENSG00000135439.11
turquoise	FAM19A2	ENSG00000198673.10
turquoise	TBC1D30	ENSG00000111490.15
turquoise	RP11-766N7.3	ENSG00000255693.3
turquoise	WIF1	ENSG00000156076.10
turquoise	PTPRR	ENSG00000153233.13
turquoise	TRHDE	ENSG00000072657.9
turquoise	TRHDE-AS1	ENSG00000236333.4
turquoise	ATXN7L3B	ENSG00000253719.4
turquoise	KCNC2	ENSG00000166006.14
turquoise	SYT1	ENSG00000067715.14
turquoise	PPFIA2	ENSG00000139220.17
turquoise	RP11-617J18.1	ENSG00000258375.2
turquoise	SLC6A15	ENSG00000072041.18
turquoise	UBE2N	ENSG00000177889.10
turquoise	RMST	ENSG00000255794.9
turquoise	SLC9A7P1	ENSG00000227825.4
turquoise	ANO4	ENSG00000151572.18
turquoise	SLC41A2	ENSG00000136052.9
turquoise	BTBD11	ENSG00000151136.15
turquoise	ISCU	ENSG00000136003.16
turquoise	SVOP	ENSG00000166111.10
turquoise	FAM216A	ENSG00000204856.12
turquoise	CUX2	ENSG00000111249.14
turquoise	RPH3A	ENSG00000089169.15
turquoise	C12orf49	ENSG00000111412.6
turquoise	HRK	ENSG00000135116.9
turquoise	NOS1	ENSG00000089250.19
turquoise	KSR2	ENSG00000171435.14
turquoise	SRRM4	ENSG00000139767.10
turquoise	CIT	ENSG00000122966.17
turquoise	BICDL1	ENSG00000135127.11
turquoise	CABP1	ENSG00000157782.9
turquoise	TMEM132B	ENSG00000139364.10
turquoise	GLT1D1	ENSG00000151948.12
turquoise	TMEM132D	ENSG00000151952.16
turquoise	GALNT9	ENSG00000182870.13
turquoise	PSPC1P1	ENSG00000227879.2
turquoise	ANKRD26P3	ENSG00000237636.3
turquoise	GJB6	ENSG00000121742.19
turquoise	FGF9	ENSG00000102678.7
turquoise	LINC00621	ENSG00000262619.2
turquoise	TPTE2P1	ENSG00000253771.6
turquoise	ATP8A2	ENSG00000132932.18
turquoise	GPR12	ENSG00000132975.8
turquoise	MTUS2	ENSG00000132938.22
turquoise	FRY	ENSG00000073910.23
turquoise	KL	ENSG00000133116.8
turquoise	NBEA	ENSG00000172915.19
turquoise	MAB21L1	ENSG00000180660.8
turquoise	CCNA1	ENSG00000133101.10
turquoise	TRPC4	ENSG00000133107.15
turquoise	SIAH3	ENSG00000215475.5
turquoise	HTR2A	ENSG00000102468.11
turquoise	RP11-327P2.7	ENSG00000281106.4
turquoise	CKAP2	ENSG00000136108.15
turquoise	PCDH8	ENSG00000136099.13
turquoise	KLHL1	ENSG00000150361.12
turquoise	DACH1	ENSG00000276644.5
turquoise	POU4F1	ENSG00000152192.8
turquoise	SLITRK1	ENSG00000178235.8
turquoise	SLITRK6	ENSG00000184564.11
turquoise	DZIP1	ENSG00000134874.18
turquoise	HS6ST3	ENSG00000185352.9
turquoise	FGF14	ENSG00000102466.16
turquoise	FGF14-IT1	ENSG00000243319.7
turquoise	FAM155A	ENSG00000204442.4
turquoise	RP11-381O6.1	ENSG00000276740.1
turquoise	FAM155A-IT1	ENSG00000227248.1
turquoise	MYO16	ENSG00000041515.16
turquoise	GAS6-AS2	ENSG00000272695.2
turquoise	CTD-2292M16.8	ENSG00000258768.2
turquoise	MYH7	ENSG00000092054.13
turquoise	JPH4	ENSG00000092051.17
turquoise	NOVA1	ENSG00000139910.20
turquoise	NOVA1-AS1	ENSG00000257842.6
turquoise	RP11-626P14.2	ENSG00000257185.2
turquoise	COCH	ENSG00000100473.18
turquoise	SSTR1	ENSG00000139874.6
turquoise	LRFN5	ENSG00000165379.14
turquoise	TRIM9	ENSG00000100505.13
turquoise	GNG2	ENSG00000186469.8
turquoise	GPR137C	ENSG00000180998.12
turquoise	RP11-1012E15.2	ENSG00000259868.3
turquoise	SLC35F4	ENSG00000151812.15
turquoise	RP11-999E24.3	ENSG00000259969.1
turquoise	C14orf37	ENSG00000139971.15
turquoise	RTN1	ENSG00000139970.17
turquoise	SIX4	ENSG00000100625.9
turquoise	SYT16	ENSG00000139973.16
turquoise	KCNH5	ENSG00000140015.20
turquoise	AKAP5	ENSG00000179841.8
turquoise	SPTB	ENSG00000070182.21
turquoise	RAB15	ENSG00000139998.16
turquoise	ATP6V1D	ENSG00000100554.12
turquoise	TMEM229B	ENSG00000198133.8
turquoise	GALNT16	ENSG00000100626.17
turquoise	CCDC177	ENSG00000267909.3
turquoise	SLC8A3	ENSG00000100678.19
turquoise	TTC9	ENSG00000133985.3
turquoise	MAP3K9	ENSG00000006432.16
turquoise	RP6-65G23.3	ENSG00000259153.2
turquoise	SYNDIG1L	ENSG00000183379.9
turquoise	AREL1	ENSG00000119682.18
turquoise	ESRRB	ENSG00000119715.15
turquoise	ZDHHC22	ENSG00000177108.5
turquoise	NGB	ENSG00000165553.4
turquoise	TMED8	ENSG00000100580.8
turquoise	RP11-497E19.1	ENSG00000205562.3
turquoise	KCNK10	ENSG00000100433.16
turquoise	EML5	ENSG00000165521.15
turquoise	TDP1	ENSG00000042088.14
turquoise	CALM1	ENSG00000198668.13
turquoise	GPR68	ENSG00000119714.11
turquoise	CHGA	ENSG00000100604.13
turquoise	MOAP1	ENSG00000165943.5
turquoise	UNC79	ENSG00000133958.13
turquoise	PPP4R4	ENSG00000119698.12
turquoise	TUNAR	ENSG00000250366.3
turquoise	BCL11B	ENSG00000127152.18
turquoise	BEGAIN	ENSG00000183092.16
turquoise	DLK1	ENSG00000185559.16
turquoise	MEG3	ENSG00000214548.18
turquoise	RTL1	ENSG00000254656.3
turquoise	SNHG23	ENSG00000225746.13
turquoise	PPP1R13B	ENSG00000088808.18
turquoise	CEP170B	ENSG00000099814.16
turquoise	AHNAK2	ENSG00000185567.7
turquoise	MAGEL2	ENSG00000254585.5
turquoise	PWRN4	ENSG00000260232.3
turquoise	SNHG14	ENSG00000224078.15
turquoise	RP11-701H24.4	ENSG00000261069.3
turquoise	PWAR1	ENSG00000279050.1
turquoise	RP11-145P16.2	ENSG00000280234.1
turquoise	GABRB3	ENSG00000166206.15
turquoise	GABRG3	ENSG00000182256.13
turquoise	OCA2	ENSG00000104044.16
turquoise	FAM189A1	ENSG00000104059.4
turquoise	CHRFAM7A	ENSG00000166664.14
turquoise	CHRNA7	ENSG00000175344.19
turquoise	LPCAT4	ENSG00000176454.14
turquoise	FSIP1	ENSG00000150667.8
turquoise	GPR176	ENSG00000166073.11
turquoise	PAK6	ENSG00000137843.12
turquoise	DISP2	ENSG00000140323.6
turquoise	CHAC1	ENSG00000128965.13
turquoise	TP53BP1	ENSG00000067369.14
turquoise	CKMT1B	ENSG00000237289.10
turquoise	CKMT1A	ENSG00000223572.10
turquoise	CTXN2	ENSG00000233932.6
turquoise	DMXL2	ENSG00000104093.14
turquoise	SCG3	ENSG00000104112.9
turquoise	LYSMD2	ENSG00000140280.14
turquoise	GNB5	ENSG00000069966.19
turquoise	UNC13C	ENSG00000137766.17
turquoise	DYX1C1	ENSG00000256061.7
turquoise	CA12	ENSG00000074410.14
turquoise	PIF1	ENSG00000140451.13
turquoise	SKOR1	ENSG00000188779.12
turquoise	LRRC49	ENSG00000137821.12
turquoise	RP11-1006G14.4	ENSG00000260534.1
turquoise	HCN4	ENSG00000138622.4
turquoise	NPTN	ENSG00000156642.17
turquoise	NRG4	ENSG00000169752.17
turquoise	TMEM266	ENSG00000169758.13
turquoise	IDH3A	ENSG00000166411.14
turquoise	ANKRD34C-AS1	ENSG00000259234.6
turquoise	ANKRD34C	ENSG00000235711.4
turquoise	KIAA1024	ENSG00000169330.9
turquoise	LINC01314	ENSG00000259417.3
turquoise	ADAMTS7P1	ENSG00000274376.4
turquoise	AP3B2	ENSG00000103723.17
turquoise	ABHD2	ENSG00000140526.18
turquoise	SV2B	ENSG00000185518.12
turquoise	RHBDL1	ENSG00000103269.14
turquoise	FBXL16	ENSG00000127585.12
turquoise	BAIAP3	ENSG00000007516.14
turquoise	SYNGR3	ENSG00000127561.15
turquoise	RAB26	ENSG00000167964.13
turquoise	CASKIN1	ENSG00000167971.16
turquoise	PGP	ENSG00000184207.9
turquoise	RBFOX1	ENSG00000078328.22
turquoise	GRIN2A	ENSG00000183454.18
turquoise	TVP23A	ENSG00000166676.17
turquoise	SHISA9	ENSG00000237515.9
turquoise	NOMO2	ENSG00000185164.14
turquoise	UBFD1	ENSG00000103353.16
turquoise	PRKCB	ENSG00000166501.14
turquoise	CACNG3	ENSG00000006116.4
turquoise	HS3ST4	ENSG00000182601.7
turquoise	GSG1L	ENSG00000169181.13
turquoise	SBK1	ENSG00000188322.8
turquoise	DOC2A	ENSG00000149927.18
turquoise	FAM57B	ENSG00000149926.13
turquoise	CCDC189	ENSG00000196118.12
turquoise	STX1B	ENSG00000099365.11
turquoise	NETO2	ENSG00000171208.10
turquoise	CBLN1	ENSG00000102924.12
turquoise	RP11-491F9.3	ENSG00000279249.3
turquoise	CNGB1	ENSG00000070729.14
turquoise	GOT2	ENSG00000125166.13
turquoise	SLC9A5	ENSG00000135740.17
turquoise	CARMIL2	ENSG00000159753.14
turquoise	SMPD3	ENSG00000103056.12
turquoise	CDH3	ENSG00000062038.15
turquoise	RP11-140H17.1	ENSG00000260108.1
turquoise	CALB2	ENSG00000172137.19
turquoise	PHLPP2	ENSG00000040199.18
turquoise	VAT1L	ENSG00000171724.3
turquoise	RP11-679B19.1	ENSG00000277954.1
turquoise	NA	ENSG00000285918.1
turquoise	C16orf46	ENSG00000166455.14
turquoise	CMIP	ENSG00000153815.17
turquoise	CDH13	ENSG00000140945.17
turquoise	NECAB2	ENSG00000103154.10
turquoise	HSDL1	ENSG00000103160.12
turquoise	KCNG4	ENSG00000168418.7
turquoise	RP11-517C16.2	ENSG00000261286.1
turquoise	KIAA0513	ENSG00000135709.12
turquoise	JPH3	ENSG00000154118.13
turquoise	CPNE7	ENSG00000178773.15
turquoise	SPIRE2	ENSG00000204991.11
turquoise	TUBB3	ENSG00000258947.8
turquoise	DOC2B	ENSG00000272636.4
turquoise	C17orf97	ENSG00000187624.9
turquoise	VPS53	ENSG00000141252.21
turquoise	RTN4RL1	ENSG00000185924.7
turquoise	PAFAH1B1	ENSG00000007168.14
turquoise	RP11-74E22.8	ENSG00000277200.1
turquoise	RAP1GAP2	ENSG00000132359.15
turquoise	P2RX5	ENSG00000083454.22
turquoise	CAMKK1	ENSG00000004660.15
turquoise	PITPNM3	ENSG00000091622.16
turquoise	ALOX12P2	ENSG00000262943.7
turquoise	ASGR1	ENSG00000141505.12
turquoise	DLG4	ENSG00000132535.21
turquoise	ATP1B2	ENSG00000129244.9
turquoise	EFNB3	ENSG00000108947.5
turquoise	CHD3	ENSG00000170004.17
turquoise	KCNAB3	ENSG00000170049.9
turquoise	MYH10	ENSG00000133026.13
turquoise	MAP2K4	ENSG00000065559.15
turquoise	ARHGAP44	ENSG00000006740.17
turquoise	HS3ST3A1	ENSG00000153976.3
turquoise	CENPV	ENSG00000166582.10
turquoise	TRPV2	ENSG00000187688.15
turquoise	LRRC75A	ENSG00000181350.12
turquoise	MYO15A	ENSG00000091536.19
turquoise	FAM83G	ENSG00000188522.15
turquoise	RNF112	ENSG00000128482.16
turquoise	MEIS3P2	ENSG00000188013.6
turquoise	KCNJ12	ENSG00000184185.10
turquoise	SPAG5	ENSG00000076382.17
turquoise	SGK494	ENSG00000167524.16
turquoise	SEZ6	ENSG00000063015.20
turquoise	CORO6	ENSG00000167549.18
turquoise	CDK5R1	ENSG00000176749.9
turquoise	ASIC2	ENSG00000108684.15
turquoise	CTC-304I17.6	ENSG00000279668.3
turquoise	RP11-1086I4.2	ENSG00000279674.1
turquoise	TLK2P1	ENSG00000226049.3
turquoise	C17orf102	ENSG00000197322.4
turquoise	DHRS11	ENSG00000278535.5
turquoise	LHX1	ENSG00000273706.5
turquoise	GPR179	ENSG00000277399.5
turquoise	PIP4K2B	ENSG00000276293.5
turquoise	CACNB1	ENSG00000067191.16
turquoise	STAC2	ENSG00000141750.7
turquoise	NEUROD2	ENSG00000171532.5
turquoise	RAPGEFL1	ENSG00000108352.13
turquoise	KRT222	ENSG00000213424.9
turquoise	HAP1	ENSG00000173805.16
turquoise	KLHL11	ENSG00000178502.6
turquoise	ACLY	ENSG00000131473.17
turquoise	CNTNAP1	ENSG00000108797.12
turquoise	MPP3	ENSG00000161647.19
turquoise	ATXN7L3	ENSG00000087152.15
turquoise	ADAM11	ENSG00000073670.14
turquoise	CCDC103	ENSG00000167131.17
turquoise	FAM187A	ENSG00000214447.4
turquoise	CRHR1	ENSG00000120088.15
turquoise	NSFP1	ENSG00000260075.1
turquoise	NSF	ENSG00000073969.18
turquoise	LRRC37A17P	ENSG00000263142.5
turquoise	SP6	ENSG00000189120.5
turquoise	SKAP1	ENSG00000141293.16
turquoise	HOXB5	ENSG00000120075.6
turquoise	HOXB8	ENSG00000120068.7
turquoise	HOXB9	ENSG00000170689.10
turquoise	PHOSPHO1	ENSG00000173868.12
turquoise	CACNA1G	ENSG00000006283.18
turquoise	CA10	ENSG00000154975.14
turquoise	DYNLL2	ENSG00000264364.3
turquoise	MTMR4	ENSG00000108389.9
turquoise	TRIM37	ENSG00000108395.14
turquoise	GDPD1	ENSG00000153982.11
turquoise	CYB561	ENSG00000008283.16
turquoise	CACNG5	ENSG00000075429.9
turquoise	CACNG4	ENSG00000075461.6
turquoise	SSTR2	ENSG00000180616.9
turquoise	RAB37	ENSG00000172794.20
turquoise	FADS6	ENSG00000172782.12
turquoise	HN1	ENSG00000189159.16
turquoise	RNF157	ENSG00000141576.16
turquoise	UBE2O	ENSG00000175931.13
turquoise	CYGB	ENSG00000161544.10
turquoise	MGAT5B	ENSG00000167889.13
turquoise	RBFOX3	ENSG00000167281.19
turquoise	NPTX1	ENSG00000171246.6
turquoise	RAC3	ENSG00000169750.9
turquoise	ADCYAP1	ENSG00000141433.13
turquoise	DLGAP1	ENSG00000170579.17
turquoise	TMEM200C	ENSG00000206432.4
turquoise	PTPRM	ENSG00000173482.17
turquoise	GNAL	ENSG00000141404.17
turquoise	ZNF519	ENSG00000175322.12
turquoise	ANKRD20A5P	ENSG00000186481.16
turquoise	NA	ENSG00000286593.1
turquoise	ANKRD29	ENSG00000154065.17
turquoise	B4GALT6	ENSG00000118276.11
turquoise	NOL4	ENSG00000101746.16
turquoise	FHOD3	ENSG00000134775.15
turquoise	CELF4	ENSG00000101489.20
turquoise	NA	ENSG00000285940.2
turquoise	SYT4	ENSG00000132872.12
turquoise	RNF165	ENSG00000141622.14
turquoise	ST8SIA5	ENSG00000101638.14
turquoise	DCC	ENSG00000187323.12
turquoise	RAB27B	ENSG00000041353.10
turquoise	ST8SIA3	ENSG00000177511.6
turquoise	ONECUT2	ENSG00000119547.6
turquoise	NEDD4L	ENSG00000049759.20
turquoise	CDH7	ENSG00000081138.14
turquoise	DOK6	ENSG00000206052.11
turquoise	CBLN2	ENSG00000141668.10
turquoise	NETO1	ENSG00000166342.19
turquoise	GALR1	ENSG00000166573.6
turquoise	C2CD4C	ENSG00000183186.8
turquoise	PLPPR3	ENSG00000129951.19
turquoise	EFNA2	ENSG00000099617.4
turquoise	DIRAS1	ENSG00000176490.5
turquoise	CELF5	ENSG00000161082.13
turquoise	MATK	ENSG00000007264.15
turquoise	ZFR2	ENSG00000105278.12
turquoise	ATCAY	ENSG00000167654.18
turquoise	SHD	ENSG00000105251.11
turquoise	TINCR	ENSG00000223573.7
turquoise	HSD11B1L	ENSG00000167733.14
turquoise	CAMSAP3	ENSG00000076826.10
turquoise	PRR36	ENSG00000183248.12
turquoise	CTXN1	ENSG00000178531.6
turquoise	PDE4A	ENSG00000065989.16
turquoise	RAB3D	ENSG00000105514.8
turquoise	CTD-2666L21.1	ENSG00000234773.7
turquoise	MAST1	ENSG00000105613.10
turquoise	CACNA1A	ENSG00000141837.22
turquoise	SLC1A6	ENSG00000105143.12
turquoise	ABHD8	ENSG00000127220.6
turquoise	UNC13A	ENSG00000130477.15
turquoise	KCNN1	ENSG00000105642.15
turquoise	RAB3A	ENSG00000105649.10
turquoise	CRLF1	ENSG00000006016.11
turquoise	TMEM59L	ENSG00000105696.9
turquoise	HAPLN4	ENSG00000187664.9
turquoise	ZNF675	ENSG00000197372.10
turquoise	RP11-255H23.2	ENSG00000233836.7
turquoise	CCNE1	ENSG00000105173.14
turquoise	GPI	ENSG00000105220.17
turquoise	SCN1B	ENSG00000105711.13
turquoise	FXYD7	ENSG00000221946.8
turquoise	DPF1	ENSG00000011332.20
turquoise	LRFN1	ENSG00000128011.5
turquoise	EID2B	ENSG00000176401.6
turquoise	TTC9B	ENSG00000174521.7
turquoise	SPTBN4	ENSG00000160460.16
turquoise	CEACAM21	ENSG00000007129.18
turquoise	ATP1A3	ENSG00000105409.19
turquoise	TMEM145	ENSG00000167619.13
turquoise	RTN2	ENSG00000125744.12
turquoise	CTC-344H19.4	ENSG00000268401.2
turquoise	LLNLF-187D8.1	ENSG00000277531.2
turquoise	PNMAL1	ENSG00000182013.18
turquoise	PNMAL2	ENSG00000204851.7
turquoise	CALM3	ENSG00000160014.17
turquoise	SLC8A2	ENSG00000118160.14
turquoise	GRIN2D	ENSG00000105464.4
turquoise	KCNJ14	ENSG00000182324.7
turquoise	LMTK3	ENSG00000142235.12
turquoise	PPFIA3	ENSG00000177380.14
turquoise	KCNC3	ENSG00000131398.15
turquoise	SYT3	ENSG00000213023.11
turquoise	SHANK1	ENSG00000161681.16
turquoise	IGLON5	ENSG00000142549.9
turquoise	PRKCG	ENSG00000126583.11
turquoise	CACNG8	ENSG00000142408.7
turquoise	SYT5	ENSG00000129990.15
turquoise	SMIM17	ENSG00000268182.6
turquoise	ZIM2	ENSG00000269699.6
turquoise	PEG3	ENSG00000198300.14
turquoise	RSPO4	ENSG00000101282.9
turquoise	SNPH	ENSG00000101298.15
turquoise	PDYN	ENSG00000101327.9
turquoise	TMC2	ENSG00000149488.14
turquoise	ADRA1D	ENSG00000171873.8
turquoise	CDS2	ENSG00000101290.14
turquoise	CHGB	ENSG00000089199.10
turquoise	TMX4	ENSG00000125827.9
turquoise	PLCB4	ENSG00000101333.18
turquoise	LAMP5	ENSG00000125869.10
turquoise	PAK5	ENSG00000101349.17
turquoise	ANKEF1	ENSG00000132623.16
turquoise	SNAP25-AS1	ENSG00000227906.8
turquoise	SNAP25	ENSG00000132639.13
turquoise	PCSK2	ENSG00000125851.10
turquoise	SLC24A3	ENSG00000185052.13
turquoise	LINC00237	ENSG00000225127.3
turquoise	NAPB	ENSG00000125814.17
turquoise	XKR7	ENSG00000260903.3
turquoise	GGT7	ENSG00000131067.17
turquoise	MMP24	ENSG00000125966.10
turquoise	UQCC1	ENSG00000101019.22
turquoise	NDRG3	ENSG00000101079.21
turquoise	BLCAP	ENSG00000166619.15
turquoise	NNAT	ENSG00000053438.11
turquoise	VSTM2L	ENSG00000132821.12
turquoise	SLC32A1	ENSG00000101438.4
turquoise	PTPRT	ENSG00000196090.12
turquoise	TOX2	ENSG00000124191.18
turquoise	GDAP1L1	ENSG00000124194.17
turquoise	FITM2	ENSG00000197296.6
turquoise	RIMS4	ENSG00000101098.13
turquoise	TOMM34	ENSG00000025772.8
turquoise	SLC12A5	ENSG00000124140.14
turquoise	KCNB1	ENSG00000158445.10
turquoise	BCAS4	ENSG00000124243.18
turquoise	HRH3	ENSG00000101180.16
turquoise	HAR1A	ENSG00000225978.3
turquoise	KCNQ2	ENSG00000075043.19
turquoise	EEF1A2	ENSG00000101210.13
turquoise	STMN3	ENSG00000197457.10
turquoise	DNAJC5	ENSG00000101152.11
turquoise	OPRL1	ENSG00000125510.18
turquoise	MYT1	ENSG00000196132.14
turquoise	CHODL	ENSG00000154645.14
turquoise	GRIK1	ENSG00000171189.17
turquoise	HUNK	ENSG00000142149.9
turquoise	SYNJ1	ENSG00000159082.18
turquoise	ITSN1	ENSG00000205726.15
turquoise	CLIC6	ENSG00000159212.13
turquoise	CHAF1B	ENSG00000159259.8
turquoise	KCNJ6	ENSG00000157542.11
turquoise	PCP4	ENSG00000183036.11
turquoise	DSCAM	ENSG00000171587.15
turquoise	DSCAM-IT1	ENSG00000233756.5
turquoise	ADARB1	ENSG00000197381.16
turquoise	PCBP3	ENSG00000183570.17
turquoise	TUBA8	ENSG00000183785.16
turquoise	DGCR9	ENSG00000273032.3
turquoise	Septin5	ENSG00000184702.20
turquoise	PI4KA	ENSG00000241973.11
turquoise	NA	ENSG00000284060.1
turquoise	SLC7A4	ENSG00000099960.13
turquoise	RSPH14	ENSG00000100218.12
turquoise	ZDHHC8P1	ENSG00000133519.12
turquoise	SUSD2	ENSG00000099994.11
turquoise	GRK3	ENSG00000100077.15
turquoise	SEZ6L	ENSG00000100095.19
turquoise	ASPHD2	ENSG00000128203.7
turquoise	MIAT	ENSG00000225783.8
turquoise	NEFH	ENSG00000100285.10
turquoise	CABP7	ENSG00000100314.4
turquoise	CCDC157	ENSG00000187860.10
turquoise	INPP5J	ENSG00000185133.14
turquoise	PISD	ENSG00000241878.11
turquoise	YWHAH	ENSG00000128245.15
turquoise	RP1-90G24.10	ENSG00000242082.2
turquoise	CPSF1P1	ENSG00000214076.3
turquoise	SYN3	ENSG00000185666.15
turquoise	RASD2	ENSG00000100302.7
turquoise	RBFOX2	ENSG00000100320.23
turquoise	CACNG2	ENSG00000166862.7
turquoise	RP5-1119A7.17	ENSG00000261675.1
turquoise	PVALB	ENSG00000100362.13
turquoise	SSTR3	ENSG00000278195.2
turquoise	ELFN2	ENSG00000166897.16
turquoise	PDXP	ENSG00000241360.2
turquoise	NPTXR	ENSG00000221890.6
turquoise	SYNGR1	ENSG00000100321.15
turquoise	CACNA1I	ENSG00000100346.18
turquoise	MCHR1	ENSG00000128285.4
turquoise	TEF	ENSG00000167074.15
turquoise	MEI1	ENSG00000167077.13
turquoise	SHISA8	ENSG00000234965.2
turquoise	Septin3	ENSG00000100167.20
turquoise	MPPED1	ENSG00000186732.14
turquoise	SULT4A1	ENSG00000130540.14
turquoise	PARVB	ENSG00000188677.15
turquoise	KIAA1644	ENSG00000138944.8
turquoise	NUP50-AS1	ENSG00000226328.7
turquoise	PANX2	ENSG00000073150.14
turquoise	MAPK8IP2	ENSG00000008735.14
turquoise	NLGN4X	ENSG00000146938.16
turquoise	STS	ENSG00000101846.8
turquoise	FRMPD4	ENSG00000169933.16
turquoise	EGFL6	ENSG00000198759.12
turquoise	GLRA2	ENSG00000101958.14
turquoise	GRPR	ENSG00000126010.6
turquoise	NHS	ENSG00000188158.16
turquoise	MAP7D2	ENSG00000184368.16
turquoise	FAM3C2	ENSG00000174028.6
turquoise	PTCHD1	ENSG00000165186.12
turquoise	LANCL3	ENSG00000147036.12
turquoise	XK	ENSG00000047597.7
turquoise	SYTL5	ENSG00000147041.12
turquoise	TSPAN7	ENSG00000156298.13
turquoise	SLC9A7	ENSG00000065923.10
turquoise	ZNF157	ENSG00000147117.8
turquoise	SYN1	ENSG00000008056.14
turquoise	PCSK1N	ENSG00000102109.9
turquoise	USP27X	ENSG00000273820.2
turquoise	NUDT10	ENSG00000122824.11
turquoise	NUDT11	ENSG00000196368.5
turquoise	MAGED4B	ENSG00000187243.16
turquoise	MAGED4	ENSG00000154545.16
turquoise	IQSEC2	ENSG00000124313.18
turquoise	WNK3	ENSG00000196632.10
turquoise	TRO	ENSG00000067445.21
turquoise	FAAH2	ENSG00000165591.7
turquoise	ARHGEF9	ENSG00000131089.17
turquoise	ZC3H12B	ENSG00000102053.12
turquoise	DLG3	ENSG00000082458.12
turquoise	DMRTC1B	ENSG00000184911.14
turquoise	RP1-172N19.5	ENSG00000269911.1
turquoise	DMRTC1	ENSG00000269502.5
turquoise	PABPC1L2B	ENSG00000184388.6
turquoise	PABPC1L2A	ENSG00000186288.5
turquoise	NAP1L2	ENSG00000186462.9
turquoise	KIAA2022	ENSG00000050030.16
turquoise	MAGEE2	ENSG00000186675.7
turquoise	MAGEE1	ENSG00000198934.5
turquoise	RPS6KA6	ENSG00000072133.11
turquoise	DACH2	ENSG00000126733.21
turquoise	PCDH11X	ENSG00000102290.22
turquoise	NAP1L3	ENSG00000186310.10
turquoise	PCDH19	ENSG00000165194.15
turquoise	TMEM35A	ENSG00000126950.8
turquoise	BEX5	ENSG00000184515.11
turquoise	GPRASP1	ENSG00000198932.13
turquoise	GPRASP2	ENSG00000158301.18
turquoise	NA	ENSG00000286237.1
turquoise	BHLHB9	ENSG00000198908.12
turquoise	RAB40AL	ENSG00000102128.8
turquoise	BEX1	ENSG00000133169.6
turquoise	GLRA4	ENSG00000188828.13
turquoise	RAB9B	ENSG00000123570.4
turquoise	LL0XNC01-116E7.1	ENSG00000234345.2
turquoise	TMSB15B	ENSG00000158427.15
turquoise	RP11-722G7.1	ENSG00000269226.7
turquoise	MUM1L1	ENSG00000157502.13
turquoise	RNF128	ENSG00000133135.14
turquoise	IRS4	ENSG00000133124.12
turquoise	RGAG1	ENSG00000243978.8
turquoise	PAK3	ENSG00000077264.16
turquoise	TRPC5	ENSG00000072315.4
turquoise	HTR2C	ENSG00000147246.10
turquoise	KLHL13	ENSG00000003096.14
turquoise	ZCCHC12	ENSG00000174460.4
turquoise	Septin6	ENSG00000125354.24
turquoise	TMEM255A	ENSG00000125355.16
turquoise	TENM1	ENSG00000009694.13
turquoise	RP1-161N10.1	ENSG00000232599.1
turquoise	DCAF12L2	ENSG00000198354.7
turquoise	RP1-30E17.2	ENSG00000225689.2
turquoise	OCRL	ENSG00000122126.17
turquoise	SLC25A14	ENSG00000102078.16
turquoise	ARHGAP36	ENSG00000147256.12
turquoise	HS6ST2	ENSG00000171004.18
turquoise	HPRT1	ENSG00000165704.15
turquoise	SMIM10L2B	ENSG00000196972.9
turquoise	SLC9A6	ENSG00000198689.13
turquoise	GPR101	ENSG00000165370.3
turquoise	FGF13	ENSG00000129682.16
turquoise	SLITRK4	ENSG00000179542.16
turquoise	AFF2	ENSG00000155966.14
turquoise	IDS	ENSG00000010404.18
turquoise	TMEM185AP1	ENSG00000235254.3
turquoise	PRRG3	ENSG00000130032.17
turquoise	GABRA3	ENSG00000011677.13
turquoise	GABRQ	ENSG00000268089.3
turquoise	PNMA5	ENSG00000198883.12
turquoise	PNMA3	ENSG00000183837.9
turquoise	PNMA6A	ENSG00000235961.6
turquoise	LL0XNC01-16G2.1	ENSG00000225110.3
turquoise	ZFP92	ENSG00000189420.8
turquoise	ATP2B3	ENSG00000067842.17
turquoise	PNCK	ENSG00000130822.16
turquoise	L1CAM	ENSG00000198910.14
turquoise	RAB39B	ENSG00000155961.5
yellow	VAMP3	ENSG00000049245.13
yellow	LZIC	ENSG00000162441.12
yellow	CDC42	ENSG00000070831.17
yellow	TMEM50A	ENSG00000183726.11
yellow	PDIK1L	ENSG00000175087.10
yellow	FAM76A	ENSG00000009780.16
yellow	STX12	ENSG00000117758.14
yellow	PPP1R8	ENSG00000117751.18
yellow	SNRNP40	ENSG00000060688.13
yellow	PSMB2	ENSG00000126067.12
yellow	RRAGC	ENSG00000116954.8
yellow	RP1-39G22.7	ENSG00000259943.1
yellow	ZNF684	ENSG00000117010.17
yellow	C1orf50	ENSG00000164008.16
yellow	IPP	ENSG00000197429.11
yellow	EFCAB14	ENSG00000159658.15
yellow	FAF1	ENSG00000185104.20
yellow	RNF11	ENSG00000123091.5
yellow	EPS15	ENSG00000085832.17
yellow	BTF3L4	ENSG00000134717.18
yellow	ZYG11B	ENSG00000162378.13
yellow	TMEM59	ENSG00000116209.12
yellow	PRKAA2	ENSG00000162409.11
yellow	TM2D1	ENSG00000162604.12
yellow	LEPROT	ENSG00000213625.9
yellow	PDE4B	ENSG00000184588.18
yellow	RPE65	ENSG00000116745.7
yellow	LRRC40	ENSG00000066557.6
yellow	ANKRD13C	ENSG00000118454.13
yellow	PIGK	ENSG00000142892.15
yellow	USP33	ENSG00000077254.14
yellow	MIGA1	ENSG00000180488.15
yellow	C1orf52	ENSG00000162642.14
yellow	SH3GLB1	ENSG00000097033.14
yellow	PKN2-AS1	ENSG00000237505.8
yellow	HFM1	ENSG00000162669.16
yellow	DR1	ENSG00000117505.13
yellow	ABCD3	ENSG00000117528.14
yellow	ALG14	ENSG00000172339.10
yellow	TMEM56	ENSG00000152078.10
yellow	PTBP2	ENSG00000117569.19
yellow	AGL	ENSG00000162688.17
yellow	MFSD14A	ENSG00000156875.14
yellow	RTCA	ENSG00000137996.13
yellow	EXTL2	ENSG00000162694.14
yellow	DPH5	ENSG00000117543.21
yellow	STXBP3	ENSG00000116266.11
yellow	TAF13	ENSG00000197780.10
yellow	TMEM167B	ENSG00000215717.7
yellow	NRAS	ENSG00000213281.5
yellow	SIKE1	ENSG00000052723.12
yellow	WDR3	ENSG00000065183.16
yellow	RBM8A	ENSG00000265241.7
yellow	PRKAB2	ENSG00000131791.8
yellow	PIGM	ENSG00000143315.8
yellow	RP11-536C5.2	ENSG00000225279.2
yellow	COPA	ENSG00000122218.16
yellow	SDHC	ENSG00000143252.16
yellow	TMCO1	ENSG00000143183.18
yellow	TADA1	ENSG00000152382.6
yellow	GCSHP5	ENSG00000224837.1
yellow	TIPRL	ENSG00000143155.13
yellow	BLZF1	ENSG00000117475.14
yellow	FMO4	ENSG00000076258.10
yellow	VAMP4	ENSG00000117533.15
yellow	SUCO	ENSG00000094975.14
yellow	KLHL20	ENSG00000076321.11
yellow	TSEN15	ENSG00000198860.14
yellow	TRMT1L	ENSG00000121486.12
yellow	C1orf27	ENSG00000157181.16
yellow	UCHL5	ENSG00000116750.14
yellow	TROVE2	ENSG00000116747.13
yellow	GLRX2	ENSG00000023572.10
yellow	ZBTB41	ENSG00000177888.8
yellow	ZNF281	ENSG00000162702.8
yellow	DDX59	ENSG00000118197.14
yellow	CAMSAP2	ENSG00000118200.14
yellow	NUCKS1	ENSG00000069275.13
yellow	PFKFB2	ENSG00000123836.15
yellow	DIEXF	ENSG00000117597.18
yellow	NSL1	ENSG00000117697.15
yellow	TATDN3	ENSG00000203705.11
yellow	RPS6KC1	ENSG00000136643.12
yellow	KCTD3	ENSG00000136636.13
yellow	GPATCH2	ENSG00000092978.11
yellow	RRP15	ENSG00000067533.6
yellow	LYPLAL1	ENSG00000143353.12
yellow	EPRS	ENSG00000136628.18
yellow	BPNT1	ENSG00000162813.18
yellow	IARS2	ENSG00000067704.10
yellow	TAF1A-AS1	ENSG00000225265.2
yellow	BROX	ENSG00000162819.12
yellow	SRP9	ENSG00000143742.14
yellow	SDE2	ENSG00000143751.10
yellow	RAB4A	ENSG00000168118.12
yellow	NUP133	ENSG00000069248.12
yellow	TAF5L	ENSG00000135801.10
yellow	ARV1	ENSG00000173409.14
yellow	EXOC8	ENSG00000116903.7
yellow	SPRTN	ENSG00000010072.16
yellow	TSNAX	ENSG00000116918.15
yellow	MAP10	ENSG00000212916.5
yellow	TOMM20	ENSG00000173726.11
yellow	ARID4B	ENSG00000054267.22
yellow	ADSS	ENSG00000035687.10
yellow	SCCPDH	ENSG00000143653.10
yellow	ZNF670	ENSG00000277462.2
yellow	MBOAT2	ENSG00000143797.12
yellow	CPSF3	ENSG00000119203.14
yellow	E2F6	ENSG00000169016.17
yellow	DDX1	ENSG00000079785.16
yellow	TTC32	ENSG00000183891.6
yellow	WDR35	ENSG00000118965.16
yellow	ZNF512	ENSG00000243943.10
yellow	CCDC121	ENSG00000176714.10
yellow	YPEL5	ENSG00000119801.13
yellow	LCLAT1	ENSG00000172954.14
yellow	SPAST	ENSG00000021574.13
yellow	FAM98A	ENSG00000119812.19
yellow	FEZ2	ENSG00000171055.15
yellow	STRN	ENSG00000115808.12
yellow	RP11-288C18.1	ENSG00000279519.1
yellow	GPATCH11	ENSG00000152133.16
yellow	CEBPZOS	ENSG00000218739.10
yellow	LRPPRC	ENSG00000138095.19
yellow	CRIPT	ENSG00000119878.6
yellow	MSH2	ENSG00000095002.15
yellow	FOXN2	ENSG00000170802.16
yellow	ERLEC1	ENSG00000068912.14
yellow	FANCL	ENSG00000115392.12
yellow	TMEM17	ENSG00000186889.10
yellow	PCYOX1	ENSG00000116005.12
yellow	MAT2A	ENSG00000168906.13
yellow	PTCD3	ENSG00000132300.19
yellow	MRPL35	ENSG00000132313.15
yellow	AC062029.1	ENSG00000234028.3
yellow	UNC50	ENSG00000115446.12
yellow	TXNDC9	ENSG00000115514.12
yellow	C2orf49	ENSG00000135974.10
yellow	RP11-395L14.18	ENSG00000279267.1
yellow	C2orf76	ENSG00000186132.15
yellow	TSN	ENSG00000211460.12
yellow	DARS	ENSG00000115866.11
yellow	HNMT	ENSG00000150540.14
yellow	ORC4	ENSG00000115947.14
yellow	STAM2	ENSG00000115145.10
yellow	GCA	ENSG00000115271.11
yellow	TLK1	ENSG00000198586.14
yellow	DYNC1I2	ENSG00000077380.16
yellow	HAT1	ENSG00000128708.13
yellow	CIR1	ENSG00000138433.16
yellow	SCRN3	ENSG00000144306.15
yellow	WIPF1	ENSG00000115935.18
yellow	LNPK	ENSG00000144320.14
yellow	MTX2	ENSG00000128654.14
yellow	AGPS	ENSG00000018510.18
yellow	SESTD1	ENSG00000187231.14
yellow	PDE1A	ENSG00000115252.18
yellow	OSGEPL1	ENSG00000128694.12
yellow	RFTN2	ENSG00000162944.11
yellow	C2orf69	ENSG00000178074.6
yellow	BZW1	ENSG00000082153.18
yellow	PPIL3	ENSG00000240344.9
yellow	NIF3L1	ENSG00000196290.16
yellow	ORC2	ENSG00000115942.9
yellow	STRADB	ENSG00000082146.13
yellow	TMEM237	ENSG00000155755.19
yellow	FASTKD2	ENSG00000118246.14
yellow	CCNYL1	ENSG00000163249.13
yellow	PECR	ENSG00000115425.14
yellow	XRCC5	ENSG00000079246.16
yellow	CNOT9	ENSG00000144580.14
yellow	FARSB	ENSG00000116120.11
yellow	MFF	ENSG00000168958.20
yellow	TRIP12	ENSG00000153827.14
yellow	PSMD1	ENSG00000173692.14
yellow	Septin2	ENSG00000168385.18
yellow	CRBN	ENSG00000113851.15
yellow	ARL8B	ENSG00000134108.14
yellow	THUMPD3	ENSG00000134077.16
yellow	METTL6	ENSG00000206562.12
yellow	EAF1	ENSG00000144597.14
yellow	RAB5A	ENSG00000144566.11
yellow	KAT2B	ENSG00000114166.8
yellow	TOP2B	ENSG00000077097.15
yellow	GPD1L	ENSG00000152642.11
yellow	CLASP2	ENSG00000163539.17
yellow	WDR48	ENSG00000114742.14
yellow	SEC22C	ENSG00000093183.14
yellow	HIGD1A	ENSG00000181061.14
yellow	ANO10	ENSG00000160746.13
yellow	ABHD5	ENSG00000011198.10
yellow	ZNF501	ENSG00000186446.12
yellow	KIAA1143	ENSG00000163807.6
yellow	LZTFL1	ENSG00000163818.18
yellow	ACTR8	ENSG00000113812.14
yellow	FAM208A	ENSG00000163946.13
yellow	PDE12	ENSG00000174840.9
yellow	PTPRG-AS1	ENSG00000241472.7
yellow	UBA3	ENSG00000144744.17
yellow	CHMP2B	ENSG00000083937.10
yellow	DHFR2	ENSG00000178700.9
yellow	ARL6	ENSG00000113966.10
yellow	MINA	ENSG00000170854.18
yellow	NIT2	ENSG00000114021.12
yellow	TOMM70	ENSG00000154174.8
yellow	TFG	ENSG00000114354.15
yellow	BBX	ENSG00000114439.19
yellow	CD47	ENSG00000196776.17
yellow	KIAA1524	ENSG00000163507.14
yellow	NECTIN3	ENSG00000177707.11
yellow	ABHD10	ENSG00000144827.9
yellow	SLC35A5	ENSG00000138459.9
yellow	GTPBP8	ENSG00000163607.17
yellow	NEPRO	ENSG00000163608.15
yellow	LRRC58	ENSG00000163428.4
yellow	RABL3	ENSG00000144840.10
yellow	FAM162A	ENSG00000114023.15
yellow	KPNA1	ENSG00000114030.13
yellow	SNX4	ENSG00000114520.11
yellow	PIK3R4	ENSG00000196455.8
yellow	ATP2C1	ENSG00000017260.20
yellow	ASTE1	ENSG00000034533.12
yellow	UBA5	ENSG00000081307.14
yellow	CEP63	ENSG00000182923.19
yellow	DBR1	ENSG00000138231.13
yellow	FAIM	ENSG00000158234.12
yellow	PIK3CB	ENSG00000051382.9
yellow	TRPC1	ENSG00000144935.15
yellow	HLTF	ENSG00000071794.16
yellow	COMMD2	ENSG00000114744.9
yellow	RNF13	ENSG00000082996.20
yellow	PFN2	ENSG00000070087.14
yellow	SELT	ENSG00000198843.13
yellow	DHX36	ENSG00000174953.14
yellow	C3orf33	ENSG00000174928.16
yellow	RSRC1	ENSG00000174891.13
yellow	GFM1	ENSG00000168827.15
yellow	NMD3	ENSG00000169251.13
yellow	BCHE	ENSG00000114200.10
yellow	PDCD10	ENSG00000114209.15
yellow	SEC62	ENSG00000008952.17
yellow	NAALADL2	ENSG00000177694.16
yellow	DCUN1D1	ENSG00000043093.15
yellow	KLHL24	ENSG00000114796.16
yellow	SENP2	ENSG00000163904.13
yellow	CCDC50	ENSG00000152492.15
yellow	OPA1	ENSG00000198836.11
yellow	PPP1R2	ENSG00000184203.8
yellow	WDR53	ENSG00000185798.8
yellow	FBXO45	ENSG00000174013.8
yellow	SENP5	ENSG00000119231.11
yellow	DLG1	ENSG00000075711.21
yellow	TMEM128	ENSG00000132406.12
yellow	STX18	ENSG00000168818.10
yellow	RAB28	ENSG00000157869.16
yellow	CPEB2	ENSG00000137449.17
yellow	FBXL5	ENSG00000118564.15
yellow	CD38	ENSG00000004468.13
yellow	DCAF16	ENSG00000163257.11
yellow	TBC1D19	ENSG00000109680.11
yellow	KLF3	ENSG00000109787.13
yellow	RFC1	ENSG00000035928.16
yellow	SMIM14	ENSG00000163683.12
yellow	UBE2K	ENSG00000078140.14
yellow	TMEM33	ENSG00000109133.13
yellow	SLC30A9	ENSG00000014824.14
yellow	GUF1	ENSG00000151806.14
yellow	FRYL	ENSG00000075539.15
yellow	OCIAD1	ENSG00000109180.15
yellow	SGCB	ENSG00000163069.13
yellow	FIP1L1	ENSG00000145216.16
yellow	EXOC1	ENSG00000090989.18
yellow	SRP72	ENSG00000174780.17
yellow	POLR2B	ENSG00000047315.17
yellow	GRSF1	ENSG00000132463.14
yellow	RCHY1	ENSG00000163743.13
yellow	NUP54	ENSG00000138750.15
yellow	SCARB2	ENSG00000138760.10
yellow	MRPL1	ENSG00000169288.18
yellow	PAQR3	ENSG00000163291.14
yellow	HNRNPD	ENSG00000138668.19
yellow	ENOPH1	ENSG00000145293.16
yellow	THAP9-AS1	ENSG00000251022.6
yellow	THAP9	ENSG00000168152.13
yellow	LIN54	ENSG00000189308.11
yellow	TIGD2	ENSG00000180346.4
yellow	RAP1GDS1	ENSG00000138698.15
yellow	TRMT10A	ENSG00000145331.14
yellow	LAMTOR3	ENSG00000109270.13
yellow	DNAJB14	ENSG00000164031.17
yellow	SLC9B1	ENSG00000164037.17
yellow	GSTCD	ENSG00000138780.15
yellow	AIMP1	ENSG00000164022.17
yellow	PAPSS1	ENSG00000138801.9
yellow	PLA2G12A	ENSG00000123739.11
yellow	TRAM1L1	ENSG00000174599.5
yellow	MAD2L1	ENSG00000164109.14
yellow	EXOSC9	ENSG00000123737.13
yellow	BBS7	ENSG00000138686.10
yellow	CETN4P	ENSG00000224786.2
yellow	NUDT6	ENSG00000170917.14
yellow	PLK4	ENSG00000142731.11
yellow	MFSD8	ENSG00000164073.11
yellow	C4orf33	ENSG00000151470.13
yellow	NAA15	ENSG00000164134.13
yellow	RAB33B	ENSG00000172007.7
yellow	SCOC	ENSG00000153130.18
yellow	USP38	ENSG00000170185.10
yellow	SMARCA5	ENSG00000153147.6
yellow	ABCE1	ENSG00000164163.11
yellow	MMAA	ENSG00000151611.17
yellow	LSM6	ENSG00000164167.12
yellow	PRMT9	ENSG00000164169.13
yellow	NA	ENSG00000287292.1
yellow	RP11-372K14.2	ENSG00000270681.1
yellow	PLRG1	ENSG00000171566.12
yellow	CTSO	ENSG00000256043.5
yellow	C4orf46	ENSG00000205208.5
yellow	TMA16	ENSG00000198498.10
yellow	CLCN3	ENSG00000109572.14
yellow	HPF1	ENSG00000056050.7
yellow	MFAP3L	ENSG00000198948.12
yellow	GALNT7	ENSG00000109586.12
yellow	GPM6A	ENSG00000150625.16
yellow	ASB5	ENSG00000164122.9
yellow	AGA	ENSG00000038002.9
yellow	CASP3	ENSG00000164305.19
yellow	UFSP2	ENSG00000109775.11
yellow	FASTKD3	ENSG00000124279.12
yellow	FAM134B	ENSG00000154153.14
yellow	C5orf22	ENSG00000082213.18
yellow	ZFR	ENSG00000056097.16
yellow	SUB1	ENSG00000113387.12
yellow	RAD1	ENSG00000113456.19
yellow	LMBRD2	ENSG00000164187.7
yellow	TTC33	ENSG00000113638.14
yellow	PRKAA1	ENSG00000132356.11
yellow	OXCT1-AS1	ENSG00000248668.3
yellow	C5orf51	ENSG00000205765.9
yellow	FBXO4	ENSG00000151876.13
yellow	CCDC152	ENSG00000198865.10
yellow	MOCS2	ENSG00000164172.20
yellow	DHX29	ENSG00000067248.10
yellow	SKIV2L2	ENSG00000039123.16
yellow	SETD9	ENSG00000155542.12
yellow	SMIM15	ENSG00000188725.8
yellow	KIF2A	ENSG00000068796.19
yellow	DIMT1	ENSG00000086189.11
yellow	RNF180	ENSG00000164197.12
yellow	SREK1IP1	ENSG00000153006.16
yellow	TRIM23	ENSG00000113595.15
yellow	TRAPPC13	ENSG00000113597.18
yellow	CTC-534A2.2	ENSG00000253251.3
yellow	SGTB	ENSG00000197860.10
yellow	NLN	ENSG00000123213.23
yellow	TAF9	ENSG00000273841.5
yellow	UTP15	ENSG00000164338.10
yellow	GFM2	ENSG00000164347.18
yellow	FAM169A	ENSG00000198780.12
yellow	AGGF1	ENSG00000164252.13
yellow	WDR41	ENSG00000164253.14
yellow	SCAMP1	ENSG00000085365.18
yellow	MTX3	ENSG00000177034.17
yellow	ZFYVE16	ENSG00000039319.17
yellow	SSBP2	ENSG00000145687.16
yellow	TMEM167A	ENSG00000174695.10
yellow	XRCC4	ENSG00000152422.16
yellow	CETN3	ENSG00000153140.9
yellow	MBLAC2	ENSG00000176055.10
yellow	POLR3G	ENSG00000113356.13
yellow	TTC37	ENSG00000198677.12
yellow	NUDT12	ENSG00000112874.10
yellow	PJA2	ENSG00000198961.10
yellow	SLC25A46	ENSG00000164209.17
yellow	SRP19	ENSG00000153037.15
yellow	REEP5	ENSG00000129625.13
yellow	CCDC112	ENSG00000164221.13
yellow	TMED7	ENSG00000134970.14
yellow	CDO1	ENSG00000129596.5
yellow	ATG12	ENSG00000145782.13
yellow	DMXL1	ENSG00000172869.14
yellow	HSD17B4	ENSG00000133835.17
yellow	CEP120	ENSG00000168944.17
yellow	LYRM7	ENSG00000186687.16
yellow	CDC42SE2	ENSG00000158985.14
yellow	C5orf15	ENSG00000113583.8
yellow	PPP2CA	ENSG00000113575.10
yellow	SAR1B	ENSG00000152700.14
yellow	NME5	ENSG00000112981.5
yellow	MATR3	ENSG00000280987.4
yellow	MATR3	ENSG00000015479.20
yellow	RNF14	ENSG00000013561.18
yellow	NDFIP1	ENSG00000131507.11
yellow	YIPF5	ENSG00000145817.17
yellow	FBXO38	ENSG00000145868.17
yellow	TIGD6	ENSG00000164296.7
yellow	RBM22	ENSG00000086589.12
yellow	DCTN4	ENSG00000132912.13
yellow	SGCD	ENSG00000170624.14
yellow	MED7	ENSG00000155868.8
yellow	UBLCP1	ENSG00000164332.8
yellow	SLU7	ENSG00000164609.10
yellow	NUDCD2	ENSG00000170584.11
yellow	PANK3	ENSG00000120137.7
yellow	SLC2A3P1	ENSG00000253861.1
yellow	FBXW11	ENSG00000072803.18
yellow	ZNF354C	ENSG00000177932.7
yellow	CANX	ENSG00000127022.16
yellow	EEF1E1	ENSG00000124802.12
yellow	ELOVL2	ENSG00000197977.4
yellow	ELOVL2-AS1	ENSG00000230314.7
yellow	TMEM170B	ENSG00000205269.6
yellow	FAM8A1	ENSG00000137414.6
yellow	RP1-153G14.4	ENSG00000271755.1
yellow	ZNF184	ENSG00000096654.15
yellow	GLO1	ENSG00000124767.7
yellow	OARD1	ENSG00000124596.17
yellow	MRPS10	ENSG00000048544.6
yellow	CDC5L	ENSG00000096401.8
yellow	ENPP4	ENSG00000001561.7
yellow	ENPP5	ENSG00000112796.10
yellow	CENPQ	ENSG00000031691.7
yellow	GSTA4	ENSG00000170899.11
yellow	ICK	ENSG00000112144.16
yellow	ELOVL5	ENSG00000012660.14
yellow	HMGCLL1	ENSG00000146151.14
yellow	PTP4A1	ENSG00000112245.12
yellow	NA	ENSG00000285976.2
yellow	LMBRD1	ENSG00000168216.13
yellow	SDHAF4	ENSG00000154079.6
yellow	TMEM30A	ENSG00000112697.17
yellow	MYO6	ENSG00000196586.16
yellow	HMGN3	ENSG00000118418.14
yellow	BCKDHB	ENSG00000083123.15
yellow	IBTK	ENSG00000005700.15
yellow	SNX14	ENSG00000135317.13
yellow	ORC3	ENSG00000135336.16
yellow	UBE2J1	ENSG00000198833.7
yellow	LYRM2	ENSG00000083099.11
yellow	MANEA	ENSG00000172469.16
yellow	UFL1	ENSG00000014123.10
yellow	USP45	ENSG00000123552.18
yellow	FIG4	ENSG00000112367.12
yellow	FAM229B	ENSG00000203778.8
yellow	NT5DC1	ENSG00000178425.14
yellow	RWDD1	ENSG00000111832.13
yellow	ASF1A	ENSG00000111875.8
yellow	RP3-425C14.4	ENSG00000279453.1
yellow	SERINC1	ENSG00000111897.7
yellow	HINT3	ENSG00000111911.7
yellow	RNF146	ENSG00000118518.16
yellow	ECHDC1	ENSG00000093144.19
yellow	KIAA0408	ENSG00000189367.15
yellow	AKAP7	ENSG00000118507.17
yellow	TBPL1	ENSG00000028839.10
yellow	HBS1L	ENSG00000112339.15
yellow	PEX7	ENSG00000112357.14
yellow	VTA1	ENSG00000009844.16
yellow	AIG1	ENSG00000146416.19
yellow	FBXO30	ENSG00000118496.5
yellow	RP11-545I5.3	ENSG00000235652.9
yellow	GINM1	ENSG00000055211.14
yellow	QKI	ENSG00000112531.17
yellow	SFT2D1	ENSG00000198818.10
yellow	NA	ENSG00000286760.1
yellow	MPC1	ENSG00000060762.19
yellow	EIF2AK1	ENSG00000086232.13
yellow	RAC1	ENSG00000136238.18
yellow	C1GALT1	ENSG00000106392.11
yellow	TMEM106B	ENSG00000106460.19
yellow	ISPD	ENSG00000214960.11
yellow	TWISTNB	ENSG00000105849.6
yellow	KLHL7-AS1	ENSG00000230658.2
yellow	KLHL7	ENSG00000122550.18
yellow	FAM221A	ENSG00000188732.11
yellow	CYCS	ENSG00000172115.9
yellow	SKAP2	ENSG00000005020.13
yellow	TAX1BP1	ENSG00000106052.13
yellow	SCRN1	ENSG00000136193.17
yellow	LSM5	ENSG00000106355.10
yellow	KBTBD2	ENSG00000170852.11
yellow	DPY19L1	ENSG00000173852.15
yellow	Septin7	ENSG00000122545.20
yellow	VPS41	ENSG00000006715.16
yellow	RALA	ENSG00000006451.8
yellow	GBAS	ENSG00000146729.10
yellow	ZNF107	ENSG00000196247.11
yellow	ZNF138	ENSG00000197008.10
yellow	ZNF92	ENSG00000146757.14
yellow	VKORC1L1	ENSG00000196715.7
yellow	RABGEF1	ENSG00000154710.18
yellow	TMEM60	ENSG00000135211.6
yellow	SEMA3C	ENSG00000075223.14
yellow	CROT	ENSG00000005469.12
yellow	SLC25A40	ENSG00000075303.13
yellow	STEAP2	ENSG00000157214.14
yellow	CASD1	ENSG00000127995.17
yellow	SGCE	ENSG00000127990.19
yellow	SDHAF3	ENSG00000196636.8
yellow	ZKSCAN5	ENSG00000196652.12
yellow	PMPCB	ENSG00000105819.14
yellow	RINT1	ENSG00000135249.8
yellow	SYPL1	ENSG00000008282.9
yellow	PRKAR2B	ENSG00000005249.13
yellow	DUS4L	ENSG00000105865.11
yellow	NA	ENSG00000288558.2
yellow	BCAP29	ENSG00000075790.12
yellow	DLD	ENSG00000091140.14
yellow	THAP5	ENSG00000177683.14
yellow	ZNF277	ENSG00000198839.10
yellow	LINC00998	ENSG00000214194.9
yellow	NDUFA5	ENSG00000128609.16
yellow	RP11-390E23.6	ENSG00000272686.1
yellow	POT1	ENSG00000128513.16
yellow	KLHDC10	ENSG00000128607.14
yellow	TMEM209	ENSG00000146842.17
yellow	COPG2	ENSG00000158623.14
yellow	C7orf73	ENSG00000243317.8
yellow	TRIM24	ENSG00000122779.18
yellow	LUC7L2	ENSG00000146963.18
yellow	MRPS33	ENSG00000090263.16
yellow	AGK	ENSG00000006530.18
yellow	SSBP1	ENSG00000106028.11
yellow	GALNT11	ENSG00000178234.13
yellow	LMBR1	ENSG00000105983.22
yellow	ZNF596	ENSG00000172748.14
yellow	AGPAT5	ENSG00000155189.12
yellow	MICU3	ENSG00000155970.12
yellow	ZDHHC2	ENSG00000104219.13
yellow	PCM1	ENSG00000078674.18
yellow	BNIP3L	ENSG00000104765.16
yellow	CCDC25	ENSG00000147419.19
yellow	LEPROTL1	ENSG00000104660.19
yellow	UBXN8	ENSG00000104691.16
yellow	ASH2L	ENSG00000129691.16
yellow	BAG4	ENSG00000156735.11
yellow	DDHD2	ENSG00000085788.14
yellow	GOLGA7	ENSG00000147533.17
yellow	RNF170	ENSG00000120925.16
yellow	FNTA	ENSG00000168522.13
yellow	MCM4	ENSG00000104738.18
yellow	UBE2V2	ENSG00000169139.12
yellow	TCEA1	ENSG00000187735.14
yellow	IMPAD1	ENSG00000104331.9
yellow	RAB2A	ENSG00000104388.15
yellow	CYP7B1	ENSG00000172817.4
yellow	ARMC1	ENSG00000104442.10
yellow	MYBL1	ENSG00000185697.16
yellow	SGK3	ENSG00000104205.16
yellow	LACTB2	ENSG00000147592.9
yellow	XKR9	ENSG00000221947.8
yellow	TERF1	ENSG00000147601.15
yellow	PKIA	ENSG00000171033.13
yellow	ZC2HC1A	ENSG00000104427.12
yellow	PMP2	ENSG00000147588.7
yellow	IMPA1	ENSG00000133731.10
yellow	SNX16	ENSG00000104497.14
yellow	RMDN1	ENSG00000176623.12
yellow	NBN	ENSG00000104320.14
yellow	DECR1	ENSG00000104325.7
yellow	TMEM64	ENSG00000180694.14
yellow	TMEM55A	ENSG00000155099.8
yellow	OTUD6B-AS1	ENSG00000253738.2
yellow	OTUD6B	ENSG00000155100.11
yellow	TRIQK	ENSG00000205133.12
yellow	KIAA1429	ENSG00000164944.12
yellow	DPY19L4	ENSG00000156162.16
yellow	ANKRD46	ENSG00000186106.11
yellow	YWHAZ	ENSG00000164924.18
yellow	AZIN1	ENSG00000155096.14
yellow	EMC2	ENSG00000104412.8
yellow	UTP23	ENSG00000147679.12
yellow	RAD21	ENSG00000164754.15
yellow	TAF2	ENSG00000064313.12
yellow	MTBP	ENSG00000172167.8
yellow	TMEM65	ENSG00000164983.8
yellow	RNF139	ENSG00000170881.5
yellow	TATDN1	ENSG00000147687.19
yellow	KIAA0196	ENSG00000164961.16
yellow	CHRAC1	ENSG00000104472.10
yellow	PLPP6	ENSG00000205808.7
yellow	PLGRKT	ENSG00000107020.10
yellow	RANBP6	ENSG00000137040.10
yellow	ZDHHC21	ENSG00000175893.12
yellow	HAUS6	ENSG00000147874.11
yellow	KLHL9	ENSG00000198642.7
yellow	PLAA	ENSG00000137055.15
yellow	SMU1	ENSG00000122692.9
yellow	FGF7P3	ENSG00000204837.5
yellow	HNRNPK	ENSG00000165119.21
yellow	RMI1	ENSG00000178966.17
yellow	ISCA1	ENSG00000135070.15
yellow	SPTLC1	ENSG00000090054.15
yellow	MFSD14B	ENSG00000148110.16
yellow	TDRD7	ENSG00000196116.8
yellow	XPA	ENSG00000136936.11
yellow	TRMO	ENSG00000136932.14
yellow	STX17	ENSG00000136874.11
yellow	MRPL50	ENSG00000136897.8
yellow	ZNF189	ENSG00000136870.10
yellow	SMC2	ENSG00000136824.19
yellow	NIPSNAP3A	ENSG00000136783.10
yellow	SLC44A1	ENSG00000070214.16
yellow	FAM206A	ENSG00000119328.12
yellow	INIP	ENSG00000148153.14
yellow	RAB14	ENSG00000119396.11
yellow	GGTA1P	ENSG00000204136.12
yellow	PDCL	ENSG00000136940.14
yellow	ZBTB6	ENSG00000186130.5
yellow	RABGAP1	ENSG00000011454.18
yellow	PPP6C	ENSG00000119414.12
yellow	GDI2	ENSG00000057608.17
yellow	PRPF18	ENSG00000165630.14
yellow	CDNF	ENSG00000185267.10
yellow	FAM188A	ENSG00000148481.14
yellow	STAM	ENSG00000136738.15
yellow	COMMD3	ENSG00000148444.16
yellow	THNSL1	ENSG00000185875.13
yellow	MASTL	ENSG00000120539.15
yellow	RAB18	ENSG00000099246.17
yellow	ARHGAP12	ENSG00000165322.18
yellow	CUL2	ENSG00000108094.16
yellow	ZNF25	ENSG00000175395.16
yellow	NCOA4	ENSG00000266412.6
yellow	PRKG1	ENSG00000185532.20
yellow	CSTF2T	ENSG00000177613.9
yellow	REEP3	ENSG00000165476.14
yellow	SUPV3L1	ENSG00000156502.14
yellow	SAR1A	ENSG00000079332.15
yellow	SGPL1	ENSG00000166224.17
yellow	ASCC1	ENSG00000138303.18
yellow	ECD	ENSG00000122882.11
yellow	PPP3CB	ENSG00000107758.16
yellow	AP3M1	ENSG00000185009.13
yellow	SAMD8	ENSG00000156671.15
yellow	CCSER2	ENSG00000107771.17
yellow	ATAD1	ENSG00000138138.14
yellow	IFIT5	ENSG00000152778.10
yellow	CC2D2B	ENSG00000188649.15
yellow	TM9SF3	ENSG00000077147.16
yellow	CUTC	ENSG00000119929.13
yellow	COX15	ENSG00000014919.13
yellow	CWF19L1	ENSG00000095485.18
yellow	BORCS7	ENSG00000166275.16
yellow	PCGF6	ENSG00000156374.16
yellow	SFR1	ENSG00000156384.15
yellow	BBIP1	ENSG00000214413.9
yellow	DCLRE1A	ENSG00000198924.8
yellow	TRUB1	ENSG00000165832.6
yellow	PDZD8	ENSG00000165650.12
yellow	FAM204A	ENSG00000165669.14
yellow	FAM45A	ENSG00000119979.18
yellow	ATE1	ENSG00000107669.18
yellow	C10orf88	ENSG00000119965.13
yellow	ACADSB	ENSG00000196177.13
yellow	BUB3	ENSG00000154473.18
yellow	OAT	ENSG00000065154.12
yellow	TMEM9B	ENSG00000175348.11
yellow	TMEM41B	ENSG00000166471.11
yellow	RNF141	ENSG00000110315.7
yellow	EIF4G2	ENSG00000110321.19
yellow	FAR1	ENSG00000197601.13
yellow	C11orf58	ENSG00000110696.10
yellow	PIK3C2A	ENSG00000011405.13
yellow	TPH1	ENSG00000129167.9
yellow	TSG101	ENSG00000074319.13
yellow	UEVLD	ENSG00000151116.17
yellow	PRMT3	ENSG00000185238.13
yellow	SVIP	ENSG00000198168.9
yellow	LIN7C	ENSG00000148943.12
yellow	EIF3M	ENSG00000149100.13
yellow	CAPRIN1	ENSG00000135387.21
yellow	APIP	ENSG00000149089.13
yellow	API5	ENSG00000166181.13
yellow	HSD17B12	ENSG00000149084.13
yellow	ALKBH3	ENSG00000166199.13
yellow	MTCH2	ENSG00000109919.10
yellow	TMX2	ENSG00000213593.10
yellow	HRASLS5	ENSG00000168004.10
yellow	RAB6A	ENSG00000175582.20
yellow	MRPL48	ENSG00000175581.14
yellow	SPCS2	ENSG00000118363.12
yellow	ACER3	ENSG00000078124.13
yellow	CLNS1A	ENSG00000074201.9
yellow	CCDC90B	ENSG00000137500.9
yellow	SYTL2	ENSG00000137501.17
yellow	PICALM	ENSG00000073921.18
yellow	C11orf54	ENSG00000182919.15
yellow	KDM4D	ENSG00000186280.7
yellow	ENDOD1	ENSG00000149218.5
yellow	MTMR2	ENSG00000087053.20
yellow	AASDHPPT	ENSG00000149313.11
yellow	CUL5	ENSG00000166266.14
yellow	RDX	ENSG00000137710.17
yellow	ALG9	ENSG00000086848.15
yellow	FDXACB1	ENSG00000255561.7
yellow	PTS	ENSG00000150787.8
yellow	ZW10	ENSG00000086827.9
yellow	C11orf71	ENSG00000180425.11
yellow	PAFAH1B2	ENSG00000168092.14
yellow	UBE4A	ENSG00000110344.10
yellow	DDX6	ENSG00000110367.13
yellow	EI24	ENSG00000149547.15
yellow	CCDC77	ENSG00000120647.10
yellow	RP11-69M1.6	ENSG00000279865.1
yellow	CD69	ENSG00000110848.8
yellow	C12orf60	ENSG00000182993.5
yellow	SLCO1C1	ENSG00000139155.9
yellow	PYROXD1	ENSG00000121350.16
yellow	LYRM5	ENSG00000205707.11
yellow	RASSF8	ENSG00000123094.15
yellow	ASUN	ENSG00000064102.15
yellow	CCDC91	ENSG00000123106.10
yellow	ERGIC2	ENSG00000087502.18
yellow	DNM1L	ENSG00000087470.19
yellow	TWF1	ENSG00000151239.14
yellow	ASB8	ENSG00000177981.11
yellow	SLC11A2	ENSG00000110911.17
yellow	TFCP2	ENSG00000135457.10
yellow	RAB5B	ENSG00000111540.16
yellow	SLC16A7	ENSG00000118596.12
yellow	TMEM5	ENSG00000118600.12
yellow	C12orf66	ENSG00000174206.13
yellow	LLPH	ENSG00000139233.7
yellow	TMBIM4	ENSG00000155957.18
yellow	CAND1	ENSG00000111530.13
yellow	FRS2	ENSG00000166225.9
yellow	RAB21	ENSG00000080371.6
yellow	ZDHHC17	ENSG00000186908.15
yellow	C12orf29	ENSG00000133641.18
yellow	POC1B	ENSG00000139323.14
yellow	RP11-796E2.4	ENSG00000245904.4
yellow	EEA1	ENSG00000102189.17
yellow	METAP2	ENSG00000111142.14
yellow	UHRF1BP1L	ENSG00000111647.13
yellow	ACTR6	ENSG00000075089.10
yellow	DEPDC4	ENSG00000166153.16
yellow	ARL1	ENSG00000120805.14
yellow	CCDC53	ENSG00000120860.11
yellow	HCFC2	ENSG00000111727.12
yellow	PWP1	ENSG00000136045.12
yellow	RAD9B	ENSG00000151164.19
yellow	BRAP	ENSG00000089234.16
yellow	GATC	ENSG00000257218.6
yellow	RNF34	ENSG00000170633.16
yellow	EIF2B1	ENSG00000111361.13
yellow	GTF2H3	ENSG00000111358.14
yellow	ZNF268	ENSG00000090612.22
yellow	MICU2	ENSG00000165487.14
yellow	MTMR6	ENSG00000139505.12
yellow	USP12	ENSG00000152484.14
yellow	KATNAL1	ENSG00000102781.14
yellow	SPG20	ENSG00000133104.14
yellow	ALG5	ENSG00000120697.10
yellow	EXOSC8	ENSG00000120699.13
yellow	UFM1	ENSG00000120686.12
yellow	NHLRC3	ENSG00000188811.14
yellow	COG6	ENSG00000133103.17
yellow	WBP4	ENSG00000120688.9
yellow	AKAP11	ENSG00000023516.9
yellow	NUFIP1	ENSG00000083635.8
yellow	GPALPP1	ENSG00000133114.18
yellow	ESD	ENSG00000139684.15
yellow	MED4	ENSG00000136146.15
yellow	ITM2B	ENSG00000136156.15
yellow	RCBTB1	ENSG00000136144.12
yellow	KPNA3	ENSG00000102753.10
yellow	SPRYD7	ENSG00000123178.15
yellow	TDRD3	ENSG00000083544.16
yellow	MZT1	ENSG00000204899.6
yellow	UCHL3	ENSG00000118939.18
yellow	CLN5	ENSG00000102805.16
yellow	FBXL3	ENSG00000005812.11
yellow	RBM26-AS1	ENSG00000227354.7
yellow	NDFIP2	ENSG00000102471.14
yellow	GPR180	ENSG00000152749.8
yellow	MBNL2	ENSG00000139793.19
yellow	RAP2A	ENSG00000125249.7
yellow	LIG4	ENSG00000174405.14
yellow	CHAMP1	ENSG00000198824.7
yellow	PARP2	ENSG00000129484.14
yellow	RAB2B	ENSG00000129472.15
yellow	TOX4	ENSG00000092203.15
yellow	HECTD1	ENSG00000092148.13
yellow	DTD2	ENSG00000129480.13
yellow	NUBPL	ENSG00000151413.17
yellow	ARHGAP5	ENSG00000100852.13
yellow	SNX6	ENSG00000129515.20
yellow	CFL2	ENSG00000165410.15
yellow	SRP54	ENSG00000100883.13
yellow	FAM177A1	ENSG00000151327.13
yellow	KIAA0391	ENSG00000100890.16
yellow	BRMS1L	ENSG00000100916.14
yellow	SLC25A21-AS1	ENSG00000258708.1
yellow	TRAPPC6B	ENSG00000182400.15
yellow	KLHL28	ENSG00000179454.14
yellow	NEMF	ENSG00000165525.18
yellow	SOS2	ENSG00000100485.12
yellow	L2HGDH	ENSG00000087299.12
yellow	RP11-248J18.2	ENSG00000269906.1
yellow	TXNDC16	ENSG00000087301.9
yellow	PSMC6	ENSG00000100519.12
yellow	STYX	ENSG00000198252.12
yellow	CNIH1	ENSG00000100528.12
yellow	CGRRF1	ENSG00000100532.13
yellow	WDHD1	ENSG00000198554.12
yellow	ATG14	ENSG00000126775.9
yellow	EXOC5	ENSG00000070367.16
yellow	AP5M1	ENSG00000053770.12
yellow	ACTR10	ENSG00000131966.14
yellow	JKAMP	ENSG00000050130.18
yellow	PPM1A	ENSG00000100614.18
yellow	MNAT1	ENSG00000020426.11
yellow	SGPP1	ENSG00000126821.8
yellow	CHURC1	ENSG00000258289.9
yellow	MPP5	ENSG00000072415.10
yellow	EIF2S1	ENSG00000134001.15
yellow	SLC39A9	ENSG00000029364.12
yellow	LIN52	ENSG00000205659.11
yellow	FCF1	ENSG00000119616.11
yellow	GTF2A1	ENSG00000165417.12
yellow	SEL1L	ENSG00000071537.14
yellow	GALC	ENSG00000054983.17
yellow	GOLGA5	ENSG00000066455.13
yellow	UBR7	ENSG00000012963.15
yellow	GSKIP	ENSG00000100744.15
yellow	VRK1	ENSG00000100749.9
yellow	RP11-45P15.4	ENSG00000259775.1
yellow	BAG5	ENSG00000166170.11
yellow	NBEAP1	ENSG00000258590.5
yellow	TUBGCP5	ENSG00000275835.5
yellow	FAM98B	ENSG00000171262.11
yellow	OIP5-AS1	ENSG00000247556.6
yellow	TMEM87A	ENSG00000103978.16
yellow	HAUS2	ENSG00000137814.12
yellow	TMEM62	ENSG00000137842.7
yellow	ADAL	ENSG00000168803.16
yellow	EIF3J	ENSG00000104131.13
yellow	COPS2	ENSG00000166200.15
yellow	FAM227B	ENSG00000166262.16
yellow	USP8	ENSG00000138592.14
yellow	MAPK6	ENSG00000069956.13
yellow	ARPP19	ENSG00000128989.11
yellow	PIGB	ENSG00000069943.10
yellow	POLR2M	ENSG00000255529.9
yellow	CLPX	ENSG00000166855.9
yellow	DPP8	ENSG00000074603.19
yellow	HACD3	ENSG00000074696.13
yellow	VWA9	ENSG00000138614.15
yellow	RAB11A	ENSG00000103769.10
yellow	DIS3L	ENSG00000166938.13
yellow	TIPIN	ENSG00000075131.10
yellow	ZWILCH	ENSG00000174442.12
yellow	AAGAB	ENSG00000103591.13
yellow	FEM1B	ENSG00000169018.6
yellow	SPESP1	ENSG00000258484.4
yellow	SENP8	ENSG00000166192.15
yellow	BBS4	ENSG00000140463.14
yellow	RCN2	ENSG00000117906.14
yellow	HMG20A	ENSG00000140382.15
yellow	BTBD1	ENSG00000064726.10
yellow	LINC01578	ENSG00000272888.7
yellow	TM2D3	ENSG00000184277.13
yellow	C16orf72	ENSG00000182831.12
yellow	RP11-473I1.9	ENSG00000263244.2
yellow	GSPT1	ENSG00000103342.13
yellow	ERCC4	ENSG00000175595.15
yellow	ARL6IP1	ENSG00000170540.15
yellow	COQ7	ENSG00000167186.11
yellow	BCLAF1P2	ENSG00000279800.2
yellow	VPS35	ENSG00000069329.18
yellow	ITFG1	ENSG00000129636.13
yellow	PHKB	ENSG00000102893.16
yellow	AKTIP	ENSG00000166971.17
yellow	FTO	ENSG00000140718.21
yellow	NUDT21	ENSG00000167005.14
yellow	OGFOD1	ENSG00000087263.17
yellow	RSPRY1	ENSG00000159579.14
yellow	LINC00920	ENSG00000246898.1
yellow	NAE1	ENSG00000159593.15
yellow	ZFP90	ENSG00000184939.16
yellow	NUDT7	ENSG00000140876.11
yellow	CMC2	ENSG00000103121.9
yellow	GLOD4	ENSG00000167699.13
yellow	SRR	ENSG00000167720.13
yellow	UBE2G1	ENSG00000132388.12
yellow	DERL2	ENSG00000072849.11
yellow	MED31	ENSG00000108590.11
yellow	PRPSAP2	ENSG00000141127.15
yellow	TAOK1	ENSG00000160551.12
yellow	CPD	ENSG00000108582.12
yellow	GOSR1	ENSG00000108587.16
yellow	EVI2A	ENSG00000126860.12
yellow	C17orf75	ENSG00000108666.10
yellow	PSMD11	ENSG00000108671.11
yellow	CCT6B	ENSG00000132141.14
yellow	SLFN5	ENSG00000166750.10
yellow	PIGW	ENSG00000277161.2
yellow	CTB-131K11.1	ENSG00000266469.2
yellow	RP11-156E6.1	ENSG00000259623.1
yellow	CCDC43	ENSG00000180329.14
yellow	CDC27	ENSG00000004897.12
yellow	SPAG9	ENSG00000008294.21
yellow	COX11	ENSG00000166260.13
yellow	COIL	ENSG00000121058.5
yellow	VEZF1	ENSG00000136451.9
yellow	AC099850.1	ENSG00000224738.1
yellow	PRR11	ENSG00000068489.13
yellow	DHX40	ENSG00000108406.10
yellow	CLTC	ENSG00000141367.12
yellow	USP32	ENSG00000170832.13
yellow	APPBP2	ENSG00000062725.10
yellow	CCDC47	ENSG00000108588.14
yellow	AMZ2P1	ENSG00000214174.8
yellow	PSMD12	ENSG00000197170.10
yellow	PRKAR1A	ENSG00000108946.15
yellow	C17orf80	ENSG00000141219.15
yellow	USP14	ENSG00000101557.15
yellow	CBX3P2	ENSG00000266405.3
yellow	ZBTB14	ENSG00000198081.11
yellow	NAPG	ENSG00000134265.13
yellow	SEH1L	ENSG00000085415.16
yellow	RNMT	ENSG00000101654.18
yellow	ESCO1	ENSG00000141446.11
yellow	RIOK3	ENSG00000101782.15
yellow	IMPACT	ENSG00000154059.11
yellow	SS18	ENSG00000141380.14
yellow	ZNF271P	ENSG00000257267.3
yellow	ZNF24	ENSG00000172466.16
yellow	RPRD1A	ENSG00000141425.18
yellow	SLC39A6	ENSG00000141424.13
yellow	HDHD2	ENSG00000167220.12
yellow	SMAD2	ENSG00000175387.16
yellow	C18orf32	ENSG00000177576.12
yellow	ME2	ENSG00000082212.13
yellow	ELAC1	ENSG00000141642.9
yellow	FECH	ENSG00000066926.12
yellow	KDSR	ENSG00000119537.18
yellow	VPS4B	ENSG00000119541.10
yellow	CCDC102B	ENSG00000150636.17
yellow	LINC00909	ENSG00000264247.2
yellow	ZNF555	ENSG00000186300.12
yellow	ZNF426	ENSG00000130818.12
yellow	ZNF441	ENSG00000197044.11
yellow	ZNF433	ENSG00000197647.11
yellow	ZNF826P	ENSG00000231205.11
yellow	ZNF85	ENSG00000105750.15
yellow	ZNF708	ENSG00000182141.10
yellow	ZNF738	ENSG00000172687.13
yellow	ZNF43	ENSG00000198521.12
yellow	ZNF730	ENSG00000183850.14
yellow	ZNF724	ENSG00000196081.10
yellow	ZNF302	ENSG00000089335.21
yellow	ZNF146	ENSG00000167635.12
yellow	ZNF260	ENSG00000254004.7
yellow	ZNF569	ENSG00000196437.12
yellow	ZNF570	ENSG00000171827.11
yellow	ZNF155	ENSG00000204920.11
yellow	ZNF230	ENSG00000159882.13
yellow	ZNF223	ENSG00000178386.13
yellow	ZNF880	ENSG00000221923.9
yellow	ZNF578	ENSG00000258405.11
yellow	ZNF415	ENSG00000170954.11
yellow	ZNF677	ENSG00000197928.11
yellow	ZNF667-AS1	ENSG00000166770.11
yellow	ZIK1	ENSG00000171649.12
yellow	ZNF256	ENSG00000152454.4
yellow	CSNK2A1	ENSG00000101266.19
yellow	PRNP	ENSG00000171867.18
yellow	TMEM230	ENSG00000089063.15
yellow	TRMT6	ENSG00000089195.15
yellow	SNX5	ENSG00000089006.17
yellow	MGME1	ENSG00000125871.14
yellow	POLR3F	ENSG00000132664.12
yellow	RBBP9	ENSG00000089050.16
yellow	CRNKL1	ENSG00000101343.15
yellow	GINS1	ENSG00000101003.10
yellow	MAPRE1	ENSG00000101367.9
yellow	ITCH	ENSG00000078747.16
yellow	NORAD	ENSG00000260032.2
yellow	SERINC3	ENSG00000132824.14
yellow	YWHAB	ENSG00000166913.13
yellow	CSE1L	ENSG00000124207.17
yellow	RAB22A	ENSG00000124209.4
yellow	PRELID3B	ENSG00000101166.16
yellow	FAM217B	ENSG00000196227.11
yellow	RBM11	ENSG00000185272.14
yellow	CXADR	ENSG00000154639.19
yellow	C21orf91	ENSG00000154642.11
yellow	NCAM2	ENSG00000154654.15
yellow	MRPL39	ENSG00000154719.14
yellow	USP16	ENSG00000156256.15
yellow	AP000254.8	ENSG00000273271.1
yellow	RCAN1	ENSG00000159200.18
yellow	PSMG1	ENSG00000183527.12
yellow	WRB	ENSG00000182093.16
yellow	MAPK1	ENSG00000100030.15
yellow	SNRPD3	ENSG00000100028.12
yellow	SRRD	ENSG00000100104.13
yellow	RNF185	ENSG00000138942.16
yellow	FBXO7	ENSG00000100225.18
yellow	SLC25A17	ENSG00000100372.15
yellow	ST13	ENSG00000100380.14
yellow	RAB9A	ENSG00000123595.8
yellow	TRAPPC2	ENSG00000196459.14
yellow	GPM6B	ENSG00000046653.15
yellow	MOSPD2	ENSG00000130150.12
yellow	CTPS2	ENSG00000047230.15
yellow	RBBP7	ENSG00000102054.18
yellow	EIF1AX	ENSG00000173674.11
yellow	MBTPS2	ENSG00000012174.12
yellow	ATP6AP2	ENSG00000182220.15
yellow	USP9X	ENSG00000124486.13
yellow	USP51	ENSG00000247746.4
yellow	RRAGB	ENSG00000083750.13
yellow	YIPF6	ENSG00000181704.12
yellow	CHIC1	ENSG00000204116.11
yellow	RLIM	ENSG00000131263.13
yellow	MAGT1	ENSG00000102158.20
yellow	TAF9B	ENSG00000187325.5
yellow	SH3BGRL	ENSG00000131171.13
yellow	CHM	ENSG00000188419.14
yellow	PABPC5	ENSG00000174740.8
yellow	FAM133A	ENSG00000179083.6
yellow	ARMCX5	ENSG00000125962.14
yellow	FAM199X	ENSG00000123575.9
yellow	CXorf57	ENSG00000147231.14
yellow	MID2	ENSG00000080561.14
yellow	NXT2	ENSG00000101888.12
yellow	LRCH2	ENSG00000130224.15
yellow	PLS3	ENSG00000102024.18
yellow	WDR44	ENSG00000131725.14
yellow	LAMP2	ENSG00000005893.16
yellow	CUL4B	ENSG00000158290.19
yellow	MCTS1	ENSG00000232119.8
yellow	XIAP	ENSG00000101966.13
yellow	ENOX2	ENSG00000165675.17
yellow	MBNL3	ENSG00000076770.14
yellow	CCDC160	ENSG00000203952.9
yellow	PHF6	ENSG00000156531.17
yellow	ZNF449	ENSG00000173275.13
yellow	RBMX	ENSG00000147274.14
yellow	FMR1	ENSG00000102081.15
yellow	MTM1	ENSG00000171100.15
yellow	VMA21	ENSG00000160131.14
yellow	BRCC3	ENSG00000185515.15
yellow	VBP1	ENSG00000155959.12
yellow	VAMP7	ENSG00000124333.16
