## Supplementary material for "Unraveling temporal dynamics of the post-mortem transcriptome in amyotrophic lateral sclerosis": Data file S2 (part 1 of 2)

### Sheet: MEblack
ID	Description	Biodomain	p.Valg_SCS	logp	Genes	gene.count	source
GO:0008150	biological_process	none	6.79e-191	190.168	DDI2,RSC1A1,HNRNPR,SRSF10,RBBP4,ZMYM6,RLF,ZMPSTE24,FOXJ3,CMPK1,NDC1,OMA1,ITGB3BP,MIER1,SLC35D1,GNG12,CTH,TYW3,RABGGTB,ZZZ3,FUBP1,CTBS,HS2ST1,KYAT3,ZNF644,EVI5,TMED5,DPYD,SLC30A7,GNAI3,SLC16A4,LRIF1,CEPT1,RAP1A,DDX20,CAPZA1,CD58,MAN1A2,SEC22B,RNF115,TXNIP,ANP32E,PIP5K1A,CHTOP,ASH1L,RIT1,ATF6,UHMK1,MPZL1,SFT2D2,PIGC,RC3H1,RALGPS2,FAM20B,ABL2,TOR1AIP2,DHX9,EDEM3,RNF2,IVNS1ABP,KDM5B,ELK4,RAB3GAP2,MIA3,FBXO28,WDR26,LBR,LIN9,ZNF678,COG2,GGPS1,B3GALNT2,LYST,ERO1B,LGALS8,HEATR1,SDCCAG8,AKT3,HNRNPU,AHCTF1,NOL10,ROCK2,NBAS,SMC6,PUM2,ATAD2B,UBXN2A,WDCP,NCOA1,PPP1CB,TTC27,NDUFAF7,PRKD3,ATL2,HNRNPLL,SRSF7,SOS1,MAP4K3,THUMPD2,THADA,PPM1B,RHOQ,SOCS5,FBXO11,PSME4,PPP4R3B,PAPOLG,REL,PEX13,USP34,VPS54,PELI1,SERTAD2,RAB1A,ACTR2,GFPT1,ZNF638,DUSP11,MOB1A,KCMF1,KDM3A,EIF2AK3,TMEM131,GCC2,RANBP2,TMEM87B,ACTR3,DDX18,INSIG2,MAP3K2,UGGT1,CCNT2,RAB3GAP1,SPOPL,ACVR2A,EPC2,RIF1,ARL5A,PRPF40A,GPD2,CD302,TANK,CERS6,PPIG,CYBRD1,SP3,GPR155,ATF2,HNRNPA3,FKBP7,CWC22,NCKAP1,NUP35,ORMDL1,PMS1,NAB1,GLS,GTF3C3,SF3B1,NBEAL1,PIKFYVE,IKZF2,BARD1,USP37,WDFY1,CUL3,RHBDD1,AGFG1,GIGYF2,RBM44,TRNT1,CAPN7,HACL1,PLCL2,UBE2E1,THRB,NGLY1,STT3B,CMTM6,GOLGA4,OXSR1,ZNF197,SACM1L,SETD2,DCAF1,PBRM1,DCP1A,APPL1,DENND6A,KCTD6,TMF1,ARL6IP5,SHQ1,PPP4R2,ZNF717,GBE1,CGGBP1,C3orf38,NSUN3,ST3GAL6,TBC1D23,PCNP,NAA50,B4GALT4,TMEM39A,POGLUT1,IQCB1,HACD2,ZNF148,DNAJC13,TOPBP1,RYK,STAG1,NCK1,ARMC8,COPB2,ZBTB38,RASA2,XRN1,MBNL1,SLC33A1,GMPS,CCNL1,SMC4,KPNA4,MYNN,PHC3,PRKCI,SKIL,ECT2,PIK3CA,ZNF639,ATP11B,B3GNT5,TRA2B,LPP,ATP13A3,UBXN7,PAK2,FYTTD1,ZNF595,ZNF141,HAUS3,LCORL,DHX15,PI4K2B,RBPJ,WDR19,GNPDA2,NFXL1,SLAIN2,PDGFRA,CLOCK,CEP135,AASDH,ANKRD17,MTHFD2L,USO1,SDAD1,CCNG2,CNOT6L,HELQ,HSD17B11,PKD2,METAP1,NFKB1,UBE2D3,TET2,PPA2,DKK2,CYP2U1,SEC24B,CASP6,AP1AR,CAMK2D,METTL14,FGF2,SPATA5,PGRMC2,PCDH18,ELF2,ANAPC10,SMAD1,ETFDH,PRIMPOL,CFAP97,ICE1,DNAJC21,NIPBL,MRPS30,ARL15,IL6ST,MIER3,GPBP1,PDE4D,NDUFAF2,IPO11,ERBIN,PIK3R1,SLC30A5,CDK7,AK6,BDP1,TNPO1,FCHO2,ANKRA2,POLK,AP3B1,CCNH,TMEM161B,LYSMD3,ARRDC3,FAM172A,ERAP1,RIOK2,CHD1,DCP2,YTHDC2,SRFBP1,CSNK1G3,FNIP1,AFF4,UBE2B,SEC24A,DDX46,SMAD5,MYOT,CDC23,ANKHD1,GRPEL2,G3BP1,MFAP3,CLINT1,CCNG1,MAT2B,CREBRF,FAF2,CLK4,ZNF354A,ZNF354B,ZNF879,HNRNPH1,CNOT6,SSR1,BLOC1S5,SYCP2L,NUP153,KDM1B,DEK,MRS2,TDP2,C6orf62,HMGN4,ZNF322,ZKSCAN8,ZSCAN12,SRPK1,KCTD20,SRSF3,UBR2,RUNX2,CD2AP,KIAA1586,PHF3,FAM135A,MTO1,SENP6,PHIP,CYB5R4,ZNF292,SLC35A1,RARS2,RNGTT,FBXL4,CCNC,ASCC3,ATG5,QRSL1,PDSS2,SEC63,OSTM1,CD164,KPNA5,NUS1,CEP85L,L3MBTL3,MED23,LTV1,TAB2,LATS1,NUP43,ARMT1,SCAF8,RBAK,ZNF12,CCZ1B,MIOS,ETV1,SNX13,MPP6,CBX3,JAZF1,NT5C3A,PURB,PTPN12,DBF4,CLDN12,KRIT1,BET1,ZNF655,ORC5,KMT2E,PUS7,COG5,CBLL1,ST7,LSM8,ING3,FAM3C,MKLN1,CNOT4,NUP205,MTPN,KDM7A,SLC37A3,BRAF,EZH2,MCPH1,ERI1,CNOT7,VPS37A,XPO7,PPP3CC,PPP2R2A,KAT6A,HOOK3,PCMTD1,RB1CC1,LYPLA1,TGS1,PLAG1,ASPH,YTHDF3,MTFR1,VCPIP1,ARFGEF1,TRAM1,UBE2W,PEX2,ZBTB10,ZFAND1,E2F5,WWP1,CPNE3,C8orf88,RBM12B,TP53INP1,PLEKHF2,STK3,VPS13B,UBR5,SLC25A32,DCAF13,OXR1,EBAG9,DERL1,ATAD2,EFR3A,PHF20L1,PUM3,RIC1,UHRF2,SNAPC3,C9orf72,TOPORS,APTX,RECK,RNF38,ZCCHC7,ZBTB5,TRMT10B,SMC5,CARNMT1,NMRK1,VPS13A,NOL8,ZNF484,ERCC6L2,SLC35D2,ERP44,TMEM245,GNG10,PTBP3,PSMD5,MRRF,RC3H2,GAPVD1,SETX,TTF1,UPF2,NUDT5,HSPA14,SUV39H2,NMT2,RSU1,MRC1,ARL5B,BMI1,EPC1,CSGALNACT2,ZNF22,IPMK,UBE2D1,TFAM,ARID5B,JMJD1C,SIRT1,CCAR1,VPS26A,WAPL,BMPR1A,PTEN,KIF20B,RPP30,PCGF5,TNKS2,IDE,EXOC6,NOC3L,CCNJ,LCOR,ERLIN1,CHUK,NT5C2,TAF5,SLK,SMNDC1,SMC3,PDCD4,SHOC2,ZDHHC6,CCDC186,RAB11FIP2,CACUL1,TIAL1,MCMBP,IKZF5,ZRANB1,NUP98,IPO7,SBF2,USP47,RRAS2,HPS5,GTF2H1,DNAJC24,TTC17,NUP160,ATL3,PPP6R3,THAP12,RSF1,ALG8,NARS2,EED,MED17,ANKRD49,CEP57,JRKL,PGR,BIRC2,CWF19L2,ATM,KDELC2,DDX10,ZC3H12C,USP28,RBM7,KDM5A,CLEC2D,DUSP16,CREBL2,EPS8,DERA,AEBP2,GOLT1B,ETNK1,KRAS,FGFR1OP2,MED21,STK38L,IPO8,FGD4,YAF2,IRAK4,ARID2,SCAF11,RPAP3,SENP1,CCNT1,LARP4,SP1,PRIM1,USP15,XPOT,TBK1,LEMD3,HELB,DYRK2,RAP1B,CNOT2,TBC1D15,KRR1,NAP1L1,OSBPL8,PPP1R12A,ACSS3,TMTC3,KITLG,GALNT4,NEDD1,SCYL2,NUP37,TDG,RIC8B,PPTC7,PPP1CC,TMEM116,DENR,SBNO1,ZNF140,ZMYM5,NUP58,N4BP2L2,PDS5B,SUPT20H,GTF2F2,SLC25A30,RB1,FNDC3A,CDADC1,RNASEH2B,INTS6,BORA,DIS3,PIBF1,ABCC4,DNAJC3,UGGT2,TM9SF2,PCCA,ERCC5,PRKD1,SCFD1,STRN3,HEATR5A,SPTSSA,MBIP,SEC23A,FBXO33,VCPKMT,SAV1,TMX1,FERMT2,SOCS4,NAA30,TRMT5,TMED10,ZC3H14,CPSF2,PPP2R5C,RCOR1,NIPA2,UBE3A,KATNBL1,AQR,ZNF770,SPRED1,MGA,SNAP23,UBR1,SPG11,SLC30A4,BLOC1S6,GALK2,TRPM7,SPPL2A,AP4E1,RSL24D1,CCPG1,PYGO1,RNF111,SLTM,BNIP2,ICE2,VPS13C,USP3,DENND4A,PIAS1,MYO9A,IREB2,ZFAND6,EFL1,SNRPA1,ZNF200,ZNF597,USP7,ZC3H7A,RRN3,THUMPD1,PALB2,ZNF267,LONP2,SIAH1,CNEP1R1,CNOT1,CTCF,NFATC3,ZFP1,METTL16,NUP88,MIS12,TVP23B,ALDH3A2,AKAP10,SUZ12,RHOT1,ZNF207,DDX52,MED1,NPEPPS,KAT7,STXBP4,RAD51C,RPS6KB1,MED13,TLK2,DDX5,SMURF2,HELZ,METTL4,SMCHD1,PPP4R1,CEP192,FAM210A,ROCK1,TRAPPC8,RNF138,GALNT1,ELP2,C18orf25,IER3IP1,DYM,SMAD4,MBD2,MALT1,LMAN1,TMX3,ZNF266,ZNF121,ZNF562,ZNF823,ZNF440,ZNF439,ZNF700,ZNF844,ZNF44,ZNF563,ZNF799,ZNF443,ZNF564,ZNF791,ZNF14,ZNF506,ZNF93,ZNF486,ZNF91,ZNF254,LSM14A,ZNF181,ZNF566,ZNF567,ZNF850,ZNF790,ZNF420,ZNF383,ZNF571,ZNF284,ZNF224,ZNF227,ZNF613,ZNF615,ZNF614,ZNF432,ZNF841,ZNF616,ZNF836,ZNF480,ZNF701,ZNF611,ZNF28,ZNF468,ZNF816,ZNF160,ZNF665,ZNF845,ZNF525,ZNF813,ZNF805,ZNF460,ZNF419,ZNF134,ZNF776,XRN2,NANP,RBM12,RBM39,RBL1,STK4,NCOA3,ADNP,HSPA13,NRIP1,USP25,IFNAR1,TMEM50B,SON,CRYZL1,TTC3,DYRK1A,BRWD1,PITPNB,PIGA,AP1S2,SCML1,RPS6KA3,POLA1,DYNLT3,DDX3X,KDM6A,ZNF182,ABCB7,ATRX,ATP7A,BRWD3,TSPAN6,ACSL4,THOC2,STAG2,RAP2C,MOSPD1,MMGT1,TMLHE	853	GO:BP
GO:0009987	cellular process	none	1.1e-180	179.957	DDI2,RSC1A1,HNRNPR,SRSF10,RBBP4,ZMYM6,RLF,ZMPSTE24,FOXJ3,CMPK1,NDC1,OMA1,ITGB3BP,MIER1,SLC35D1,GNG12,CTH,TYW3,RABGGTB,ZZZ3,FUBP1,HS2ST1,KYAT3,ZNF644,EVI5,TMED5,DPYD,SLC30A7,GNAI3,LRIF1,CEPT1,RAP1A,DDX20,CAPZA1,CD58,SEC22B,RNF115,TXNIP,ANP32E,PIP5K1A,CHTOP,ASH1L,RIT1,ATF6,UHMK1,MPZL1,PIGC,RC3H1,RALGPS2,FAM20B,ABL2,TOR1AIP2,DHX9,EDEM3,RNF2,IVNS1ABP,KDM5B,ELK4,RAB3GAP2,MIA3,LBR,LIN9,ZNF678,COG2,GGPS1,B3GALNT2,LYST,ERO1B,LGALS8,HEATR1,SDCCAG8,AKT3,HNRNPU,AHCTF1,NOL10,ROCK2,NBAS,SMC6,PUM2,ATAD2B,UBXN2A,WDCP,NCOA1,PPP1CB,NDUFAF7,PRKD3,ATL2,HNRNPLL,SRSF7,SOS1,MAP4K3,THUMPD2,THADA,PPM1B,RHOQ,SOCS5,FBXO11,PSME4,PPP4R3B,PAPOLG,REL,PEX13,USP34,VPS54,PELI1,SERTAD2,RAB1A,ACTR2,GFPT1,ZNF638,DUSP11,MOB1A,KCMF1,KDM3A,EIF2AK3,GCC2,RANBP2,TMEM87B,ACTR3,DDX18,INSIG2,MAP3K2,UGGT1,CCNT2,RAB3GAP1,ACVR2A,EPC2,RIF1,ARL5A,PRPF40A,GPD2,CD302,TANK,CERS6,PPIG,CYBRD1,SP3,GPR155,ATF2,HNRNPA3,CWC22,NCKAP1,NUP35,ORMDL1,PMS1,NAB1,GLS,GTF3C3,SF3B1,NBEAL1,PIKFYVE,IKZF2,BARD1,USP37,WDFY1,CUL3,RHBDD1,AGFG1,GIGYF2,RBM44,TRNT1,CAPN7,HACL1,UBE2E1,THRB,NGLY1,STT3B,CMTM6,GOLGA4,OXSR1,ZNF197,SACM1L,SETD2,DCAF1,PBRM1,DCP1A,APPL1,DENND6A,KCTD6,TMF1,ARL6IP5,SHQ1,PPP4R2,ZNF717,GBE1,CGGBP1,C3orf38,NSUN3,ST3GAL6,TBC1D23,NAA50,B4GALT4,TMEM39A,POGLUT1,IQCB1,HACD2,ZNF148,DNAJC13,TOPBP1,RYK,STAG1,NCK1,COPB2,ZBTB38,RASA2,XRN1,MBNL1,SLC33A1,GMPS,CCNL1,SMC4,KPNA4,MYNN,PHC3,PRKCI,SKIL,ECT2,PIK3CA,ZNF639,ATP11B,B3GNT5,TRA2B,LPP,ATP13A3,PAK2,FYTTD1,ZNF595,ZNF141,HAUS3,LCORL,DHX15,PI4K2B,RBPJ,WDR19,GNPDA2,NFXL1,SLAIN2,PDGFRA,CLOCK,CEP135,AASDH,ANKRD17,MTHFD2L,USO1,SDAD1,CCNG2,CNOT6L,HELQ,PKD2,METAP1,NFKB1,UBE2D3,TET2,PPA2,DKK2,CYP2U1,SEC24B,CASP6,AP1AR,CAMK2D,METTL14,FGF2,SPATA5,PCDH18,ELF2,ANAPC10,SMAD1,ETFDH,PRIMPOL,ICE1,DNAJC21,NIPBL,MRPS30,IL6ST,MIER3,GPBP1,PDE4D,NDUFAF2,IPO11,ERBIN,PIK3R1,SLC30A5,CDK7,AK6,BDP1,TNPO1,FCHO2,ANKRA2,POLK,AP3B1,CCNH,LYSMD3,ARRDC3,FAM172A,ERAP1,RIOK2,CHD1,DCP2,YTHDC2,SRFBP1,CSNK1G3,FNIP1,AFF4,UBE2B,SEC24A,DDX46,SMAD5,MYOT,CDC23,GRPEL2,G3BP1,MFAP3,CLINT1,CCNG1,MAT2B,CREBRF,FAF2,CLK4,ZNF354A,ZNF354B,ZNF879,HNRNPH1,CNOT6,SSR1,BLOC1S5,SYCP2L,NUP153,KDM1B,DEK,MRS2,TDP2,HMGN4,ZNF322,ZKSCAN8,ZSCAN12,SRPK1,KCTD20,SRSF3,UBR2,RUNX2,CD2AP,PHF3,FAM135A,MTO1,SENP6,PHIP,CYB5R4,ZNF292,SLC35A1,RARS2,RNGTT,FBXL4,CCNC,ASCC3,ATG5,QRSL1,PDSS2,SEC63,OSTM1,CD164,KPNA5,NUS1,CEP85L,L3MBTL3,MED23,LTV1,TAB2,LATS1,NUP43,ARMT1,SCAF8,RBAK,ZNF12,CCZ1B,MIOS,ETV1,SNX13,MPP6,CBX3,JAZF1,NT5C3A,PURB,PTPN12,DBF4,CLDN12,KRIT1,BET1,ZNF655,ORC5,KMT2E,PUS7,COG5,CBLL1,ST7,LSM8,ING3,MKLN1,CNOT4,NUP205,MTPN,KDM7A,SLC37A3,BRAF,EZH2,MCPH1,ERI1,CNOT7,VPS37A,XPO7,PPP3CC,PPP2R2A,KAT6A,HOOK3,RB1CC1,TGS1,PLAG1,ASPH,YTHDF3,MTFR1,VCPIP1,ARFGEF1,TRAM1,UBE2W,PEX2,ZBTB10,ZFAND1,E2F5,WWP1,CPNE3,C8orf88,RBM12B,TP53INP1,PLEKHF2,STK3,VPS13B,UBR5,SLC25A32,DCAF13,EBAG9,DERL1,ATAD2,EFR3A,PHF20L1,PUM3,RIC1,UHRF2,SNAPC3,C9orf72,TOPORS,APTX,RECK,ZCCHC7,ZBTB5,TRMT10B,SMC5,CARNMT1,NMRK1,VPS13A,NOL8,ZNF484,ERCC6L2,SLC35D2,ERP44,GNG10,PTBP3,PSMD5,MRRF,RC3H2,GAPVD1,SETX,TTF1,UPF2,NUDT5,HSPA14,SUV39H2,NMT2,RSU1,MRC1,ARL5B,BMI1,EPC1,CSGALNACT2,ZNF22,IPMK,UBE2D1,TFAM,ARID5B,JMJD1C,SIRT1,CCAR1,VPS26A,WAPL,BMPR1A,PTEN,KIF20B,RPP30,PCGF5,TNKS2,IDE,EXOC6,NOC3L,CCNJ,LCOR,ERLIN1,CHUK,NT5C2,TAF5,SLK,SMNDC1,SMC3,PDCD4,SHOC2,ZDHHC6,CCDC186,RAB11FIP2,CACUL1,TIAL1,MCMBP,IKZF5,ZRANB1,NUP98,IPO7,SBF2,USP47,RRAS2,HPS5,GTF2H1,DNAJC24,TTC17,NUP160,ATL3,PPP6R3,THAP12,RSF1,ALG8,NARS2,EED,MED17,ANKRD49,CEP57,PGR,BIRC2,CWF19L2,ATM,KDELC2,DDX10,USP28,RBM7,KDM5A,CLEC2D,DUSP16,CREBL2,EPS8,DERA,AEBP2,GOLT1B,ETNK1,KRAS,MED21,STK38L,IPO8,FGD4,YAF2,IRAK4,ARID2,SCAF11,SENP1,CCNT1,LARP4,SP1,PRIM1,USP15,XPOT,TBK1,LEMD3,HELB,DYRK2,RAP1B,CNOT2,KRR1,NAP1L1,OSBPL8,PPP1R12A,ACSS3,TMTC3,KITLG,GALNT4,NEDD1,SCYL2,NUP37,TDG,RIC8B,PPTC7,PPP1CC,DENR,SBNO1,ZNF140,ZMYM5,NUP58,N4BP2L2,PDS5B,SUPT20H,GTF2F2,RB1,FNDC3A,CDADC1,RNASEH2B,INTS6,BORA,DIS3,PIBF1,ABCC4,DNAJC3,UGGT2,TM9SF2,PCCA,ERCC5,PRKD1,SCFD1,STRN3,HEATR5A,SPTSSA,MBIP,SEC23A,SAV1,TMX1,FERMT2,SOCS4,NAA30,TRMT5,TMED10,ZC3H14,CPSF2,PPP2R5C,RCOR1,UBE3A,KATNBL1,AQR,ZNF770,SPRED1,MGA,SNAP23,UBR1,SPG11,SLC30A4,BLOC1S6,TRPM7,SPPL2A,AP4E1,RSL24D1,CCPG1,PYGO1,RNF111,SLTM,BNIP2,ICE2,VPS13C,USP3,DENND4A,PIAS1,MYO9A,IREB2,ZFAND6,EFL1,SNRPA1,ZNF597,USP7,ZC3H7A,RRN3,THUMPD1,PALB2,ZNF267,LONP2,SIAH1,CNEP1R1,CNOT1,CTCF,NFATC3,ZFP1,METTL16,NUP88,MIS12,TVP23B,ALDH3A2,AKAP10,SUZ12,RHOT1,ZNF207,DDX52,MED1,NPEPPS,KAT7,STXBP4,RAD51C,RPS6KB1,MED13,TLK2,DDX5,SMURF2,HELZ,METTL4,SMCHD1,PPP4R1,CEP192,ROCK1,TRAPPC8,RNF138,GALNT1,ELP2,IER3IP1,DYM,SMAD4,MBD2,MALT1,LMAN1,ZNF266,ZNF121,ZNF562,ZNF823,ZNF440,ZNF439,ZNF700,ZNF844,ZNF44,ZNF563,ZNF799,ZNF443,ZNF564,ZNF791,ZNF14,ZNF506,ZNF93,ZNF486,ZNF91,ZNF254,LSM14A,ZNF181,ZNF566,ZNF567,ZNF850,ZNF790,ZNF420,ZNF383,ZNF571,ZNF284,ZNF224,ZNF227,ZNF613,ZNF615,ZNF614,ZNF432,ZNF841,ZNF616,ZNF836,ZNF480,ZNF701,ZNF611,ZNF28,ZNF468,ZNF816,ZNF160,ZNF665,ZNF845,ZNF525,ZNF813,ZNF805,ZNF460,ZNF419,ZNF134,ZNF776,XRN2,NANP,RBM12,RBM39,RBL1,STK4,NCOA3,ADNP,HSPA13,NRIP1,USP25,IFNAR1,TMEM50B,SON,CRYZL1,DYRK1A,BRWD1,PITPNB,PIGA,AP1S2,SCML1,RPS6KA3,POLA1,DYNLT3,DDX3X,KDM6A,ZNF182,ABCB7,ATRX,ATP7A,BRWD3,TSPAN6,ACSL4,THOC2,STAG2,RAP2C,MOSPD1,MMGT1,TMLHE	809	GO:BP
GO:0008152	metabolic process	none	7.29e-159	158.137	DDI2,HNRNPR,SRSF10,RBBP4,RLF,ZMPSTE24,FOXJ3,CMPK1,OMA1,MIER1,CTH,TYW3,RABGGTB,ZZZ3,FUBP1,CTBS,HS2ST1,KYAT3,ZNF644,DPYD,GNAI3,LRIF1,CEPT1,RAP1A,DDX20,CD58,MAN1A2,SEC22B,RNF115,PIP5K1A,CHTOP,ASH1L,ATF6,UHMK1,PIGC,RC3H1,FAM20B,ABL2,DHX9,EDEM3,RNF2,IVNS1ABP,KDM5B,ELK4,RAB3GAP2,FBXO28,WDR26,LBR,LIN9,ZNF678,COG2,GGPS1,B3GALNT2,ERO1B,LGALS8,HEATR1,AKT3,HNRNPU,NOL10,ROCK2,NBAS,SMC6,PUM2,ATAD2B,UBXN2A,NCOA1,PPP1CB,NDUFAF7,PRKD3,HNRNPLL,SRSF7,SOS1,MAP4K3,THUMPD2,THADA,PPM1B,RHOQ,SOCS5,FBXO11,PSME4,PPP4R3B,PAPOLG,REL,PEX13,USP34,PELI1,RAB1A,ACTR2,GFPT1,ZNF638,DUSP11,MOB1A,KDM3A,EIF2AK3,RANBP2,ACTR3,DDX18,INSIG2,UGGT1,CCNT2,RAB3GAP1,SPOPL,ACVR2A,EPC2,RIF1,PRPF40A,GPD2,TANK,CERS6,PPIG,SP3,ATF2,HNRNPA3,FKBP7,CWC22,ORMDL1,PMS1,NAB1,GLS,GTF3C3,SF3B1,PIKFYVE,IKZF2,BARD1,USP37,CUL3,RHBDD1,AGFG1,GIGYF2,RBM44,TRNT1,CAPN7,HACL1,PLCL2,UBE2E1,THRB,NGLY1,STT3B,OXSR1,ZNF197,SACM1L,SETD2,DCAF1,PBRM1,DCP1A,APPL1,KCTD6,TMF1,ARL6IP5,SHQ1,PPP4R2,ZNF717,GBE1,CGGBP1,NSUN3,ST3GAL6,PCNP,NAA50,B4GALT4,TMEM39A,POGLUT1,HACD2,ZNF148,TOPBP1,NCK1,ARMC8,ZBTB38,XRN1,MBNL1,GMPS,CCNL1,KPNA4,MYNN,PHC3,PRKCI,SKIL,ECT2,PIK3CA,ZNF639,B3GNT5,TRA2B,UBXN7,PAK2,FYTTD1,ZNF595,ZNF141,LCORL,DHX15,PI4K2B,RBPJ,GNPDA2,NFXL1,PDGFRA,CLOCK,AASDH,ANKRD17,MTHFD2L,CNOT6L,HELQ,HSD17B11,PKD2,METAP1,NFKB1,UBE2D3,TET2,PPA2,CYP2U1,CASP6,AP1AR,CAMK2D,METTL14,FGF2,ELF2,ANAPC10,SMAD1,ETFDH,PRIMPOL,ICE1,DNAJC21,NIPBL,MRPS30,IL6ST,MIER3,GPBP1,PDE4D,ERBIN,PIK3R1,SLC30A5,CDK7,AK6,BDP1,ANKRA2,POLK,CCNH,ARRDC3,FAM172A,ERAP1,RIOK2,CHD1,DCP2,SRFBP1,CSNK1G3,FNIP1,AFF4,UBE2B,DDX46,SMAD5,CDC23,G3BP1,CCNG1,MAT2B,CREBRF,FAF2,CLK4,ZNF354A,ZNF354B,ZNF879,HNRNPH1,CNOT6,KDM1B,DEK,TDP2,ZNF322,ZKSCAN8,ZSCAN12,SRPK1,KCTD20,SRSF3,UBR2,RUNX2,KIAA1586,PHF3,FAM135A,MTO1,SENP6,PHIP,CYB5R4,ZNF292,SLC35A1,RARS2,RNGTT,FBXL4,CCNC,ASCC3,ATG5,QRSL1,PDSS2,NUS1,L3MBTL3,MED23,TAB2,LATS1,SCAF8,RBAK,ZNF12,ETV1,CBX3,JAZF1,NT5C3A,PURB,PTPN12,DBF4,ZNF655,ORC5,KMT2E,PUS7,COG5,CBLL1,LSM8,ING3,CNOT4,MTPN,KDM7A,BRAF,EZH2,MCPH1,ERI1,CNOT7,VPS37A,PPP3CC,PPP2R2A,KAT6A,PCMTD1,RB1CC1,LYPLA1,TGS1,PLAG1,ASPH,YTHDF3,MTFR1,VCPIP1,ARFGEF1,UBE2W,PEX2,ZBTB10,E2F5,WWP1,C8orf88,RBM12B,TP53INP1,STK3,UBR5,SLC25A32,DCAF13,DERL1,ATAD2,EFR3A,PHF20L1,PUM3,RIC1,UHRF2,SNAPC3,C9orf72,TOPORS,APTX,RECK,RNF38,ZCCHC7,ZBTB5,TRMT10B,SMC5,CARNMT1,NMRK1,VPS13A,NOL8,ZNF484,ERCC6L2,SLC35D2,ERP44,PTBP3,MRRF,RC3H2,SETX,TTF1,UPF2,NUDT5,HSPA14,SUV39H2,NMT2,BMI1,EPC1,CSGALNACT2,ZNF22,IPMK,UBE2D1,TFAM,ARID5B,JMJD1C,SIRT1,CCAR1,VPS26A,WAPL,BMPR1A,PTEN,RPP30,PCGF5,TNKS2,IDE,NOC3L,LCOR,ERLIN1,CHUK,NT5C2,TAF5,SLK,SMNDC1,SMC3,PDCD4,ZDHHC6,CACUL1,TIAL1,MCMBP,IKZF5,ZRANB1,NUP98,IPO7,USP47,GTF2H1,DNAJC24,NUP160,PPP6R3,RSF1,ALG8,NARS2,EED,MED17,ANKRD49,PGR,BIRC2,CWF19L2,ATM,KDELC2,DDX10,USP28,RBM7,KDM5A,DUSP16,CREBL2,DERA,AEBP2,ETNK1,KRAS,MED21,STK38L,YAF2,ARID2,SCAF11,SENP1,CCNT1,LARP4,SP1,PRIM1,USP15,TBK1,HELB,DYRK2,CNOT2,NAP1L1,OSBPL8,PPP1R12A,ACSS3,TMTC3,GALNT4,TDG,PPTC7,PPP1CC,DENR,SBNO1,ZNF140,ZMYM5,N4BP2L2,SUPT20H,GTF2F2,RB1,CDADC1,RNASEH2B,INTS6,DIS3,PIBF1,ABCC4,DNAJC3,UGGT2,TM9SF2,PCCA,ERCC5,PRKD1,SCFD1,STRN3,SPTSSA,MBIP,FBXO33,VCPKMT,TMX1,FERMT2,SOCS4,NAA30,TRMT5,TMED10,ZC3H14,CPSF2,PPP2R5C,RCOR1,UBE3A,AQR,ZNF770,SPRED1,MGA,UBR1,SPG11,GALK2,SPPL2A,RNF111,SLTM,ICE2,VPS13C,USP3,DENND4A,PIAS1,IREB2,EFL1,SNRPA1,ZNF597,USP7,ZC3H7A,RRN3,THUMPD1,PALB2,ZNF267,LONP2,SIAH1,CNEP1R1,CNOT1,CTCF,NFATC3,ZFP1,METTL16,NUP88,ALDH3A2,DDX52,MED1,NPEPPS,KAT7,RAD51C,RPS6KB1,MED13,TLK2,DDX5,SMURF2,HELZ,METTL4,SMCHD1,PPP4R1,ROCK1,RNF138,GALNT1,ELP2,C18orf25,SMAD4,MBD2,MALT1,LMAN1,TMX3,ZNF266,ZNF121,ZNF562,ZNF823,ZNF440,ZNF439,ZNF700,ZNF844,ZNF44,ZNF563,ZNF799,ZNF443,ZNF564,ZNF791,ZNF14,ZNF506,ZNF93,ZNF486,ZNF91,ZNF254,LSM14A,ZNF181,ZNF566,ZNF567,ZNF850,ZNF790,ZNF420,ZNF383,ZNF571,ZNF284,ZNF224,ZNF227,ZNF613,ZNF615,ZNF614,ZNF432,ZNF841,ZNF616,ZNF836,ZNF480,ZNF701,ZNF611,ZNF28,ZNF468,ZNF816,ZNF160,ZNF665,ZNF845,ZNF525,ZNF813,ZNF805,ZNF460,ZNF419,ZNF134,ZNF776,XRN2,NANP,RBM12,RBM39,RBL1,STK4,NCOA3,ADNP,HSPA13,NRIP1,USP25,IFNAR1,SON,CRYZL1,TTC3,DYRK1A,BRWD1,PITPNB,PIGA,SCML1,RPS6KA3,POLA1,DDX3X,KDM6A,ZNF182,ABCB7,ATRX,ATP7A,BRWD3,ACSL4,THOC2,RAP2C,MOSPD1,TMLHE	651	GO:BP
GO:0071704	organic substance metabolic process	none	1.13e-158	157.948	DDI2,HNRNPR,SRSF10,RBBP4,RLF,ZMPSTE24,FOXJ3,CMPK1,OMA1,MIER1,CTH,TYW3,RABGGTB,ZZZ3,FUBP1,CTBS,HS2ST1,KYAT3,ZNF644,DPYD,GNAI3,LRIF1,CEPT1,RAP1A,DDX20,CD58,MAN1A2,SEC22B,RNF115,PIP5K1A,CHTOP,ASH1L,ATF6,UHMK1,PIGC,RC3H1,FAM20B,ABL2,DHX9,EDEM3,RNF2,IVNS1ABP,KDM5B,ELK4,RAB3GAP2,FBXO28,WDR26,LBR,LIN9,ZNF678,GGPS1,B3GALNT2,ERO1B,HEATR1,AKT3,HNRNPU,NOL10,ROCK2,NBAS,SMC6,PUM2,ATAD2B,UBXN2A,NCOA1,PPP1CB,NDUFAF7,PRKD3,HNRNPLL,SRSF7,SOS1,MAP4K3,THUMPD2,THADA,PPM1B,RHOQ,SOCS5,FBXO11,PSME4,PPP4R3B,PAPOLG,REL,PEX13,USP34,PELI1,RAB1A,ACTR2,GFPT1,ZNF638,DUSP11,MOB1A,KDM3A,EIF2AK3,RANBP2,ACTR3,DDX18,INSIG2,UGGT1,CCNT2,RAB3GAP1,SPOPL,ACVR2A,EPC2,RIF1,PRPF40A,GPD2,TANK,CERS6,PPIG,SP3,ATF2,HNRNPA3,FKBP7,CWC22,ORMDL1,PMS1,NAB1,GLS,GTF3C3,SF3B1,PIKFYVE,IKZF2,BARD1,USP37,CUL3,RHBDD1,AGFG1,GIGYF2,RBM44,TRNT1,CAPN7,HACL1,UBE2E1,THRB,NGLY1,STT3B,OXSR1,ZNF197,SACM1L,SETD2,DCAF1,PBRM1,DCP1A,APPL1,KCTD6,TMF1,ARL6IP5,SHQ1,PPP4R2,ZNF717,GBE1,CGGBP1,NSUN3,ST3GAL6,PCNP,NAA50,B4GALT4,POGLUT1,HACD2,ZNF148,TOPBP1,NCK1,ARMC8,ZBTB38,XRN1,MBNL1,GMPS,CCNL1,KPNA4,MYNN,PHC3,PRKCI,SKIL,ECT2,PIK3CA,ZNF639,B3GNT5,TRA2B,UBXN7,PAK2,FYTTD1,ZNF595,ZNF141,LCORL,DHX15,PI4K2B,RBPJ,GNPDA2,NFXL1,PDGFRA,CLOCK,AASDH,ANKRD17,MTHFD2L,CNOT6L,HELQ,HSD17B11,PKD2,METAP1,NFKB1,UBE2D3,TET2,PPA2,CYP2U1,CASP6,AP1AR,CAMK2D,METTL14,FGF2,ELF2,ANAPC10,SMAD1,ETFDH,PRIMPOL,ICE1,DNAJC21,NIPBL,MRPS30,IL6ST,MIER3,GPBP1,PDE4D,ERBIN,PIK3R1,SLC30A5,CDK7,AK6,BDP1,ANKRA2,POLK,CCNH,ARRDC3,FAM172A,ERAP1,RIOK2,CHD1,DCP2,SRFBP1,CSNK1G3,FNIP1,AFF4,UBE2B,DDX46,SMAD5,CDC23,G3BP1,CCNG1,MAT2B,CREBRF,FAF2,CLK4,ZNF354A,ZNF354B,ZNF879,HNRNPH1,CNOT6,KDM1B,DEK,TDP2,ZNF322,ZKSCAN8,ZSCAN12,SRPK1,SRSF3,UBR2,RUNX2,KIAA1586,PHF3,FAM135A,MTO1,SENP6,PHIP,ZNF292,SLC35A1,RARS2,RNGTT,FBXL4,CCNC,ASCC3,ATG5,QRSL1,PDSS2,NUS1,L3MBTL3,MED23,TAB2,LATS1,SCAF8,RBAK,ZNF12,ETV1,CBX3,JAZF1,NT5C3A,PURB,PTPN12,DBF4,ZNF655,ORC5,KMT2E,PUS7,CBLL1,LSM8,ING3,CNOT4,MTPN,KDM7A,BRAF,EZH2,MCPH1,ERI1,CNOT7,VPS37A,PPP3CC,PPP2R2A,KAT6A,PCMTD1,RB1CC1,LYPLA1,TGS1,PLAG1,ASPH,YTHDF3,VCPIP1,ARFGEF1,UBE2W,PEX2,ZBTB10,E2F5,WWP1,C8orf88,RBM12B,TP53INP1,STK3,UBR5,SLC25A32,DCAF13,DERL1,ATAD2,EFR3A,PHF20L1,PUM3,RIC1,UHRF2,SNAPC3,C9orf72,TOPORS,APTX,RECK,RNF38,ZCCHC7,ZBTB5,TRMT10B,SMC5,CARNMT1,NMRK1,VPS13A,NOL8,ZNF484,ERCC6L2,SLC35D2,ERP44,PTBP3,MRRF,RC3H2,SETX,TTF1,UPF2,NUDT5,HSPA14,SUV39H2,NMT2,BMI1,EPC1,CSGALNACT2,ZNF22,IPMK,UBE2D1,TFAM,ARID5B,JMJD1C,SIRT1,CCAR1,WAPL,BMPR1A,PTEN,RPP30,PCGF5,TNKS2,IDE,NOC3L,LCOR,ERLIN1,CHUK,NT5C2,TAF5,SLK,SMNDC1,SMC3,PDCD4,ZDHHC6,CACUL1,TIAL1,MCMBP,IKZF5,ZRANB1,NUP98,IPO7,USP47,GTF2H1,DNAJC24,NUP160,PPP6R3,RSF1,ALG8,NARS2,EED,MED17,ANKRD49,PGR,BIRC2,CWF19L2,ATM,KDELC2,DDX10,USP28,RBM7,KDM5A,DUSP16,CREBL2,DERA,AEBP2,ETNK1,KRAS,MED21,STK38L,YAF2,ARID2,SCAF11,SENP1,CCNT1,LARP4,SP1,PRIM1,USP15,TBK1,HELB,DYRK2,CNOT2,NAP1L1,OSBPL8,PPP1R12A,ACSS3,TMTC3,GALNT4,TDG,PPTC7,PPP1CC,DENR,SBNO1,ZNF140,ZMYM5,N4BP2L2,SUPT20H,GTF2F2,RB1,CDADC1,RNASEH2B,INTS6,DIS3,PIBF1,DNAJC3,UGGT2,TM9SF2,PCCA,ERCC5,PRKD1,STRN3,SPTSSA,MBIP,FBXO33,VCPKMT,TMX1,FERMT2,SOCS4,NAA30,TRMT5,TMED10,ZC3H14,CPSF2,PPP2R5C,RCOR1,UBE3A,AQR,ZNF770,SPRED1,MGA,UBR1,GALK2,SPPL2A,RNF111,SLTM,ICE2,USP3,DENND4A,PIAS1,IREB2,EFL1,SNRPA1,ZNF597,USP7,ZC3H7A,RRN3,THUMPD1,PALB2,ZNF267,LONP2,SIAH1,CNEP1R1,CNOT1,CTCF,NFATC3,ZFP1,METTL16,NUP88,ALDH3A2,DDX52,MED1,NPEPPS,KAT7,RAD51C,RPS6KB1,MED13,TLK2,DDX5,SMURF2,HELZ,METTL4,SMCHD1,PPP4R1,ROCK1,RNF138,GALNT1,ELP2,C18orf25,SMAD4,MBD2,MALT1,LMAN1,TMX3,ZNF266,ZNF121,ZNF562,ZNF823,ZNF440,ZNF439,ZNF700,ZNF844,ZNF44,ZNF563,ZNF799,ZNF443,ZNF564,ZNF791,ZNF14,ZNF506,ZNF93,ZNF486,ZNF91,ZNF254,LSM14A,ZNF181,ZNF566,ZNF567,ZNF850,ZNF790,ZNF420,ZNF383,ZNF571,ZNF284,ZNF224,ZNF227,ZNF613,ZNF615,ZNF614,ZNF432,ZNF841,ZNF616,ZNF836,ZNF480,ZNF701,ZNF611,ZNF28,ZNF468,ZNF816,ZNF160,ZNF665,ZNF845,ZNF525,ZNF813,ZNF805,ZNF460,ZNF419,ZNF134,ZNF776,XRN2,NANP,RBM12,RBM39,RBL1,STK4,NCOA3,ADNP,HSPA13,NRIP1,USP25,SON,CRYZL1,TTC3,DYRK1A,BRWD1,PITPNB,PIGA,SCML1,RPS6KA3,POLA1,DDX3X,KDM6A,ZNF182,ABCB7,ATRX,ATP7A,BRWD3,ACSL4,THOC2,RAP2C,MOSPD1,TMLHE	637	GO:BP
GO:0043170	macromolecule metabolic process	none	3.93e-156	155.406	DDI2,HNRNPR,SRSF10,RBBP4,RLF,ZMPSTE24,FOXJ3,OMA1,MIER1,CTH,TYW3,RABGGTB,ZZZ3,FUBP1,CTBS,HS2ST1,ZNF644,LRIF1,RAP1A,DDX20,CD58,MAN1A2,SEC22B,RNF115,CHTOP,ASH1L,ATF6,UHMK1,PIGC,RC3H1,FAM20B,ABL2,DHX9,EDEM3,RNF2,IVNS1ABP,KDM5B,ELK4,RAB3GAP2,FBXO28,WDR26,LIN9,ZNF678,B3GALNT2,ERO1B,HEATR1,AKT3,HNRNPU,NOL10,ROCK2,NBAS,SMC6,PUM2,ATAD2B,UBXN2A,NCOA1,PPP1CB,NDUFAF7,PRKD3,HNRNPLL,SRSF7,SOS1,MAP4K3,THUMPD2,THADA,PPM1B,RHOQ,SOCS5,FBXO11,PSME4,PPP4R3B,PAPOLG,REL,USP34,PELI1,RAB1A,ACTR2,GFPT1,ZNF638,DUSP11,MOB1A,KDM3A,EIF2AK3,RANBP2,ACTR3,DDX18,UGGT1,CCNT2,RAB3GAP1,SPOPL,ACVR2A,EPC2,RIF1,PRPF40A,TANK,PPIG,SP3,ATF2,HNRNPA3,FKBP7,CWC22,ORMDL1,PMS1,NAB1,GTF3C3,SF3B1,PIKFYVE,IKZF2,BARD1,USP37,CUL3,RHBDD1,AGFG1,GIGYF2,RBM44,TRNT1,CAPN7,UBE2E1,THRB,NGLY1,STT3B,OXSR1,ZNF197,SETD2,DCAF1,PBRM1,DCP1A,APPL1,KCTD6,TMF1,ARL6IP5,SHQ1,PPP4R2,ZNF717,GBE1,CGGBP1,NSUN3,ST3GAL6,PCNP,NAA50,B4GALT4,POGLUT1,ZNF148,TOPBP1,NCK1,ARMC8,ZBTB38,XRN1,MBNL1,CCNL1,KPNA4,MYNN,PHC3,PRKCI,SKIL,ECT2,ZNF639,B3GNT5,TRA2B,UBXN7,PAK2,FYTTD1,ZNF595,ZNF141,LCORL,DHX15,RBPJ,NFXL1,PDGFRA,CLOCK,ANKRD17,CNOT6L,HELQ,PKD2,METAP1,NFKB1,UBE2D3,TET2,CASP6,AP1AR,CAMK2D,METTL14,FGF2,ELF2,ANAPC10,SMAD1,PRIMPOL,ICE1,DNAJC21,NIPBL,MRPS30,IL6ST,MIER3,GPBP1,PDE4D,ERBIN,PIK3R1,SLC30A5,CDK7,BDP1,ANKRA2,POLK,CCNH,ARRDC3,FAM172A,ERAP1,RIOK2,CHD1,DCP2,SRFBP1,CSNK1G3,FNIP1,AFF4,UBE2B,DDX46,SMAD5,CDC23,G3BP1,CCNG1,CREBRF,FAF2,CLK4,ZNF354A,ZNF354B,ZNF879,HNRNPH1,CNOT6,KDM1B,DEK,TDP2,ZNF322,ZKSCAN8,ZSCAN12,SRPK1,SRSF3,UBR2,RUNX2,KIAA1586,PHF3,MTO1,SENP6,PHIP,ZNF292,SLC35A1,RARS2,RNGTT,FBXL4,CCNC,ASCC3,ATG5,QRSL1,NUS1,L3MBTL3,MED23,TAB2,LATS1,SCAF8,RBAK,ZNF12,ETV1,CBX3,JAZF1,PURB,PTPN12,DBF4,ZNF655,ORC5,KMT2E,PUS7,CBLL1,LSM8,ING3,CNOT4,MTPN,KDM7A,BRAF,EZH2,MCPH1,ERI1,CNOT7,VPS37A,PPP3CC,PPP2R2A,KAT6A,PCMTD1,RB1CC1,LYPLA1,TGS1,PLAG1,ASPH,YTHDF3,VCPIP1,ARFGEF1,UBE2W,PEX2,ZBTB10,E2F5,WWP1,C8orf88,RBM12B,TP53INP1,STK3,UBR5,DCAF13,DERL1,ATAD2,PHF20L1,PUM3,RIC1,UHRF2,SNAPC3,C9orf72,TOPORS,APTX,RECK,RNF38,ZCCHC7,ZBTB5,TRMT10B,SMC5,VPS13A,NOL8,ZNF484,ERCC6L2,SLC35D2,ERP44,PTBP3,MRRF,RC3H2,SETX,TTF1,UPF2,NUDT5,HSPA14,SUV39H2,NMT2,BMI1,EPC1,CSGALNACT2,ZNF22,UBE2D1,TFAM,ARID5B,JMJD1C,SIRT1,CCAR1,WAPL,BMPR1A,PTEN,RPP30,PCGF5,TNKS2,IDE,NOC3L,LCOR,CHUK,NT5C2,TAF5,SLK,SMNDC1,SMC3,PDCD4,ZDHHC6,CACUL1,TIAL1,MCMBP,IKZF5,ZRANB1,NUP98,IPO7,USP47,GTF2H1,DNAJC24,NUP160,PPP6R3,RSF1,ALG8,NARS2,EED,MED17,ANKRD49,PGR,BIRC2,CWF19L2,ATM,KDELC2,DDX10,USP28,RBM7,KDM5A,DUSP16,CREBL2,AEBP2,KRAS,MED21,STK38L,YAF2,ARID2,SCAF11,SENP1,CCNT1,LARP4,SP1,PRIM1,USP15,TBK1,HELB,DYRK2,CNOT2,NAP1L1,PPP1R12A,TMTC3,GALNT4,TDG,PPTC7,PPP1CC,DENR,SBNO1,ZNF140,ZMYM5,N4BP2L2,SUPT20H,GTF2F2,RB1,CDADC1,RNASEH2B,INTS6,DIS3,PIBF1,DNAJC3,UGGT2,TM9SF2,ERCC5,PRKD1,STRN3,MBIP,FBXO33,VCPKMT,TMX1,FERMT2,SOCS4,NAA30,TRMT5,TMED10,ZC3H14,CPSF2,PPP2R5C,RCOR1,UBE3A,AQR,ZNF770,SPRED1,MGA,UBR1,SPPL2A,RNF111,SLTM,ICE2,USP3,DENND4A,PIAS1,IREB2,SNRPA1,ZNF597,USP7,ZC3H7A,RRN3,THUMPD1,PALB2,ZNF267,LONP2,SIAH1,CNEP1R1,CNOT1,CTCF,NFATC3,ZFP1,METTL16,NUP88,DDX52,MED1,NPEPPS,KAT7,RAD51C,RPS6KB1,MED13,TLK2,DDX5,SMURF2,HELZ,METTL4,SMCHD1,PPP4R1,ROCK1,RNF138,GALNT1,ELP2,C18orf25,SMAD4,MBD2,MALT1,LMAN1,TMX3,ZNF266,ZNF121,ZNF562,ZNF823,ZNF440,ZNF439,ZNF700,ZNF844,ZNF44,ZNF563,ZNF799,ZNF443,ZNF564,ZNF791,ZNF14,ZNF506,ZNF93,ZNF486,ZNF91,ZNF254,LSM14A,ZNF181,ZNF566,ZNF567,ZNF850,ZNF790,ZNF420,ZNF383,ZNF571,ZNF284,ZNF224,ZNF227,ZNF613,ZNF615,ZNF614,ZNF432,ZNF841,ZNF616,ZNF836,ZNF480,ZNF701,ZNF611,ZNF28,ZNF468,ZNF816,ZNF160,ZNF665,ZNF845,ZNF525,ZNF813,ZNF805,ZNF460,ZNF419,ZNF134,ZNF776,XRN2,RBM12,RBM39,RBL1,STK4,NCOA3,ADNP,HSPA13,NRIP1,USP25,SON,TTC3,DYRK1A,BRWD1,PIGA,SCML1,RPS6KA3,POLA1,DDX3X,KDM6A,ZNF182,ATRX,ATP7A,BRWD3,THOC2,RAP2C,MOSPD1	585	GO:BP
GO:0044238	primary metabolic process	none	1.07e-152	151.971	DDI2,HNRNPR,SRSF10,RBBP4,RLF,ZMPSTE24,FOXJ3,CMPK1,OMA1,MIER1,CTH,TYW3,RABGGTB,ZZZ3,CTBS,HS2ST1,KYAT3,ZNF644,DPYD,GNAI3,CEPT1,RAP1A,DDX20,MAN1A2,SEC22B,RNF115,PIP5K1A,ASH1L,ATF6,UHMK1,PIGC,RC3H1,FAM20B,ABL2,DHX9,EDEM3,RNF2,IVNS1ABP,KDM5B,ELK4,RAB3GAP2,FBXO28,WDR26,LBR,LIN9,ZNF678,GGPS1,B3GALNT2,ERO1B,HEATR1,AKT3,HNRNPU,NOL10,ROCK2,NBAS,SMC6,PUM2,ATAD2B,UBXN2A,NCOA1,PPP1CB,NDUFAF7,PRKD3,HNRNPLL,SRSF7,SOS1,MAP4K3,THUMPD2,THADA,PPM1B,RHOQ,SOCS5,FBXO11,PSME4,PPP4R3B,PAPOLG,REL,PEX13,USP34,PELI1,RAB1A,ACTR2,GFPT1,ZNF638,DUSP11,MOB1A,KDM3A,EIF2AK3,RANBP2,ACTR3,DDX18,INSIG2,UGGT1,CCNT2,RAB3GAP1,SPOPL,ACVR2A,EPC2,RIF1,PRPF40A,GPD2,TANK,CERS6,PPIG,SP3,ATF2,HNRNPA3,FKBP7,CWC22,ORMDL1,PMS1,NAB1,GLS,GTF3C3,SF3B1,PIKFYVE,IKZF2,BARD1,USP37,CUL3,RHBDD1,GIGYF2,RBM44,TRNT1,CAPN7,HACL1,UBE2E1,THRB,NGLY1,STT3B,OXSR1,ZNF197,SACM1L,SETD2,DCAF1,PBRM1,DCP1A,KCTD6,TMF1,ARL6IP5,SHQ1,PPP4R2,ZNF717,GBE1,CGGBP1,NSUN3,ST3GAL6,PCNP,NAA50,B4GALT4,POGLUT1,HACD2,ZNF148,TOPBP1,NCK1,ARMC8,ZBTB38,XRN1,MBNL1,GMPS,CCNL1,MYNN,PHC3,PRKCI,SKIL,ECT2,PIK3CA,ZNF639,B3GNT5,TRA2B,UBXN7,PAK2,ZNF595,ZNF141,LCORL,DHX15,PI4K2B,RBPJ,GNPDA2,NFXL1,PDGFRA,CLOCK,AASDH,ANKRD17,CNOT6L,HELQ,HSD17B11,PKD2,METAP1,NFKB1,UBE2D3,TET2,CYP2U1,CASP6,CAMK2D,METTL14,FGF2,ELF2,ANAPC10,SMAD1,ETFDH,PRIMPOL,ICE1,DNAJC21,NIPBL,MRPS30,IL6ST,MIER3,GPBP1,PDE4D,ERBIN,PIK3R1,SLC30A5,CDK7,AK6,BDP1,POLK,CCNH,ARRDC3,FAM172A,ERAP1,RIOK2,CHD1,DCP2,SRFBP1,CSNK1G3,FNIP1,UBE2B,DDX46,SMAD5,CDC23,CCNG1,CREBRF,FAF2,CLK4,ZNF354A,ZNF354B,ZNF879,HNRNPH1,CNOT6,KDM1B,DEK,TDP2,ZNF322,ZKSCAN8,ZSCAN12,SRPK1,SRSF3,UBR2,RUNX2,KIAA1586,PHF3,FAM135A,MTO1,SENP6,PHIP,ZNF292,SLC35A1,RARS2,RNGTT,FBXL4,CCNC,ASCC3,ATG5,QRSL1,PDSS2,NUS1,L3MBTL3,MED23,TAB2,LATS1,SCAF8,RBAK,ZNF12,ETV1,CBX3,JAZF1,NT5C3A,PURB,PTPN12,DBF4,ZNF655,ORC5,KMT2E,PUS7,CBLL1,LSM8,ING3,CNOT4,MTPN,KDM7A,BRAF,EZH2,MCPH1,ERI1,CNOT7,VPS37A,PPP3CC,PPP2R2A,KAT6A,PCMTD1,RB1CC1,LYPLA1,TGS1,PLAG1,ASPH,YTHDF3,VCPIP1,ARFGEF1,UBE2W,PEX2,ZBTB10,E2F5,WWP1,C8orf88,RBM12B,TP53INP1,STK3,UBR5,DCAF13,DERL1,ATAD2,EFR3A,PHF20L1,PUM3,RIC1,UHRF2,SNAPC3,C9orf72,TOPORS,APTX,RECK,RNF38,ZCCHC7,ZBTB5,TRMT10B,SMC5,CARNMT1,NMRK1,VPS13A,NOL8,ZNF484,ERCC6L2,SLC35D2,ERP44,PTBP3,MRRF,RC3H2,SETX,TTF1,UPF2,NUDT5,HSPA14,SUV39H2,NMT2,BMI1,EPC1,CSGALNACT2,ZNF22,UBE2D1,TFAM,ARID5B,JMJD1C,SIRT1,CCAR1,WAPL,BMPR1A,PTEN,RPP30,PCGF5,TNKS2,IDE,NOC3L,LCOR,ERLIN1,CHUK,NT5C2,TAF5,SLK,SMNDC1,SMC3,PDCD4,ZDHHC6,CACUL1,TIAL1,MCMBP,IKZF5,ZRANB1,NUP98,IPO7,USP47,GTF2H1,DNAJC24,PPP6R3,RSF1,ALG8,NARS2,EED,MED17,ANKRD49,PGR,BIRC2,CWF19L2,ATM,KDELC2,DDX10,USP28,RBM7,KDM5A,DUSP16,CREBL2,DERA,AEBP2,ETNK1,KRAS,MED21,STK38L,YAF2,ARID2,SCAF11,SENP1,CCNT1,LARP4,SP1,PRIM1,USP15,TBK1,HELB,DYRK2,CNOT2,NAP1L1,OSBPL8,PPP1R12A,ACSS3,TMTC3,GALNT4,TDG,PPTC7,PPP1CC,DENR,SBNO1,ZNF140,ZMYM5,N4BP2L2,SUPT20H,GTF2F2,RB1,CDADC1,RNASEH2B,INTS6,DIS3,PIBF1,DNAJC3,UGGT2,TM9SF2,PCCA,ERCC5,PRKD1,STRN3,SPTSSA,MBIP,FBXO33,VCPKMT,TMX1,FERMT2,SOCS4,NAA30,TRMT5,TMED10,ZC3H14,CPSF2,PPP2R5C,RCOR1,UBE3A,AQR,ZNF770,SPRED1,MGA,UBR1,GALK2,SPPL2A,RNF111,SLTM,ICE2,USP3,DENND4A,PIAS1,IREB2,EFL1,SNRPA1,ZNF597,USP7,ZC3H7A,RRN3,THUMPD1,PALB2,ZNF267,LONP2,SIAH1,CNEP1R1,CNOT1,CTCF,NFATC3,ZFP1,METTL16,ALDH3A2,DDX52,MED1,NPEPPS,KAT7,RAD51C,RPS6KB1,MED13,TLK2,DDX5,SMURF2,METTL4,SMCHD1,PPP4R1,ROCK1,RNF138,GALNT1,ELP2,C18orf25,SMAD4,MBD2,MALT1,LMAN1,TMX3,ZNF266,ZNF121,ZNF562,ZNF823,ZNF440,ZNF439,ZNF700,ZNF844,ZNF44,ZNF563,ZNF799,ZNF443,ZNF564,ZNF791,ZNF14,ZNF506,ZNF93,ZNF486,ZNF91,ZNF254,LSM14A,ZNF181,ZNF566,ZNF567,ZNF850,ZNF790,ZNF420,ZNF383,ZNF571,ZNF284,ZNF224,ZNF227,ZNF613,ZNF615,ZNF614,ZNF432,ZNF841,ZNF616,ZNF836,ZNF480,ZNF701,ZNF611,ZNF28,ZNF468,ZNF816,ZNF160,ZNF665,ZNF845,ZNF525,ZNF813,ZNF805,ZNF460,ZNF419,ZNF134,ZNF776,XRN2,RBM12,RBM39,STK4,NCOA3,ADNP,HSPA13,NRIP1,USP25,SON,TTC3,DYRK1A,BRWD1,PITPNB,PIGA,SCML1,RPS6KA3,POLA1,DDX3X,ZNF182,ATRX,ATP7A,BRWD3,ACSL4,RAP2C,MOSPD1	610	GO:BP
GO:0006807	nitrogen compound metabolic process	none	5.09e-149	148.293	DDI2,HNRNPR,SRSF10,RBBP4,RLF,ZMPSTE24,FOXJ3,CMPK1,OMA1,MIER1,CTH,TYW3,RABGGTB,ZZZ3,CTBS,HS2ST1,KYAT3,ZNF644,DPYD,GNAI3,RAP1A,DDX20,MAN1A2,SEC22B,RNF115,ASH1L,ATF6,UHMK1,PIGC,RC3H1,FAM20B,ABL2,DHX9,EDEM3,RNF2,IVNS1ABP,KDM5B,ELK4,RAB3GAP2,FBXO28,WDR26,LIN9,ZNF678,B3GALNT2,ERO1B,HEATR1,AKT3,HNRNPU,NOL10,ROCK2,NBAS,SMC6,PUM2,ATAD2B,UBXN2A,NCOA1,PPP1CB,NDUFAF7,PRKD3,HNRNPLL,SRSF7,SOS1,MAP4K3,THUMPD2,THADA,PPM1B,RHOQ,SOCS5,FBXO11,PSME4,PPP4R3B,PAPOLG,REL,USP34,PELI1,RAB1A,ACTR2,GFPT1,ZNF638,DUSP11,MOB1A,KDM3A,EIF2AK3,RANBP2,ACTR3,DDX18,UGGT1,CCNT2,RAB3GAP1,SPOPL,ACVR2A,EPC2,RIF1,PRPF40A,GPD2,TANK,CERS6,PPIG,SP3,ATF2,HNRNPA3,FKBP7,CWC22,ORMDL1,PMS1,NAB1,GLS,GTF3C3,SF3B1,PIKFYVE,IKZF2,BARD1,USP37,CUL3,RHBDD1,GIGYF2,RBM44,TRNT1,CAPN7,UBE2E1,THRB,NGLY1,STT3B,OXSR1,ZNF197,SETD2,DCAF1,PBRM1,DCP1A,KCTD6,TMF1,ARL6IP5,SHQ1,PPP4R2,ZNF717,CGGBP1,NSUN3,ST3GAL6,PCNP,NAA50,B4GALT4,POGLUT1,HACD2,ZNF148,TOPBP1,NCK1,ARMC8,ZBTB38,XRN1,MBNL1,GMPS,CCNL1,MYNN,PHC3,PRKCI,SKIL,ECT2,ZNF639,B3GNT5,TRA2B,UBXN7,PAK2,ZNF595,ZNF141,LCORL,DHX15,RBPJ,GNPDA2,NFXL1,PDGFRA,CLOCK,ANKRD17,MTHFD2L,CNOT6L,HELQ,PKD2,METAP1,NFKB1,UBE2D3,TET2,CASP6,CAMK2D,METTL14,FGF2,ELF2,ANAPC10,SMAD1,PRIMPOL,ICE1,DNAJC21,NIPBL,MRPS30,IL6ST,MIER3,GPBP1,PDE4D,ERBIN,PIK3R1,SLC30A5,CDK7,AK6,BDP1,POLK,CCNH,ARRDC3,FAM172A,ERAP1,RIOK2,CHD1,DCP2,SRFBP1,CSNK1G3,FNIP1,UBE2B,DDX46,SMAD5,CDC23,CCNG1,CREBRF,FAF2,CLK4,ZNF354A,ZNF354B,ZNF879,HNRNPH1,CNOT6,KDM1B,DEK,TDP2,ZNF322,ZKSCAN8,ZSCAN12,SRPK1,SRSF3,UBR2,RUNX2,KIAA1586,PHF3,MTO1,SENP6,PHIP,ZNF292,SLC35A1,RARS2,RNGTT,FBXL4,CCNC,ASCC3,ATG5,QRSL1,NUS1,L3MBTL3,MED23,TAB2,LATS1,SCAF8,RBAK,ZNF12,ETV1,CBX3,JAZF1,NT5C3A,PURB,PTPN12,DBF4,ZNF655,ORC5,KMT2E,PUS7,CBLL1,LSM8,ING3,CNOT4,MTPN,KDM7A,BRAF,EZH2,MCPH1,ERI1,CNOT7,VPS37A,PPP3CC,PPP2R2A,KAT6A,PCMTD1,RB1CC1,LYPLA1,TGS1,PLAG1,ASPH,YTHDF3,VCPIP1,ARFGEF1,UBE2W,PEX2,ZBTB10,E2F5,WWP1,C8orf88,RBM12B,TP53INP1,STK3,UBR5,SLC25A32,DCAF13,DERL1,ATAD2,PHF20L1,PUM3,RIC1,UHRF2,SNAPC3,C9orf72,TOPORS,APTX,RECK,RNF38,ZCCHC7,ZBTB5,TRMT10B,SMC5,CARNMT1,NMRK1,VPS13A,NOL8,ZNF484,ERCC6L2,SLC35D2,ERP44,PTBP3,MRRF,RC3H2,SETX,TTF1,UPF2,NUDT5,HSPA14,SUV39H2,NMT2,BMI1,EPC1,CSGALNACT2,ZNF22,UBE2D1,TFAM,ARID5B,JMJD1C,SIRT1,CCAR1,WAPL,BMPR1A,PTEN,RPP30,PCGF5,TNKS2,IDE,NOC3L,LCOR,CHUK,NT5C2,TAF5,SLK,SMNDC1,SMC3,PDCD4,ZDHHC6,CACUL1,TIAL1,MCMBP,IKZF5,ZRANB1,NUP98,IPO7,USP47,GTF2H1,DNAJC24,PPP6R3,RSF1,ALG8,NARS2,EED,MED17,ANKRD49,PGR,BIRC2,CWF19L2,ATM,KDELC2,DDX10,USP28,RBM7,KDM5A,DUSP16,CREBL2,DERA,AEBP2,KRAS,MED21,STK38L,YAF2,ARID2,SCAF11,SENP1,CCNT1,LARP4,SP1,PRIM1,USP15,TBK1,HELB,DYRK2,CNOT2,NAP1L1,OSBPL8,PPP1R12A,TMTC3,GALNT4,TDG,PPTC7,PPP1CC,DENR,SBNO1,ZNF140,ZMYM5,N4BP2L2,SUPT20H,GTF2F2,RB1,CDADC1,RNASEH2B,INTS6,DIS3,PIBF1,DNAJC3,UGGT2,TM9SF2,PCCA,ERCC5,PRKD1,STRN3,SPTSSA,MBIP,FBXO33,VCPKMT,TMX1,FERMT2,SOCS4,NAA30,TRMT5,TMED10,ZC3H14,CPSF2,PPP2R5C,RCOR1,UBE3A,AQR,ZNF770,SPRED1,MGA,UBR1,SPPL2A,RNF111,SLTM,ICE2,USP3,DENND4A,PIAS1,IREB2,EFL1,SNRPA1,ZNF597,USP7,ZC3H7A,RRN3,THUMPD1,PALB2,ZNF267,LONP2,SIAH1,CNEP1R1,CNOT1,CTCF,NFATC3,ZFP1,METTL16,DDX52,MED1,NPEPPS,KAT7,RAD51C,RPS6KB1,MED13,TLK2,DDX5,SMURF2,METTL4,SMCHD1,PPP4R1,ROCK1,RNF138,GALNT1,ELP2,C18orf25,SMAD4,MBD2,MALT1,LMAN1,TMX3,ZNF266,ZNF121,ZNF562,ZNF823,ZNF440,ZNF439,ZNF700,ZNF844,ZNF44,ZNF563,ZNF799,ZNF443,ZNF564,ZNF791,ZNF14,ZNF506,ZNF93,ZNF486,ZNF91,ZNF254,LSM14A,ZNF181,ZNF566,ZNF567,ZNF850,ZNF790,ZNF420,ZNF383,ZNF571,ZNF284,ZNF224,ZNF227,ZNF613,ZNF615,ZNF614,ZNF432,ZNF841,ZNF616,ZNF836,ZNF480,ZNF701,ZNF611,ZNF28,ZNF468,ZNF816,ZNF160,ZNF665,ZNF845,ZNF525,ZNF813,ZNF805,ZNF460,ZNF419,ZNF134,ZNF776,XRN2,NANP,RBM12,RBM39,STK4,NCOA3,ADNP,HSPA13,NRIP1,USP25,SON,TTC3,DYRK1A,BRWD1,PIGA,SCML1,RPS6KA3,POLA1,DDX3X,ZNF182,ABCB7,ATRX,ATP7A,BRWD3,ACSL4,RAP2C,MOSPD1,TMLHE	591	GO:BP
GO:0044237	cellular metabolic process	none	2.32e-141	140.635	DDI2,HNRNPR,SRSF10,RBBP4,RLF,ZMPSTE24,FOXJ3,CMPK1,OMA1,MIER1,CTH,TYW3,RABGGTB,ZZZ3,FUBP1,HS2ST1,KYAT3,ZNF644,DPYD,GNAI3,LRIF1,CEPT1,RAP1A,DDX20,CD58,SEC22B,PIP5K1A,CHTOP,ASH1L,ATF6,UHMK1,PIGC,RC3H1,FAM20B,ABL2,DHX9,RNF2,IVNS1ABP,KDM5B,ELK4,RAB3GAP2,LIN9,ZNF678,GGPS1,B3GALNT2,ERO1B,LGALS8,HEATR1,AKT3,HNRNPU,NOL10,ROCK2,NBAS,SMC6,PUM2,ATAD2B,UBXN2A,NCOA1,PPP1CB,PRKD3,HNRNPLL,SRSF7,SOS1,MAP4K3,THUMPD2,THADA,PPM1B,RHOQ,SOCS5,PSME4,PPP4R3B,PAPOLG,REL,PEX13,RAB1A,ACTR2,GFPT1,ZNF638,DUSP11,MOB1A,KDM3A,EIF2AK3,ACTR3,DDX18,UGGT1,CCNT2,RAB3GAP1,ACVR2A,EPC2,RIF1,PRPF40A,GPD2,TANK,CERS6,PPIG,SP3,ATF2,HNRNPA3,CWC22,ORMDL1,PMS1,NAB1,GLS,GTF3C3,SF3B1,PIKFYVE,IKZF2,BARD1,USP37,CUL3,RHBDD1,AGFG1,GIGYF2,RBM44,TRNT1,HACL1,UBE2E1,THRB,NGLY1,STT3B,OXSR1,ZNF197,SACM1L,SETD2,DCAF1,PBRM1,DCP1A,APPL1,TMF1,SHQ1,PPP4R2,ZNF717,GBE1,CGGBP1,NSUN3,ST3GAL6,NAA50,B4GALT4,TMEM39A,POGLUT1,HACD2,ZNF148,TOPBP1,NCK1,ZBTB38,XRN1,MBNL1,GMPS,CCNL1,KPNA4,MYNN,PHC3,PRKCI,SKIL,ECT2,PIK3CA,ZNF639,B3GNT5,TRA2B,PAK2,FYTTD1,ZNF595,ZNF141,LCORL,DHX15,PI4K2B,RBPJ,GNPDA2,NFXL1,PDGFRA,CLOCK,AASDH,ANKRD17,MTHFD2L,CNOT6L,HELQ,PKD2,METAP1,NFKB1,UBE2D3,TET2,PPA2,CYP2U1,CASP6,CAMK2D,METTL14,FGF2,ELF2,SMAD1,ETFDH,PRIMPOL,ICE1,DNAJC21,NIPBL,MRPS30,IL6ST,MIER3,GPBP1,PDE4D,ERBIN,PIK3R1,SLC30A5,CDK7,AK6,BDP1,ANKRA2,POLK,CCNH,FAM172A,ERAP1,RIOK2,CHD1,DCP2,SRFBP1,FNIP1,AFF4,UBE2B,DDX46,SMAD5,G3BP1,CCNG1,MAT2B,CREBRF,CLK4,ZNF354A,ZNF354B,ZNF879,HNRNPH1,CNOT6,KDM1B,DEK,TDP2,ZNF322,ZKSCAN8,ZSCAN12,SRPK1,KCTD20,SRSF3,UBR2,RUNX2,PHF3,FAM135A,MTO1,PHIP,CYB5R4,ZNF292,RARS2,RNGTT,FBXL4,CCNC,ASCC3,ATG5,QRSL1,PDSS2,NUS1,L3MBTL3,MED23,TAB2,LATS1,SCAF8,RBAK,ZNF12,ETV1,CBX3,JAZF1,NT5C3A,PURB,PTPN12,DBF4,ZNF655,ORC5,KMT2E,PUS7,CBLL1,LSM8,ING3,CNOT4,MTPN,KDM7A,BRAF,EZH2,MCPH1,ERI1,CNOT7,VPS37A,PPP3CC,PPP2R2A,KAT6A,RB1CC1,TGS1,PLAG1,ASPH,YTHDF3,MTFR1,VCPIP1,ARFGEF1,PEX2,ZBTB10,E2F5,WWP1,C8orf88,RBM12B,TP53INP1,STK3,UBR5,SLC25A32,DCAF13,ATAD2,EFR3A,PHF20L1,PUM3,SNAPC3,C9orf72,TOPORS,APTX,ZCCHC7,ZBTB5,TRMT10B,SMC5,CARNMT1,NMRK1,VPS13A,NOL8,ZNF484,ERCC6L2,SLC35D2,ERP44,PTBP3,MRRF,RC3H2,SETX,TTF1,UPF2,NUDT5,HSPA14,SUV39H2,NMT2,BMI1,EPC1,CSGALNACT2,ZNF22,IPMK,UBE2D1,TFAM,ARID5B,JMJD1C,SIRT1,VPS26A,WAPL,BMPR1A,PTEN,RPP30,PCGF5,TNKS2,IDE,NOC3L,LCOR,ERLIN1,CHUK,NT5C2,TAF5,SLK,SMNDC1,SMC3,PDCD4,ZDHHC6,CACUL1,TIAL1,MCMBP,IKZF5,NUP98,IPO7,USP47,GTF2H1,DNAJC24,NUP160,PPP6R3,RSF1,ALG8,NARS2,EED,MED17,ANKRD49,PGR,CWF19L2,ATM,KDELC2,DDX10,RBM7,KDM5A,DUSP16,CREBL2,DERA,AEBP2,ETNK1,KRAS,MED21,STK38L,YAF2,ARID2,SCAF11,SENP1,CCNT1,LARP4,SP1,PRIM1,USP15,TBK1,HELB,DYRK2,CNOT2,NAP1L1,OSBPL8,PPP1R12A,ACSS3,TMTC3,GALNT4,TDG,PPTC7,PPP1CC,DENR,SBNO1,ZNF140,ZMYM5,N4BP2L2,SUPT20H,GTF2F2,RB1,CDADC1,RNASEH2B,INTS6,DIS3,PIBF1,ABCC4,DNAJC3,UGGT2,TM9SF2,PCCA,ERCC5,PRKD1,SCFD1,STRN3,SPTSSA,MBIP,FERMT2,SOCS4,NAA30,TRMT5,TMED10,ZC3H14,CPSF2,PPP2R5C,RCOR1,AQR,ZNF770,SPRED1,MGA,SPG11,RNF111,SLTM,ICE2,VPS13C,USP3,DENND4A,PIAS1,IREB2,EFL1,SNRPA1,ZNF597,USP7,ZC3H7A,RRN3,THUMPD1,PALB2,ZNF267,LONP2,CNEP1R1,CNOT1,CTCF,NFATC3,ZFP1,METTL16,NUP88,ALDH3A2,DDX52,MED1,NPEPPS,KAT7,RAD51C,RPS6KB1,MED13,TLK2,DDX5,SMURF2,HELZ,METTL4,SMCHD1,PPP4R1,ROCK1,RNF138,GALNT1,ELP2,SMAD4,MBD2,MALT1,LMAN1,ZNF266,ZNF121,ZNF562,ZNF823,ZNF440,ZNF439,ZNF700,ZNF844,ZNF44,ZNF563,ZNF799,ZNF443,ZNF564,ZNF791,ZNF14,ZNF506,ZNF93,ZNF486,ZNF91,ZNF254,LSM14A,ZNF181,ZNF566,ZNF567,ZNF850,ZNF790,ZNF420,ZNF383,ZNF571,ZNF284,ZNF224,ZNF227,ZNF613,ZNF615,ZNF614,ZNF432,ZNF841,ZNF616,ZNF836,ZNF480,ZNF701,ZNF611,ZNF28,ZNF468,ZNF816,ZNF160,ZNF665,ZNF845,ZNF525,ZNF813,ZNF805,ZNF460,ZNF419,ZNF134,ZNF776,XRN2,NANP,RBM12,RBM39,RBL1,STK4,NCOA3,ADNP,HSPA13,NRIP1,IFNAR1,SON,CRYZL1,DYRK1A,BRWD1,PIGA,SCML1,RPS6KA3,POLA1,DDX3X,KDM6A,ZNF182,ABCB7,ATRX,ATP7A,BRWD3,ACSL4,THOC2,RAP2C,MOSPD1,TMLHE	592	GO:BP
GO:1901576	organic substance biosynthetic process	none	1.56e-119	118.808	DDI2,HNRNPR,SRSF10,RBBP4,RLF,ZMPSTE24,FOXJ3,CMPK1,OMA1,MIER1,CTH,TYW3,ZZZ3,FUBP1,HS2ST1,ZNF644,LRIF1,CEPT1,DDX20,CD58,PIP5K1A,CHTOP,ASH1L,ATF6,UHMK1,PIGC,RC3H1,FAM20B,DHX9,RNF2,IVNS1ABP,KDM5B,ELK4,RAB3GAP2,LBR,LIN9,ZNF678,GGPS1,B3GALNT2,ERO1B,HEATR1,HNRNPU,NOL10,ROCK2,NBAS,PUM2,ATAD2B,NCOA1,PPP1CB,PRKD3,HNRNPLL,SRSF7,SOS1,THUMPD2,THADA,PPM1B,RHOQ,SOCS5,PAPOLG,REL,RAB1A,ACTR2,GFPT1,ZNF638,DUSP11,KDM3A,EIF2AK3,ACTR3,DDX18,INSIG2,UGGT1,CCNT2,RAB3GAP1,ACVR2A,EPC2,RIF1,PRPF40A,TANK,CERS6,PPIG,SP3,ATF2,HNRNPA3,CWC22,ORMDL1,NAB1,GLS,GTF3C3,SF3B1,PIKFYVE,IKZF2,BARD1,CUL3,RHBDD1,AGFG1,GIGYF2,RBM44,TRNT1,UBE2E1,THRB,NGLY1,STT3B,ZNF197,SACM1L,SETD2,DCAF1,PBRM1,DCP1A,APPL1,TMF1,SHQ1,ZNF717,GBE1,CGGBP1,NSUN3,ST3GAL6,NAA50,B4GALT4,POGLUT1,HACD2,ZNF148,NCK1,ZBTB38,XRN1,MBNL1,GMPS,CCNL1,KPNA4,MYNN,PHC3,PRKCI,SKIL,PIK3CA,ZNF639,B3GNT5,TRA2B,FYTTD1,ZNF595,ZNF141,LCORL,DHX15,PI4K2B,RBPJ,GNPDA2,NFXL1,CLOCK,CNOT6L,HSD17B11,PKD2,METAP1,NFKB1,UBE2D3,TET2,CASP6,CAMK2D,METTL14,FGF2,ELF2,SMAD1,PRIMPOL,ICE1,DNAJC21,NIPBL,MRPS30,IL6ST,MIER3,GPBP1,PDE4D,ERBIN,PIK3R1,SLC30A5,CDK7,BDP1,ANKRA2,POLK,CCNH,FAM172A,RIOK2,CHD1,DCP2,SRFBP1,FNIP1,AFF4,DDX46,SMAD5,G3BP1,MAT2B,CREBRF,CLK4,ZNF354A,ZNF354B,ZNF879,HNRNPH1,CNOT6,KDM1B,DEK,ZNF322,ZKSCAN8,ZSCAN12,SRPK1,SRSF3,UBR2,RUNX2,PHF3,MTO1,PHIP,ZNF292,RARS2,RNGTT,CCNC,ASCC3,ATG5,QRSL1,PDSS2,NUS1,L3MBTL3,MED23,SCAF8,RBAK,ZNF12,ETV1,CBX3,JAZF1,PURB,ZNF655,KMT2E,PUS7,LSM8,ING3,CNOT4,MTPN,KDM7A,BRAF,EZH2,MCPH1,ERI1,CNOT7,KAT6A,RB1CC1,TGS1,PLAG1,ASPH,YTHDF3,ARFGEF1,ZBTB10,E2F5,WWP1,C8orf88,RBM12B,TP53INP1,STK3,UBR5,DCAF13,ATAD2,EFR3A,PHF20L1,PUM3,SNAPC3,TOPORS,ZCCHC7,ZBTB5,TRMT10B,NOL8,ZNF484,SLC35D2,ERP44,PTBP3,MRRF,RC3H2,SETX,TTF1,UPF2,HSPA14,SUV39H2,NMT2,BMI1,EPC1,CSGALNACT2,ZNF22,IPMK,UBE2D1,TFAM,ARID5B,JMJD1C,SIRT1,BMPR1A,PTEN,RPP30,PCGF5,TNKS2,LCOR,ERLIN1,CHUK,TAF5,SMNDC1,PDCD4,ZDHHC6,TIAL1,IKZF5,NUP98,USP47,GTF2H1,DNAJC24,NUP160,RSF1,ALG8,NARS2,EED,MED17,ANKRD49,PGR,CWF19L2,ATM,KDELC2,DDX10,RBM7,KDM5A,CREBL2,AEBP2,ETNK1,KRAS,MED21,YAF2,ARID2,SCAF11,SENP1,CCNT1,LARP4,SP1,PRIM1,USP15,TBK1,HELB,DYRK2,CNOT2,PPP1R12A,ACSS3,TMTC3,GALNT4,TDG,PPTC7,PPP1CC,DENR,SBNO1,ZNF140,ZMYM5,N4BP2L2,SUPT20H,GTF2F2,RB1,INTS6,DIS3,PIBF1,DNAJC3,UGGT2,TM9SF2,PRKD1,STRN3,SPTSSA,MBIP,SOCS4,NAA30,TRMT5,TMED10,ZC3H14,CPSF2,PPP2R5C,RCOR1,AQR,ZNF770,MGA,RNF111,SLTM,ICE2,DENND4A,PIAS1,IREB2,SNRPA1,ZNF597,USP7,ZC3H7A,RRN3,THUMPD1,ZNF267,LONP2,CNEP1R1,CNOT1,CTCF,NFATC3,ZFP1,METTL16,NUP88,DDX52,MED1,KAT7,RPS6KB1,MED13,DDX5,SMURF2,HELZ,METTL4,SMCHD1,ROCK1,GALNT1,ELP2,SMAD4,MBD2,MALT1,LMAN1,ZNF266,ZNF121,ZNF562,ZNF823,ZNF440,ZNF439,ZNF700,ZNF844,ZNF44,ZNF563,ZNF799,ZNF443,ZNF564,ZNF791,ZNF14,ZNF506,ZNF93,ZNF486,ZNF91,ZNF254,LSM14A,ZNF181,ZNF566,ZNF567,ZNF850,ZNF790,ZNF420,ZNF383,ZNF571,ZNF284,ZNF224,ZNF227,ZNF613,ZNF615,ZNF614,ZNF432,ZNF841,ZNF616,ZNF836,ZNF480,ZNF701,ZNF611,ZNF28,ZNF468,ZNF816,ZNF160,ZNF665,ZNF845,ZNF525,ZNF813,ZNF805,ZNF460,ZNF419,ZNF134,ZNF776,XRN2,NANP,RBM12,RBM39,RBL1,NCOA3,ADNP,HSPA13,NRIP1,SON,DYRK1A,BRWD1,PIGA,SCML1,RPS6KA3,POLA1,DDX3X,KDM6A,ZNF182,ABCB7,ATRX,ATP7A,BRWD3,ACSL4,THOC2,MOSPD1,TMLHE	491	GO:BP
GO:0009058	biosynthetic process	none	1.69e-118	117.771	DDI2,HNRNPR,SRSF10,RBBP4,RLF,ZMPSTE24,FOXJ3,CMPK1,OMA1,MIER1,CTH,TYW3,ZZZ3,FUBP1,HS2ST1,ZNF644,LRIF1,CEPT1,DDX20,CD58,PIP5K1A,CHTOP,ASH1L,ATF6,UHMK1,PIGC,RC3H1,FAM20B,DHX9,RNF2,IVNS1ABP,KDM5B,ELK4,RAB3GAP2,LBR,LIN9,ZNF678,GGPS1,B3GALNT2,ERO1B,HEATR1,HNRNPU,NOL10,ROCK2,NBAS,PUM2,ATAD2B,NCOA1,PPP1CB,PRKD3,HNRNPLL,SRSF7,SOS1,THUMPD2,THADA,PPM1B,RHOQ,SOCS5,PAPOLG,REL,RAB1A,ACTR2,GFPT1,ZNF638,DUSP11,KDM3A,EIF2AK3,ACTR3,DDX18,INSIG2,UGGT1,CCNT2,RAB3GAP1,ACVR2A,EPC2,RIF1,PRPF40A,TANK,CERS6,PPIG,SP3,ATF2,HNRNPA3,CWC22,ORMDL1,NAB1,GLS,GTF3C3,SF3B1,PIKFYVE,IKZF2,BARD1,CUL3,RHBDD1,AGFG1,GIGYF2,RBM44,TRNT1,UBE2E1,THRB,NGLY1,STT3B,ZNF197,SACM1L,SETD2,DCAF1,PBRM1,DCP1A,APPL1,TMF1,SHQ1,ZNF717,GBE1,CGGBP1,NSUN3,ST3GAL6,NAA50,B4GALT4,POGLUT1,HACD2,ZNF148,NCK1,ZBTB38,XRN1,MBNL1,GMPS,CCNL1,KPNA4,MYNN,PHC3,PRKCI,SKIL,PIK3CA,ZNF639,B3GNT5,TRA2B,FYTTD1,ZNF595,ZNF141,LCORL,DHX15,PI4K2B,RBPJ,GNPDA2,NFXL1,CLOCK,CNOT6L,HSD17B11,PKD2,METAP1,NFKB1,UBE2D3,TET2,CASP6,CAMK2D,METTL14,FGF2,ELF2,SMAD1,PRIMPOL,ICE1,DNAJC21,NIPBL,MRPS30,IL6ST,MIER3,GPBP1,PDE4D,ERBIN,PIK3R1,SLC30A5,CDK7,BDP1,ANKRA2,POLK,CCNH,FAM172A,RIOK2,CHD1,DCP2,SRFBP1,FNIP1,AFF4,DDX46,SMAD5,G3BP1,MAT2B,CREBRF,CLK4,ZNF354A,ZNF354B,ZNF879,HNRNPH1,CNOT6,KDM1B,DEK,ZNF322,ZKSCAN8,ZSCAN12,SRPK1,SRSF3,UBR2,RUNX2,PHF3,MTO1,PHIP,ZNF292,RARS2,RNGTT,CCNC,ASCC3,ATG5,QRSL1,PDSS2,NUS1,L3MBTL3,MED23,SCAF8,RBAK,ZNF12,ETV1,CBX3,JAZF1,PURB,ZNF655,KMT2E,PUS7,LSM8,ING3,CNOT4,MTPN,KDM7A,BRAF,EZH2,MCPH1,ERI1,CNOT7,KAT6A,RB1CC1,TGS1,PLAG1,ASPH,YTHDF3,ARFGEF1,ZBTB10,E2F5,WWP1,C8orf88,RBM12B,TP53INP1,STK3,UBR5,DCAF13,ATAD2,EFR3A,PHF20L1,PUM3,SNAPC3,TOPORS,ZCCHC7,ZBTB5,TRMT10B,NOL8,ZNF484,SLC35D2,ERP44,PTBP3,MRRF,RC3H2,SETX,TTF1,UPF2,HSPA14,SUV39H2,NMT2,BMI1,EPC1,CSGALNACT2,ZNF22,IPMK,UBE2D1,TFAM,ARID5B,JMJD1C,SIRT1,BMPR1A,PTEN,RPP30,PCGF5,TNKS2,LCOR,ERLIN1,CHUK,TAF5,SMNDC1,PDCD4,ZDHHC6,TIAL1,IKZF5,NUP98,USP47,GTF2H1,DNAJC24,NUP160,RSF1,ALG8,NARS2,EED,MED17,ANKRD49,PGR,CWF19L2,ATM,KDELC2,DDX10,RBM7,KDM5A,CREBL2,AEBP2,ETNK1,KRAS,MED21,YAF2,ARID2,SCAF11,SENP1,CCNT1,LARP4,SP1,PRIM1,USP15,TBK1,HELB,DYRK2,CNOT2,PPP1R12A,ACSS3,TMTC3,GALNT4,TDG,PPTC7,PPP1CC,DENR,SBNO1,ZNF140,ZMYM5,N4BP2L2,SUPT20H,GTF2F2,RB1,INTS6,DIS3,PIBF1,DNAJC3,UGGT2,TM9SF2,PRKD1,STRN3,SPTSSA,MBIP,SOCS4,NAA30,TRMT5,TMED10,ZC3H14,CPSF2,PPP2R5C,RCOR1,AQR,ZNF770,MGA,RNF111,SLTM,ICE2,DENND4A,PIAS1,IREB2,SNRPA1,ZNF597,USP7,ZC3H7A,RRN3,THUMPD1,ZNF267,LONP2,CNEP1R1,CNOT1,CTCF,NFATC3,ZFP1,METTL16,NUP88,DDX52,MED1,KAT7,RPS6KB1,MED13,DDX5,SMURF2,HELZ,METTL4,SMCHD1,ROCK1,GALNT1,ELP2,SMAD4,MBD2,MALT1,LMAN1,ZNF266,ZNF121,ZNF562,ZNF823,ZNF440,ZNF439,ZNF700,ZNF844,ZNF44,ZNF563,ZNF799,ZNF443,ZNF564,ZNF791,ZNF14,ZNF506,ZNF93,ZNF486,ZNF91,ZNF254,LSM14A,ZNF181,ZNF566,ZNF567,ZNF850,ZNF790,ZNF420,ZNF383,ZNF571,ZNF284,ZNF224,ZNF227,ZNF613,ZNF615,ZNF614,ZNF432,ZNF841,ZNF616,ZNF836,ZNF480,ZNF701,ZNF611,ZNF28,ZNF468,ZNF816,ZNF160,ZNF665,ZNF845,ZNF525,ZNF813,ZNF805,ZNF460,ZNF419,ZNF134,ZNF776,XRN2,NANP,RBM12,RBM39,RBL1,NCOA3,ADNP,HSPA13,NRIP1,SON,DYRK1A,BRWD1,PIGA,SCML1,RPS6KA3,POLA1,DDX3X,KDM6A,ZNF182,ABCB7,ATRX,ATP7A,BRWD3,ACSL4,THOC2,MOSPD1,TMLHE	491	GO:BP
GO:0044249	cellular biosynthetic process	none	2.94e-118	117.532	DDI2,HNRNPR,SRSF10,RBBP4,RLF,ZMPSTE24,FOXJ3,CMPK1,OMA1,MIER1,CTH,TYW3,ZZZ3,FUBP1,HS2ST1,ZNF644,LRIF1,CEPT1,DDX20,CD58,PIP5K1A,CHTOP,ASH1L,ATF6,UHMK1,PIGC,RC3H1,FAM20B,DHX9,RNF2,IVNS1ABP,KDM5B,ELK4,RAB3GAP2,LIN9,ZNF678,GGPS1,B3GALNT2,ERO1B,HEATR1,HNRNPU,NOL10,ROCK2,NBAS,PUM2,ATAD2B,NCOA1,PPP1CB,PRKD3,HNRNPLL,SRSF7,SOS1,THUMPD2,THADA,PPM1B,RHOQ,SOCS5,PAPOLG,REL,RAB1A,ACTR2,GFPT1,ZNF638,DUSP11,KDM3A,EIF2AK3,ACTR3,DDX18,UGGT1,CCNT2,RAB3GAP1,ACVR2A,EPC2,RIF1,PRPF40A,TANK,CERS6,PPIG,SP3,ATF2,HNRNPA3,CWC22,ORMDL1,NAB1,GLS,GTF3C3,SF3B1,PIKFYVE,IKZF2,BARD1,CUL3,RHBDD1,AGFG1,GIGYF2,RBM44,TRNT1,UBE2E1,THRB,NGLY1,STT3B,ZNF197,SACM1L,SETD2,DCAF1,PBRM1,DCP1A,APPL1,TMF1,SHQ1,ZNF717,GBE1,CGGBP1,NSUN3,ST3GAL6,NAA50,B4GALT4,POGLUT1,HACD2,ZNF148,NCK1,ZBTB38,XRN1,MBNL1,GMPS,CCNL1,KPNA4,MYNN,PHC3,PRKCI,SKIL,PIK3CA,ZNF639,B3GNT5,TRA2B,FYTTD1,ZNF595,ZNF141,LCORL,DHX15,PI4K2B,RBPJ,GNPDA2,NFXL1,CLOCK,CNOT6L,PKD2,METAP1,NFKB1,UBE2D3,TET2,CASP6,CAMK2D,METTL14,FGF2,ELF2,SMAD1,PRIMPOL,ICE1,DNAJC21,NIPBL,MRPS30,IL6ST,MIER3,GPBP1,PDE4D,ERBIN,PIK3R1,SLC30A5,CDK7,BDP1,ANKRA2,POLK,CCNH,FAM172A,RIOK2,CHD1,DCP2,SRFBP1,FNIP1,AFF4,DDX46,SMAD5,G3BP1,MAT2B,CREBRF,CLK4,ZNF354A,ZNF354B,ZNF879,HNRNPH1,CNOT6,KDM1B,DEK,ZNF322,ZKSCAN8,ZSCAN12,SRPK1,SRSF3,UBR2,RUNX2,PHF3,MTO1,PHIP,ZNF292,RARS2,RNGTT,CCNC,ASCC3,ATG5,QRSL1,PDSS2,NUS1,L3MBTL3,MED23,SCAF8,RBAK,ZNF12,ETV1,CBX3,JAZF1,PURB,ZNF655,KMT2E,PUS7,LSM8,ING3,CNOT4,MTPN,KDM7A,BRAF,EZH2,MCPH1,ERI1,CNOT7,KAT6A,RB1CC1,TGS1,PLAG1,ASPH,YTHDF3,ARFGEF1,ZBTB10,E2F5,WWP1,C8orf88,RBM12B,TP53INP1,STK3,UBR5,DCAF13,ATAD2,EFR3A,PHF20L1,PUM3,SNAPC3,TOPORS,ZCCHC7,ZBTB5,TRMT10B,NOL8,ZNF484,SLC35D2,ERP44,PTBP3,MRRF,RC3H2,SETX,TTF1,UPF2,HSPA14,SUV39H2,NMT2,BMI1,EPC1,CSGALNACT2,ZNF22,UBE2D1,TFAM,ARID5B,JMJD1C,SIRT1,BMPR1A,PTEN,RPP30,PCGF5,TNKS2,LCOR,ERLIN1,CHUK,TAF5,SMNDC1,PDCD4,ZDHHC6,TIAL1,IKZF5,NUP98,USP47,GTF2H1,DNAJC24,NUP160,RSF1,ALG8,NARS2,EED,MED17,ANKRD49,PGR,CWF19L2,ATM,KDELC2,DDX10,RBM7,KDM5A,CREBL2,AEBP2,ETNK1,KRAS,MED21,YAF2,ARID2,SCAF11,SENP1,CCNT1,LARP4,SP1,PRIM1,USP15,TBK1,HELB,DYRK2,CNOT2,PPP1R12A,ACSS3,TMTC3,GALNT4,TDG,PPTC7,PPP1CC,DENR,SBNO1,ZNF140,ZMYM5,N4BP2L2,SUPT20H,GTF2F2,RB1,INTS6,DIS3,PIBF1,DNAJC3,UGGT2,TM9SF2,PRKD1,STRN3,SPTSSA,MBIP,SOCS4,NAA30,TRMT5,TMED10,ZC3H14,CPSF2,PPP2R5C,RCOR1,AQR,ZNF770,MGA,RNF111,SLTM,ICE2,DENND4A,PIAS1,IREB2,SNRPA1,ZNF597,USP7,ZC3H7A,RRN3,THUMPD1,ZNF267,LONP2,CNEP1R1,CNOT1,CTCF,NFATC3,ZFP1,METTL16,NUP88,DDX52,MED1,KAT7,RPS6KB1,MED13,DDX5,SMURF2,HELZ,METTL4,SMCHD1,ROCK1,GALNT1,ELP2,SMAD4,MBD2,MALT1,LMAN1,ZNF266,ZNF121,ZNF562,ZNF823,ZNF440,ZNF439,ZNF700,ZNF844,ZNF44,ZNF563,ZNF799,ZNF443,ZNF564,ZNF791,ZNF14,ZNF506,ZNF93,ZNF486,ZNF91,ZNF254,LSM14A,ZNF181,ZNF566,ZNF567,ZNF850,ZNF790,ZNF420,ZNF383,ZNF571,ZNF284,ZNF224,ZNF227,ZNF613,ZNF615,ZNF614,ZNF432,ZNF841,ZNF616,ZNF836,ZNF480,ZNF701,ZNF611,ZNF28,ZNF468,ZNF816,ZNF160,ZNF665,ZNF845,ZNF525,ZNF813,ZNF805,ZNF460,ZNF419,ZNF134,ZNF776,XRN2,NANP,RBM12,RBM39,RBL1,NCOA3,ADNP,HSPA13,NRIP1,SON,DYRK1A,BRWD1,PIGA,SCML1,RPS6KA3,POLA1,DDX3X,KDM6A,ZNF182,ABCB7,ATRX,ATP7A,BRWD3,ACSL4,THOC2,MOSPD1,TMLHE	487	GO:BP
GO:0009059	macromolecule biosynthetic process	none	4.31e-118	117.365	DDI2,HNRNPR,SRSF10,RBBP4,RLF,ZMPSTE24,FOXJ3,OMA1,MIER1,TYW3,ZZZ3,FUBP1,HS2ST1,ZNF644,LRIF1,DDX20,CD58,CHTOP,ASH1L,ATF6,UHMK1,PIGC,RC3H1,FAM20B,DHX9,RNF2,IVNS1ABP,KDM5B,ELK4,RAB3GAP2,LIN9,ZNF678,B3GALNT2,ERO1B,HEATR1,HNRNPU,NOL10,ROCK2,NBAS,PUM2,ATAD2B,NCOA1,PPP1CB,HNRNPLL,SRSF7,SOS1,THUMPD2,THADA,PPM1B,RHOQ,PAPOLG,REL,RAB1A,ACTR2,GFPT1,ZNF638,DUSP11,KDM3A,EIF2AK3,ACTR3,DDX18,UGGT1,CCNT2,RAB3GAP1,ACVR2A,EPC2,RIF1,PRPF40A,TANK,PPIG,SP3,ATF2,HNRNPA3,CWC22,ORMDL1,NAB1,GTF3C3,SF3B1,IKZF2,BARD1,CUL3,RHBDD1,AGFG1,GIGYF2,RBM44,TRNT1,UBE2E1,THRB,NGLY1,STT3B,ZNF197,SETD2,DCAF1,PBRM1,DCP1A,APPL1,TMF1,SHQ1,ZNF717,GBE1,CGGBP1,NSUN3,ST3GAL6,NAA50,B4GALT4,POGLUT1,ZNF148,NCK1,ZBTB38,XRN1,MBNL1,CCNL1,KPNA4,MYNN,PHC3,PRKCI,SKIL,ZNF639,B3GNT5,TRA2B,FYTTD1,ZNF595,ZNF141,LCORL,DHX15,RBPJ,NFXL1,CLOCK,CNOT6L,PKD2,METAP1,NFKB1,UBE2D3,TET2,CASP6,CAMK2D,METTL14,FGF2,ELF2,SMAD1,PRIMPOL,ICE1,DNAJC21,NIPBL,MRPS30,IL6ST,MIER3,GPBP1,PDE4D,ERBIN,PIK3R1,SLC30A5,CDK7,BDP1,ANKRA2,POLK,CCNH,FAM172A,RIOK2,CHD1,DCP2,SRFBP1,FNIP1,AFF4,DDX46,SMAD5,G3BP1,CREBRF,CLK4,ZNF354A,ZNF354B,ZNF879,HNRNPH1,CNOT6,KDM1B,DEK,ZNF322,ZKSCAN8,ZSCAN12,SRPK1,SRSF3,UBR2,RUNX2,PHF3,MTO1,PHIP,ZNF292,RARS2,RNGTT,CCNC,ASCC3,ATG5,QRSL1,NUS1,L3MBTL3,MED23,SCAF8,RBAK,ZNF12,ETV1,CBX3,JAZF1,PURB,ZNF655,KMT2E,PUS7,LSM8,ING3,CNOT4,MTPN,KDM7A,BRAF,EZH2,MCPH1,ERI1,CNOT7,KAT6A,RB1CC1,TGS1,PLAG1,ASPH,YTHDF3,ARFGEF1,ZBTB10,E2F5,WWP1,C8orf88,RBM12B,TP53INP1,STK3,UBR5,DCAF13,ATAD2,PHF20L1,PUM3,SNAPC3,TOPORS,ZCCHC7,ZBTB5,TRMT10B,NOL8,ZNF484,SLC35D2,ERP44,PTBP3,MRRF,RC3H2,SETX,TTF1,UPF2,HSPA14,SUV39H2,NMT2,BMI1,EPC1,CSGALNACT2,ZNF22,UBE2D1,TFAM,ARID5B,JMJD1C,SIRT1,BMPR1A,PTEN,RPP30,PCGF5,TNKS2,LCOR,CHUK,TAF5,SMNDC1,PDCD4,ZDHHC6,TIAL1,IKZF5,NUP98,USP47,GTF2H1,DNAJC24,NUP160,RSF1,ALG8,NARS2,EED,MED17,ANKRD49,PGR,CWF19L2,ATM,KDELC2,DDX10,RBM7,KDM5A,CREBL2,AEBP2,KRAS,MED21,YAF2,ARID2,SCAF11,SENP1,CCNT1,LARP4,SP1,PRIM1,USP15,TBK1,HELB,DYRK2,CNOT2,PPP1R12A,TMTC3,GALNT4,TDG,PPP1CC,DENR,SBNO1,ZNF140,ZMYM5,N4BP2L2,SUPT20H,GTF2F2,RB1,INTS6,DIS3,PIBF1,DNAJC3,UGGT2,TM9SF2,PRKD1,STRN3,MBIP,NAA30,TRMT5,TMED10,ZC3H14,CPSF2,PPP2R5C,RCOR1,AQR,ZNF770,MGA,RNF111,SLTM,ICE2,DENND4A,PIAS1,IREB2,SNRPA1,ZNF597,USP7,ZC3H7A,RRN3,THUMPD1,ZNF267,LONP2,CNOT1,CTCF,NFATC3,ZFP1,METTL16,NUP88,DDX52,MED1,KAT7,RPS6KB1,MED13,DDX5,SMURF2,HELZ,METTL4,SMCHD1,ROCK1,GALNT1,ELP2,SMAD4,MBD2,MALT1,LMAN1,ZNF266,ZNF121,ZNF562,ZNF823,ZNF440,ZNF439,ZNF700,ZNF844,ZNF44,ZNF563,ZNF799,ZNF443,ZNF564,ZNF791,ZNF14,ZNF506,ZNF93,ZNF486,ZNF91,ZNF254,LSM14A,ZNF181,ZNF566,ZNF567,ZNF850,ZNF790,ZNF420,ZNF383,ZNF571,ZNF284,ZNF224,ZNF227,ZNF613,ZNF615,ZNF614,ZNF432,ZNF841,ZNF616,ZNF836,ZNF480,ZNF701,ZNF611,ZNF28,ZNF468,ZNF816,ZNF160,ZNF665,ZNF845,ZNF525,ZNF813,ZNF805,ZNF460,ZNF419,ZNF134,ZNF776,XRN2,RBM12,RBM39,RBL1,NCOA3,ADNP,HSPA13,NRIP1,SON,DYRK1A,BRWD1,PIGA,SCML1,RPS6KA3,POLA1,DDX3X,KDM6A,ZNF182,ATRX,ATP7A,BRWD3,THOC2,MOSPD1	457	GO:BP
GO:0090304	nucleic acid metabolic process	none	1.42e-113	112.846	HNRNPR,SRSF10,RBBP4,RLF,FOXJ3,MIER1,TYW3,ZZZ3,ZNF644,DDX20,ASH1L,ATF6,RC3H1,DHX9,RNF2,IVNS1ABP,KDM5B,ELK4,LIN9,ZNF678,HEATR1,HNRNPU,NOL10,ROCK2,NBAS,SMC6,PUM2,ATAD2B,NCOA1,HNRNPLL,SRSF7,SOS1,THUMPD2,THADA,RHOQ,PSME4,PPP4R3B,PAPOLG,REL,ACTR2,ZNF638,DUSP11,KDM3A,EIF2AK3,ACTR3,DDX18,CCNT2,ACVR2A,EPC2,RIF1,PRPF40A,PPIG,SP3,ATF2,HNRNPA3,CWC22,PMS1,NAB1,GTF3C3,SF3B1,IKZF2,BARD1,USP37,GIGYF2,RBM44,TRNT1,UBE2E1,THRB,ZNF197,SETD2,DCAF1,PBRM1,DCP1A,TMF1,SHQ1,PPP4R2,ZNF717,CGGBP1,NSUN3,ZNF148,TOPBP1,NCK1,ZBTB38,XRN1,MBNL1,CCNL1,MYNN,PHC3,PRKCI,SKIL,ZNF639,TRA2B,ZNF595,ZNF141,LCORL,DHX15,RBPJ,NFXL1,CLOCK,ANKRD17,CNOT6L,HELQ,PKD2,NFKB1,UBE2D3,TET2,CAMK2D,METTL14,FGF2,ELF2,SMAD1,PRIMPOL,ICE1,NIPBL,MIER3,GPBP1,ERBIN,PIK3R1,CDK7,BDP1,POLK,CCNH,FAM172A,RIOK2,CHD1,DCP2,SRFBP1,FNIP1,UBE2B,DDX46,SMAD5,CREBRF,CLK4,ZNF354A,ZNF354B,ZNF879,HNRNPH1,CNOT6,KDM1B,DEK,TDP2,ZNF322,ZKSCAN8,ZSCAN12,SRPK1,SRSF3,UBR2,RUNX2,PHF3,MTO1,PHIP,ZNF292,RARS2,RNGTT,CCNC,ASCC3,QRSL1,L3MBTL3,MED23,SCAF8,RBAK,ZNF12,ETV1,CBX3,JAZF1,PURB,DBF4,ZNF655,ORC5,KMT2E,PUS7,CBLL1,LSM8,ING3,CNOT4,MTPN,KDM7A,EZH2,MCPH1,ERI1,CNOT7,KAT6A,TGS1,PLAG1,ASPH,YTHDF3,VCPIP1,ZBTB10,E2F5,WWP1,RBM12B,TP53INP1,STK3,DCAF13,ATAD2,PHF20L1,SNAPC3,TOPORS,APTX,ZCCHC7,ZBTB5,TRMT10B,SMC5,NOL8,ZNF484,ERCC6L2,PTBP3,RC3H2,SETX,TTF1,UPF2,SUV39H2,BMI1,EPC1,ZNF22,UBE2D1,TFAM,ARID5B,JMJD1C,SIRT1,WAPL,BMPR1A,PTEN,RPP30,PCGF5,TNKS2,NOC3L,LCOR,CHUK,TAF5,SMNDC1,SMC3,PDCD4,TIAL1,MCMBP,IKZF5,NUP98,USP47,GTF2H1,RSF1,NARS2,EED,MED17,ANKRD49,PGR,CWF19L2,ATM,DDX10,RBM7,KDM5A,CREBL2,AEBP2,MED21,YAF2,ARID2,SCAF11,SENP1,CCNT1,SP1,PRIM1,USP15,TBK1,HELB,CNOT2,NAP1L1,PPP1R12A,TDG,SBNO1,ZNF140,ZMYM5,N4BP2L2,SUPT20H,GTF2F2,RB1,CDADC1,RNASEH2B,INTS6,DIS3,ERCC5,PRKD1,STRN3,MBIP,TRMT5,ZC3H14,CPSF2,RCOR1,AQR,ZNF770,MGA,RNF111,SLTM,ICE2,USP3,DENND4A,PIAS1,IREB2,SNRPA1,ZNF597,USP7,ZC3H7A,RRN3,THUMPD1,PALB2,ZNF267,CNOT1,CTCF,NFATC3,ZFP1,METTL16,DDX52,MED1,KAT7,RAD51C,MED13,DDX5,SMURF2,METTL4,SMCHD1,ROCK1,RNF138,ELP2,SMAD4,MBD2,MALT1,ZNF266,ZNF121,ZNF562,ZNF823,ZNF440,ZNF439,ZNF700,ZNF844,ZNF44,ZNF563,ZNF799,ZNF443,ZNF564,ZNF791,ZNF14,ZNF506,ZNF93,ZNF486,ZNF91,ZNF254,ZNF181,ZNF566,ZNF567,ZNF850,ZNF790,ZNF420,ZNF383,ZNF571,ZNF284,ZNF224,ZNF227,ZNF613,ZNF615,ZNF614,ZNF432,ZNF841,ZNF616,ZNF836,ZNF480,ZNF701,ZNF611,ZNF28,ZNF468,ZNF816,ZNF160,ZNF665,ZNF845,ZNF525,ZNF813,ZNF805,ZNF460,ZNF419,ZNF134,ZNF776,XRN2,RBM12,RBM39,NCOA3,ADNP,NRIP1,SON,DYRK1A,BRWD1,SCML1,RPS6KA3,POLA1,DDX3X,ZNF182,ATRX,BRWD3,MOSPD1	395	GO:BP
GO:0006139	nucleobase-containing compound metabolic process	none	8.06e-111	110.094	HNRNPR,SRSF10,RBBP4,RLF,FOXJ3,CMPK1,MIER1,TYW3,ZZZ3,ZNF644,DPYD,GNAI3,DDX20,ASH1L,ATF6,RC3H1,DHX9,RNF2,IVNS1ABP,KDM5B,ELK4,LIN9,ZNF678,HEATR1,HNRNPU,NOL10,ROCK2,NBAS,SMC6,PUM2,ATAD2B,NCOA1,HNRNPLL,SRSF7,SOS1,THUMPD2,THADA,RHOQ,PSME4,PPP4R3B,PAPOLG,REL,ACTR2,GFPT1,ZNF638,DUSP11,KDM3A,EIF2AK3,ACTR3,DDX18,CCNT2,ACVR2A,EPC2,RIF1,PRPF40A,GPD2,PPIG,SP3,ATF2,HNRNPA3,CWC22,PMS1,NAB1,GTF3C3,SF3B1,IKZF2,BARD1,USP37,GIGYF2,RBM44,TRNT1,UBE2E1,THRB,ZNF197,SETD2,DCAF1,PBRM1,DCP1A,TMF1,SHQ1,PPP4R2,ZNF717,CGGBP1,NSUN3,HACD2,ZNF148,TOPBP1,NCK1,ZBTB38,XRN1,MBNL1,GMPS,CCNL1,MYNN,PHC3,PRKCI,SKIL,ZNF639,TRA2B,ZNF595,ZNF141,LCORL,DHX15,RBPJ,GNPDA2,NFXL1,CLOCK,ANKRD17,CNOT6L,HELQ,PKD2,NFKB1,UBE2D3,TET2,CAMK2D,METTL14,FGF2,ELF2,SMAD1,PRIMPOL,ICE1,NIPBL,MIER3,GPBP1,ERBIN,PIK3R1,CDK7,AK6,BDP1,POLK,CCNH,FAM172A,RIOK2,CHD1,DCP2,SRFBP1,FNIP1,UBE2B,DDX46,SMAD5,CREBRF,CLK4,ZNF354A,ZNF354B,ZNF879,HNRNPH1,CNOT6,KDM1B,DEK,TDP2,ZNF322,ZKSCAN8,ZSCAN12,SRPK1,SRSF3,UBR2,RUNX2,PHF3,MTO1,PHIP,ZNF292,RARS2,RNGTT,CCNC,ASCC3,QRSL1,L3MBTL3,MED23,SCAF8,RBAK,ZNF12,ETV1,CBX3,JAZF1,NT5C3A,PURB,DBF4,ZNF655,ORC5,KMT2E,PUS7,CBLL1,LSM8,ING3,CNOT4,MTPN,KDM7A,EZH2,MCPH1,ERI1,CNOT7,KAT6A,TGS1,PLAG1,ASPH,YTHDF3,VCPIP1,ZBTB10,E2F5,WWP1,RBM12B,TP53INP1,STK3,DCAF13,ATAD2,PHF20L1,SNAPC3,TOPORS,APTX,ZCCHC7,ZBTB5,TRMT10B,SMC5,NMRK1,NOL8,ZNF484,ERCC6L2,PTBP3,RC3H2,SETX,TTF1,UPF2,NUDT5,SUV39H2,BMI1,EPC1,ZNF22,UBE2D1,TFAM,ARID5B,JMJD1C,SIRT1,WAPL,BMPR1A,PTEN,RPP30,PCGF5,TNKS2,NOC3L,LCOR,CHUK,NT5C2,TAF5,SMNDC1,SMC3,PDCD4,TIAL1,MCMBP,IKZF5,NUP98,USP47,GTF2H1,RSF1,NARS2,EED,MED17,ANKRD49,PGR,CWF19L2,ATM,DDX10,RBM7,KDM5A,CREBL2,DERA,AEBP2,MED21,YAF2,ARID2,SCAF11,SENP1,CCNT1,SP1,PRIM1,USP15,TBK1,HELB,CNOT2,NAP1L1,PPP1R12A,TDG,SBNO1,ZNF140,ZMYM5,N4BP2L2,SUPT20H,GTF2F2,RB1,CDADC1,RNASEH2B,INTS6,DIS3,ERCC5,PRKD1,STRN3,MBIP,TRMT5,ZC3H14,CPSF2,RCOR1,AQR,ZNF770,MGA,RNF111,SLTM,ICE2,USP3,DENND4A,PIAS1,IREB2,EFL1,SNRPA1,ZNF597,USP7,ZC3H7A,RRN3,THUMPD1,PALB2,ZNF267,CNOT1,CTCF,NFATC3,ZFP1,METTL16,DDX52,MED1,KAT7,RAD51C,MED13,DDX5,SMURF2,METTL4,SMCHD1,ROCK1,RNF138,ELP2,SMAD4,MBD2,MALT1,ZNF266,ZNF121,ZNF562,ZNF823,ZNF440,ZNF439,ZNF700,ZNF844,ZNF44,ZNF563,ZNF799,ZNF443,ZNF564,ZNF791,ZNF14,ZNF506,ZNF93,ZNF486,ZNF91,ZNF254,ZNF181,ZNF566,ZNF567,ZNF850,ZNF790,ZNF420,ZNF383,ZNF571,ZNF284,ZNF224,ZNF227,ZNF613,ZNF615,ZNF614,ZNF432,ZNF841,ZNF616,ZNF836,ZNF480,ZNF701,ZNF611,ZNF28,ZNF468,ZNF816,ZNF160,ZNF665,ZNF845,ZNF525,ZNF813,ZNF805,ZNF460,ZNF419,ZNF134,ZNF776,XRN2,RBM12,RBM39,NCOA3,ADNP,NRIP1,SON,DYRK1A,BRWD1,SCML1,RPS6KA3,POLA1,DDX3X,ZNF182,ATRX,BRWD3,ACSL4,MOSPD1	411	GO:BP
GO:0006725	cellular aromatic compound metabolic process	none	1.2e-109	108.921	HNRNPR,SRSF10,RBBP4,RLF,FOXJ3,CMPK1,MIER1,TYW3,ZZZ3,KYAT3,ZNF644,DPYD,GNAI3,DDX20,ASH1L,ATF6,RC3H1,DHX9,RNF2,IVNS1ABP,KDM5B,ELK4,LIN9,ZNF678,HEATR1,HNRNPU,NOL10,ROCK2,NBAS,SMC6,PUM2,ATAD2B,NCOA1,HNRNPLL,SRSF7,SOS1,THUMPD2,THADA,RHOQ,PSME4,PPP4R3B,PAPOLG,REL,ACTR2,GFPT1,ZNF638,DUSP11,KDM3A,EIF2AK3,ACTR3,DDX18,CCNT2,ACVR2A,EPC2,RIF1,PRPF40A,GPD2,PPIG,SP3,ATF2,HNRNPA3,CWC22,PMS1,NAB1,GTF3C3,SF3B1,IKZF2,BARD1,USP37,GIGYF2,RBM44,TRNT1,UBE2E1,THRB,ZNF197,SETD2,DCAF1,PBRM1,DCP1A,APPL1,TMF1,SHQ1,PPP4R2,ZNF717,CGGBP1,NSUN3,HACD2,ZNF148,TOPBP1,NCK1,ZBTB38,XRN1,MBNL1,GMPS,CCNL1,MYNN,PHC3,PRKCI,SKIL,ZNF639,TRA2B,ZNF595,ZNF141,LCORL,DHX15,RBPJ,GNPDA2,NFXL1,CLOCK,ANKRD17,MTHFD2L,CNOT6L,HELQ,PKD2,NFKB1,UBE2D3,TET2,CAMK2D,METTL14,FGF2,ELF2,SMAD1,PRIMPOL,ICE1,NIPBL,MIER3,GPBP1,ERBIN,PIK3R1,CDK7,AK6,BDP1,POLK,CCNH,FAM172A,RIOK2,CHD1,DCP2,SRFBP1,FNIP1,UBE2B,DDX46,SMAD5,CREBRF,CLK4,ZNF354A,ZNF354B,ZNF879,HNRNPH1,CNOT6,KDM1B,DEK,TDP2,ZNF322,ZKSCAN8,ZSCAN12,SRPK1,SRSF3,UBR2,RUNX2,PHF3,MTO1,PHIP,ZNF292,RARS2,RNGTT,CCNC,ASCC3,QRSL1,L3MBTL3,MED23,SCAF8,RBAK,ZNF12,ETV1,CBX3,JAZF1,NT5C3A,PURB,DBF4,ZNF655,ORC5,KMT2E,PUS7,CBLL1,LSM8,ING3,CNOT4,MTPN,KDM7A,EZH2,MCPH1,ERI1,CNOT7,KAT6A,TGS1,PLAG1,ASPH,YTHDF3,VCPIP1,ZBTB10,E2F5,WWP1,RBM12B,TP53INP1,STK3,SLC25A32,DCAF13,ATAD2,PHF20L1,SNAPC3,TOPORS,APTX,ZCCHC7,ZBTB5,TRMT10B,SMC5,NMRK1,NOL8,ZNF484,ERCC6L2,PTBP3,RC3H2,SETX,TTF1,UPF2,NUDT5,SUV39H2,BMI1,EPC1,ZNF22,UBE2D1,TFAM,ARID5B,JMJD1C,SIRT1,WAPL,BMPR1A,PTEN,RPP30,PCGF5,TNKS2,NOC3L,LCOR,CHUK,NT5C2,TAF5,SMNDC1,SMC3,PDCD4,TIAL1,MCMBP,IKZF5,NUP98,USP47,GTF2H1,RSF1,NARS2,EED,MED17,ANKRD49,PGR,CWF19L2,ATM,DDX10,RBM7,KDM5A,CREBL2,DERA,AEBP2,MED21,YAF2,ARID2,SCAF11,SENP1,CCNT1,SP1,PRIM1,USP15,TBK1,HELB,CNOT2,NAP1L1,PPP1R12A,TDG,SBNO1,ZNF140,ZMYM5,N4BP2L2,SUPT20H,GTF2F2,RB1,CDADC1,RNASEH2B,INTS6,DIS3,ERCC5,PRKD1,STRN3,MBIP,TRMT5,ZC3H14,CPSF2,RCOR1,AQR,ZNF770,MGA,RNF111,SLTM,ICE2,USP3,DENND4A,PIAS1,IREB2,EFL1,SNRPA1,ZNF597,USP7,ZC3H7A,RRN3,THUMPD1,PALB2,ZNF267,CNOT1,CTCF,NFATC3,ZFP1,METTL16,DDX52,MED1,KAT7,RAD51C,MED13,DDX5,SMURF2,METTL4,SMCHD1,ROCK1,RNF138,ELP2,SMAD4,MBD2,MALT1,ZNF266,ZNF121,ZNF562,ZNF823,ZNF440,ZNF439,ZNF700,ZNF844,ZNF44,ZNF563,ZNF799,ZNF443,ZNF564,ZNF791,ZNF14,ZNF506,ZNF93,ZNF486,ZNF91,ZNF254,ZNF181,ZNF566,ZNF567,ZNF850,ZNF790,ZNF420,ZNF383,ZNF571,ZNF284,ZNF224,ZNF227,ZNF613,ZNF615,ZNF614,ZNF432,ZNF841,ZNF616,ZNF836,ZNF480,ZNF701,ZNF611,ZNF28,ZNF468,ZNF816,ZNF160,ZNF665,ZNF845,ZNF525,ZNF813,ZNF805,ZNF460,ZNF419,ZNF134,ZNF776,XRN2,RBM12,RBM39,NCOA3,ADNP,NRIP1,SON,DYRK1A,BRWD1,SCML1,RPS6KA3,POLA1,DDX3X,ZNF182,ABCB7,ATRX,ATP7A,BRWD3,ACSL4,MOSPD1	417	GO:BP
GO:0046483	heterocycle metabolic process	none	5.4e-109	108.267	HNRNPR,SRSF10,RBBP4,RLF,FOXJ3,CMPK1,MIER1,TYW3,ZZZ3,ZNF644,DPYD,GNAI3,DDX20,ASH1L,ATF6,RC3H1,DHX9,RNF2,IVNS1ABP,KDM5B,ELK4,LIN9,ZNF678,HEATR1,HNRNPU,NOL10,ROCK2,NBAS,SMC6,PUM2,ATAD2B,NCOA1,HNRNPLL,SRSF7,SOS1,THUMPD2,THADA,RHOQ,PSME4,PPP4R3B,PAPOLG,REL,ACTR2,GFPT1,ZNF638,DUSP11,KDM3A,EIF2AK3,ACTR3,DDX18,CCNT2,ACVR2A,EPC2,RIF1,PRPF40A,GPD2,PPIG,SP3,ATF2,HNRNPA3,CWC22,PMS1,NAB1,GTF3C3,SF3B1,IKZF2,BARD1,USP37,GIGYF2,RBM44,TRNT1,UBE2E1,THRB,ZNF197,SETD2,DCAF1,PBRM1,DCP1A,TMF1,SHQ1,PPP4R2,ZNF717,CGGBP1,NSUN3,HACD2,ZNF148,TOPBP1,NCK1,ZBTB38,XRN1,MBNL1,GMPS,CCNL1,MYNN,PHC3,PRKCI,SKIL,ZNF639,TRA2B,ZNF595,ZNF141,LCORL,DHX15,RBPJ,GNPDA2,NFXL1,CLOCK,ANKRD17,MTHFD2L,CNOT6L,HELQ,PKD2,NFKB1,UBE2D3,TET2,CAMK2D,METTL14,FGF2,ELF2,SMAD1,PRIMPOL,ICE1,NIPBL,MIER3,GPBP1,ERBIN,PIK3R1,CDK7,AK6,BDP1,POLK,CCNH,FAM172A,RIOK2,CHD1,DCP2,SRFBP1,FNIP1,UBE2B,DDX46,SMAD5,CREBRF,CLK4,ZNF354A,ZNF354B,ZNF879,HNRNPH1,CNOT6,KDM1B,DEK,TDP2,ZNF322,ZKSCAN8,ZSCAN12,SRPK1,SRSF3,UBR2,RUNX2,PHF3,MTO1,PHIP,ZNF292,RARS2,RNGTT,CCNC,ASCC3,QRSL1,L3MBTL3,MED23,SCAF8,RBAK,ZNF12,ETV1,CBX3,JAZF1,NT5C3A,PURB,DBF4,ZNF655,ORC5,KMT2E,PUS7,CBLL1,LSM8,ING3,CNOT4,MTPN,KDM7A,EZH2,MCPH1,ERI1,CNOT7,KAT6A,TGS1,PLAG1,ASPH,YTHDF3,VCPIP1,ZBTB10,E2F5,WWP1,RBM12B,TP53INP1,STK3,SLC25A32,DCAF13,ATAD2,PHF20L1,SNAPC3,TOPORS,APTX,ZCCHC7,ZBTB5,TRMT10B,SMC5,NMRK1,NOL8,ZNF484,ERCC6L2,PTBP3,RC3H2,SETX,TTF1,UPF2,NUDT5,SUV39H2,BMI1,EPC1,ZNF22,UBE2D1,TFAM,ARID5B,JMJD1C,SIRT1,WAPL,BMPR1A,PTEN,RPP30,PCGF5,TNKS2,NOC3L,LCOR,CHUK,NT5C2,TAF5,SMNDC1,SMC3,PDCD4,TIAL1,MCMBP,IKZF5,NUP98,USP47,GTF2H1,RSF1,NARS2,EED,MED17,ANKRD49,PGR,CWF19L2,ATM,DDX10,RBM7,KDM5A,CREBL2,DERA,AEBP2,MED21,YAF2,ARID2,SCAF11,SENP1,CCNT1,SP1,PRIM1,USP15,TBK1,HELB,CNOT2,NAP1L1,PPP1R12A,TDG,SBNO1,ZNF140,ZMYM5,N4BP2L2,SUPT20H,GTF2F2,RB1,CDADC1,RNASEH2B,INTS6,DIS3,ERCC5,PRKD1,STRN3,MBIP,TRMT5,ZC3H14,CPSF2,RCOR1,AQR,ZNF770,MGA,RNF111,SLTM,ICE2,USP3,DENND4A,PIAS1,IREB2,EFL1,SNRPA1,ZNF597,USP7,ZC3H7A,RRN3,THUMPD1,PALB2,ZNF267,CNOT1,CTCF,NFATC3,ZFP1,METTL16,DDX52,MED1,KAT7,RAD51C,MED13,DDX5,SMURF2,METTL4,SMCHD1,ROCK1,RNF138,ELP2,SMAD4,MBD2,MALT1,ZNF266,ZNF121,ZNF562,ZNF823,ZNF440,ZNF439,ZNF700,ZNF844,ZNF44,ZNF563,ZNF799,ZNF443,ZNF564,ZNF791,ZNF14,ZNF506,ZNF93,ZNF486,ZNF91,ZNF254,ZNF181,ZNF566,ZNF567,ZNF850,ZNF790,ZNF420,ZNF383,ZNF571,ZNF284,ZNF224,ZNF227,ZNF613,ZNF615,ZNF614,ZNF432,ZNF841,ZNF616,ZNF836,ZNF480,ZNF701,ZNF611,ZNF28,ZNF468,ZNF816,ZNF160,ZNF665,ZNF845,ZNF525,ZNF813,ZNF805,ZNF460,ZNF419,ZNF134,ZNF776,XRN2,RBM12,RBM39,NCOA3,ADNP,NRIP1,SON,DYRK1A,BRWD1,SCML1,RPS6KA3,POLA1,DDX3X,ZNF182,ABCB7,ATRX,ATP7A,BRWD3,ACSL4,MOSPD1	415	GO:BP
GO:0034641	cellular nitrogen compound metabolic process	none	3.46e-108	107.461	HNRNPR,SRSF10,RBBP4,RLF,FOXJ3,CMPK1,MIER1,TYW3,ZZZ3,ZNF644,DPYD,GNAI3,DDX20,ASH1L,ATF6,UHMK1,RC3H1,DHX9,RNF2,IVNS1ABP,KDM5B,ELK4,LIN9,ZNF678,HEATR1,HNRNPU,NOL10,ROCK2,NBAS,SMC6,PUM2,ATAD2B,NCOA1,HNRNPLL,SRSF7,SOS1,THUMPD2,THADA,RHOQ,PSME4,PPP4R3B,PAPOLG,REL,ACTR2,GFPT1,ZNF638,DUSP11,KDM3A,EIF2AK3,ACTR3,DDX18,CCNT2,ACVR2A,EPC2,RIF1,PRPF40A,GPD2,CERS6,PPIG,SP3,ATF2,HNRNPA3,CWC22,ORMDL1,PMS1,NAB1,GTF3C3,SF3B1,IKZF2,BARD1,USP37,GIGYF2,RBM44,TRNT1,UBE2E1,THRB,ZNF197,SETD2,DCAF1,PBRM1,DCP1A,TMF1,SHQ1,PPP4R2,ZNF717,CGGBP1,NSUN3,B4GALT4,HACD2,ZNF148,TOPBP1,NCK1,ZBTB38,XRN1,MBNL1,GMPS,CCNL1,MYNN,PHC3,PRKCI,SKIL,ZNF639,TRA2B,ZNF595,ZNF141,LCORL,DHX15,RBPJ,GNPDA2,NFXL1,CLOCK,ANKRD17,CNOT6L,HELQ,PKD2,METAP1,NFKB1,UBE2D3,TET2,CAMK2D,METTL14,FGF2,ELF2,SMAD1,PRIMPOL,ICE1,NIPBL,MRPS30,MIER3,GPBP1,ERBIN,PIK3R1,CDK7,AK6,BDP1,POLK,CCNH,FAM172A,RIOK2,CHD1,DCP2,SRFBP1,FNIP1,UBE2B,DDX46,SMAD5,CREBRF,CLK4,ZNF354A,ZNF354B,ZNF879,HNRNPH1,CNOT6,KDM1B,DEK,TDP2,ZNF322,ZKSCAN8,ZSCAN12,SRPK1,SRSF3,UBR2,RUNX2,PHF3,MTO1,PHIP,ZNF292,RARS2,RNGTT,CCNC,ASCC3,QRSL1,L3MBTL3,MED23,SCAF8,RBAK,ZNF12,ETV1,CBX3,JAZF1,NT5C3A,PURB,DBF4,ZNF655,ORC5,KMT2E,PUS7,CBLL1,LSM8,ING3,CNOT4,MTPN,KDM7A,EZH2,MCPH1,ERI1,CNOT7,KAT6A,TGS1,PLAG1,ASPH,YTHDF3,VCPIP1,ZBTB10,E2F5,WWP1,C8orf88,RBM12B,TP53INP1,STK3,DCAF13,ATAD2,PHF20L1,PUM3,SNAPC3,TOPORS,APTX,ZCCHC7,ZBTB5,TRMT10B,SMC5,NMRK1,NOL8,ZNF484,ERCC6L2,PTBP3,MRRF,RC3H2,SETX,TTF1,UPF2,NUDT5,SUV39H2,BMI1,EPC1,ZNF22,UBE2D1,TFAM,ARID5B,JMJD1C,SIRT1,WAPL,BMPR1A,PTEN,RPP30,PCGF5,TNKS2,NOC3L,LCOR,CHUK,NT5C2,TAF5,SMNDC1,SMC3,PDCD4,TIAL1,MCMBP,IKZF5,NUP98,USP47,GTF2H1,RSF1,NARS2,EED,MED17,ANKRD49,PGR,CWF19L2,ATM,DDX10,RBM7,KDM5A,CREBL2,DERA,AEBP2,MED21,YAF2,ARID2,SCAF11,SENP1,CCNT1,LARP4,SP1,PRIM1,USP15,TBK1,HELB,CNOT2,NAP1L1,PPP1R12A,TDG,DENR,SBNO1,ZNF140,ZMYM5,N4BP2L2,SUPT20H,GTF2F2,RB1,CDADC1,RNASEH2B,INTS6,DIS3,DNAJC3,ERCC5,PRKD1,STRN3,SPTSSA,MBIP,TRMT5,ZC3H14,CPSF2,RCOR1,AQR,ZNF770,MGA,RNF111,SLTM,ICE2,USP3,DENND4A,PIAS1,IREB2,EFL1,SNRPA1,ZNF597,USP7,ZC3H7A,RRN3,THUMPD1,PALB2,ZNF267,CNOT1,CTCF,NFATC3,ZFP1,METTL16,DDX52,MED1,KAT7,RAD51C,RPS6KB1,MED13,DDX5,SMURF2,METTL4,SMCHD1,ROCK1,RNF138,ELP2,SMAD4,MBD2,MALT1,ZNF266,ZNF121,ZNF562,ZNF823,ZNF440,ZNF439,ZNF700,ZNF844,ZNF44,ZNF563,ZNF799,ZNF443,ZNF564,ZNF791,ZNF14,ZNF506,ZNF93,ZNF486,ZNF91,ZNF254,LSM14A,ZNF181,ZNF566,ZNF567,ZNF850,ZNF790,ZNF420,ZNF383,ZNF571,ZNF284,ZNF224,ZNF227,ZNF613,ZNF615,ZNF614,ZNF432,ZNF841,ZNF616,ZNF836,ZNF480,ZNF701,ZNF611,ZNF28,ZNF468,ZNF816,ZNF160,ZNF665,ZNF845,ZNF525,ZNF813,ZNF805,ZNF460,ZNF419,ZNF134,ZNF776,XRN2,NANP,RBM12,RBM39,NCOA3,ADNP,NRIP1,SON,DYRK1A,BRWD1,SCML1,RPS6KA3,POLA1,DDX3X,ZNF182,ABCB7,ATRX,ATP7A,BRWD3,ACSL4,MOSPD1,TMLHE	430	GO:BP
GO:1901360	organic cyclic compound metabolic process	none	1.78e-106	105.75	HNRNPR,SRSF10,RBBP4,RLF,FOXJ3,CMPK1,MIER1,TYW3,ZZZ3,KYAT3,ZNF644,DPYD,GNAI3,DDX20,ASH1L,ATF6,RC3H1,DHX9,RNF2,IVNS1ABP,KDM5B,ELK4,LBR,LIN9,ZNF678,HEATR1,HNRNPU,NOL10,ROCK2,NBAS,SMC6,PUM2,ATAD2B,NCOA1,HNRNPLL,SRSF7,SOS1,THUMPD2,THADA,RHOQ,PSME4,PPP4R3B,PAPOLG,REL,ACTR2,GFPT1,ZNF638,DUSP11,KDM3A,EIF2AK3,ACTR3,DDX18,INSIG2,CCNT2,ACVR2A,EPC2,RIF1,PRPF40A,GPD2,PPIG,SP3,ATF2,HNRNPA3,CWC22,PMS1,NAB1,GTF3C3,SF3B1,IKZF2,BARD1,USP37,GIGYF2,RBM44,TRNT1,UBE2E1,THRB,ZNF197,SETD2,DCAF1,PBRM1,DCP1A,APPL1,TMF1,SHQ1,PPP4R2,ZNF717,CGGBP1,NSUN3,HACD2,ZNF148,TOPBP1,NCK1,ZBTB38,XRN1,MBNL1,GMPS,CCNL1,MYNN,PHC3,PRKCI,SKIL,ZNF639,TRA2B,ZNF595,ZNF141,LCORL,DHX15,RBPJ,GNPDA2,NFXL1,CLOCK,ANKRD17,MTHFD2L,CNOT6L,HELQ,HSD17B11,PKD2,NFKB1,UBE2D3,TET2,CAMK2D,METTL14,FGF2,ELF2,SMAD1,PRIMPOL,ICE1,NIPBL,MIER3,GPBP1,ERBIN,PIK3R1,CDK7,AK6,BDP1,POLK,CCNH,FAM172A,RIOK2,CHD1,DCP2,SRFBP1,FNIP1,UBE2B,DDX46,SMAD5,CREBRF,CLK4,ZNF354A,ZNF354B,ZNF879,HNRNPH1,CNOT6,KDM1B,DEK,TDP2,ZNF322,ZKSCAN8,ZSCAN12,SRPK1,SRSF3,UBR2,RUNX2,PHF3,MTO1,PHIP,ZNF292,RARS2,RNGTT,CCNC,ASCC3,QRSL1,L3MBTL3,MED23,SCAF8,RBAK,ZNF12,ETV1,CBX3,JAZF1,NT5C3A,PURB,DBF4,ZNF655,ORC5,KMT2E,PUS7,CBLL1,LSM8,ING3,CNOT4,MTPN,KDM7A,EZH2,MCPH1,ERI1,CNOT7,KAT6A,TGS1,PLAG1,ASPH,YTHDF3,VCPIP1,ZBTB10,E2F5,WWP1,RBM12B,TP53INP1,STK3,SLC25A32,DCAF13,ATAD2,PHF20L1,SNAPC3,TOPORS,APTX,ZCCHC7,ZBTB5,TRMT10B,SMC5,NMRK1,NOL8,ZNF484,ERCC6L2,PTBP3,RC3H2,SETX,TTF1,UPF2,NUDT5,SUV39H2,BMI1,EPC1,ZNF22,UBE2D1,TFAM,ARID5B,JMJD1C,SIRT1,WAPL,BMPR1A,PTEN,RPP30,PCGF5,TNKS2,NOC3L,LCOR,ERLIN1,CHUK,NT5C2,TAF5,SMNDC1,SMC3,PDCD4,TIAL1,MCMBP,IKZF5,NUP98,USP47,GTF2H1,RSF1,NARS2,EED,MED17,ANKRD49,PGR,CWF19L2,ATM,DDX10,RBM7,KDM5A,CREBL2,DERA,AEBP2,MED21,YAF2,ARID2,SCAF11,SENP1,CCNT1,SP1,PRIM1,USP15,TBK1,HELB,CNOT2,NAP1L1,PPP1R12A,TDG,SBNO1,ZNF140,ZMYM5,N4BP2L2,SUPT20H,GTF2F2,RB1,CDADC1,RNASEH2B,INTS6,DIS3,ERCC5,PRKD1,STRN3,MBIP,TRMT5,ZC3H14,CPSF2,RCOR1,AQR,ZNF770,MGA,RNF111,SLTM,ICE2,USP3,DENND4A,PIAS1,IREB2,EFL1,SNRPA1,ZNF597,USP7,ZC3H7A,RRN3,THUMPD1,PALB2,ZNF267,CNOT1,CTCF,NFATC3,ZFP1,METTL16,DDX52,MED1,KAT7,RAD51C,MED13,DDX5,SMURF2,METTL4,SMCHD1,ROCK1,RNF138,ELP2,SMAD4,MBD2,MALT1,ZNF266,ZNF121,ZNF562,ZNF823,ZNF440,ZNF439,ZNF700,ZNF844,ZNF44,ZNF563,ZNF799,ZNF443,ZNF564,ZNF791,ZNF14,ZNF506,ZNF93,ZNF486,ZNF91,ZNF254,ZNF181,ZNF566,ZNF567,ZNF850,ZNF790,ZNF420,ZNF383,ZNF571,ZNF284,ZNF224,ZNF227,ZNF613,ZNF615,ZNF614,ZNF432,ZNF841,ZNF616,ZNF836,ZNF480,ZNF701,ZNF611,ZNF28,ZNF468,ZNF816,ZNF160,ZNF665,ZNF845,ZNF525,ZNF813,ZNF805,ZNF460,ZNF419,ZNF134,ZNF776,XRN2,RBM12,RBM39,NCOA3,ADNP,NRIP1,SON,DYRK1A,BRWD1,SCML1,RPS6KA3,POLA1,DDX3X,ZNF182,ABCB7,ATRX,ATP7A,BRWD3,ACSL4,MOSPD1	421	GO:BP
GO:0010467	gene expression	none	5.6e-106	105.252	DDI2,HNRNPR,SRSF10,RBBP4,RLF,ZMPSTE24,FOXJ3,OMA1,MIER1,TYW3,ZZZ3,FUBP1,ZNF644,LRIF1,DDX20,CD58,CHTOP,ASH1L,ATF6,UHMK1,RC3H1,DHX9,RNF2,IVNS1ABP,KDM5B,ELK4,LIN9,ZNF678,ERO1B,HEATR1,HNRNPU,NOL10,ROCK2,NBAS,PUM2,ATAD2B,NCOA1,PPP1CB,HNRNPLL,SRSF7,SOS1,THUMPD2,THADA,PPM1B,RHOQ,PAPOLG,REL,RAB1A,ACTR2,GFPT1,ZNF638,DUSP11,KDM3A,EIF2AK3,ACTR3,DDX18,UGGT1,CCNT2,ACVR2A,EPC2,RIF1,PRPF40A,TANK,PPIG,SP3,ATF2,HNRNPA3,CWC22,NAB1,GTF3C3,SF3B1,IKZF2,BARD1,CUL3,RHBDD1,AGFG1,GIGYF2,RBM44,TRNT1,UBE2E1,THRB,NGLY1,ZNF197,SETD2,DCAF1,PBRM1,DCP1A,APPL1,TMF1,SHQ1,ZNF717,CGGBP1,NSUN3,NAA50,ZNF148,NCK1,ZBTB38,XRN1,MBNL1,CCNL1,KPNA4,MYNN,PHC3,PRKCI,SKIL,ZNF639,TRA2B,FYTTD1,ZNF595,ZNF141,LCORL,DHX15,RBPJ,NFXL1,CLOCK,CNOT6L,PKD2,METAP1,NFKB1,UBE2D3,TET2,CASP6,CAMK2D,METTL14,FGF2,ELF2,SMAD1,ICE1,DNAJC21,NIPBL,MRPS30,IL6ST,MIER3,GPBP1,PDE4D,ERBIN,PIK3R1,SLC30A5,CDK7,BDP1,ANKRA2,CCNH,FAM172A,RIOK2,CHD1,DCP2,SRFBP1,FNIP1,AFF4,DDX46,SMAD5,G3BP1,CREBRF,CLK4,ZNF354A,ZNF354B,ZNF879,HNRNPH1,CNOT6,KDM1B,DEK,ZNF322,ZKSCAN8,ZSCAN12,SRPK1,SRSF3,UBR2,RUNX2,PHF3,MTO1,PHIP,ZNF292,RARS2,RNGTT,CCNC,ASCC3,ATG5,QRSL1,L3MBTL3,MED23,SCAF8,RBAK,ZNF12,ETV1,CBX3,JAZF1,PURB,ZNF655,KMT2E,PUS7,LSM8,ING3,CNOT4,MTPN,KDM7A,BRAF,EZH2,MCPH1,ERI1,CNOT7,KAT6A,TGS1,PLAG1,ASPH,YTHDF3,ZBTB10,E2F5,WWP1,C8orf88,RBM12B,TP53INP1,STK3,UBR5,DCAF13,ATAD2,PHF20L1,PUM3,SNAPC3,TOPORS,ZCCHC7,ZBTB5,TRMT10B,NOL8,ZNF484,ERP44,PTBP3,MRRF,RC3H2,SETX,TTF1,UPF2,HSPA14,SUV39H2,BMI1,EPC1,ZNF22,UBE2D1,TFAM,ARID5B,JMJD1C,SIRT1,BMPR1A,PTEN,RPP30,PCGF5,LCOR,CHUK,TAF5,SMNDC1,PDCD4,TIAL1,IKZF5,NUP98,USP47,GTF2H1,DNAJC24,NUP160,RSF1,NARS2,EED,MED17,ANKRD49,PGR,CWF19L2,ATM,DDX10,RBM7,KDM5A,CREBL2,AEBP2,KRAS,MED21,YAF2,ARID2,SCAF11,SENP1,CCNT1,LARP4,SP1,USP15,TBK1,CNOT2,PPP1R12A,TDG,PPP1CC,DENR,SBNO1,ZNF140,ZMYM5,N4BP2L2,SUPT20H,GTF2F2,RB1,INTS6,DIS3,PIBF1,DNAJC3,PRKD1,STRN3,MBIP,NAA30,TRMT5,TMED10,ZC3H14,CPSF2,PPP2R5C,RCOR1,AQR,ZNF770,MGA,RNF111,SLTM,ICE2,DENND4A,PIAS1,IREB2,SNRPA1,ZNF597,USP7,ZC3H7A,RRN3,THUMPD1,ZNF267,LONP2,CNOT1,CTCF,NFATC3,ZFP1,METTL16,NUP88,DDX52,MED1,KAT7,RPS6KB1,MED13,DDX5,SMURF2,HELZ,METTL4,SMCHD1,ROCK1,ELP2,SMAD4,MBD2,MALT1,LMAN1,ZNF266,ZNF121,ZNF562,ZNF823,ZNF440,ZNF439,ZNF700,ZNF844,ZNF44,ZNF563,ZNF799,ZNF443,ZNF564,ZNF791,ZNF14,ZNF506,ZNF93,ZNF486,ZNF91,ZNF254,LSM14A,ZNF181,ZNF566,ZNF567,ZNF850,ZNF790,ZNF420,ZNF383,ZNF571,ZNF284,ZNF224,ZNF227,ZNF613,ZNF615,ZNF614,ZNF432,ZNF841,ZNF616,ZNF836,ZNF480,ZNF701,ZNF611,ZNF28,ZNF468,ZNF816,ZNF160,ZNF665,ZNF845,ZNF525,ZNF813,ZNF805,ZNF460,ZNF419,ZNF134,ZNF776,XRN2,RBM12,RBM39,RBL1,NCOA3,ADNP,HSPA13,NRIP1,SON,DYRK1A,BRWD1,SCML1,RPS6KA3,POLA1,DDX3X,KDM6A,ZNF182,ATRX,BRWD3,THOC2,MOSPD1	422	GO:BP
GO:0016070	RNA metabolic process	RNA Homeostasis	6.5e-103	102.187	HNRNPR,SRSF10,RBBP4,RLF,FOXJ3,MIER1,TYW3,ZZZ3,ZNF644,DDX20,ASH1L,ATF6,RC3H1,DHX9,RNF2,IVNS1ABP,KDM5B,ELK4,LIN9,ZNF678,HEATR1,HNRNPU,NOL10,ROCK2,NBAS,PUM2,ATAD2B,NCOA1,HNRNPLL,SRSF7,SOS1,THUMPD2,THADA,RHOQ,PAPOLG,REL,ACTR2,ZNF638,DUSP11,KDM3A,EIF2AK3,ACTR3,DDX18,CCNT2,ACVR2A,EPC2,RIF1,PRPF40A,PPIG,SP3,ATF2,HNRNPA3,CWC22,NAB1,GTF3C3,SF3B1,IKZF2,BARD1,GIGYF2,RBM44,TRNT1,UBE2E1,THRB,ZNF197,SETD2,DCAF1,PBRM1,DCP1A,TMF1,SHQ1,ZNF717,CGGBP1,NSUN3,ZNF148,NCK1,ZBTB38,XRN1,MBNL1,CCNL1,MYNN,PHC3,PRKCI,SKIL,ZNF639,TRA2B,ZNF595,ZNF141,LCORL,DHX15,RBPJ,NFXL1,CLOCK,CNOT6L,PKD2,NFKB1,UBE2D3,TET2,CAMK2D,METTL14,FGF2,ELF2,SMAD1,ICE1,NIPBL,MIER3,GPBP1,ERBIN,PIK3R1,CDK7,BDP1,CCNH,FAM172A,RIOK2,CHD1,DCP2,SRFBP1,FNIP1,DDX46,SMAD5,CREBRF,CLK4,ZNF354A,ZNF354B,ZNF879,HNRNPH1,CNOT6,KDM1B,DEK,ZNF322,ZKSCAN8,ZSCAN12,SRPK1,SRSF3,RUNX2,PHF3,MTO1,PHIP,ZNF292,RARS2,RNGTT,CCNC,QRSL1,L3MBTL3,MED23,SCAF8,RBAK,ZNF12,ETV1,CBX3,JAZF1,PURB,ZNF655,KMT2E,PUS7,CBLL1,LSM8,ING3,CNOT4,MTPN,KDM7A,EZH2,MCPH1,ERI1,CNOT7,KAT6A,TGS1,PLAG1,ASPH,YTHDF3,ZBTB10,E2F5,WWP1,RBM12B,TP53INP1,STK3,DCAF13,ATAD2,PHF20L1,SNAPC3,TOPORS,ZCCHC7,ZBTB5,TRMT10B,NOL8,ZNF484,PTBP3,RC3H2,SETX,TTF1,UPF2,SUV39H2,BMI1,EPC1,ZNF22,UBE2D1,TFAM,ARID5B,JMJD1C,SIRT1,BMPR1A,PTEN,RPP30,PCGF5,LCOR,CHUK,TAF5,SMNDC1,PDCD4,TIAL1,IKZF5,NUP98,USP47,GTF2H1,RSF1,NARS2,EED,MED17,ANKRD49,PGR,CWF19L2,ATM,DDX10,RBM7,KDM5A,CREBL2,AEBP2,MED21,YAF2,ARID2,SCAF11,SENP1,CCNT1,SP1,PRIM1,USP15,TBK1,HELB,CNOT2,PPP1R12A,SBNO1,ZNF140,ZMYM5,N4BP2L2,SUPT20H,GTF2F2,RB1,RNASEH2B,INTS6,DIS3,PRKD1,STRN3,MBIP,TRMT5,ZC3H14,CPSF2,RCOR1,AQR,ZNF770,MGA,RNF111,SLTM,ICE2,DENND4A,PIAS1,IREB2,SNRPA1,ZNF597,USP7,ZC3H7A,RRN3,THUMPD1,ZNF267,CNOT1,CTCF,NFATC3,ZFP1,METTL16,DDX52,MED1,KAT7,MED13,DDX5,SMURF2,METTL4,ROCK1,ELP2,SMAD4,MBD2,MALT1,ZNF266,ZNF121,ZNF562,ZNF823,ZNF440,ZNF439,ZNF700,ZNF844,ZNF44,ZNF563,ZNF799,ZNF443,ZNF564,ZNF791,ZNF14,ZNF506,ZNF93,ZNF486,ZNF91,ZNF254,ZNF181,ZNF566,ZNF567,ZNF850,ZNF790,ZNF420,ZNF383,ZNF571,ZNF284,ZNF224,ZNF227,ZNF613,ZNF615,ZNF614,ZNF432,ZNF841,ZNF616,ZNF836,ZNF480,ZNF701,ZNF611,ZNF28,ZNF468,ZNF816,ZNF160,ZNF665,ZNF845,ZNF525,ZNF813,ZNF805,ZNF460,ZNF419,ZNF134,ZNF776,XRN2,RBM12,RBM39,NCOA3,ADNP,NRIP1,SON,DYRK1A,BRWD1,SCML1,RPS6KA3,POLA1,DDX3X,ZNF182,ATRX,BRWD3,MOSPD1	360	GO:BP
GO:0065007	biological regulation	none	2.71e-96	95.5668	DDI2,RSC1A1,SRSF10,RBBP4,ZMYM6,RLF,ZMPSTE24,FOXJ3,OMA1,ITGB3BP,MIER1,GNG12,CTH,ZZZ3,FUBP1,ZNF644,EVI5,GNAI3,LRIF1,RAP1A,DDX20,CAPZA1,CD58,SEC22B,RNF115,TXNIP,ANP32E,PIP5K1A,CHTOP,ASH1L,RIT1,ATF6,UHMK1,MPZL1,RC3H1,RALGPS2,ABL2,TOR1AIP2,DHX9,RNF2,IVNS1ABP,KDM5B,ELK4,RAB3GAP2,MIA3,LIN9,ZNF678,ERO1B,HEATR1,SDCCAG8,AKT3,HNRNPU,AHCTF1,ROCK2,NBAS,SMC6,PUM2,ATAD2B,NCOA1,PPP1CB,PRKD3,HNRNPLL,SRSF7,SOS1,MAP4K3,PPM1B,RHOQ,SOCS5,FBXO11,PPP4R3B,REL,USP34,PELI1,SERTAD2,RAB1A,ACTR2,GFPT1,ZNF638,MOB1A,KCMF1,KDM3A,EIF2AK3,GCC2,ACTR3,INSIG2,MAP3K2,CCNT2,RAB3GAP1,SPOPL,ACVR2A,EPC2,RIF1,PRPF40A,TANK,SP3,GPR155,ATF2,CWC22,NCKAP1,ORMDL1,NAB1,SF3B1,PIKFYVE,IKZF2,BARD1,USP37,WDFY1,CUL3,RHBDD1,GIGYF2,CAPN7,PLCL2,UBE2E1,THRB,CMTM6,GOLGA4,OXSR1,ZNF197,SETD2,DCAF1,PBRM1,DCP1A,APPL1,DENND6A,KCTD6,TMF1,ARL6IP5,SHQ1,PPP4R2,ZNF717,CGGBP1,C3orf38,NSUN3,TMEM39A,POGLUT1,IQCB1,ZNF148,DNAJC13,TOPBP1,RYK,NCK1,ZBTB38,RASA2,XRN1,MBNL1,CCNL1,SMC4,KPNA4,MYNN,PHC3,PRKCI,SKIL,ECT2,PIK3CA,ZNF639,ATP11B,TRA2B,PAK2,ZNF595,ZNF141,HAUS3,LCORL,DHX15,RBPJ,NFXL1,SLAIN2,PDGFRA,CLOCK,CEP135,ANKRD17,CNOT6L,HELQ,HSD17B11,PKD2,METAP1,NFKB1,UBE2D3,TET2,PPA2,DKK2,CASP6,AP1AR,CAMK2D,METTL14,FGF2,ELF2,ANAPC10,SMAD1,ICE1,NIPBL,IL6ST,MIER3,GPBP1,PDE4D,ERBIN,PIK3R1,SLC30A5,CDK7,ANKRA2,CCNH,TMEM161B,ARRDC3,FAM172A,ERAP1,RIOK2,CHD1,DCP2,YTHDC2,CSNK1G3,FNIP1,AFF4,UBE2B,SMAD5,CDC23,G3BP1,MFAP3,CCNG1,CREBRF,CLK4,ZNF354A,ZNF354B,ZNF879,HNRNPH1,CNOT6,SSR1,BLOC1S5,NUP153,KDM1B,DEK,TDP2,ZNF322,ZKSCAN8,ZSCAN12,SRPK1,KCTD20,SRSF3,UBR2,RUNX2,CD2AP,SENP6,PHIP,CYB5R4,ZNF292,CCNC,ATG5,CD164,NUS1,L3MBTL3,MED23,TAB2,LATS1,SCAF8,RBAK,ZNF12,MIOS,ETV1,SNX13,CBX3,JAZF1,PURB,PTPN12,DBF4,KRIT1,ZNF655,ORC5,KMT2E,PUS7,CBLL1,ST7,ING3,MKLN1,CNOT4,MTPN,KDM7A,BRAF,EZH2,MCPH1,CNOT7,PPP3CC,KAT6A,HOOK3,RB1CC1,PLAG1,ASPH,YTHDF3,VCPIP1,ARFGEF1,UBE2W,PEX2,ZBTB10,ZFAND1,E2F5,WWP1,CPNE3,C8orf88,RBM12B,TP53INP1,STK3,UBR5,DCAF13,EBAG9,DERL1,ATAD2,PHF20L1,PUM3,RIC1,UHRF2,C9orf72,TOPORS,APTX,RECK,ZCCHC7,ZBTB5,SMC5,ZNF484,GNG10,PTBP3,RC3H2,GAPVD1,SETX,UPF2,SUV39H2,NMT2,RSU1,BMI1,EPC1,ZNF22,UBE2D1,TFAM,ARID5B,JMJD1C,SIRT1,CCAR1,VPS26A,WAPL,BMPR1A,PTEN,KIF20B,PCGF5,TNKS2,IDE,LCOR,ERLIN1,CHUK,NT5C2,TAF5,SLK,SMC3,PDCD4,SHOC2,ZDHHC6,RAB11FIP2,CACUL1,TIAL1,IKZF5,ZRANB1,NUP98,IPO7,USP47,RRAS2,GTF2H1,DNAJC24,ATL3,PPP6R3,THAP12,RSF1,EED,MED17,ANKRD49,CEP57,PGR,BIRC2,ATM,USP28,RBM7,KDM5A,CLEC2D,DUSP16,CREBL2,EPS8,AEBP2,GOLT1B,KRAS,MED21,STK38L,IPO8,FGD4,YAF2,IRAK4,ARID2,RPAP3,SENP1,CCNT1,LARP4,SP1,USP15,TBK1,LEMD3,HELB,DYRK2,RAP1B,CNOT2,TBC1D15,NAP1L1,OSBPL8,PPP1R12A,TMTC3,KITLG,SCYL2,TDG,RIC8B,PPTC7,PPP1CC,SBNO1,ZNF140,ZMYM5,N4BP2L2,PDS5B,SUPT20H,GTF2F2,RB1,INTS6,BORA,DIS3,PIBF1,ABCC4,DNAJC3,TM9SF2,ERCC5,PRKD1,SCFD1,STRN3,MBIP,FBXO33,VCPKMT,SAV1,TMX1,FERMT2,SOCS4,TMED10,ZC3H14,PPP2R5C,RCOR1,UBE3A,KATNBL1,ZNF770,SPRED1,MGA,SNAP23,UBR1,SPG11,BLOC1S6,SPPL2A,CCPG1,RNF111,SLTM,BNIP2,ICE2,VPS13C,DENND4A,PIAS1,MYO9A,IREB2,ZFAND6,ZNF597,USP7,ZC3H7A,ZNF267,LONP2,SIAH1,CNEP1R1,CNOT1,CTCF,NFATC3,ZFP1,METTL16,AKAP10,SUZ12,RHOT1,ZNF207,MED1,NPEPPS,KAT7,STXBP4,RAD51C,RPS6KB1,MED13,TLK2,DDX5,SMURF2,HELZ,METTL4,SMCHD1,PPP4R1,ROCK1,ELP2,C18orf25,IER3IP1,SMAD4,MBD2,MALT1,LMAN1,ZNF266,ZNF121,ZNF562,ZNF823,ZNF440,ZNF439,ZNF700,ZNF844,ZNF44,ZNF563,ZNF799,ZNF443,ZNF564,ZNF791,ZNF14,ZNF506,ZNF93,ZNF486,ZNF91,ZNF254,LSM14A,ZNF181,ZNF566,ZNF567,ZNF850,ZNF790,ZNF420,ZNF383,ZNF571,ZNF284,ZNF224,ZNF227,ZNF613,ZNF615,ZNF614,ZNF432,ZNF841,ZNF616,ZNF836,ZNF480,ZNF701,ZNF611,ZNF28,ZNF468,ZNF816,ZNF160,ZNF665,ZNF845,ZNF525,ZNF813,ZNF805,ZNF460,ZNF419,ZNF134,ZNF776,XRN2,RBM12,RBM39,RBL1,STK4,NCOA3,ADNP,NRIP1,USP25,IFNAR1,SON,DYRK1A,BRWD1,SCML1,RPS6KA3,POLA1,DYNLT3,DDX3X,KDM6A,ZNF182,ABCB7,ATRX,ATP7A,BRWD3,TSPAN6,ACSL4,RAP2C,MOSPD1,TMLHE	586	GO:BP
GO:0031323	regulation of cellular metabolic process	none	8.07e-96	95.093	SRSF10,RBBP4,RLF,FOXJ3,MIER1,ZZZ3,FUBP1,ZNF644,GNAI3,LRIF1,RAP1A,DDX20,CD58,SEC22B,ASH1L,ATF6,UHMK1,RC3H1,ABL2,DHX9,RNF2,KDM5B,ELK4,RAB3GAP2,LIN9,ZNF678,HEATR1,AKT3,HNRNPU,ROCK2,NBAS,SMC6,PUM2,ATAD2B,NCOA1,PPP1CB,HNRNPLL,SRSF7,SOS1,PPM1B,RHOQ,SOCS5,PPP4R3B,REL,RAB1A,ACTR2,GFPT1,ZNF638,MOB1A,KDM3A,EIF2AK3,ACTR3,CCNT2,RAB3GAP1,ACVR2A,EPC2,RIF1,TANK,SP3,ATF2,CWC22,ORMDL1,NAB1,SF3B1,PIKFYVE,IKZF2,BARD1,USP37,CUL3,RHBDD1,GIGYF2,UBE2E1,THRB,ZNF197,SETD2,DCAF1,PBRM1,DCP1A,APPL1,TMF1,SHQ1,PPP4R2,ZNF717,CGGBP1,NSUN3,TMEM39A,ZNF148,NCK1,ZBTB38,XRN1,MBNL1,CCNL1,MYNN,PHC3,PRKCI,SKIL,ECT2,PIK3CA,ZNF639,TRA2B,PAK2,ZNF595,ZNF141,LCORL,RBPJ,NFXL1,CLOCK,ANKRD17,CNOT6L,HELQ,PKD2,METAP1,NFKB1,UBE2D3,TET2,CAMK2D,METTL14,FGF2,ELF2,SMAD1,ICE1,NIPBL,IL6ST,MIER3,GPBP1,PDE4D,ERBIN,PIK3R1,CDK7,ANKRA2,CCNH,FAM172A,RIOK2,CHD1,DCP2,FNIP1,AFF4,SMAD5,G3BP1,CCNG1,CREBRF,CLK4,ZNF354A,ZNF354B,ZNF879,HNRNPH1,CNOT6,KDM1B,DEK,ZNF322,ZKSCAN8,ZSCAN12,SRPK1,KCTD20,SRSF3,UBR2,RUNX2,PHIP,ZNF292,CCNC,ATG5,L3MBTL3,MED23,TAB2,LATS1,SCAF8,RBAK,ZNF12,ETV1,CBX3,JAZF1,PURB,DBF4,ZNF655,ORC5,KMT2E,PUS7,ING3,CNOT4,MTPN,KDM7A,BRAF,EZH2,MCPH1,CNOT7,KAT6A,RB1CC1,PLAG1,ASPH,YTHDF3,ZBTB10,E2F5,WWP1,C8orf88,RBM12B,TP53INP1,STK3,UBR5,DCAF13,ATAD2,PHF20L1,PUM3,C9orf72,ZCCHC7,ZBTB5,SMC5,ZNF484,PTBP3,RC3H2,SETX,UPF2,SUV39H2,BMI1,EPC1,ZNF22,UBE2D1,TFAM,ARID5B,JMJD1C,SIRT1,VPS26A,WAPL,BMPR1A,PTEN,PCGF5,TNKS2,IDE,LCOR,ERLIN1,CHUK,TAF5,SMC3,PDCD4,CACUL1,TIAL1,IKZF5,NUP98,IPO7,USP47,GTF2H1,PPP6R3,RSF1,EED,MED17,ANKRD49,PGR,ATM,RBM7,KDM5A,DUSP16,CREBL2,AEBP2,KRAS,MED21,STK38L,YAF2,ARID2,SENP1,CCNT1,LARP4,SP1,TBK1,HELB,DYRK2,CNOT2,PPP1R12A,TDG,PPTC7,PPP1CC,SBNO1,ZNF140,ZMYM5,N4BP2L2,SUPT20H,GTF2F2,RB1,INTS6,DIS3,PIBF1,DNAJC3,TM9SF2,PRKD1,SCFD1,STRN3,MBIP,FERMT2,SOCS4,TMED10,ZC3H14,RCOR1,ZNF770,SPRED1,MGA,RNF111,SLTM,ICE2,VPS13C,DENND4A,PIAS1,IREB2,ZNF597,USP7,ZC3H7A,ZNF267,LONP2,CNEP1R1,CNOT1,CTCF,NFATC3,ZFP1,METTL16,MED1,KAT7,RPS6KB1,MED13,TLK2,DDX5,SMURF2,HELZ,METTL4,SMCHD1,ROCK1,ELP2,SMAD4,MBD2,MALT1,ZNF266,ZNF121,ZNF562,ZNF823,ZNF440,ZNF439,ZNF700,ZNF844,ZNF44,ZNF563,ZNF799,ZNF443,ZNF564,ZNF791,ZNF14,ZNF506,ZNF93,ZNF486,ZNF91,ZNF254,LSM14A,ZNF181,ZNF566,ZNF567,ZNF850,ZNF790,ZNF420,ZNF383,ZNF571,ZNF284,ZNF224,ZNF227,ZNF613,ZNF615,ZNF614,ZNF432,ZNF841,ZNF616,ZNF836,ZNF480,ZNF701,ZNF611,ZNF28,ZNF468,ZNF816,ZNF160,ZNF665,ZNF845,ZNF525,ZNF813,ZNF805,ZNF460,ZNF419,ZNF134,ZNF776,XRN2,RBM12,RBM39,RBL1,STK4,NCOA3,ADNP,NRIP1,IFNAR1,SON,DYRK1A,BRWD1,SCML1,RPS6KA3,POLA1,DDX3X,KDM6A,ZNF182,ABCB7,ATRX,ATP7A,BRWD3,RAP2C,MOSPD1	405	GO:BP
GO:0019222	regulation of metabolic process	none	2.46e-95	94.6096	SRSF10,RBBP4,RLF,FOXJ3,OMA1,MIER1,ZZZ3,FUBP1,ZNF644,GNAI3,LRIF1,RAP1A,DDX20,CD58,SEC22B,ASH1L,ATF6,UHMK1,RC3H1,ABL2,DHX9,RNF2,IVNS1ABP,KDM5B,ELK4,RAB3GAP2,LIN9,ZNF678,HEATR1,AKT3,HNRNPU,ROCK2,NBAS,SMC6,PUM2,ATAD2B,NCOA1,PPP1CB,HNRNPLL,SRSF7,SOS1,PPM1B,RHOQ,SOCS5,PPP4R3B,REL,RAB1A,ACTR2,GFPT1,ZNF638,MOB1A,KDM3A,EIF2AK3,ACTR3,CCNT2,RAB3GAP1,SPOPL,ACVR2A,EPC2,RIF1,TANK,SP3,ATF2,CWC22,ORMDL1,NAB1,SF3B1,PIKFYVE,IKZF2,BARD1,USP37,CUL3,RHBDD1,GIGYF2,PLCL2,UBE2E1,THRB,ZNF197,SETD2,DCAF1,PBRM1,DCP1A,APPL1,TMF1,ARL6IP5,SHQ1,PPP4R2,ZNF717,CGGBP1,NSUN3,TMEM39A,ZNF148,NCK1,ZBTB38,XRN1,MBNL1,CCNL1,MYNN,PHC3,PRKCI,SKIL,ECT2,PIK3CA,ZNF639,TRA2B,PAK2,ZNF595,ZNF141,LCORL,RBPJ,NFXL1,CLOCK,ANKRD17,CNOT6L,HELQ,PKD2,METAP1,NFKB1,UBE2D3,TET2,AP1AR,CAMK2D,METTL14,FGF2,ELF2,SMAD1,ICE1,NIPBL,IL6ST,MIER3,GPBP1,PDE4D,ERBIN,PIK3R1,CDK7,ANKRA2,CCNH,ARRDC3,FAM172A,RIOK2,CHD1,DCP2,FNIP1,AFF4,SMAD5,G3BP1,CCNG1,CREBRF,CLK4,ZNF354A,ZNF354B,ZNF879,HNRNPH1,CNOT6,KDM1B,DEK,ZNF322,ZKSCAN8,ZSCAN12,SRPK1,KCTD20,SRSF3,UBR2,RUNX2,PHIP,ZNF292,CCNC,ATG5,L3MBTL3,MED23,TAB2,LATS1,SCAF8,RBAK,ZNF12,ETV1,CBX3,JAZF1,PURB,DBF4,ZNF655,ORC5,KMT2E,PUS7,ING3,CNOT4,MTPN,KDM7A,BRAF,EZH2,MCPH1,CNOT7,KAT6A,RB1CC1,PLAG1,ASPH,YTHDF3,ZBTB10,E2F5,WWP1,C8orf88,RBM12B,TP53INP1,STK3,UBR5,DCAF13,DERL1,ATAD2,PHF20L1,PUM3,RIC1,C9orf72,TOPORS,RECK,ZCCHC7,ZBTB5,SMC5,ZNF484,PTBP3,RC3H2,SETX,UPF2,SUV39H2,BMI1,EPC1,ZNF22,UBE2D1,TFAM,ARID5B,JMJD1C,SIRT1,VPS26A,WAPL,BMPR1A,PTEN,PCGF5,TNKS2,IDE,LCOR,ERLIN1,CHUK,TAF5,SMC3,PDCD4,CACUL1,TIAL1,IKZF5,NUP98,IPO7,USP47,GTF2H1,PPP6R3,RSF1,EED,MED17,ANKRD49,PGR,BIRC2,ATM,RBM7,KDM5A,DUSP16,CREBL2,AEBP2,KRAS,MED21,STK38L,YAF2,ARID2,SENP1,CCNT1,LARP4,SP1,TBK1,HELB,DYRK2,CNOT2,PPP1R12A,TMTC3,TDG,PPTC7,PPP1CC,SBNO1,ZNF140,ZMYM5,N4BP2L2,SUPT20H,GTF2F2,RB1,INTS6,DIS3,PIBF1,DNAJC3,TM9SF2,PRKD1,SCFD1,STRN3,MBIP,FBXO33,TMX1,FERMT2,SOCS4,TMED10,ZC3H14,RCOR1,UBE3A,ZNF770,SPRED1,MGA,RNF111,SLTM,ICE2,VPS13C,DENND4A,PIAS1,IREB2,ZNF597,USP7,ZC3H7A,ZNF267,LONP2,CNEP1R1,CNOT1,CTCF,NFATC3,ZFP1,METTL16,MED1,KAT7,RPS6KB1,MED13,TLK2,DDX5,SMURF2,HELZ,METTL4,SMCHD1,ROCK1,ELP2,SMAD4,MBD2,MALT1,ZNF266,ZNF121,ZNF562,ZNF823,ZNF440,ZNF439,ZNF700,ZNF844,ZNF44,ZNF563,ZNF799,ZNF443,ZNF564,ZNF791,ZNF14,ZNF506,ZNF93,ZNF486,ZNF91,ZNF254,LSM14A,ZNF181,ZNF566,ZNF567,ZNF850,ZNF790,ZNF420,ZNF383,ZNF571,ZNF284,ZNF224,ZNF227,ZNF613,ZNF615,ZNF614,ZNF432,ZNF841,ZNF616,ZNF836,ZNF480,ZNF701,ZNF611,ZNF28,ZNF468,ZNF816,ZNF160,ZNF665,ZNF845,ZNF525,ZNF813,ZNF805,ZNF460,ZNF419,ZNF134,ZNF776,XRN2,RBM12,RBM39,RBL1,STK4,NCOA3,ADNP,NRIP1,USP25,IFNAR1,SON,DYRK1A,BRWD1,SCML1,RPS6KA3,POLA1,DDX3X,KDM6A,ZNF182,ABCB7,ATRX,ATP7A,BRWD3,RAP2C,MOSPD1	422	GO:BP
GO:0060255	regulation of macromolecule metabolic process	none	6.55e-95	94.1837	SRSF10,RBBP4,RLF,FOXJ3,MIER1,ZZZ3,FUBP1,ZNF644,LRIF1,RAP1A,DDX20,CD58,SEC22B,ASH1L,ATF6,UHMK1,RC3H1,DHX9,RNF2,IVNS1ABP,KDM5B,ELK4,RAB3GAP2,LIN9,ZNF678,HEATR1,HNRNPU,ROCK2,NBAS,SMC6,PUM2,ATAD2B,NCOA1,PPP1CB,HNRNPLL,SRSF7,SOS1,PPM1B,RHOQ,SOCS5,PPP4R3B,REL,RAB1A,ACTR2,GFPT1,ZNF638,MOB1A,KDM3A,EIF2AK3,ACTR3,CCNT2,RAB3GAP1,SPOPL,ACVR2A,EPC2,RIF1,TANK,SP3,ATF2,CWC22,ORMDL1,NAB1,SF3B1,IKZF2,BARD1,USP37,CUL3,RHBDD1,GIGYF2,UBE2E1,THRB,ZNF197,SETD2,DCAF1,PBRM1,DCP1A,APPL1,TMF1,ARL6IP5,SHQ1,PPP4R2,ZNF717,CGGBP1,NSUN3,ZNF148,NCK1,ZBTB38,XRN1,MBNL1,CCNL1,MYNN,PHC3,PRKCI,SKIL,ECT2,ZNF639,TRA2B,PAK2,ZNF595,ZNF141,LCORL,RBPJ,NFXL1,CLOCK,ANKRD17,CNOT6L,HELQ,PKD2,METAP1,NFKB1,UBE2D3,TET2,AP1AR,CAMK2D,METTL14,FGF2,ELF2,SMAD1,ICE1,NIPBL,IL6ST,MIER3,GPBP1,PDE4D,ERBIN,PIK3R1,CDK7,ANKRA2,CCNH,ARRDC3,FAM172A,RIOK2,CHD1,DCP2,FNIP1,AFF4,SMAD5,G3BP1,CCNG1,CREBRF,CLK4,ZNF354A,ZNF354B,ZNF879,HNRNPH1,CNOT6,KDM1B,DEK,ZNF322,ZKSCAN8,ZSCAN12,SRPK1,SRSF3,UBR2,RUNX2,PHIP,ZNF292,CCNC,ATG5,L3MBTL3,MED23,TAB2,LATS1,SCAF8,RBAK,ZNF12,ETV1,CBX3,JAZF1,PURB,DBF4,ZNF655,ORC5,KMT2E,PUS7,ING3,CNOT4,MTPN,KDM7A,BRAF,EZH2,MCPH1,CNOT7,KAT6A,RB1CC1,PLAG1,ASPH,YTHDF3,ZBTB10,E2F5,WWP1,C8orf88,RBM12B,TP53INP1,STK3,UBR5,DCAF13,DERL1,ATAD2,PHF20L1,PUM3,RIC1,C9orf72,TOPORS,RECK,ZCCHC7,ZBTB5,SMC5,ZNF484,PTBP3,RC3H2,SETX,UPF2,SUV39H2,BMI1,EPC1,ZNF22,UBE2D1,TFAM,ARID5B,JMJD1C,SIRT1,WAPL,BMPR1A,PTEN,PCGF5,TNKS2,IDE,LCOR,CHUK,TAF5,SMC3,PDCD4,CACUL1,TIAL1,IKZF5,NUP98,IPO7,USP47,GTF2H1,PPP6R3,RSF1,EED,MED17,ANKRD49,PGR,BIRC2,ATM,RBM7,KDM5A,DUSP16,CREBL2,AEBP2,KRAS,MED21,YAF2,ARID2,SENP1,CCNT1,LARP4,SP1,TBK1,HELB,DYRK2,CNOT2,PPP1R12A,TMTC3,TDG,PPP1CC,SBNO1,ZNF140,ZMYM5,N4BP2L2,SUPT20H,GTF2F2,RB1,INTS6,DIS3,PIBF1,DNAJC3,TM9SF2,PRKD1,STRN3,MBIP,FBXO33,TMX1,FERMT2,SOCS4,TMED10,ZC3H14,RCOR1,UBE3A,ZNF770,SPRED1,MGA,RNF111,SLTM,ICE2,DENND4A,PIAS1,IREB2,ZNF597,USP7,ZC3H7A,ZNF267,CNEP1R1,CNOT1,CTCF,NFATC3,ZFP1,METTL16,MED1,KAT7,RPS6KB1,MED13,TLK2,DDX5,SMURF2,HELZ,METTL4,SMCHD1,ROCK1,ELP2,SMAD4,MBD2,MALT1,ZNF266,ZNF121,ZNF562,ZNF823,ZNF440,ZNF439,ZNF700,ZNF844,ZNF44,ZNF563,ZNF799,ZNF443,ZNF564,ZNF791,ZNF14,ZNF506,ZNF93,ZNF486,ZNF91,ZNF254,LSM14A,ZNF181,ZNF566,ZNF567,ZNF850,ZNF790,ZNF420,ZNF383,ZNF571,ZNF284,ZNF224,ZNF227,ZNF613,ZNF615,ZNF614,ZNF432,ZNF841,ZNF616,ZNF836,ZNF480,ZNF701,ZNF611,ZNF28,ZNF468,ZNF816,ZNF160,ZNF665,ZNF845,ZNF525,ZNF813,ZNF805,ZNF460,ZNF419,ZNF134,ZNF776,XRN2,RBM12,RBM39,RBL1,STK4,NCOA3,ADNP,NRIP1,USP25,SON,DYRK1A,BRWD1,SCML1,RPS6KA3,POLA1,DDX3X,KDM6A,ZNF182,ATRX,BRWD3,RAP2C,MOSPD1	403	GO:BP
GO:0050794	regulation of cellular process	none	4.08e-93	92.3892	RSC1A1,SRSF10,RBBP4,RLF,FOXJ3,OMA1,ITGB3BP,MIER1,GNG12,CTH,ZZZ3,FUBP1,ZNF644,GNAI3,LRIF1,RAP1A,DDX20,CAPZA1,CD58,SEC22B,RNF115,TXNIP,ANP32E,PIP5K1A,ASH1L,RIT1,ATF6,UHMK1,MPZL1,RC3H1,RALGPS2,ABL2,DHX9,RNF2,KDM5B,ELK4,RAB3GAP2,MIA3,LIN9,ZNF678,HEATR1,SDCCAG8,AKT3,HNRNPU,AHCTF1,ROCK2,NBAS,SMC6,PUM2,ATAD2B,NCOA1,PPP1CB,PRKD3,HNRNPLL,SRSF7,SOS1,MAP4K3,PPM1B,RHOQ,SOCS5,FBXO11,PPP4R3B,REL,USP34,PELI1,SERTAD2,RAB1A,ACTR2,GFPT1,ZNF638,MOB1A,KDM3A,EIF2AK3,GCC2,ACTR3,INSIG2,MAP3K2,CCNT2,RAB3GAP1,ACVR2A,EPC2,RIF1,PRPF40A,TANK,SP3,GPR155,ATF2,CWC22,NCKAP1,ORMDL1,NAB1,SF3B1,PIKFYVE,IKZF2,BARD1,USP37,WDFY1,CUL3,RHBDD1,GIGYF2,CAPN7,UBE2E1,THRB,GOLGA4,OXSR1,ZNF197,SETD2,DCAF1,PBRM1,DCP1A,APPL1,DENND6A,KCTD6,TMF1,ARL6IP5,SHQ1,PPP4R2,ZNF717,CGGBP1,C3orf38,NSUN3,TMEM39A,POGLUT1,IQCB1,ZNF148,DNAJC13,TOPBP1,RYK,NCK1,ZBTB38,RASA2,XRN1,MBNL1,CCNL1,SMC4,MYNN,PHC3,PRKCI,SKIL,ECT2,PIK3CA,ZNF639,TRA2B,PAK2,ZNF595,ZNF141,HAUS3,LCORL,DHX15,RBPJ,NFXL1,SLAIN2,PDGFRA,CLOCK,CEP135,ANKRD17,CNOT6L,HELQ,PKD2,METAP1,NFKB1,UBE2D3,TET2,DKK2,CASP6,AP1AR,CAMK2D,METTL14,FGF2,ELF2,ANAPC10,SMAD1,ICE1,NIPBL,IL6ST,MIER3,GPBP1,PDE4D,ERBIN,PIK3R1,CDK7,ANKRA2,CCNH,ARRDC3,FAM172A,RIOK2,CHD1,DCP2,YTHDC2,CSNK1G3,FNIP1,AFF4,UBE2B,SMAD5,CDC23,G3BP1,MFAP3,CCNG1,CREBRF,CLK4,ZNF354A,ZNF354B,ZNF879,HNRNPH1,CNOT6,SSR1,BLOC1S5,NUP153,KDM1B,DEK,TDP2,ZNF322,ZKSCAN8,ZSCAN12,SRPK1,KCTD20,SRSF3,UBR2,RUNX2,CD2AP,SENP6,PHIP,ZNF292,CCNC,ATG5,CD164,NUS1,L3MBTL3,MED23,TAB2,LATS1,SCAF8,RBAK,ZNF12,MIOS,ETV1,CBX3,JAZF1,PURB,PTPN12,DBF4,KRIT1,ZNF655,ORC5,KMT2E,PUS7,CBLL1,ST7,ING3,MKLN1,CNOT4,MTPN,KDM7A,BRAF,EZH2,MCPH1,CNOT7,PPP3CC,KAT6A,HOOK3,RB1CC1,PLAG1,ASPH,YTHDF3,VCPIP1,ARFGEF1,UBE2W,PEX2,ZBTB10,ZFAND1,E2F5,WWP1,CPNE3,C8orf88,RBM12B,TP53INP1,STK3,UBR5,DCAF13,EBAG9,DERL1,ATAD2,PHF20L1,PUM3,RIC1,UHRF2,C9orf72,TOPORS,RECK,ZCCHC7,ZBTB5,SMC5,ZNF484,GNG10,PTBP3,RC3H2,GAPVD1,SETX,UPF2,SUV39H2,NMT2,RSU1,BMI1,EPC1,ZNF22,UBE2D1,TFAM,ARID5B,JMJD1C,SIRT1,CCAR1,VPS26A,WAPL,BMPR1A,PTEN,KIF20B,PCGF5,TNKS2,IDE,LCOR,ERLIN1,CHUK,TAF5,SLK,SMC3,PDCD4,SHOC2,ZDHHC6,RAB11FIP2,CACUL1,TIAL1,IKZF5,ZRANB1,NUP98,IPO7,USP47,RRAS2,GTF2H1,ATL3,PPP6R3,THAP12,RSF1,EED,MED17,ANKRD49,CEP57,PGR,BIRC2,ATM,USP28,RBM7,KDM5A,CLEC2D,DUSP16,CREBL2,EPS8,AEBP2,GOLT1B,KRAS,MED21,STK38L,IPO8,FGD4,YAF2,IRAK4,ARID2,SENP1,CCNT1,LARP4,SP1,USP15,TBK1,LEMD3,HELB,DYRK2,RAP1B,CNOT2,NAP1L1,OSBPL8,PPP1R12A,KITLG,SCYL2,TDG,RIC8B,PPTC7,PPP1CC,SBNO1,ZNF140,ZMYM5,N4BP2L2,PDS5B,SUPT20H,GTF2F2,RB1,INTS6,BORA,DIS3,PIBF1,DNAJC3,TM9SF2,ERCC5,PRKD1,SCFD1,STRN3,MBIP,SAV1,TMX1,FERMT2,SOCS4,TMED10,ZC3H14,PPP2R5C,RCOR1,UBE3A,KATNBL1,ZNF770,SPRED1,MGA,UBR1,BLOC1S6,SPPL2A,CCPG1,RNF111,SLTM,BNIP2,ICE2,VPS13C,DENND4A,PIAS1,MYO9A,IREB2,ZFAND6,ZNF597,USP7,ZC3H7A,ZNF267,LONP2,SIAH1,CNEP1R1,CNOT1,CTCF,NFATC3,ZFP1,METTL16,AKAP10,SUZ12,RHOT1,ZNF207,MED1,NPEPPS,KAT7,STXBP4,RAD51C,RPS6KB1,MED13,TLK2,DDX5,SMURF2,HELZ,METTL4,SMCHD1,PPP4R1,ROCK1,ELP2,IER3IP1,SMAD4,MBD2,MALT1,LMAN1,ZNF266,ZNF121,ZNF562,ZNF823,ZNF440,ZNF439,ZNF700,ZNF844,ZNF44,ZNF563,ZNF799,ZNF443,ZNF564,ZNF791,ZNF14,ZNF506,ZNF93,ZNF486,ZNF91,ZNF254,LSM14A,ZNF181,ZNF566,ZNF567,ZNF850,ZNF790,ZNF420,ZNF383,ZNF571,ZNF284,ZNF224,ZNF227,ZNF613,ZNF615,ZNF614,ZNF432,ZNF841,ZNF616,ZNF836,ZNF480,ZNF701,ZNF611,ZNF28,ZNF468,ZNF816,ZNF160,ZNF665,ZNF845,ZNF525,ZNF813,ZNF805,ZNF460,ZNF419,ZNF134,ZNF776,XRN2,RBM12,RBM39,RBL1,STK4,NCOA3,ADNP,NRIP1,USP25,IFNAR1,SON,DYRK1A,BRWD1,SCML1,RPS6KA3,POLA1,DYNLT3,DDX3X,KDM6A,ZNF182,ABCB7,ATRX,ATP7A,BRWD3,TSPAN6,ACSL4,RAP2C,MOSPD1	552	GO:BP
GO:0050789	regulation of biological process	none	8.67e-93	92.0618	RSC1A1,SRSF10,RBBP4,ZMYM6,RLF,ZMPSTE24,FOXJ3,OMA1,ITGB3BP,MIER1,GNG12,CTH,ZZZ3,FUBP1,ZNF644,GNAI3,LRIF1,RAP1A,DDX20,CAPZA1,CD58,SEC22B,RNF115,TXNIP,ANP32E,PIP5K1A,ASH1L,RIT1,ATF6,UHMK1,MPZL1,RC3H1,RALGPS2,ABL2,DHX9,RNF2,IVNS1ABP,KDM5B,ELK4,RAB3GAP2,MIA3,LIN9,ZNF678,HEATR1,SDCCAG8,AKT3,HNRNPU,AHCTF1,ROCK2,NBAS,SMC6,PUM2,ATAD2B,NCOA1,PPP1CB,PRKD3,HNRNPLL,SRSF7,SOS1,MAP4K3,PPM1B,RHOQ,SOCS5,FBXO11,PPP4R3B,REL,USP34,PELI1,SERTAD2,RAB1A,ACTR2,GFPT1,ZNF638,MOB1A,KCMF1,KDM3A,EIF2AK3,GCC2,ACTR3,INSIG2,MAP3K2,CCNT2,RAB3GAP1,SPOPL,ACVR2A,EPC2,RIF1,PRPF40A,TANK,SP3,GPR155,ATF2,CWC22,NCKAP1,ORMDL1,NAB1,SF3B1,PIKFYVE,IKZF2,BARD1,USP37,WDFY1,CUL3,RHBDD1,GIGYF2,CAPN7,PLCL2,UBE2E1,THRB,GOLGA4,OXSR1,ZNF197,SETD2,DCAF1,PBRM1,DCP1A,APPL1,DENND6A,KCTD6,TMF1,ARL6IP5,SHQ1,PPP4R2,ZNF717,CGGBP1,C3orf38,NSUN3,TMEM39A,POGLUT1,IQCB1,ZNF148,DNAJC13,TOPBP1,RYK,NCK1,ZBTB38,RASA2,XRN1,MBNL1,CCNL1,SMC4,KPNA4,MYNN,PHC3,PRKCI,SKIL,ECT2,PIK3CA,ZNF639,TRA2B,PAK2,ZNF595,ZNF141,HAUS3,LCORL,DHX15,RBPJ,NFXL1,SLAIN2,PDGFRA,CLOCK,CEP135,ANKRD17,CNOT6L,HELQ,PKD2,METAP1,NFKB1,UBE2D3,TET2,DKK2,CASP6,AP1AR,CAMK2D,METTL14,FGF2,ELF2,ANAPC10,SMAD1,ICE1,NIPBL,IL6ST,MIER3,GPBP1,PDE4D,ERBIN,PIK3R1,CDK7,ANKRA2,CCNH,TMEM161B,ARRDC3,FAM172A,ERAP1,RIOK2,CHD1,DCP2,YTHDC2,CSNK1G3,FNIP1,AFF4,UBE2B,SMAD5,CDC23,G3BP1,MFAP3,CCNG1,CREBRF,CLK4,ZNF354A,ZNF354B,ZNF879,HNRNPH1,CNOT6,SSR1,BLOC1S5,NUP153,KDM1B,DEK,TDP2,ZNF322,ZKSCAN8,ZSCAN12,SRPK1,KCTD20,SRSF3,UBR2,RUNX2,CD2AP,SENP6,PHIP,CYB5R4,ZNF292,CCNC,ATG5,CD164,NUS1,L3MBTL3,MED23,TAB2,LATS1,SCAF8,RBAK,ZNF12,MIOS,ETV1,CBX3,JAZF1,PURB,PTPN12,DBF4,KRIT1,ZNF655,ORC5,KMT2E,PUS7,CBLL1,ST7,ING3,MKLN1,CNOT4,MTPN,KDM7A,BRAF,EZH2,MCPH1,CNOT7,PPP3CC,KAT6A,HOOK3,RB1CC1,PLAG1,ASPH,YTHDF3,VCPIP1,ARFGEF1,UBE2W,PEX2,ZBTB10,ZFAND1,E2F5,WWP1,CPNE3,C8orf88,RBM12B,TP53INP1,STK3,UBR5,DCAF13,EBAG9,DERL1,ATAD2,PHF20L1,PUM3,RIC1,UHRF2,C9orf72,TOPORS,RECK,ZCCHC7,ZBTB5,SMC5,ZNF484,GNG10,PTBP3,RC3H2,GAPVD1,SETX,UPF2,SUV39H2,NMT2,RSU1,BMI1,EPC1,ZNF22,UBE2D1,TFAM,ARID5B,JMJD1C,SIRT1,CCAR1,VPS26A,WAPL,BMPR1A,PTEN,KIF20B,PCGF5,TNKS2,IDE,LCOR,ERLIN1,CHUK,NT5C2,TAF5,SLK,SMC3,PDCD4,SHOC2,ZDHHC6,RAB11FIP2,CACUL1,TIAL1,IKZF5,ZRANB1,NUP98,IPO7,USP47,RRAS2,GTF2H1,ATL3,PPP6R3,THAP12,RSF1,EED,MED17,ANKRD49,CEP57,PGR,BIRC2,ATM,USP28,RBM7,KDM5A,CLEC2D,DUSP16,CREBL2,EPS8,AEBP2,GOLT1B,KRAS,MED21,STK38L,IPO8,FGD4,YAF2,IRAK4,ARID2,SENP1,CCNT1,LARP4,SP1,USP15,TBK1,LEMD3,HELB,DYRK2,RAP1B,CNOT2,NAP1L1,OSBPL8,PPP1R12A,TMTC3,KITLG,SCYL2,TDG,RIC8B,PPTC7,PPP1CC,SBNO1,ZNF140,ZMYM5,N4BP2L2,PDS5B,SUPT20H,GTF2F2,RB1,INTS6,BORA,DIS3,PIBF1,ABCC4,DNAJC3,TM9SF2,ERCC5,PRKD1,SCFD1,STRN3,MBIP,FBXO33,SAV1,TMX1,FERMT2,SOCS4,TMED10,ZC3H14,PPP2R5C,RCOR1,UBE3A,KATNBL1,ZNF770,SPRED1,MGA,SNAP23,UBR1,SPG11,BLOC1S6,SPPL2A,CCPG1,RNF111,SLTM,BNIP2,ICE2,VPS13C,DENND4A,PIAS1,MYO9A,IREB2,ZFAND6,ZNF597,USP7,ZC3H7A,ZNF267,LONP2,SIAH1,CNEP1R1,CNOT1,CTCF,NFATC3,ZFP1,METTL16,AKAP10,SUZ12,RHOT1,ZNF207,MED1,NPEPPS,KAT7,STXBP4,RAD51C,RPS6KB1,MED13,TLK2,DDX5,SMURF2,HELZ,METTL4,SMCHD1,PPP4R1,ROCK1,ELP2,C18orf25,IER3IP1,SMAD4,MBD2,MALT1,LMAN1,ZNF266,ZNF121,ZNF562,ZNF823,ZNF440,ZNF439,ZNF700,ZNF844,ZNF44,ZNF563,ZNF799,ZNF443,ZNF564,ZNF791,ZNF14,ZNF506,ZNF93,ZNF486,ZNF91,ZNF254,LSM14A,ZNF181,ZNF566,ZNF567,ZNF850,ZNF790,ZNF420,ZNF383,ZNF571,ZNF284,ZNF224,ZNF227,ZNF613,ZNF615,ZNF614,ZNF432,ZNF841,ZNF616,ZNF836,ZNF480,ZNF701,ZNF611,ZNF28,ZNF468,ZNF816,ZNF160,ZNF665,ZNF845,ZNF525,ZNF813,ZNF805,ZNF460,ZNF419,ZNF134,ZNF776,XRN2,RBM12,RBM39,RBL1,STK4,NCOA3,ADNP,NRIP1,USP25,IFNAR1,SON,DYRK1A,BRWD1,SCML1,RPS6KA3,POLA1,DYNLT3,DDX3X,KDM6A,ZNF182,ABCB7,ATRX,ATP7A,BRWD3,TSPAN6,ACSL4,RAP2C,MOSPD1	569	GO:BP
GO:0051171	regulation of nitrogen compound metabolic process	none	9.1e-92	91.0411	SRSF10,RBBP4,RLF,FOXJ3,MIER1,ZZZ3,ZNF644,RAP1A,DDX20,SEC22B,ASH1L,ATF6,UHMK1,RC3H1,DHX9,RNF2,IVNS1ABP,KDM5B,ELK4,RAB3GAP2,LIN9,ZNF678,HEATR1,HNRNPU,ROCK2,NBAS,SMC6,PUM2,ATAD2B,NCOA1,HNRNPLL,SRSF7,SOS1,RHOQ,SOCS5,PPP4R3B,REL,RAB1A,ACTR2,ZNF638,MOB1A,KDM3A,EIF2AK3,ACTR3,CCNT2,RAB3GAP1,SPOPL,ACVR2A,EPC2,RIF1,TANK,SP3,ATF2,CWC22,ORMDL1,NAB1,SF3B1,IKZF2,BARD1,USP37,CUL3,RHBDD1,GIGYF2,UBE2E1,THRB,ZNF197,SETD2,DCAF1,PBRM1,DCP1A,TMF1,ARL6IP5,SHQ1,PPP4R2,ZNF717,CGGBP1,NSUN3,ZNF148,NCK1,ZBTB38,XRN1,MBNL1,CCNL1,MYNN,PHC3,PRKCI,SKIL,ECT2,ZNF639,TRA2B,PAK2,ZNF595,ZNF141,LCORL,RBPJ,NFXL1,CLOCK,ANKRD17,CNOT6L,HELQ,PKD2,METAP1,NFKB1,UBE2D3,TET2,CAMK2D,METTL14,FGF2,ELF2,SMAD1,ICE1,NIPBL,IL6ST,MIER3,GPBP1,PDE4D,ERBIN,PIK3R1,CDK7,CCNH,ARRDC3,FAM172A,RIOK2,CHD1,DCP2,FNIP1,SMAD5,CCNG1,CREBRF,CLK4,ZNF354A,ZNF354B,ZNF879,HNRNPH1,CNOT6,KDM1B,DEK,ZNF322,ZKSCAN8,ZSCAN12,SRPK1,SRSF3,RUNX2,PHIP,ZNF292,CCNC,L3MBTL3,MED23,TAB2,LATS1,SCAF8,RBAK,ZNF12,ETV1,CBX3,JAZF1,PURB,DBF4,ZNF655,ORC5,KMT2E,PUS7,ING3,CNOT4,MTPN,KDM7A,BRAF,EZH2,MCPH1,CNOT7,KAT6A,RB1CC1,PLAG1,ASPH,YTHDF3,ZBTB10,E2F5,WWP1,C8orf88,RBM12B,TP53INP1,STK3,DERL1,ATAD2,PHF20L1,PUM3,RIC1,C9orf72,TOPORS,RECK,ZBTB5,SMC5,ZNF484,PTBP3,RC3H2,SETX,SUV39H2,BMI1,EPC1,ZNF22,UBE2D1,TFAM,ARID5B,JMJD1C,SIRT1,WAPL,BMPR1A,PTEN,PCGF5,TNKS2,IDE,LCOR,CHUK,TAF5,SMC3,PDCD4,CACUL1,TIAL1,IKZF5,NUP98,IPO7,USP47,GTF2H1,PPP6R3,RSF1,EED,MED17,ANKRD49,PGR,BIRC2,ATM,RBM7,KDM5A,DUSP16,CREBL2,AEBP2,KRAS,MED21,YAF2,ARID2,SENP1,CCNT1,LARP4,SP1,TBK1,HELB,CNOT2,PPP1R12A,TMTC3,SBNO1,ZNF140,ZMYM5,N4BP2L2,SUPT20H,GTF2F2,RB1,INTS6,DIS3,PIBF1,DNAJC3,TM9SF2,PRKD1,STRN3,MBIP,FBXO33,TMX1,FERMT2,SOCS4,TMED10,ZC3H14,RCOR1,UBE3A,ZNF770,SPRED1,MGA,RNF111,SLTM,ICE2,DENND4A,PIAS1,IREB2,ZNF597,USP7,ZNF267,CNEP1R1,CNOT1,CTCF,NFATC3,ZFP1,METTL16,MED1,KAT7,RPS6KB1,MED13,TLK2,DDX5,SMURF2,METTL4,SMCHD1,ROCK1,ELP2,SMAD4,MBD2,MALT1,ZNF266,ZNF121,ZNF562,ZNF823,ZNF440,ZNF439,ZNF700,ZNF844,ZNF44,ZNF563,ZNF799,ZNF443,ZNF564,ZNF791,ZNF14,ZNF506,ZNF93,ZNF486,ZNF91,ZNF254,LSM14A,ZNF181,ZNF566,ZNF567,ZNF850,ZNF790,ZNF420,ZNF383,ZNF571,ZNF284,ZNF224,ZNF227,ZNF613,ZNF615,ZNF614,ZNF432,ZNF841,ZNF616,ZNF836,ZNF480,ZNF701,ZNF611,ZNF28,ZNF468,ZNF816,ZNF160,ZNF665,ZNF845,ZNF525,ZNF813,ZNF805,ZNF460,ZNF419,ZNF134,ZNF776,RBM12,RBM39,STK4,NCOA3,ADNP,NRIP1,USP25,SON,DYRK1A,BRWD1,SCML1,RPS6KA3,DDX3X,ZNF182,ABCB7,ATRX,BRWD3,RAP2C,MOSPD1	378	GO:BP
GO:0080090	regulation of primary metabolic process	none	8.9e-90	89.0506	SRSF10,RBBP4,RLF,FOXJ3,MIER1,ZZZ3,ZNF644,RAP1A,DDX20,SEC22B,ASH1L,ATF6,UHMK1,RC3H1,DHX9,RNF2,IVNS1ABP,KDM5B,ELK4,RAB3GAP2,LIN9,ZNF678,HEATR1,HNRNPU,ROCK2,NBAS,SMC6,PUM2,ATAD2B,NCOA1,HNRNPLL,SRSF7,SOS1,RHOQ,SOCS5,PPP4R3B,REL,RAB1A,ACTR2,ZNF638,MOB1A,KDM3A,EIF2AK3,ACTR3,CCNT2,RAB3GAP1,SPOPL,ACVR2A,EPC2,RIF1,TANK,SP3,ATF2,CWC22,ORMDL1,NAB1,SF3B1,IKZF2,BARD1,USP37,CUL3,RHBDD1,GIGYF2,UBE2E1,THRB,ZNF197,SETD2,DCAF1,PBRM1,DCP1A,TMF1,ARL6IP5,SHQ1,PPP4R2,ZNF717,CGGBP1,NSUN3,ZNF148,NCK1,ZBTB38,XRN1,MBNL1,CCNL1,MYNN,PHC3,PRKCI,SKIL,ECT2,ZNF639,TRA2B,PAK2,ZNF595,ZNF141,LCORL,RBPJ,NFXL1,CLOCK,ANKRD17,CNOT6L,HELQ,PKD2,METAP1,NFKB1,UBE2D3,TET2,CAMK2D,METTL14,FGF2,ELF2,SMAD1,ICE1,NIPBL,IL6ST,MIER3,GPBP1,PDE4D,ERBIN,PIK3R1,CDK7,CCNH,ARRDC3,FAM172A,RIOK2,CHD1,DCP2,FNIP1,SMAD5,CCNG1,CREBRF,CLK4,ZNF354A,ZNF354B,ZNF879,HNRNPH1,CNOT6,KDM1B,DEK,ZNF322,ZKSCAN8,ZSCAN12,SRPK1,SRSF3,RUNX2,PHIP,ZNF292,CCNC,L3MBTL3,MED23,TAB2,LATS1,SCAF8,RBAK,ZNF12,ETV1,CBX3,JAZF1,PURB,DBF4,ZNF655,ORC5,KMT2E,PUS7,ING3,CNOT4,MTPN,KDM7A,BRAF,EZH2,MCPH1,CNOT7,KAT6A,RB1CC1,PLAG1,ASPH,YTHDF3,ZBTB10,E2F5,WWP1,C8orf88,RBM12B,TP53INP1,STK3,DERL1,ATAD2,PHF20L1,PUM3,RIC1,C9orf72,TOPORS,RECK,ZBTB5,SMC5,ZNF484,PTBP3,RC3H2,SETX,SUV39H2,BMI1,EPC1,ZNF22,UBE2D1,TFAM,ARID5B,JMJD1C,SIRT1,WAPL,BMPR1A,PTEN,PCGF5,TNKS2,IDE,LCOR,ERLIN1,CHUK,TAF5,SMC3,PDCD4,CACUL1,TIAL1,IKZF5,NUP98,IPO7,USP47,GTF2H1,PPP6R3,RSF1,EED,MED17,ANKRD49,PGR,BIRC2,ATM,RBM7,KDM5A,DUSP16,CREBL2,AEBP2,KRAS,MED21,YAF2,ARID2,SENP1,CCNT1,LARP4,SP1,TBK1,HELB,DYRK2,CNOT2,PPP1R12A,TMTC3,SBNO1,ZNF140,ZMYM5,N4BP2L2,SUPT20H,GTF2F2,RB1,INTS6,DIS3,PIBF1,DNAJC3,TM9SF2,PRKD1,STRN3,MBIP,FBXO33,TMX1,FERMT2,SOCS4,TMED10,ZC3H14,RCOR1,UBE3A,ZNF770,SPRED1,MGA,RNF111,SLTM,ICE2,DENND4A,PIAS1,IREB2,ZNF597,USP7,ZNF267,LONP2,CNEP1R1,CNOT1,CTCF,NFATC3,ZFP1,METTL16,MED1,KAT7,RPS6KB1,MED13,TLK2,DDX5,SMURF2,METTL4,SMCHD1,ROCK1,ELP2,SMAD4,MBD2,MALT1,ZNF266,ZNF121,ZNF562,ZNF823,ZNF440,ZNF439,ZNF700,ZNF844,ZNF44,ZNF563,ZNF799,ZNF443,ZNF564,ZNF791,ZNF14,ZNF506,ZNF93,ZNF486,ZNF91,ZNF254,LSM14A,ZNF181,ZNF566,ZNF567,ZNF850,ZNF790,ZNF420,ZNF383,ZNF571,ZNF284,ZNF224,ZNF227,ZNF613,ZNF615,ZNF614,ZNF432,ZNF841,ZNF616,ZNF836,ZNF480,ZNF701,ZNF611,ZNF28,ZNF468,ZNF816,ZNF160,ZNF665,ZNF845,ZNF525,ZNF813,ZNF805,ZNF460,ZNF419,ZNF134,ZNF776,RBM12,RBM39,STK4,NCOA3,ADNP,NRIP1,USP25,SON,DYRK1A,BRWD1,SCML1,RPS6KA3,DDX3X,ZNF182,ATRX,BRWD3,RAP2C,MOSPD1	380	GO:BP
GO:0031326	regulation of cellular biosynthetic process	none	1.07e-86	85.9688	SRSF10,RBBP4,RLF,FOXJ3,MIER1,ZZZ3,FUBP1,ZNF644,LRIF1,DDX20,CD58,ASH1L,ATF6,UHMK1,RC3H1,DHX9,RNF2,KDM5B,ELK4,RAB3GAP2,LIN9,ZNF678,HEATR1,HNRNPU,ROCK2,NBAS,PUM2,ATAD2B,NCOA1,PPP1CB,HNRNPLL,SRSF7,SOS1,PPM1B,RHOQ,REL,RAB1A,ACTR2,GFPT1,ZNF638,KDM3A,EIF2AK3,ACTR3,CCNT2,RAB3GAP1,ACVR2A,EPC2,RIF1,TANK,SP3,ATF2,CWC22,ORMDL1,NAB1,SF3B1,IKZF2,CUL3,RHBDD1,GIGYF2,UBE2E1,THRB,ZNF197,SETD2,DCAF1,PBRM1,DCP1A,APPL1,TMF1,SHQ1,ZNF717,CGGBP1,NSUN3,ZNF148,NCK1,ZBTB38,XRN1,MBNL1,CCNL1,MYNN,PHC3,PRKCI,SKIL,ZNF639,TRA2B,ZNF595,ZNF141,LCORL,RBPJ,NFXL1,CLOCK,CNOT6L,PKD2,METAP1,NFKB1,UBE2D3,TET2,CAMK2D,METTL14,FGF2,ELF2,SMAD1,ICE1,NIPBL,IL6ST,MIER3,GPBP1,PDE4D,ERBIN,PIK3R1,CDK7,ANKRA2,CCNH,FAM172A,RIOK2,CHD1,DCP2,FNIP1,AFF4,SMAD5,G3BP1,CREBRF,CLK4,ZNF354A,ZNF354B,ZNF879,HNRNPH1,CNOT6,KDM1B,DEK,ZNF322,ZKSCAN8,ZSCAN12,SRPK1,SRSF3,UBR2,RUNX2,PHIP,ZNF292,CCNC,ATG5,L3MBTL3,MED23,SCAF8,RBAK,ZNF12,ETV1,CBX3,JAZF1,PURB,ZNF655,KMT2E,PUS7,ING3,CNOT4,MTPN,KDM7A,BRAF,EZH2,MCPH1,CNOT7,KAT6A,RB1CC1,PLAG1,ASPH,YTHDF3,ZBTB10,E2F5,WWP1,C8orf88,RBM12B,TP53INP1,STK3,UBR5,DCAF13,ATAD2,PHF20L1,PUM3,ZCCHC7,ZBTB5,ZNF484,PTBP3,RC3H2,SETX,UPF2,SUV39H2,BMI1,EPC1,ZNF22,UBE2D1,TFAM,ARID5B,JMJD1C,SIRT1,BMPR1A,PTEN,PCGF5,TNKS2,LCOR,ERLIN1,CHUK,TAF5,PDCD4,TIAL1,IKZF5,NUP98,USP47,GTF2H1,RSF1,EED,MED17,ANKRD49,PGR,ATM,RBM7,KDM5A,CREBL2,AEBP2,KRAS,MED21,YAF2,ARID2,SENP1,CCNT1,LARP4,SP1,TBK1,DYRK2,CNOT2,PPP1R12A,TDG,PPTC7,PPP1CC,SBNO1,ZNF140,ZMYM5,N4BP2L2,SUPT20H,GTF2F2,RB1,INTS6,DIS3,PIBF1,DNAJC3,TM9SF2,PRKD1,STRN3,MBIP,TMED10,ZC3H14,RCOR1,ZNF770,MGA,RNF111,SLTM,ICE2,DENND4A,PIAS1,IREB2,ZNF597,USP7,ZC3H7A,ZNF267,CNEP1R1,CNOT1,CTCF,NFATC3,ZFP1,METTL16,MED1,KAT7,RPS6KB1,MED13,DDX5,SMURF2,HELZ,METTL4,SMCHD1,ROCK1,ELP2,SMAD4,MBD2,MALT1,ZNF266,ZNF121,ZNF562,ZNF823,ZNF440,ZNF439,ZNF700,ZNF844,ZNF44,ZNF563,ZNF799,ZNF443,ZNF564,ZNF791,ZNF14,ZNF506,ZNF93,ZNF486,ZNF91,ZNF254,LSM14A,ZNF181,ZNF566,ZNF567,ZNF850,ZNF790,ZNF420,ZNF383,ZNF571,ZNF284,ZNF224,ZNF227,ZNF613,ZNF615,ZNF614,ZNF432,ZNF841,ZNF616,ZNF836,ZNF480,ZNF701,ZNF611,ZNF28,ZNF468,ZNF816,ZNF160,ZNF665,ZNF845,ZNF525,ZNF813,ZNF805,ZNF460,ZNF419,ZNF134,ZNF776,XRN2,RBM12,RBM39,RBL1,NCOA3,ADNP,NRIP1,SON,DYRK1A,BRWD1,SCML1,RPS6KA3,POLA1,DDX3X,KDM6A,ZNF182,ABCB7,ATRX,ATP7A,BRWD3,MOSPD1	358	GO:BP
GO:0009889	regulation of biosynthetic process	none	1.15e-86	85.9408	SRSF10,RBBP4,RLF,FOXJ3,MIER1,ZZZ3,FUBP1,ZNF644,LRIF1,DDX20,CD58,ASH1L,ATF6,UHMK1,RC3H1,DHX9,RNF2,KDM5B,ELK4,RAB3GAP2,LIN9,ZNF678,HEATR1,HNRNPU,ROCK2,NBAS,PUM2,ATAD2B,NCOA1,PPP1CB,HNRNPLL,SRSF7,SOS1,PPM1B,RHOQ,REL,RAB1A,ACTR2,GFPT1,ZNF638,KDM3A,EIF2AK3,ACTR3,CCNT2,RAB3GAP1,ACVR2A,EPC2,RIF1,TANK,SP3,ATF2,CWC22,ORMDL1,NAB1,SF3B1,PIKFYVE,IKZF2,CUL3,RHBDD1,GIGYF2,UBE2E1,THRB,ZNF197,SETD2,DCAF1,PBRM1,DCP1A,APPL1,TMF1,SHQ1,ZNF717,CGGBP1,NSUN3,ZNF148,NCK1,ZBTB38,XRN1,MBNL1,CCNL1,MYNN,PHC3,PRKCI,SKIL,ZNF639,TRA2B,ZNF595,ZNF141,LCORL,RBPJ,NFXL1,CLOCK,CNOT6L,PKD2,METAP1,NFKB1,UBE2D3,TET2,CAMK2D,METTL14,FGF2,ELF2,SMAD1,ICE1,NIPBL,IL6ST,MIER3,GPBP1,PDE4D,ERBIN,PIK3R1,CDK7,ANKRA2,CCNH,FAM172A,RIOK2,CHD1,DCP2,FNIP1,AFF4,SMAD5,G3BP1,CREBRF,CLK4,ZNF354A,ZNF354B,ZNF879,HNRNPH1,CNOT6,KDM1B,DEK,ZNF322,ZKSCAN8,ZSCAN12,SRPK1,SRSF3,UBR2,RUNX2,PHIP,ZNF292,CCNC,ATG5,L3MBTL3,MED23,SCAF8,RBAK,ZNF12,ETV1,CBX3,JAZF1,PURB,ZNF655,KMT2E,PUS7,ING3,CNOT4,MTPN,KDM7A,BRAF,EZH2,MCPH1,CNOT7,KAT6A,RB1CC1,PLAG1,ASPH,YTHDF3,ZBTB10,E2F5,WWP1,C8orf88,RBM12B,TP53INP1,STK3,UBR5,DCAF13,ATAD2,PHF20L1,PUM3,ZCCHC7,ZBTB5,ZNF484,PTBP3,RC3H2,SETX,UPF2,SUV39H2,BMI1,EPC1,ZNF22,UBE2D1,TFAM,ARID5B,JMJD1C,SIRT1,BMPR1A,PTEN,PCGF5,TNKS2,LCOR,ERLIN1,CHUK,TAF5,PDCD4,TIAL1,IKZF5,NUP98,USP47,GTF2H1,RSF1,EED,MED17,ANKRD49,PGR,ATM,RBM7,KDM5A,CREBL2,AEBP2,KRAS,MED21,YAF2,ARID2,SENP1,CCNT1,LARP4,SP1,TBK1,DYRK2,CNOT2,PPP1R12A,TDG,PPTC7,PPP1CC,SBNO1,ZNF140,ZMYM5,N4BP2L2,SUPT20H,GTF2F2,RB1,INTS6,DIS3,PIBF1,DNAJC3,TM9SF2,PRKD1,STRN3,MBIP,TMED10,ZC3H14,RCOR1,ZNF770,MGA,RNF111,SLTM,ICE2,DENND4A,PIAS1,IREB2,ZNF597,USP7,ZC3H7A,ZNF267,CNEP1R1,CNOT1,CTCF,NFATC3,ZFP1,METTL16,MED1,KAT7,RPS6KB1,MED13,DDX5,SMURF2,HELZ,METTL4,SMCHD1,ROCK1,ELP2,SMAD4,MBD2,MALT1,ZNF266,ZNF121,ZNF562,ZNF823,ZNF440,ZNF439,ZNF700,ZNF844,ZNF44,ZNF563,ZNF799,ZNF443,ZNF564,ZNF791,ZNF14,ZNF506,ZNF93,ZNF486,ZNF91,ZNF254,LSM14A,ZNF181,ZNF566,ZNF567,ZNF850,ZNF790,ZNF420,ZNF383,ZNF571,ZNF284,ZNF224,ZNF227,ZNF613,ZNF615,ZNF614,ZNF432,ZNF841,ZNF616,ZNF836,ZNF480,ZNF701,ZNF611,ZNF28,ZNF468,ZNF816,ZNF160,ZNF665,ZNF845,ZNF525,ZNF813,ZNF805,ZNF460,ZNF419,ZNF134,ZNF776,XRN2,RBM12,RBM39,RBL1,NCOA3,ADNP,NRIP1,SON,DYRK1A,BRWD1,SCML1,RPS6KA3,POLA1,DDX3X,KDM6A,ZNF182,ABCB7,ATRX,ATP7A,BRWD3,MOSPD1	359	GO:BP
GO:0010556	regulation of macromolecule biosynthetic process	none	3.42e-86	85.4654	SRSF10,RBBP4,RLF,FOXJ3,MIER1,ZZZ3,FUBP1,ZNF644,LRIF1,DDX20,CD58,ASH1L,ATF6,UHMK1,RC3H1,DHX9,RNF2,KDM5B,ELK4,RAB3GAP2,LIN9,ZNF678,HEATR1,HNRNPU,ROCK2,NBAS,PUM2,ATAD2B,NCOA1,PPP1CB,HNRNPLL,SRSF7,SOS1,PPM1B,RHOQ,REL,RAB1A,ACTR2,GFPT1,ZNF638,KDM3A,EIF2AK3,ACTR3,CCNT2,RAB3GAP1,ACVR2A,EPC2,RIF1,TANK,SP3,ATF2,CWC22,ORMDL1,NAB1,SF3B1,IKZF2,CUL3,RHBDD1,GIGYF2,UBE2E1,THRB,ZNF197,SETD2,DCAF1,PBRM1,DCP1A,APPL1,TMF1,SHQ1,ZNF717,CGGBP1,NSUN3,ZNF148,NCK1,ZBTB38,XRN1,MBNL1,CCNL1,MYNN,PHC3,PRKCI,SKIL,ZNF639,TRA2B,ZNF595,ZNF141,LCORL,RBPJ,NFXL1,CLOCK,CNOT6L,PKD2,METAP1,NFKB1,UBE2D3,TET2,CAMK2D,METTL14,FGF2,ELF2,SMAD1,ICE1,NIPBL,IL6ST,MIER3,GPBP1,PDE4D,ERBIN,PIK3R1,CDK7,ANKRA2,CCNH,FAM172A,RIOK2,CHD1,DCP2,FNIP1,AFF4,SMAD5,G3BP1,CREBRF,CLK4,ZNF354A,ZNF354B,ZNF879,HNRNPH1,CNOT6,KDM1B,DEK,ZNF322,ZKSCAN8,ZSCAN12,SRPK1,SRSF3,UBR2,RUNX2,PHIP,ZNF292,CCNC,ATG5,L3MBTL3,MED23,SCAF8,RBAK,ZNF12,ETV1,CBX3,JAZF1,PURB,ZNF655,KMT2E,PUS7,ING3,CNOT4,MTPN,KDM7A,BRAF,EZH2,MCPH1,CNOT7,KAT6A,RB1CC1,PLAG1,ASPH,YTHDF3,ZBTB10,E2F5,WWP1,C8orf88,RBM12B,TP53INP1,STK3,UBR5,DCAF13,ATAD2,PHF20L1,PUM3,ZCCHC7,ZBTB5,ZNF484,PTBP3,RC3H2,SETX,UPF2,SUV39H2,BMI1,EPC1,ZNF22,UBE2D1,TFAM,ARID5B,JMJD1C,SIRT1,BMPR1A,PTEN,PCGF5,TNKS2,LCOR,CHUK,TAF5,PDCD4,TIAL1,IKZF5,NUP98,USP47,GTF2H1,RSF1,EED,MED17,ANKRD49,PGR,ATM,RBM7,KDM5A,CREBL2,AEBP2,KRAS,MED21,YAF2,ARID2,SENP1,CCNT1,LARP4,SP1,TBK1,DYRK2,CNOT2,PPP1R12A,TDG,PPP1CC,SBNO1,ZNF140,ZMYM5,N4BP2L2,SUPT20H,GTF2F2,RB1,INTS6,DIS3,PIBF1,DNAJC3,TM9SF2,PRKD1,STRN3,MBIP,TMED10,ZC3H14,RCOR1,ZNF770,MGA,RNF111,SLTM,ICE2,DENND4A,PIAS1,IREB2,ZNF597,USP7,ZC3H7A,ZNF267,CNOT1,CTCF,NFATC3,ZFP1,METTL16,MED1,KAT7,RPS6KB1,MED13,DDX5,SMURF2,HELZ,METTL4,SMCHD1,ROCK1,ELP2,SMAD4,MBD2,MALT1,ZNF266,ZNF121,ZNF562,ZNF823,ZNF440,ZNF439,ZNF700,ZNF844,ZNF44,ZNF563,ZNF799,ZNF443,ZNF564,ZNF791,ZNF14,ZNF506,ZNF93,ZNF486,ZNF91,ZNF254,LSM14A,ZNF181,ZNF566,ZNF567,ZNF850,ZNF790,ZNF420,ZNF383,ZNF571,ZNF284,ZNF224,ZNF227,ZNF613,ZNF615,ZNF614,ZNF432,ZNF841,ZNF616,ZNF836,ZNF480,ZNF701,ZNF611,ZNF28,ZNF468,ZNF816,ZNF160,ZNF665,ZNF845,ZNF525,ZNF813,ZNF805,ZNF460,ZNF419,ZNF134,ZNF776,XRN2,RBM12,RBM39,RBL1,NCOA3,ADNP,NRIP1,SON,DYRK1A,BRWD1,SCML1,RPS6KA3,POLA1,DDX3X,KDM6A,ZNF182,ATRX,BRWD3,MOSPD1	353	GO:BP
GO:0019219	regulation of nucleobase-containing compound metabolic process	none	1.95e-85	84.71	SRSF10,RBBP4,RLF,FOXJ3,MIER1,ZZZ3,ZNF644,DDX20,ASH1L,ATF6,RC3H1,DHX9,RNF2,KDM5B,ELK4,LIN9,ZNF678,HEATR1,HNRNPU,ROCK2,NBAS,SMC6,PUM2,ATAD2B,NCOA1,HNRNPLL,SRSF7,SOS1,RHOQ,PPP4R3B,REL,ACTR2,ZNF638,KDM3A,EIF2AK3,ACTR3,CCNT2,ACVR2A,EPC2,RIF1,SP3,ATF2,CWC22,NAB1,SF3B1,IKZF2,BARD1,USP37,GIGYF2,UBE2E1,THRB,ZNF197,SETD2,DCAF1,PBRM1,DCP1A,TMF1,SHQ1,PPP4R2,ZNF717,CGGBP1,ZNF148,NCK1,ZBTB38,XRN1,MBNL1,CCNL1,MYNN,PHC3,PRKCI,SKIL,ZNF639,TRA2B,ZNF595,ZNF141,LCORL,RBPJ,NFXL1,CLOCK,ANKRD17,CNOT6L,HELQ,PKD2,NFKB1,UBE2D3,TET2,CAMK2D,METTL14,FGF2,ELF2,SMAD1,ICE1,NIPBL,MIER3,GPBP1,ERBIN,PIK3R1,CDK7,CCNH,FAM172A,RIOK2,CHD1,DCP2,FNIP1,SMAD5,CREBRF,CLK4,ZNF354A,ZNF354B,ZNF879,HNRNPH1,CNOT6,KDM1B,DEK,ZNF322,ZKSCAN8,ZSCAN12,SRPK1,SRSF3,RUNX2,PHIP,ZNF292,CCNC,L3MBTL3,MED23,SCAF8,RBAK,ZNF12,ETV1,CBX3,JAZF1,PURB,DBF4,ZNF655,ORC5,KMT2E,ING3,CNOT4,MTPN,KDM7A,EZH2,MCPH1,CNOT7,KAT6A,PLAG1,ASPH,YTHDF3,ZBTB10,E2F5,WWP1,RBM12B,TP53INP1,STK3,ATAD2,PHF20L1,ZBTB5,SMC5,ZNF484,PTBP3,RC3H2,SETX,SUV39H2,BMI1,EPC1,ZNF22,UBE2D1,TFAM,ARID5B,JMJD1C,SIRT1,WAPL,BMPR1A,PTEN,PCGF5,TNKS2,LCOR,CHUK,TAF5,SMC3,PDCD4,TIAL1,IKZF5,NUP98,USP47,GTF2H1,RSF1,EED,MED17,ANKRD49,PGR,ATM,RBM7,KDM5A,CREBL2,AEBP2,MED21,YAF2,ARID2,SENP1,CCNT1,SP1,TBK1,HELB,CNOT2,PPP1R12A,SBNO1,ZNF140,ZMYM5,N4BP2L2,SUPT20H,GTF2F2,RB1,INTS6,DIS3,PRKD1,STRN3,MBIP,ZC3H14,RCOR1,ZNF770,MGA,RNF111,SLTM,ICE2,DENND4A,PIAS1,IREB2,ZNF597,USP7,ZNF267,CNOT1,CTCF,NFATC3,ZFP1,METTL16,MED1,KAT7,MED13,DDX5,SMURF2,METTL4,SMCHD1,ROCK1,ELP2,SMAD4,MBD2,MALT1,ZNF266,ZNF121,ZNF562,ZNF823,ZNF440,ZNF439,ZNF700,ZNF844,ZNF44,ZNF563,ZNF799,ZNF443,ZNF564,ZNF791,ZNF14,ZNF506,ZNF93,ZNF486,ZNF91,ZNF254,ZNF181,ZNF566,ZNF567,ZNF850,ZNF790,ZNF420,ZNF383,ZNF571,ZNF284,ZNF224,ZNF227,ZNF613,ZNF615,ZNF614,ZNF432,ZNF841,ZNF616,ZNF836,ZNF480,ZNF701,ZNF611,ZNF28,ZNF468,ZNF816,ZNF160,ZNF665,ZNF845,ZNF525,ZNF813,ZNF805,ZNF460,ZNF419,ZNF134,ZNF776,RBM12,RBM39,NCOA3,ADNP,NRIP1,SON,DYRK1A,BRWD1,SCML1,RPS6KA3,DDX3X,ZNF182,ATRX,BRWD3,MOSPD1	316	GO:BP
GO:0010468	regulation of gene expression	none	4.65e-85	84.3326	SRSF10,RBBP4,RLF,FOXJ3,MIER1,ZZZ3,FUBP1,ZNF644,LRIF1,DDX20,CD58,ASH1L,ATF6,UHMK1,RC3H1,DHX9,RNF2,KDM5B,ELK4,LIN9,ZNF678,HEATR1,HNRNPU,ROCK2,NBAS,PUM2,ATAD2B,NCOA1,PPP1CB,HNRNPLL,SRSF7,SOS1,PPM1B,RHOQ,REL,RAB1A,ACTR2,GFPT1,ZNF638,KDM3A,EIF2AK3,ACTR3,CCNT2,ACVR2A,EPC2,RIF1,TANK,SP3,ATF2,CWC22,NAB1,SF3B1,IKZF2,CUL3,RHBDD1,GIGYF2,UBE2E1,THRB,ZNF197,SETD2,DCAF1,PBRM1,DCP1A,APPL1,TMF1,SHQ1,ZNF717,CGGBP1,NSUN3,ZNF148,NCK1,ZBTB38,XRN1,MBNL1,CCNL1,MYNN,PHC3,PRKCI,SKIL,ZNF639,TRA2B,ZNF595,ZNF141,LCORL,RBPJ,NFXL1,CLOCK,CNOT6L,PKD2,METAP1,NFKB1,UBE2D3,TET2,CAMK2D,METTL14,FGF2,ELF2,SMAD1,ICE1,NIPBL,IL6ST,MIER3,GPBP1,PDE4D,ERBIN,PIK3R1,CDK7,ANKRA2,CCNH,FAM172A,RIOK2,CHD1,DCP2,FNIP1,AFF4,SMAD5,G3BP1,CREBRF,CLK4,ZNF354A,ZNF354B,ZNF879,HNRNPH1,CNOT6,KDM1B,DEK,ZNF322,ZKSCAN8,ZSCAN12,SRPK1,SRSF3,UBR2,RUNX2,PHIP,ZNF292,CCNC,ATG5,L3MBTL3,MED23,SCAF8,RBAK,ZNF12,ETV1,CBX3,JAZF1,PURB,ZNF655,KMT2E,PUS7,ING3,CNOT4,MTPN,KDM7A,BRAF,EZH2,MCPH1,CNOT7,KAT6A,PLAG1,ASPH,YTHDF3,ZBTB10,E2F5,WWP1,C8orf88,RBM12B,TP53INP1,STK3,UBR5,DCAF13,ATAD2,PHF20L1,PUM3,ZCCHC7,ZBTB5,ZNF484,PTBP3,RC3H2,SETX,UPF2,SUV39H2,BMI1,EPC1,ZNF22,UBE2D1,TFAM,ARID5B,JMJD1C,SIRT1,BMPR1A,PTEN,PCGF5,LCOR,CHUK,TAF5,PDCD4,TIAL1,IKZF5,NUP98,USP47,GTF2H1,RSF1,EED,MED17,ANKRD49,PGR,ATM,RBM7,KDM5A,CREBL2,AEBP2,KRAS,MED21,YAF2,ARID2,SENP1,CCNT1,LARP4,SP1,TBK1,CNOT2,PPP1R12A,TDG,PPP1CC,SBNO1,ZNF140,ZMYM5,N4BP2L2,SUPT20H,GTF2F2,RB1,INTS6,DIS3,PIBF1,DNAJC3,PRKD1,STRN3,MBIP,TMED10,ZC3H14,RCOR1,ZNF770,MGA,RNF111,SLTM,ICE2,DENND4A,PIAS1,IREB2,ZNF597,USP7,ZC3H7A,ZNF267,CNOT1,CTCF,NFATC3,ZFP1,METTL16,MED1,KAT7,RPS6KB1,MED13,DDX5,SMURF2,HELZ,METTL4,SMCHD1,ROCK1,ELP2,SMAD4,MBD2,MALT1,ZNF266,ZNF121,ZNF562,ZNF823,ZNF440,ZNF439,ZNF700,ZNF844,ZNF44,ZNF563,ZNF799,ZNF443,ZNF564,ZNF791,ZNF14,ZNF506,ZNF93,ZNF486,ZNF91,ZNF254,LSM14A,ZNF181,ZNF566,ZNF567,ZNF850,ZNF790,ZNF420,ZNF383,ZNF571,ZNF284,ZNF224,ZNF227,ZNF613,ZNF615,ZNF614,ZNF432,ZNF841,ZNF616,ZNF836,ZNF480,ZNF701,ZNF611,ZNF28,ZNF468,ZNF816,ZNF160,ZNF665,ZNF845,ZNF525,ZNF813,ZNF805,ZNF460,ZNF419,ZNF134,ZNF776,XRN2,RBM12,RBM39,RBL1,NCOA3,ADNP,NRIP1,SON,DYRK1A,BRWD1,SCML1,RPS6KA3,POLA1,DDX3X,KDM6A,ZNF182,ATRX,BRWD3,MOSPD1	346	GO:BP
GO:0051252	regulation of RNA metabolic process	RNA Homeostasis	1.54e-82	81.8116	SRSF10,RBBP4,RLF,FOXJ3,MIER1,ZZZ3,ZNF644,DDX20,ASH1L,ATF6,RC3H1,DHX9,RNF2,KDM5B,ELK4,LIN9,ZNF678,HEATR1,HNRNPU,ROCK2,NBAS,PUM2,ATAD2B,NCOA1,HNRNPLL,SRSF7,SOS1,RHOQ,REL,ACTR2,ZNF638,KDM3A,EIF2AK3,ACTR3,CCNT2,ACVR2A,EPC2,RIF1,SP3,ATF2,CWC22,NAB1,SF3B1,IKZF2,BARD1,GIGYF2,UBE2E1,THRB,ZNF197,DCAF1,PBRM1,DCP1A,TMF1,SHQ1,ZNF717,CGGBP1,ZNF148,NCK1,ZBTB38,MBNL1,CCNL1,MYNN,PHC3,PRKCI,SKIL,ZNF639,TRA2B,ZNF595,ZNF141,LCORL,RBPJ,NFXL1,CLOCK,CNOT6L,PKD2,NFKB1,UBE2D3,TET2,CAMK2D,METTL14,FGF2,ELF2,SMAD1,ICE1,NIPBL,MIER3,GPBP1,ERBIN,PIK3R1,CDK7,CCNH,FAM172A,RIOK2,CHD1,DCP2,FNIP1,SMAD5,CREBRF,CLK4,ZNF354A,ZNF354B,ZNF879,HNRNPH1,CNOT6,KDM1B,DEK,ZNF322,ZKSCAN8,ZSCAN12,SRPK1,SRSF3,RUNX2,PHIP,ZNF292,CCNC,L3MBTL3,MED23,SCAF8,RBAK,ZNF12,ETV1,CBX3,JAZF1,PURB,ZNF655,KMT2E,ING3,CNOT4,MTPN,KDM7A,EZH2,MCPH1,CNOT7,KAT6A,PLAG1,ASPH,YTHDF3,ZBTB10,E2F5,WWP1,RBM12B,TP53INP1,STK3,ATAD2,PHF20L1,ZBTB5,ZNF484,PTBP3,RC3H2,SETX,SUV39H2,BMI1,EPC1,ZNF22,UBE2D1,TFAM,ARID5B,JMJD1C,SIRT1,BMPR1A,PTEN,PCGF5,LCOR,CHUK,TAF5,PDCD4,TIAL1,IKZF5,NUP98,USP47,GTF2H1,RSF1,EED,MED17,ANKRD49,PGR,ATM,RBM7,KDM5A,CREBL2,AEBP2,MED21,YAF2,ARID2,SENP1,CCNT1,SP1,TBK1,CNOT2,PPP1R12A,SBNO1,ZNF140,ZMYM5,N4BP2L2,SUPT20H,GTF2F2,RB1,INTS6,DIS3,PRKD1,STRN3,MBIP,ZC3H14,RCOR1,ZNF770,MGA,RNF111,SLTM,ICE2,DENND4A,PIAS1,IREB2,ZNF597,USP7,ZNF267,CNOT1,CTCF,NFATC3,ZFP1,METTL16,MED1,KAT7,MED13,DDX5,SMURF2,METTL4,ROCK1,ELP2,SMAD4,MBD2,MALT1,ZNF266,ZNF121,ZNF562,ZNF823,ZNF440,ZNF439,ZNF700,ZNF844,ZNF44,ZNF563,ZNF799,ZNF443,ZNF564,ZNF791,ZNF14,ZNF506,ZNF93,ZNF486,ZNF91,ZNF254,ZNF181,ZNF566,ZNF567,ZNF850,ZNF790,ZNF420,ZNF383,ZNF571,ZNF284,ZNF224,ZNF227,ZNF613,ZNF615,ZNF614,ZNF432,ZNF841,ZNF616,ZNF836,ZNF480,ZNF701,ZNF611,ZNF28,ZNF468,ZNF816,ZNF160,ZNF665,ZNF845,ZNF525,ZNF813,ZNF805,ZNF460,ZNF419,ZNF134,ZNF776,RBM12,RBM39,NCOA3,ADNP,NRIP1,SON,DYRK1A,BRWD1,SCML1,RPS6KA3,DDX3X,ZNF182,ATRX,BRWD3,MOSPD1	300	GO:BP
GO:0032774	RNA biosynthetic process	RNA Homeostasis	1.17e-70	69.9313	SRSF10,RBBP4,RLF,FOXJ3,MIER1,ZZZ3,ZNF644,DDX20,ASH1L,ATF6,DHX9,RNF2,IVNS1ABP,KDM5B,ELK4,LIN9,ZNF678,HEATR1,HNRNPU,ATAD2B,NCOA1,SOS1,RHOQ,REL,ACTR2,KDM3A,EIF2AK3,ACTR3,CCNT2,ACVR2A,EPC2,RIF1,SP3,ATF2,NAB1,GTF3C3,SF3B1,IKZF2,UBE2E1,THRB,ZNF197,SETD2,DCAF1,PBRM1,TMF1,ZNF717,CGGBP1,ZNF148,NCK1,ZBTB38,CCNL1,MYNN,PHC3,PRKCI,SKIL,ZNF639,ZNF595,ZNF141,LCORL,RBPJ,NFXL1,CLOCK,PKD2,NFKB1,UBE2D3,TET2,CAMK2D,FGF2,ELF2,SMAD1,ICE1,NIPBL,MIER3,GPBP1,ERBIN,PIK3R1,CDK7,BDP1,CCNH,CHD1,FNIP1,SMAD5,CREBRF,ZNF354A,ZNF354B,ZNF879,KDM1B,DEK,ZNF322,ZKSCAN8,ZSCAN12,RUNX2,PHF3,PHIP,ZNF292,CCNC,L3MBTL3,MED23,SCAF8,RBAK,ZNF12,ETV1,CBX3,JAZF1,PURB,ZNF655,KMT2E,ING3,MTPN,KDM7A,EZH2,MCPH1,CNOT7,KAT6A,PLAG1,ASPH,ZBTB10,E2F5,WWP1,TP53INP1,STK3,ATAD2,PHF20L1,SNAPC3,TOPORS,ZBTB5,ZNF484,SETX,TTF1,SUV39H2,BMI1,EPC1,ZNF22,UBE2D1,TFAM,ARID5B,JMJD1C,SIRT1,BMPR1A,PTEN,PCGF5,LCOR,CHUK,TAF5,PDCD4,TIAL1,IKZF5,USP47,GTF2H1,RSF1,EED,MED17,ANKRD49,PGR,ATM,KDM5A,CREBL2,AEBP2,MED21,YAF2,ARID2,SENP1,CCNT1,SP1,PRIM1,USP15,TBK1,HELB,CNOT2,PPP1R12A,SBNO1,ZNF140,ZMYM5,N4BP2L2,SUPT20H,GTF2F2,RB1,INTS6,PRKD1,STRN3,MBIP,RCOR1,ZNF770,MGA,RNF111,SLTM,ICE2,DENND4A,PIAS1,ZNF597,USP7,RRN3,ZNF267,CNOT1,CTCF,NFATC3,ZFP1,MED1,KAT7,MED13,DDX5,SMURF2,METTL4,ELP2,SMAD4,MBD2,MALT1,ZNF266,ZNF121,ZNF562,ZNF823,ZNF440,ZNF439,ZNF700,ZNF844,ZNF44,ZNF563,ZNF799,ZNF443,ZNF564,ZNF791,ZNF14,ZNF506,ZNF93,ZNF486,ZNF91,ZNF254,ZNF181,ZNF566,ZNF567,ZNF850,ZNF790,ZNF420,ZNF383,ZNF571,ZNF284,ZNF224,ZNF227,ZNF613,ZNF615,ZNF614,ZNF432,ZNF841,ZNF616,ZNF836,ZNF480,ZNF701,ZNF611,ZNF28,ZNF468,ZNF816,ZNF160,ZNF665,ZNF845,ZNF525,ZNF813,ZNF805,ZNF460,ZNF419,ZNF134,ZNF776,XRN2,NCOA3,ADNP,NRIP1,DYRK1A,BRWD1,SCML1,RPS6KA3,POLA1,DDX3X,ZNF182,ATRX,BRWD3,MOSPD1	275	GO:BP
GO:0006351	DNA-templated transcription	RNA Homeostasis	1.46e-69	68.8352	SRSF10,RBBP4,RLF,FOXJ3,MIER1,ZZZ3,ZNF644,DDX20,ASH1L,ATF6,DHX9,RNF2,IVNS1ABP,KDM5B,ELK4,LIN9,ZNF678,HEATR1,HNRNPU,ATAD2B,NCOA1,SOS1,RHOQ,REL,ACTR2,KDM3A,EIF2AK3,ACTR3,CCNT2,ACVR2A,EPC2,RIF1,SP3,ATF2,NAB1,GTF3C3,SF3B1,IKZF2,UBE2E1,THRB,ZNF197,SETD2,DCAF1,PBRM1,TMF1,ZNF717,CGGBP1,ZNF148,NCK1,ZBTB38,CCNL1,MYNN,PHC3,PRKCI,SKIL,ZNF639,ZNF595,ZNF141,LCORL,RBPJ,NFXL1,CLOCK,PKD2,NFKB1,UBE2D3,TET2,CAMK2D,FGF2,ELF2,SMAD1,ICE1,NIPBL,MIER3,GPBP1,ERBIN,PIK3R1,CDK7,BDP1,CCNH,CHD1,FNIP1,SMAD5,CREBRF,ZNF354A,ZNF354B,ZNF879,KDM1B,DEK,ZNF322,ZKSCAN8,ZSCAN12,RUNX2,PHF3,PHIP,ZNF292,CCNC,L3MBTL3,MED23,SCAF8,RBAK,ZNF12,ETV1,CBX3,JAZF1,PURB,ZNF655,KMT2E,ING3,MTPN,KDM7A,EZH2,MCPH1,CNOT7,KAT6A,PLAG1,ASPH,ZBTB10,E2F5,WWP1,TP53INP1,STK3,ATAD2,PHF20L1,SNAPC3,TOPORS,ZBTB5,ZNF484,SETX,TTF1,SUV39H2,BMI1,EPC1,ZNF22,UBE2D1,TFAM,ARID5B,JMJD1C,SIRT1,BMPR1A,PTEN,PCGF5,LCOR,CHUK,TAF5,PDCD4,TIAL1,IKZF5,USP47,GTF2H1,RSF1,EED,MED17,ANKRD49,PGR,ATM,KDM5A,CREBL2,AEBP2,MED21,YAF2,ARID2,SENP1,CCNT1,SP1,USP15,TBK1,CNOT2,PPP1R12A,SBNO1,ZNF140,ZMYM5,N4BP2L2,SUPT20H,GTF2F2,RB1,INTS6,PRKD1,STRN3,MBIP,RCOR1,ZNF770,MGA,RNF111,SLTM,ICE2,DENND4A,PIAS1,ZNF597,USP7,RRN3,ZNF267,CNOT1,CTCF,NFATC3,ZFP1,MED1,KAT7,MED13,DDX5,SMURF2,METTL4,ELP2,SMAD4,MBD2,MALT1,ZNF266,ZNF121,ZNF562,ZNF823,ZNF440,ZNF439,ZNF700,ZNF844,ZNF44,ZNF563,ZNF799,ZNF443,ZNF564,ZNF791,ZNF14,ZNF506,ZNF93,ZNF486,ZNF91,ZNF254,ZNF181,ZNF566,ZNF567,ZNF850,ZNF790,ZNF420,ZNF383,ZNF571,ZNF284,ZNF224,ZNF227,ZNF613,ZNF615,ZNF614,ZNF432,ZNF841,ZNF616,ZNF836,ZNF480,ZNF701,ZNF611,ZNF28,ZNF468,ZNF816,ZNF160,ZNF665,ZNF845,ZNF525,ZNF813,ZNF805,ZNF460,ZNF419,ZNF134,ZNF776,XRN2,NCOA3,ADNP,NRIP1,DYRK1A,BRWD1,SCML1,RPS6KA3,DDX3X,ZNF182,ATRX,BRWD3,MOSPD1	272	GO:BP
GO:0044271	cellular nitrogen compound biosynthetic process	none	2.93e-68	67.5337	SRSF10,RBBP4,RLF,FOXJ3,CMPK1,MIER1,ZZZ3,ZNF644,DDX20,ASH1L,ATF6,UHMK1,DHX9,RNF2,IVNS1ABP,KDM5B,ELK4,LIN9,ZNF678,HEATR1,HNRNPU,ROCK2,ATAD2B,NCOA1,SOS1,RHOQ,REL,ACTR2,GFPT1,KDM3A,EIF2AK3,ACTR3,CCNT2,ACVR2A,EPC2,RIF1,CERS6,SP3,ATF2,ORMDL1,NAB1,GTF3C3,SF3B1,IKZF2,GIGYF2,TRNT1,UBE2E1,THRB,ZNF197,SETD2,DCAF1,PBRM1,TMF1,ZNF717,CGGBP1,NSUN3,B4GALT4,HACD2,ZNF148,NCK1,ZBTB38,XRN1,GMPS,CCNL1,MYNN,PHC3,PRKCI,SKIL,ZNF639,ZNF595,ZNF141,LCORL,RBPJ,GNPDA2,NFXL1,CLOCK,PKD2,METAP1,NFKB1,UBE2D3,TET2,CAMK2D,METTL14,FGF2,ELF2,SMAD1,PRIMPOL,ICE1,NIPBL,MRPS30,MIER3,GPBP1,ERBIN,PIK3R1,CDK7,BDP1,POLK,CCNH,CHD1,DCP2,FNIP1,SMAD5,CREBRF,ZNF354A,ZNF354B,ZNF879,KDM1B,DEK,ZNF322,ZKSCAN8,ZSCAN12,RUNX2,PHF3,PHIP,ZNF292,RARS2,CCNC,ASCC3,QRSL1,L3MBTL3,MED23,SCAF8,RBAK,ZNF12,ETV1,CBX3,JAZF1,PURB,ZNF655,KMT2E,PUS7,ING3,MTPN,KDM7A,EZH2,MCPH1,CNOT7,KAT6A,PLAG1,ASPH,YTHDF3,ZBTB10,E2F5,WWP1,C8orf88,TP53INP1,STK3,ATAD2,PHF20L1,PUM3,SNAPC3,TOPORS,ZBTB5,ZNF484,MRRF,SETX,TTF1,SUV39H2,BMI1,EPC1,ZNF22,UBE2D1,TFAM,ARID5B,JMJD1C,SIRT1,BMPR1A,PTEN,PCGF5,TNKS2,LCOR,CHUK,TAF5,PDCD4,TIAL1,IKZF5,USP47,GTF2H1,RSF1,NARS2,EED,MED17,ANKRD49,PGR,ATM,KDM5A,CREBL2,AEBP2,MED21,YAF2,ARID2,SENP1,CCNT1,LARP4,SP1,PRIM1,USP15,TBK1,HELB,CNOT2,PPP1R12A,DENR,SBNO1,ZNF140,ZMYM5,N4BP2L2,SUPT20H,GTF2F2,RB1,INTS6,DNAJC3,PRKD1,STRN3,SPTSSA,MBIP,RCOR1,ZNF770,MGA,RNF111,SLTM,ICE2,DENND4A,PIAS1,ZNF597,USP7,RRN3,ZNF267,CNOT1,CTCF,NFATC3,ZFP1,MED1,KAT7,RPS6KB1,MED13,DDX5,SMURF2,METTL4,ELP2,SMAD4,MBD2,MALT1,ZNF266,ZNF121,ZNF562,ZNF823,ZNF440,ZNF439,ZNF700,ZNF844,ZNF44,ZNF563,ZNF799,ZNF443,ZNF564,ZNF791,ZNF14,ZNF506,ZNF93,ZNF486,ZNF91,ZNF254,LSM14A,ZNF181,ZNF566,ZNF567,ZNF850,ZNF790,ZNF420,ZNF383,ZNF571,ZNF284,ZNF224,ZNF227,ZNF613,ZNF615,ZNF614,ZNF432,ZNF841,ZNF616,ZNF836,ZNF480,ZNF701,ZNF611,ZNF28,ZNF468,ZNF816,ZNF160,ZNF665,ZNF845,ZNF525,ZNF813,ZNF805,ZNF460,ZNF419,ZNF134,ZNF776,XRN2,NANP,NCOA3,ADNP,NRIP1,DYRK1A,BRWD1,SCML1,RPS6KA3,POLA1,DDX3X,ZNF182,ABCB7,ATRX,BRWD3,ACSL4,MOSPD1,TMLHE	315	GO:BP
GO:0034654	nucleobase-containing compound biosynthetic process	none	6.16e-68	67.2106	SRSF10,RBBP4,RLF,FOXJ3,CMPK1,MIER1,ZZZ3,ZNF644,DDX20,ASH1L,ATF6,DHX9,RNF2,IVNS1ABP,KDM5B,ELK4,LIN9,ZNF678,HEATR1,HNRNPU,ATAD2B,NCOA1,SOS1,RHOQ,REL,ACTR2,GFPT1,KDM3A,EIF2AK3,ACTR3,CCNT2,ACVR2A,EPC2,RIF1,SP3,ATF2,NAB1,GTF3C3,SF3B1,IKZF2,UBE2E1,THRB,ZNF197,SETD2,DCAF1,PBRM1,TMF1,ZNF717,CGGBP1,HACD2,ZNF148,NCK1,ZBTB38,XRN1,GMPS,CCNL1,MYNN,PHC3,PRKCI,SKIL,ZNF639,ZNF595,ZNF141,LCORL,RBPJ,GNPDA2,NFXL1,CLOCK,PKD2,NFKB1,UBE2D3,TET2,CAMK2D,FGF2,ELF2,SMAD1,PRIMPOL,ICE1,NIPBL,MIER3,GPBP1,ERBIN,PIK3R1,CDK7,BDP1,POLK,CCNH,CHD1,DCP2,FNIP1,SMAD5,CREBRF,ZNF354A,ZNF354B,ZNF879,KDM1B,DEK,ZNF322,ZKSCAN8,ZSCAN12,RUNX2,PHF3,PHIP,ZNF292,CCNC,L3MBTL3,MED23,SCAF8,RBAK,ZNF12,ETV1,CBX3,JAZF1,PURB,ZNF655,KMT2E,ING3,MTPN,KDM7A,EZH2,MCPH1,CNOT7,KAT6A,PLAG1,ASPH,ZBTB10,E2F5,WWP1,TP53INP1,STK3,ATAD2,PHF20L1,SNAPC3,TOPORS,ZBTB5,ZNF484,SETX,TTF1,SUV39H2,BMI1,EPC1,ZNF22,UBE2D1,TFAM,ARID5B,JMJD1C,SIRT1,BMPR1A,PTEN,PCGF5,TNKS2,LCOR,CHUK,TAF5,PDCD4,TIAL1,IKZF5,USP47,GTF2H1,RSF1,EED,MED17,ANKRD49,PGR,ATM,KDM5A,CREBL2,AEBP2,MED21,YAF2,ARID2,SENP1,CCNT1,SP1,PRIM1,USP15,TBK1,HELB,CNOT2,PPP1R12A,SBNO1,ZNF140,ZMYM5,N4BP2L2,SUPT20H,GTF2F2,RB1,INTS6,PRKD1,STRN3,MBIP,RCOR1,ZNF770,MGA,RNF111,SLTM,ICE2,DENND4A,PIAS1,ZNF597,USP7,RRN3,ZNF267,CNOT1,CTCF,NFATC3,ZFP1,MED1,KAT7,MED13,DDX5,SMURF2,METTL4,ELP2,SMAD4,MBD2,MALT1,ZNF266,ZNF121,ZNF562,ZNF823,ZNF440,ZNF439,ZNF700,ZNF844,ZNF44,ZNF563,ZNF799,ZNF443,ZNF564,ZNF791,ZNF14,ZNF506,ZNF93,ZNF486,ZNF91,ZNF254,ZNF181,ZNF566,ZNF567,ZNF850,ZNF790,ZNF420,ZNF383,ZNF571,ZNF284,ZNF224,ZNF227,ZNF613,ZNF615,ZNF614,ZNF432,ZNF841,ZNF616,ZNF836,ZNF480,ZNF701,ZNF611,ZNF28,ZNF468,ZNF816,ZNF160,ZNF665,ZNF845,ZNF525,ZNF813,ZNF805,ZNF460,ZNF419,ZNF134,ZNF776,XRN2,NCOA3,ADNP,NRIP1,DYRK1A,BRWD1,SCML1,RPS6KA3,POLA1,DDX3X,ZNF182,ATRX,BRWD3,ACSL4,MOSPD1	286	GO:BP
GO:0019438	aromatic compound biosynthetic process	none	6.96e-68	67.1576	SRSF10,RBBP4,RLF,FOXJ3,CMPK1,MIER1,ZZZ3,ZNF644,DDX20,ASH1L,ATF6,DHX9,RNF2,IVNS1ABP,KDM5B,ELK4,LIN9,ZNF678,HEATR1,HNRNPU,ATAD2B,NCOA1,SOS1,RHOQ,REL,ACTR2,GFPT1,KDM3A,EIF2AK3,ACTR3,CCNT2,ACVR2A,EPC2,RIF1,SP3,ATF2,NAB1,GTF3C3,SF3B1,IKZF2,UBE2E1,THRB,ZNF197,SETD2,DCAF1,PBRM1,APPL1,TMF1,ZNF717,CGGBP1,HACD2,ZNF148,NCK1,ZBTB38,XRN1,GMPS,CCNL1,MYNN,PHC3,PRKCI,SKIL,ZNF639,ZNF595,ZNF141,LCORL,RBPJ,GNPDA2,NFXL1,CLOCK,PKD2,NFKB1,UBE2D3,TET2,CAMK2D,FGF2,ELF2,SMAD1,PRIMPOL,ICE1,NIPBL,MIER3,GPBP1,ERBIN,PIK3R1,CDK7,BDP1,POLK,CCNH,CHD1,DCP2,FNIP1,SMAD5,CREBRF,ZNF354A,ZNF354B,ZNF879,KDM1B,DEK,ZNF322,ZKSCAN8,ZSCAN12,RUNX2,PHF3,PHIP,ZNF292,CCNC,L3MBTL3,MED23,SCAF8,RBAK,ZNF12,ETV1,CBX3,JAZF1,PURB,ZNF655,KMT2E,ING3,MTPN,KDM7A,EZH2,MCPH1,CNOT7,KAT6A,PLAG1,ASPH,ZBTB10,E2F5,WWP1,TP53INP1,STK3,ATAD2,PHF20L1,SNAPC3,TOPORS,ZBTB5,ZNF484,SETX,TTF1,SUV39H2,BMI1,EPC1,ZNF22,UBE2D1,TFAM,ARID5B,JMJD1C,SIRT1,BMPR1A,PTEN,PCGF5,TNKS2,LCOR,CHUK,TAF5,PDCD4,TIAL1,IKZF5,USP47,GTF2H1,RSF1,EED,MED17,ANKRD49,PGR,ATM,KDM5A,CREBL2,AEBP2,MED21,YAF2,ARID2,SENP1,CCNT1,SP1,PRIM1,USP15,TBK1,HELB,CNOT2,PPP1R12A,SBNO1,ZNF140,ZMYM5,N4BP2L2,SUPT20H,GTF2F2,RB1,INTS6,PRKD1,STRN3,MBIP,RCOR1,ZNF770,MGA,RNF111,SLTM,ICE2,DENND4A,PIAS1,ZNF597,USP7,RRN3,ZNF267,CNOT1,CTCF,NFATC3,ZFP1,MED1,KAT7,MED13,DDX5,SMURF2,METTL4,ELP2,SMAD4,MBD2,MALT1,ZNF266,ZNF121,ZNF562,ZNF823,ZNF440,ZNF439,ZNF700,ZNF844,ZNF44,ZNF563,ZNF799,ZNF443,ZNF564,ZNF791,ZNF14,ZNF506,ZNF93,ZNF486,ZNF91,ZNF254,ZNF181,ZNF566,ZNF567,ZNF850,ZNF790,ZNF420,ZNF383,ZNF571,ZNF284,ZNF224,ZNF227,ZNF613,ZNF615,ZNF614,ZNF432,ZNF841,ZNF616,ZNF836,ZNF480,ZNF701,ZNF611,ZNF28,ZNF468,ZNF816,ZNF160,ZNF665,ZNF845,ZNF525,ZNF813,ZNF805,ZNF460,ZNF419,ZNF134,ZNF776,XRN2,NCOA3,ADNP,NRIP1,DYRK1A,BRWD1,SCML1,RPS6KA3,POLA1,DDX3X,ZNF182,ABCB7,ATRX,ATP7A,BRWD3,ACSL4,MOSPD1	289	GO:BP
GO:1901362	organic cyclic compound biosynthetic process	none	3.06e-67	66.5141	SRSF10,RBBP4,RLF,FOXJ3,CMPK1,MIER1,ZZZ3,ZNF644,DDX20,ASH1L,ATF6,DHX9,RNF2,IVNS1ABP,KDM5B,ELK4,LBR,LIN9,ZNF678,HEATR1,HNRNPU,ATAD2B,NCOA1,SOS1,RHOQ,REL,ACTR2,GFPT1,KDM3A,EIF2AK3,ACTR3,INSIG2,CCNT2,ACVR2A,EPC2,RIF1,SP3,ATF2,NAB1,GTF3C3,SF3B1,IKZF2,UBE2E1,THRB,ZNF197,SETD2,DCAF1,PBRM1,APPL1,TMF1,ZNF717,CGGBP1,HACD2,ZNF148,NCK1,ZBTB38,XRN1,GMPS,CCNL1,MYNN,PHC3,PRKCI,SKIL,ZNF639,ZNF595,ZNF141,LCORL,RBPJ,GNPDA2,NFXL1,CLOCK,HSD17B11,PKD2,NFKB1,UBE2D3,TET2,CAMK2D,FGF2,ELF2,SMAD1,PRIMPOL,ICE1,NIPBL,MIER3,GPBP1,ERBIN,PIK3R1,CDK7,BDP1,POLK,CCNH,CHD1,DCP2,FNIP1,SMAD5,CREBRF,ZNF354A,ZNF354B,ZNF879,KDM1B,DEK,ZNF322,ZKSCAN8,ZSCAN12,RUNX2,PHF3,PHIP,ZNF292,CCNC,L3MBTL3,MED23,SCAF8,RBAK,ZNF12,ETV1,CBX3,JAZF1,PURB,ZNF655,KMT2E,ING3,MTPN,KDM7A,EZH2,MCPH1,CNOT7,KAT6A,PLAG1,ASPH,ZBTB10,E2F5,WWP1,TP53INP1,STK3,ATAD2,PHF20L1,SNAPC3,TOPORS,ZBTB5,ZNF484,SETX,TTF1,SUV39H2,BMI1,EPC1,ZNF22,UBE2D1,TFAM,ARID5B,JMJD1C,SIRT1,BMPR1A,PTEN,PCGF5,TNKS2,LCOR,ERLIN1,CHUK,TAF5,PDCD4,TIAL1,IKZF5,USP47,GTF2H1,RSF1,EED,MED17,ANKRD49,PGR,ATM,KDM5A,CREBL2,AEBP2,MED21,YAF2,ARID2,SENP1,CCNT1,SP1,PRIM1,USP15,TBK1,HELB,CNOT2,PPP1R12A,SBNO1,ZNF140,ZMYM5,N4BP2L2,SUPT20H,GTF2F2,RB1,INTS6,PRKD1,STRN3,MBIP,RCOR1,ZNF770,MGA,RNF111,SLTM,ICE2,DENND4A,PIAS1,ZNF597,USP7,RRN3,ZNF267,CNOT1,CTCF,NFATC3,ZFP1,MED1,KAT7,MED13,DDX5,SMURF2,METTL4,ELP2,SMAD4,MBD2,MALT1,ZNF266,ZNF121,ZNF562,ZNF823,ZNF440,ZNF439,ZNF700,ZNF844,ZNF44,ZNF563,ZNF799,ZNF443,ZNF564,ZNF791,ZNF14,ZNF506,ZNF93,ZNF486,ZNF91,ZNF254,ZNF181,ZNF566,ZNF567,ZNF850,ZNF790,ZNF420,ZNF383,ZNF571,ZNF284,ZNF224,ZNF227,ZNF613,ZNF615,ZNF614,ZNF432,ZNF841,ZNF616,ZNF836,ZNF480,ZNF701,ZNF611,ZNF28,ZNF468,ZNF816,ZNF160,ZNF665,ZNF845,ZNF525,ZNF813,ZNF805,ZNF460,ZNF419,ZNF134,ZNF776,XRN2,NCOA3,ADNP,NRIP1,DYRK1A,BRWD1,SCML1,RPS6KA3,POLA1,DDX3X,ZNF182,ABCB7,ATRX,ATP7A,BRWD3,ACSL4,MOSPD1	293	GO:BP
GO:0018130	heterocycle biosynthetic process	none	6.46e-67	66.1895	SRSF10,RBBP4,RLF,FOXJ3,CMPK1,MIER1,ZZZ3,ZNF644,DDX20,ASH1L,ATF6,DHX9,RNF2,IVNS1ABP,KDM5B,ELK4,LIN9,ZNF678,HEATR1,HNRNPU,ATAD2B,NCOA1,SOS1,RHOQ,REL,ACTR2,GFPT1,KDM3A,EIF2AK3,ACTR3,CCNT2,ACVR2A,EPC2,RIF1,SP3,ATF2,NAB1,GTF3C3,SF3B1,IKZF2,UBE2E1,THRB,ZNF197,SETD2,DCAF1,PBRM1,TMF1,ZNF717,CGGBP1,HACD2,ZNF148,NCK1,ZBTB38,XRN1,GMPS,CCNL1,MYNN,PHC3,PRKCI,SKIL,ZNF639,ZNF595,ZNF141,LCORL,RBPJ,GNPDA2,NFXL1,CLOCK,PKD2,NFKB1,UBE2D3,TET2,CAMK2D,FGF2,ELF2,SMAD1,PRIMPOL,ICE1,NIPBL,MIER3,GPBP1,ERBIN,PIK3R1,CDK7,BDP1,POLK,CCNH,CHD1,DCP2,FNIP1,SMAD5,CREBRF,ZNF354A,ZNF354B,ZNF879,KDM1B,DEK,ZNF322,ZKSCAN8,ZSCAN12,RUNX2,PHF3,PHIP,ZNF292,CCNC,L3MBTL3,MED23,SCAF8,RBAK,ZNF12,ETV1,CBX3,JAZF1,PURB,ZNF655,KMT2E,ING3,MTPN,KDM7A,EZH2,MCPH1,CNOT7,KAT6A,PLAG1,ASPH,ZBTB10,E2F5,WWP1,TP53INP1,STK3,ATAD2,PHF20L1,SNAPC3,TOPORS,ZBTB5,ZNF484,SETX,TTF1,SUV39H2,BMI1,EPC1,ZNF22,UBE2D1,TFAM,ARID5B,JMJD1C,SIRT1,BMPR1A,PTEN,PCGF5,TNKS2,LCOR,CHUK,TAF5,PDCD4,TIAL1,IKZF5,USP47,GTF2H1,RSF1,EED,MED17,ANKRD49,PGR,ATM,KDM5A,CREBL2,AEBP2,MED21,YAF2,ARID2,SENP1,CCNT1,SP1,PRIM1,USP15,TBK1,HELB,CNOT2,PPP1R12A,SBNO1,ZNF140,ZMYM5,N4BP2L2,SUPT20H,GTF2F2,RB1,INTS6,PRKD1,STRN3,MBIP,RCOR1,ZNF770,MGA,RNF111,SLTM,ICE2,DENND4A,PIAS1,ZNF597,USP7,RRN3,ZNF267,CNOT1,CTCF,NFATC3,ZFP1,MED1,KAT7,MED13,DDX5,SMURF2,METTL4,ELP2,SMAD4,MBD2,MALT1,ZNF266,ZNF121,ZNF562,ZNF823,ZNF440,ZNF439,ZNF700,ZNF844,ZNF44,ZNF563,ZNF799,ZNF443,ZNF564,ZNF791,ZNF14,ZNF506,ZNF93,ZNF486,ZNF91,ZNF254,ZNF181,ZNF566,ZNF567,ZNF850,ZNF790,ZNF420,ZNF383,ZNF571,ZNF284,ZNF224,ZNF227,ZNF613,ZNF615,ZNF614,ZNF432,ZNF841,ZNF616,ZNF836,ZNF480,ZNF701,ZNF611,ZNF28,ZNF468,ZNF816,ZNF160,ZNF665,ZNF845,ZNF525,ZNF813,ZNF805,ZNF460,ZNF419,ZNF134,ZNF776,XRN2,NCOA3,ADNP,NRIP1,DYRK1A,BRWD1,SCML1,RPS6KA3,POLA1,DDX3X,ZNF182,ABCB7,ATRX,BRWD3,ACSL4,MOSPD1	287	GO:BP
GO:0006355	regulation of DNA-templated transcription	RNA Homeostasis	5.11e-66	65.2917	SRSF10,RBBP4,RLF,FOXJ3,MIER1,ZZZ3,ZNF644,DDX20,ASH1L,ATF6,DHX9,RNF2,KDM5B,ELK4,LIN9,ZNF678,HEATR1,HNRNPU,ATAD2B,NCOA1,SOS1,RHOQ,REL,ACTR2,KDM3A,EIF2AK3,ACTR3,CCNT2,ACVR2A,EPC2,RIF1,SP3,ATF2,NAB1,SF3B1,IKZF2,UBE2E1,THRB,ZNF197,DCAF1,PBRM1,TMF1,ZNF717,CGGBP1,ZNF148,NCK1,ZBTB38,CCNL1,MYNN,PHC3,PRKCI,SKIL,ZNF639,ZNF595,ZNF141,LCORL,RBPJ,NFXL1,CLOCK,PKD2,NFKB1,UBE2D3,TET2,CAMK2D,FGF2,ELF2,SMAD1,ICE1,NIPBL,MIER3,GPBP1,ERBIN,PIK3R1,CDK7,CCNH,CHD1,FNIP1,SMAD5,CREBRF,ZNF354A,ZNF354B,ZNF879,KDM1B,DEK,ZNF322,ZKSCAN8,ZSCAN12,RUNX2,PHIP,ZNF292,CCNC,L3MBTL3,MED23,SCAF8,RBAK,ZNF12,ETV1,CBX3,JAZF1,PURB,ZNF655,KMT2E,ING3,MTPN,KDM7A,EZH2,MCPH1,CNOT7,KAT6A,PLAG1,ASPH,ZBTB10,E2F5,WWP1,TP53INP1,STK3,ATAD2,PHF20L1,ZBTB5,ZNF484,SETX,SUV39H2,BMI1,EPC1,ZNF22,UBE2D1,TFAM,ARID5B,JMJD1C,SIRT1,BMPR1A,PTEN,PCGF5,LCOR,CHUK,TAF5,PDCD4,TIAL1,IKZF5,USP47,GTF2H1,RSF1,EED,MED17,ANKRD49,PGR,ATM,KDM5A,CREBL2,AEBP2,MED21,YAF2,ARID2,SENP1,CCNT1,SP1,TBK1,CNOT2,PPP1R12A,SBNO1,ZNF140,ZMYM5,N4BP2L2,SUPT20H,GTF2F2,RB1,INTS6,PRKD1,STRN3,MBIP,RCOR1,ZNF770,MGA,RNF111,SLTM,ICE2,DENND4A,PIAS1,ZNF597,USP7,ZNF267,CNOT1,CTCF,NFATC3,ZFP1,MED1,KAT7,MED13,DDX5,SMURF2,METTL4,ELP2,SMAD4,MBD2,MALT1,ZNF266,ZNF121,ZNF562,ZNF823,ZNF440,ZNF439,ZNF700,ZNF844,ZNF44,ZNF563,ZNF799,ZNF443,ZNF564,ZNF791,ZNF14,ZNF506,ZNF93,ZNF486,ZNF91,ZNF254,ZNF181,ZNF566,ZNF567,ZNF850,ZNF790,ZNF420,ZNF383,ZNF571,ZNF284,ZNF224,ZNF227,ZNF613,ZNF615,ZNF614,ZNF432,ZNF841,ZNF616,ZNF836,ZNF480,ZNF701,ZNF611,ZNF28,ZNF468,ZNF816,ZNF160,ZNF665,ZNF845,ZNF525,ZNF813,ZNF805,ZNF460,ZNF419,ZNF134,ZNF776,NCOA3,ADNP,NRIP1,DYRK1A,BRWD1,SCML1,RPS6KA3,DDX3X,ZNF182,ATRX,BRWD3,MOSPD1	261	GO:BP
GO:2001141	regulation of RNA biosynthetic process	RNA Homeostasis	1.58e-65	64.8008	SRSF10,RBBP4,RLF,FOXJ3,MIER1,ZZZ3,ZNF644,DDX20,ASH1L,ATF6,DHX9,RNF2,KDM5B,ELK4,LIN9,ZNF678,HEATR1,HNRNPU,ATAD2B,NCOA1,SOS1,RHOQ,REL,ACTR2,KDM3A,EIF2AK3,ACTR3,CCNT2,ACVR2A,EPC2,RIF1,SP3,ATF2,NAB1,SF3B1,IKZF2,UBE2E1,THRB,ZNF197,DCAF1,PBRM1,TMF1,ZNF717,CGGBP1,ZNF148,NCK1,ZBTB38,CCNL1,MYNN,PHC3,PRKCI,SKIL,ZNF639,ZNF595,ZNF141,LCORL,RBPJ,NFXL1,CLOCK,PKD2,NFKB1,UBE2D3,TET2,CAMK2D,FGF2,ELF2,SMAD1,ICE1,NIPBL,MIER3,GPBP1,ERBIN,PIK3R1,CDK7,CCNH,CHD1,FNIP1,SMAD5,CREBRF,ZNF354A,ZNF354B,ZNF879,KDM1B,DEK,ZNF322,ZKSCAN8,ZSCAN12,RUNX2,PHIP,ZNF292,CCNC,L3MBTL3,MED23,SCAF8,RBAK,ZNF12,ETV1,CBX3,JAZF1,PURB,ZNF655,KMT2E,ING3,MTPN,KDM7A,EZH2,MCPH1,CNOT7,KAT6A,PLAG1,ASPH,ZBTB10,E2F5,WWP1,TP53INP1,STK3,ATAD2,PHF20L1,ZBTB5,ZNF484,SETX,SUV39H2,BMI1,EPC1,ZNF22,UBE2D1,TFAM,ARID5B,JMJD1C,SIRT1,BMPR1A,PTEN,PCGF5,LCOR,CHUK,TAF5,PDCD4,TIAL1,IKZF5,USP47,GTF2H1,RSF1,EED,MED17,ANKRD49,PGR,ATM,KDM5A,CREBL2,AEBP2,MED21,YAF2,ARID2,SENP1,CCNT1,SP1,TBK1,CNOT2,PPP1R12A,SBNO1,ZNF140,ZMYM5,N4BP2L2,SUPT20H,GTF2F2,RB1,INTS6,PRKD1,STRN3,MBIP,RCOR1,ZNF770,MGA,RNF111,SLTM,ICE2,DENND4A,PIAS1,ZNF597,USP7,ZNF267,CNOT1,CTCF,NFATC3,ZFP1,MED1,KAT7,MED13,DDX5,SMURF2,METTL4,ELP2,SMAD4,MBD2,MALT1,ZNF266,ZNF121,ZNF562,ZNF823,ZNF440,ZNF439,ZNF700,ZNF844,ZNF44,ZNF563,ZNF799,ZNF443,ZNF564,ZNF791,ZNF14,ZNF506,ZNF93,ZNF486,ZNF91,ZNF254,ZNF181,ZNF566,ZNF567,ZNF850,ZNF790,ZNF420,ZNF383,ZNF571,ZNF284,ZNF224,ZNF227,ZNF613,ZNF615,ZNF614,ZNF432,ZNF841,ZNF616,ZNF836,ZNF480,ZNF701,ZNF611,ZNF28,ZNF468,ZNF816,ZNF160,ZNF665,ZNF845,ZNF525,ZNF813,ZNF805,ZNF460,ZNF419,ZNF134,ZNF776,NCOA3,ADNP,NRIP1,DYRK1A,BRWD1,SCML1,RPS6KA3,DDX3X,ZNF182,ATRX,BRWD3,MOSPD1	261	GO:BP
GO:0006366	transcription by RNA polymerase II	RNA Homeostasis	7.2e-60	59.1429	RBBP4,RLF,FOXJ3,MIER1,ZZZ3,ZNF644,DDX20,ATF6,DHX9,RNF2,ELK4,LIN9,HNRNPU,ATAD2B,NCOA1,SOS1,RHOQ,REL,ACTR2,KDM3A,ACTR3,CCNT2,ACVR2A,EPC2,RIF1,SP3,ATF2,SF3B1,IKZF2,UBE2E1,THRB,ZNF197,SETD2,DCAF1,PBRM1,TMF1,ZNF717,CGGBP1,ZNF148,NCK1,ZBTB38,CCNL1,MYNN,SKIL,ZNF639,ZNF595,ZNF141,LCORL,RBPJ,CLOCK,PKD2,NFKB1,UBE2D3,TET2,CAMK2D,FGF2,ELF2,SMAD1,ICE1,NIPBL,MIER3,PIK3R1,CDK7,CCNH,CHD1,FNIP1,SMAD5,CREBRF,ZNF354A,ZNF354B,ZNF879,KDM1B,DEK,ZNF322,ZKSCAN8,ZSCAN12,RUNX2,PHIP,ZNF292,CCNC,MED23,SCAF8,RBAK,ZNF12,ETV1,CBX3,JAZF1,PURB,ZNF655,ING3,KDM7A,EZH2,MCPH1,KAT6A,PLAG1,ZBTB10,E2F5,ATAD2,PHF20L1,SNAPC3,ZBTB5,ZNF484,SETX,SUV39H2,BMI1,EPC1,UBE2D1,ARID5B,JMJD1C,SIRT1,BMPR1A,PCGF5,LCOR,CHUK,TAF5,TIAL1,IKZF5,GTF2H1,EED,MED17,PGR,ATM,AEBP2,MED21,ARID2,SENP1,CCNT1,SP1,USP15,TBK1,CNOT2,PPP1R12A,ZNF140,ZMYM5,N4BP2L2,SUPT20H,GTF2F2,RB1,INTS6,PRKD1,STRN3,MBIP,RCOR1,ZNF770,MGA,SLTM,ICE2,PIAS1,ZNF597,ZNF267,CNOT1,CTCF,NFATC3,ZFP1,MED1,KAT7,MED13,DDX5,SMURF2,ELP2,SMAD4,MBD2,ZNF266,ZNF121,ZNF823,ZNF440,ZNF439,ZNF700,ZNF844,ZNF44,ZNF563,ZNF799,ZNF443,ZNF564,ZNF791,ZNF14,ZNF93,ZNF91,ZNF254,ZNF181,ZNF566,ZNF567,ZNF850,ZNF790,ZNF420,ZNF383,ZNF571,ZNF224,ZNF227,ZNF613,ZNF615,ZNF614,ZNF432,ZNF841,ZNF616,ZNF836,ZNF480,ZNF701,ZNF611,ZNF28,ZNF468,ZNF816,ZNF160,ZNF665,ZNF845,ZNF525,ZNF813,ZNF805,ZNF419,ZNF134,ZNF776,XRN2,NCOA3,ADNP,NRIP1,BRWD1,RPS6KA3,DDX3X,ZNF182,ATRX,BRWD3,MOSPD1	222	GO:BP
GO:0006357	regulation of transcription by RNA polymerase II	RNA Homeostasis	7.66e-58	57.1156	RBBP4,RLF,FOXJ3,MIER1,ZZZ3,ZNF644,DDX20,ATF6,DHX9,RNF2,ELK4,LIN9,HNRNPU,ATAD2B,NCOA1,SOS1,RHOQ,REL,ACTR2,KDM3A,ACTR3,CCNT2,ACVR2A,EPC2,RIF1,SP3,ATF2,SF3B1,IKZF2,UBE2E1,THRB,ZNF197,DCAF1,PBRM1,TMF1,ZNF717,CGGBP1,ZNF148,NCK1,ZBTB38,CCNL1,MYNN,SKIL,ZNF639,ZNF595,ZNF141,LCORL,RBPJ,CLOCK,PKD2,NFKB1,UBE2D3,TET2,CAMK2D,FGF2,ELF2,SMAD1,NIPBL,MIER3,PIK3R1,CDK7,CCNH,CHD1,FNIP1,SMAD5,CREBRF,ZNF354A,ZNF354B,ZNF879,KDM1B,DEK,ZNF322,ZKSCAN8,ZSCAN12,RUNX2,PHIP,ZNF292,CCNC,MED23,SCAF8,RBAK,ZNF12,ETV1,CBX3,JAZF1,PURB,ZNF655,ING3,KDM7A,EZH2,MCPH1,KAT6A,PLAG1,ZBTB10,E2F5,ATAD2,PHF20L1,ZBTB5,ZNF484,SETX,SUV39H2,BMI1,EPC1,UBE2D1,ARID5B,JMJD1C,SIRT1,BMPR1A,PCGF5,LCOR,CHUK,TAF5,TIAL1,IKZF5,EED,MED17,PGR,ATM,AEBP2,MED21,ARID2,SENP1,CCNT1,SP1,TBK1,CNOT2,PPP1R12A,ZNF140,ZMYM5,N4BP2L2,SUPT20H,GTF2F2,RB1,PRKD1,STRN3,MBIP,RCOR1,ZNF770,MGA,SLTM,PIAS1,ZNF597,ZNF267,CNOT1,CTCF,NFATC3,ZFP1,MED1,KAT7,MED13,DDX5,SMURF2,ELP2,SMAD4,MBD2,ZNF266,ZNF121,ZNF823,ZNF440,ZNF439,ZNF700,ZNF844,ZNF44,ZNF563,ZNF799,ZNF443,ZNF564,ZNF791,ZNF14,ZNF93,ZNF91,ZNF254,ZNF181,ZNF566,ZNF567,ZNF850,ZNF790,ZNF420,ZNF383,ZNF571,ZNF224,ZNF227,ZNF613,ZNF615,ZNF614,ZNF432,ZNF841,ZNF616,ZNF836,ZNF480,ZNF701,ZNF611,ZNF28,ZNF468,ZNF816,ZNF160,ZNF665,ZNF845,ZNF525,ZNF813,ZNF805,ZNF419,ZNF134,ZNF776,NCOA3,ADNP,NRIP1,BRWD1,RPS6KA3,DDX3X,ZNF182,ATRX,BRWD3,MOSPD1	214	GO:BP
GO:0043412	macromolecule modification	none	9.13e-47	46.0393	CTH,TYW3,RABGGTB,ZZZ3,RAP1A,RNF115,UHMK1,PIGC,RC3H1,ABL2,EDEM3,IVNS1ABP,RAB3GAP2,FBXO28,B3GALNT2,AKT3,ROCK2,SMC6,PPP1CB,NDUFAF7,PRKD3,MAP4K3,THUMPD2,THADA,PPM1B,SOCS5,FBXO11,USP34,PELI1,GFPT1,DUSP11,MOB1A,EIF2AK3,RANBP2,UGGT1,CCNT2,RAB3GAP1,SPOPL,ACVR2A,TANK,PPIG,ATF2,FKBP7,PIKFYVE,BARD1,USP37,CUL3,RHBDD1,UBE2E1,NGLY1,STT3B,OXSR1,SETD2,DCAF1,PPP4R2,NSUN3,ST3GAL6,PCNP,NAA50,POGLUT1,NCK1,PRKCI,ECT2,B3GNT5,PAK2,PDGFRA,CLOCK,PKD2,METAP1,UBE2D3,TET2,CAMK2D,METTL14,FGF2,ANAPC10,IL6ST,PDE4D,SLC30A5,CDK7,ARRDC3,RIOK2,CSNK1G3,FNIP1,UBE2B,CDC23,CCNG1,SRPK1,UBR2,KIAA1586,MTO1,SENP6,PHIP,SLC35A1,ASCC3,ATG5,NUS1,TAB2,LATS1,PTPN12,KMT2E,PUS7,CBLL1,CNOT4,BRAF,EZH2,CNOT7,PPP3CC,PPP2R2A,KAT6A,PCMTD1,RB1CC1,LYPLA1,TGS1,VCPIP1,ARFGEF1,UBE2W,PEX2,WWP1,STK3,UBR5,DERL1,UHRF2,C9orf72,TOPORS,RNF38,TRMT10B,SMC5,RC3H2,NMT2,BMI1,UBE2D1,SIRT1,CCAR1,PTEN,TNKS2,CHUK,NT5C2,SLK,PDCD4,ZDHHC6,CACUL1,ZRANB1,IPO7,USP47,GTF2H1,PPP6R3,ALG8,BIRC2,ATM,KDELC2,USP28,DUSP16,CREBL2,KRAS,STK38L,SENP1,CCNT1,USP15,TBK1,DYRK2,PPP1R12A,TMTC3,GALNT4,TDG,PPTC7,PPP1CC,RB1,CDADC1,PIBF1,DNAJC3,UGGT2,PRKD1,MBIP,FBXO33,VCPKMT,FERMT2,SOCS4,NAA30,TRMT5,UBE3A,SPRED1,UBR1,RNF111,PIAS1,USP7,THUMPD1,CNEP1R1,METTL16,NPEPPS,KAT7,RPS6KB1,TLK2,SMURF2,METTL4,PPP4R1,ROCK1,RNF138,GALNT1,ELP2,MALT1,TMX3,STK4,USP25,TTC3,DYRK1A,PIGA,RPS6KA3,DDX3X,ATRX,ATP7A,RAP2C	211	GO:BP
GO:0019538	protein metabolic process	Proteostasis	2.99e-44	43.5245	DDI2,ZMPSTE24,OMA1,CTH,RABGGTB,ZZZ3,HS2ST1,RAP1A,MAN1A2,SEC22B,RNF115,ATF6,UHMK1,PIGC,RC3H1,FAM20B,ABL2,DHX9,EDEM3,IVNS1ABP,RAB3GAP2,FBXO28,WDR26,B3GALNT2,ERO1B,AKT3,HNRNPU,ROCK2,SMC6,UBXN2A,PPP1CB,NDUFAF7,PRKD3,MAP4K3,PPM1B,SOCS5,FBXO11,PSME4,USP34,PELI1,RAB1A,GFPT1,DUSP11,MOB1A,EIF2AK3,RANBP2,UGGT1,CCNT2,RAB3GAP1,SPOPL,ACVR2A,TANK,PPIG,ATF2,FKBP7,PIKFYVE,BARD1,USP37,CUL3,RHBDD1,GIGYF2,TRNT1,CAPN7,UBE2E1,NGLY1,STT3B,OXSR1,SETD2,DCAF1,KCTD6,TMF1,ARL6IP5,PPP4R2,NSUN3,ST3GAL6,PCNP,NAA50,POGLUT1,NCK1,ARMC8,PRKCI,ECT2,B3GNT5,UBXN7,PAK2,PDGFRA,CLOCK,PKD2,METAP1,NFKB1,UBE2D3,TET2,CASP6,CAMK2D,METTL14,FGF2,ANAPC10,DNAJC21,MRPS30,IL6ST,PDE4D,SLC30A5,CDK7,ARRDC3,ERAP1,RIOK2,CSNK1G3,FNIP1,UBE2B,CDC23,CCNG1,CREBRF,FAF2,SRPK1,UBR2,KIAA1586,SENP6,PHIP,SLC35A1,RARS2,FBXL4,ASCC3,ATG5,QRSL1,NUS1,L3MBTL3,TAB2,LATS1,PTPN12,PUS7,CBLL1,CNOT4,MTPN,BRAF,EZH2,CNOT7,VPS37A,PPP3CC,PPP2R2A,KAT6A,PCMTD1,RB1CC1,LYPLA1,ASPH,YTHDF3,VCPIP1,ARFGEF1,UBE2W,PEX2,WWP1,C8orf88,STK3,UBR5,DCAF13,DERL1,PHF20L1,PUM3,RIC1,UHRF2,C9orf72,TOPORS,RECK,RNF38,SMC5,VPS13A,SLC35D2,ERP44,MRRF,RC3H2,HSPA14,NMT2,BMI1,CSGALNACT2,UBE2D1,SIRT1,CCAR1,PTEN,TNKS2,IDE,CHUK,NT5C2,SLK,PDCD4,ZDHHC6,CACUL1,ZRANB1,IPO7,USP47,GTF2H1,DNAJC24,PPP6R3,ALG8,NARS2,BIRC2,ATM,KDELC2,USP28,DUSP16,CREBL2,KRAS,STK38L,SENP1,CCNT1,LARP4,SP1,USP15,TBK1,DYRK2,PPP1R12A,TMTC3,GALNT4,PPTC7,PPP1CC,DENR,RB1,PIBF1,DNAJC3,UGGT2,TM9SF2,PRKD1,MBIP,FBXO33,VCPKMT,TMX1,FERMT2,SOCS4,NAA30,TMED10,PPP2R5C,UBE3A,SPRED1,UBR1,SPPL2A,RNF111,PIAS1,USP7,LONP2,SIAH1,CNEP1R1,CNOT1,NPEPPS,KAT7,RPS6KB1,TLK2,SMURF2,PPP4R1,ROCK1,RNF138,GALNT1,ELP2,C18orf25,MALT1,LMAN1,TMX3,LSM14A,STK4,HSPA13,USP25,TTC3,DYRK1A,PIGA,RPS6KA3,DDX3X,ATP7A,RAP2C	265	GO:BP
GO:1901564	organonitrogen compound metabolic process	none	1.46e-42	41.836	DDI2,ZMPSTE24,CMPK1,OMA1,CTH,TYW3,RABGGTB,ZZZ3,CTBS,HS2ST1,KYAT3,DPYD,GNAI3,RAP1A,MAN1A2,SEC22B,RNF115,ATF6,UHMK1,PIGC,RC3H1,FAM20B,ABL2,DHX9,EDEM3,IVNS1ABP,RAB3GAP2,FBXO28,WDR26,B3GALNT2,ERO1B,AKT3,HNRNPU,ROCK2,SMC6,UBXN2A,PPP1CB,NDUFAF7,PRKD3,MAP4K3,PPM1B,RHOQ,SOCS5,FBXO11,PSME4,USP34,PELI1,RAB1A,GFPT1,DUSP11,MOB1A,EIF2AK3,RANBP2,UGGT1,CCNT2,RAB3GAP1,SPOPL,ACVR2A,GPD2,TANK,CERS6,PPIG,ATF2,FKBP7,ORMDL1,GLS,PIKFYVE,BARD1,USP37,CUL3,RHBDD1,GIGYF2,TRNT1,CAPN7,UBE2E1,NGLY1,STT3B,OXSR1,SETD2,DCAF1,KCTD6,TMF1,ARL6IP5,PPP4R2,NSUN3,ST3GAL6,PCNP,NAA50,B4GALT4,POGLUT1,HACD2,NCK1,ARMC8,GMPS,PRKCI,ECT2,B3GNT5,UBXN7,PAK2,GNPDA2,PDGFRA,CLOCK,MTHFD2L,PKD2,METAP1,NFKB1,UBE2D3,TET2,CASP6,CAMK2D,METTL14,FGF2,ANAPC10,DNAJC21,MRPS30,IL6ST,PDE4D,SLC30A5,CDK7,ARRDC3,ERAP1,RIOK2,CSNK1G3,FNIP1,UBE2B,CDC23,CCNG1,CREBRF,FAF2,SRPK1,UBR2,KIAA1586,SENP6,PHIP,SLC35A1,RARS2,FBXL4,ASCC3,ATG5,QRSL1,NUS1,L3MBTL3,TAB2,LATS1,NT5C3A,PTPN12,PUS7,CBLL1,CNOT4,MTPN,BRAF,EZH2,CNOT7,VPS37A,PPP3CC,PPP2R2A,KAT6A,PCMTD1,RB1CC1,LYPLA1,ASPH,YTHDF3,VCPIP1,ARFGEF1,UBE2W,PEX2,WWP1,C8orf88,STK3,UBR5,SLC25A32,DCAF13,DERL1,PHF20L1,PUM3,RIC1,UHRF2,C9orf72,TOPORS,RECK,RNF38,SMC5,CARNMT1,NMRK1,VPS13A,SLC35D2,ERP44,MRRF,RC3H2,NUDT5,HSPA14,NMT2,BMI1,CSGALNACT2,UBE2D1,SIRT1,CCAR1,PTEN,TNKS2,IDE,CHUK,NT5C2,SLK,PDCD4,ZDHHC6,CACUL1,ZRANB1,IPO7,USP47,GTF2H1,DNAJC24,PPP6R3,ALG8,NARS2,BIRC2,ATM,KDELC2,USP28,DUSP16,CREBL2,DERA,KRAS,STK38L,SENP1,CCNT1,LARP4,SP1,USP15,TBK1,DYRK2,OSBPL8,PPP1R12A,TMTC3,GALNT4,TDG,PPTC7,PPP1CC,DENR,RB1,CDADC1,PIBF1,DNAJC3,UGGT2,TM9SF2,PCCA,PRKD1,SPTSSA,MBIP,FBXO33,VCPKMT,TMX1,FERMT2,SOCS4,NAA30,TMED10,PPP2R5C,UBE3A,SPRED1,UBR1,SPPL2A,RNF111,PIAS1,EFL1,USP7,LONP2,SIAH1,CNEP1R1,CNOT1,NPEPPS,KAT7,RPS6KB1,TLK2,SMURF2,PPP4R1,ROCK1,RNF138,GALNT1,ELP2,C18orf25,MALT1,LMAN1,TMX3,LSM14A,NANP,STK4,HSPA13,USP25,TTC3,DYRK1A,PIGA,RPS6KA3,DDX3X,ABCB7,ATP7A,ACSL4,RAP2C,TMLHE	297	GO:BP
GO:0048523	negative regulation of cellular process	none	2.94e-41	40.5319	RSC1A1,SRSF10,RBBP4,OMA1,MIER1,LRIF1,RAP1A,DDX20,CAPZA1,SEC22B,RNF115,TXNIP,RC3H1,ABL2,DHX9,RNF2,KDM5B,ELK4,MIA3,AKT3,HNRNPU,ROCK2,NBAS,PUM2,SRSF7,PPM1B,RHOQ,SOCS5,REL,PELI1,SERTAD2,EIF2AK3,INSIG2,RIF1,TANK,SP3,GPR155,ATF2,ORMDL1,NAB1,BARD1,CUL3,RHBDD1,GIGYF2,THRB,DCAF1,PBRM1,DCP1A,APPL1,KCTD6,ARL6IP5,SHQ1,CGGBP1,TMEM39A,IQCB1,ZNF148,TOPBP1,NCK1,ZBTB38,XRN1,PHC3,PRKCI,SKIL,PIK3CA,ZNF639,PAK2,ZNF141,RBPJ,PDGFRA,CLOCK,CNOT6L,PKD2,NFKB1,UBE2D3,DKK2,AP1AR,CAMK2D,METTL14,FGF2,ELF2,SMAD1,NIPBL,IL6ST,MIER3,PDE4D,ERBIN,PIK3R1,FAM172A,DCP2,YTHDC2,FNIP1,UBE2B,SMAD5,CREBRF,CNOT6,NUP153,KDM1B,SRSF3,UBR2,RUNX2,CD2AP,PHIP,CCNC,ATG5,CD164,L3MBTL3,TAB2,LATS1,SCAF8,RBAK,ZNF12,MIOS,CBX3,JAZF1,PTPN12,KRIT1,ZNF655,PUS7,CBLL1,CNOT4,MTPN,BRAF,EZH2,MCPH1,CNOT7,PPP3CC,KAT6A,HOOK3,RB1CC1,ASPH,YTHDF3,ARFGEF1,UBE2W,PEX2,ZBTB10,WWP1,C8orf88,TP53INP1,STK3,UBR5,C9orf72,TOPORS,RECK,ZCCHC7,ZBTB5,PTBP3,RC3H2,SETX,UPF2,SUV39H2,BMI1,EPC1,UBE2D1,ARID5B,SIRT1,WAPL,BMPR1A,PTEN,PCGF5,TNKS2,LCOR,ERLIN1,PDCD4,TIAL1,IKZF5,IPO7,USP47,THAP12,RSF1,EED,PGR,BIRC2,ATM,USP28,DUSP16,EPS8,STK38L,YAF2,ARID2,USP15,TBK1,LEMD3,HELB,DYRK2,RAP1B,CNOT2,SCYL2,ZNF140,ZMYM5,N4BP2L2,PDS5B,RB1,DIS3,PIBF1,DNAJC3,ERCC5,PRKD1,SCFD1,STRN3,MBIP,SAV1,TMX1,FERMT2,SOCS4,ZC3H14,PPP2R5C,RCOR1,UBE3A,SPRED1,UBR1,BNIP2,VPS13C,PIAS1,IREB2,ZFAND6,USP7,ZC3H7A,CNOT1,CTCF,NFATC3,METTL16,SUZ12,ZNF207,MED1,KAT7,RPS6KB1,TLK2,DDX5,SMURF2,HELZ,SMCHD1,ROCK1,SMAD4,MBD2,MALT1,LMAN1,ZNF266,ZNF440,ZNF439,ZNF93,ZNF91,ZNF254,LSM14A,ZNF566,ZNF224,ZNF614,ZNF134,XRN2,RBL1,STK4,NRIP1,USP25,SON,DYRK1A,SCML1,RPS6KA3,DDX3X,ABCB7,ATRX,TSPAN6,ACSL4,RAP2C,MOSPD1	263	GO:BP
GO:0036211	protein modification process	Proteostasis	6.74e-41	40.1714	CTH,RABGGTB,ZZZ3,RAP1A,RNF115,UHMK1,PIGC,RC3H1,ABL2,EDEM3,IVNS1ABP,RAB3GAP2,FBXO28,B3GALNT2,AKT3,ROCK2,SMC6,PPP1CB,NDUFAF7,PRKD3,MAP4K3,PPM1B,SOCS5,FBXO11,USP34,PELI1,GFPT1,DUSP11,MOB1A,EIF2AK3,RANBP2,UGGT1,CCNT2,RAB3GAP1,SPOPL,ACVR2A,TANK,PPIG,ATF2,FKBP7,PIKFYVE,BARD1,USP37,CUL3,RHBDD1,UBE2E1,NGLY1,STT3B,OXSR1,SETD2,DCAF1,PPP4R2,ST3GAL6,PCNP,NAA50,POGLUT1,NCK1,PRKCI,ECT2,B3GNT5,PAK2,PDGFRA,CLOCK,PKD2,METAP1,UBE2D3,TET2,CAMK2D,FGF2,ANAPC10,IL6ST,PDE4D,SLC30A5,CDK7,ARRDC3,RIOK2,CSNK1G3,FNIP1,UBE2B,CDC23,CCNG1,SRPK1,UBR2,KIAA1586,SENP6,PHIP,SLC35A1,ATG5,NUS1,TAB2,LATS1,PTPN12,CBLL1,CNOT4,BRAF,EZH2,CNOT7,PPP3CC,PPP2R2A,KAT6A,PCMTD1,RB1CC1,LYPLA1,VCPIP1,ARFGEF1,UBE2W,PEX2,WWP1,STK3,UBR5,DERL1,UHRF2,C9orf72,TOPORS,RNF38,SMC5,RC3H2,NMT2,BMI1,UBE2D1,SIRT1,CCAR1,PTEN,TNKS2,CHUK,NT5C2,SLK,PDCD4,ZDHHC6,CACUL1,ZRANB1,IPO7,USP47,GTF2H1,PPP6R3,ALG8,BIRC2,ATM,KDELC2,USP28,DUSP16,CREBL2,KRAS,STK38L,SENP1,CCNT1,USP15,TBK1,DYRK2,PPP1R12A,TMTC3,GALNT4,PPTC7,PPP1CC,RB1,PIBF1,DNAJC3,UGGT2,PRKD1,MBIP,FBXO33,VCPKMT,FERMT2,SOCS4,NAA30,UBE3A,SPRED1,UBR1,RNF111,PIAS1,USP7,CNEP1R1,NPEPPS,KAT7,RPS6KB1,TLK2,SMURF2,PPP4R1,ROCK1,RNF138,GALNT1,MALT1,TMX3,STK4,USP25,TTC3,DYRK1A,PIGA,RPS6KA3,DDX3X,ATP7A,RAP2C	192	GO:BP
GO:0048519	negative regulation of biological process	none	2.98e-40	39.5257	RSC1A1,SRSF10,RBBP4,OMA1,MIER1,LRIF1,RAP1A,DDX20,CAPZA1,SEC22B,RNF115,TXNIP,RC3H1,ABL2,DHX9,RNF2,IVNS1ABP,KDM5B,ELK4,MIA3,AKT3,HNRNPU,ROCK2,NBAS,PUM2,SRSF7,PPM1B,RHOQ,SOCS5,REL,PELI1,SERTAD2,EIF2AK3,INSIG2,SPOPL,RIF1,TANK,SP3,GPR155,ATF2,ORMDL1,NAB1,BARD1,CUL3,RHBDD1,GIGYF2,PLCL2,THRB,DCAF1,PBRM1,DCP1A,APPL1,KCTD6,ARL6IP5,SHQ1,CGGBP1,TMEM39A,IQCB1,ZNF148,TOPBP1,NCK1,ZBTB38,XRN1,PHC3,PRKCI,SKIL,PIK3CA,ZNF639,PAK2,ZNF141,RBPJ,PDGFRA,CLOCK,CNOT6L,PKD2,NFKB1,UBE2D3,DKK2,AP1AR,CAMK2D,METTL14,FGF2,ELF2,SMAD1,NIPBL,IL6ST,MIER3,PDE4D,ERBIN,PIK3R1,ARRDC3,FAM172A,DCP2,YTHDC2,FNIP1,UBE2B,SMAD5,CREBRF,CNOT6,NUP153,KDM1B,SRPK1,SRSF3,UBR2,RUNX2,CD2AP,PHIP,CCNC,ATG5,CD164,L3MBTL3,TAB2,LATS1,SCAF8,RBAK,ZNF12,MIOS,CBX3,JAZF1,PTPN12,KRIT1,ZNF655,PUS7,CBLL1,CNOT4,MTPN,BRAF,EZH2,MCPH1,CNOT7,PPP3CC,KAT6A,HOOK3,RB1CC1,ASPH,YTHDF3,ARFGEF1,UBE2W,PEX2,ZBTB10,WWP1,C8orf88,TP53INP1,STK3,UBR5,PHF20L1,RIC1,C9orf72,TOPORS,RECK,ZCCHC7,ZBTB5,PTBP3,RC3H2,SETX,UPF2,SUV39H2,BMI1,EPC1,UBE2D1,ARID5B,SIRT1,WAPL,BMPR1A,PTEN,PCGF5,TNKS2,LCOR,ERLIN1,NT5C2,PDCD4,TIAL1,IKZF5,IPO7,USP47,THAP12,RSF1,EED,PGR,BIRC2,ATM,USP28,DUSP16,EPS8,STK38L,YAF2,ARID2,USP15,TBK1,LEMD3,HELB,DYRK2,RAP1B,CNOT2,OSBPL8,SCYL2,ZNF140,ZMYM5,N4BP2L2,PDS5B,RB1,DIS3,PIBF1,DNAJC3,ERCC5,PRKD1,SCFD1,STRN3,MBIP,SAV1,TMX1,FERMT2,SOCS4,ZC3H14,PPP2R5C,RCOR1,UBE3A,SPRED1,UBR1,BNIP2,VPS13C,PIAS1,IREB2,ZFAND6,USP7,ZC3H7A,CNOT1,CTCF,NFATC3,METTL16,SUZ12,ZNF207,MED1,KAT7,RPS6KB1,TLK2,DDX5,SMURF2,HELZ,SMCHD1,ROCK1,C18orf25,SMAD4,MBD2,MALT1,LMAN1,ZNF266,ZNF440,ZNF439,ZNF93,ZNF91,ZNF254,LSM14A,ZNF566,ZNF224,ZNF614,ZNF134,XRN2,RBL1,STK4,NRIP1,USP25,SON,DYRK1A,SCML1,RPS6KA3,DDX3X,ABCB7,ATRX,TSPAN6,ACSL4,RAP2C,MOSPD1	273	GO:BP
GO:0048522	positive regulation of cellular process	none	8.77e-35	34.0569	RBBP4,RLF,FOXJ3,OMA1,MIER1,CTH,FUBP1,GNAI3,RAP1A,DDX20,CD58,ATF6,UHMK1,RC3H1,ABL2,DHX9,ELK4,RAB3GAP2,MIA3,HEATR1,AKT3,HNRNPU,ROCK2,NBAS,SMC6,PUM2,ATAD2B,NCOA1,HNRNPLL,PPM1B,RHOQ,SOCS5,REL,USP34,PELI1,RAB1A,ACTR2,MOB1A,KDM3A,EIF2AK3,ACTR3,CCNT2,RAB3GAP1,ACVR2A,EPC2,RIF1,TANK,SP3,GPR155,ATF2,NCKAP1,SF3B1,BARD1,WDFY1,CUL3,RHBDD1,GIGYF2,CAPN7,UBE2E1,THRB,GOLGA4,OXSR1,SETD2,PBRM1,DCP1A,APPL1,DENND6A,TMF1,ARL6IP5,SHQ1,C3orf38,POGLUT1,RYK,NCK1,ZBTB38,SMC4,PRKCI,SKIL,ECT2,PIK3CA,ZNF639,TRA2B,PAK2,DHX15,RBPJ,SLAIN2,PDGFRA,CLOCK,CEP135,ANKRD17,CNOT6L,HELQ,PKD2,NFKB1,UBE2D3,TET2,DKK2,CASP6,CAMK2D,METTL14,FGF2,ELF2,SMAD1,ICE1,NIPBL,IL6ST,PDE4D,PIK3R1,CDK7,ARRDC3,RIOK2,DCP2,YTHDC2,CSNK1G3,FNIP1,UBE2B,SMAD5,CDC23,G3BP1,MFAP3,CREBRF,CNOT6,SSR1,BLOC1S5,KDM1B,DEK,KCTD20,RUNX2,CD2AP,PHIP,CCNC,NUS1,MED23,TAB2,LATS1,SCAF8,MIOS,ETV1,DBF4,KMT2E,CBLL1,ING3,CNOT4,MTPN,BRAF,EZH2,CNOT7,PPP3CC,KAT6A,RB1CC1,PLAG1,ASPH,YTHDF3,ZFAND1,CPNE3,TP53INP1,STK3,UBR5,ATAD2,C9orf72,SMC5,RC3H2,SETX,RSU1,BMI1,EPC1,TFAM,SIRT1,CCAR1,BMPR1A,PTEN,KIF20B,PCGF5,TNKS2,CHUK,TAF5,PDCD4,SHOC2,ZDHHC6,CACUL1,TIAL1,ZRANB1,NUP98,IPO7,USP47,GTF2H1,ATL3,RSF1,MED17,ANKRD49,PGR,BIRC2,ATM,KDM5A,CREBL2,EPS8,GOLT1B,KRAS,MED21,YAF2,IRAK4,ARID2,SENP1,CCNT1,LARP4,SP1,USP15,TBK1,DYRK2,RAP1B,CNOT2,NAP1L1,OSBPL8,PPP1R12A,KITLG,SCYL2,N4BP2L2,SUPT20H,GTF2F2,RB1,DIS3,PIBF1,DNAJC3,PRKD1,STRN3,MBIP,SAV1,TMX1,FERMT2,TMED10,KATNBL1,SPRED1,BLOC1S6,CCPG1,RNF111,ICE2,IREB2,USP7,SIAH1,CNEP1R1,CNOT1,CTCF,NFATC3,METTL16,MED1,NPEPPS,KAT7,STXBP4,RAD51C,RPS6KB1,MED13,DDX5,SMURF2,SMCHD1,ROCK1,IER3IP1,SMAD4,MBD2,MALT1,LMAN1,STK4,NCOA3,NRIP1,IFNAR1,DYRK1A,RPS6KA3,DDX3X,ABCB7,ATRX,ATP7A,TSPAN6,ACSL4,RAP2C,MOSPD1	274	GO:BP
GO:0048518	positive regulation of biological process	none	2.36e-34	33.6263	RBBP4,RLF,FOXJ3,OMA1,MIER1,CTH,FUBP1,GNAI3,RAP1A,DDX20,CD58,SEC22B,ATF6,UHMK1,RC3H1,ABL2,DHX9,ELK4,RAB3GAP2,MIA3,HEATR1,AKT3,HNRNPU,ROCK2,NBAS,SMC6,PUM2,ATAD2B,NCOA1,HNRNPLL,PPM1B,RHOQ,SOCS5,REL,USP34,PELI1,RAB1A,ACTR2,MOB1A,KDM3A,EIF2AK3,ACTR3,CCNT2,RAB3GAP1,ACVR2A,EPC2,RIF1,TANK,SP3,GPR155,ATF2,NCKAP1,SF3B1,BARD1,WDFY1,CUL3,RHBDD1,GIGYF2,CAPN7,UBE2E1,THRB,GOLGA4,OXSR1,SETD2,DCAF1,PBRM1,DCP1A,APPL1,DENND6A,TMF1,ARL6IP5,SHQ1,C3orf38,TMEM39A,POGLUT1,RYK,NCK1,ZBTB38,SMC4,PRKCI,SKIL,ECT2,PIK3CA,ZNF639,TRA2B,PAK2,DHX15,RBPJ,SLAIN2,PDGFRA,CLOCK,CEP135,ANKRD17,CNOT6L,HELQ,PKD2,NFKB1,UBE2D3,TET2,DKK2,CASP6,CAMK2D,METTL14,FGF2,ELF2,SMAD1,ICE1,NIPBL,IL6ST,PDE4D,ERBIN,PIK3R1,CDK7,ARRDC3,RIOK2,DCP2,YTHDC2,CSNK1G3,FNIP1,UBE2B,SMAD5,CDC23,G3BP1,MFAP3,CREBRF,CNOT6,SSR1,BLOC1S5,KDM1B,DEK,SRPK1,KCTD20,RUNX2,CD2AP,PHIP,CCNC,ATG5,NUS1,L3MBTL3,MED23,TAB2,LATS1,SCAF8,MIOS,ETV1,DBF4,KMT2E,CBLL1,ING3,CNOT4,MTPN,BRAF,EZH2,CNOT7,PPP3CC,KAT6A,RB1CC1,PLAG1,ASPH,YTHDF3,ARFGEF1,ZFAND1,CPNE3,TP53INP1,STK3,UBR5,DERL1,ATAD2,C9orf72,TOPORS,SMC5,RC3H2,SETX,RSU1,BMI1,EPC1,UBE2D1,TFAM,SIRT1,CCAR1,BMPR1A,PTEN,KIF20B,PCGF5,TNKS2,IDE,CHUK,TAF5,PDCD4,SHOC2,ZDHHC6,RAB11FIP2,CACUL1,TIAL1,ZRANB1,NUP98,IPO7,USP47,GTF2H1,ATL3,RSF1,MED17,ANKRD49,PGR,BIRC2,ATM,KDM5A,CREBL2,EPS8,GOLT1B,KRAS,MED21,YAF2,IRAK4,ARID2,SENP1,CCNT1,LARP4,SP1,USP15,TBK1,DYRK2,RAP1B,CNOT2,NAP1L1,OSBPL8,PPP1R12A,TMTC3,KITLG,SCYL2,N4BP2L2,SUPT20H,GTF2F2,RB1,DIS3,PIBF1,DNAJC3,PRKD1,STRN3,MBIP,FBXO33,SAV1,TMX1,FERMT2,TMED10,UBE3A,KATNBL1,SPRED1,BLOC1S6,CCPG1,RNF111,ICE2,PIAS1,IREB2,USP7,SIAH1,CNEP1R1,CNOT1,CTCF,NFATC3,METTL16,MED1,NPEPPS,KAT7,STXBP4,RAD51C,RPS6KB1,MED13,DDX5,SMURF2,SMCHD1,ROCK1,IER3IP1,SMAD4,MBD2,MALT1,LMAN1,STK4,NCOA3,NRIP1,IFNAR1,DYRK1A,RPS6KA3,DDX3X,ABCB7,ATRX,ATP7A,TSPAN6,ACSL4,RAP2C,MOSPD1	291	GO:BP
GO:0009892	negative regulation of metabolic process	none	3.24e-34	33.4892	SRSF10,RBBP4,MIER1,LRIF1,DDX20,SEC22B,RC3H1,DHX9,RNF2,IVNS1ABP,KDM5B,ELK4,AKT3,HNRNPU,ROCK2,NBAS,PUM2,SRSF7,PPM1B,SOCS5,REL,EIF2AK3,SPOPL,RIF1,SP3,ATF2,ORMDL1,NAB1,BARD1,CUL3,GIGYF2,PLCL2,THRB,DCAF1,DCP1A,SHQ1,CGGBP1,TMEM39A,ZNF148,NCK1,ZBTB38,XRN1,PHC3,SKIL,PIK3CA,ZNF639,PAK2,ZNF141,RBPJ,CLOCK,CNOT6L,NFKB1,UBE2D3,AP1AR,METTL14,FGF2,ELF2,SMAD1,NIPBL,MIER3,PDE4D,ARRDC3,FAM172A,DCP2,FNIP1,SMAD5,CREBRF,CNOT6,KDM1B,SRSF3,UBR2,RUNX2,ATG5,L3MBTL3,TAB2,LATS1,SCAF8,RBAK,ZNF12,CBX3,JAZF1,PUS7,CNOT4,EZH2,MCPH1,CNOT7,KAT6A,YTHDF3,ZBTB10,WWP1,C8orf88,UBR5,PHF20L1,RIC1,C9orf72,RECK,ZCCHC7,ZBTB5,PTBP3,RC3H2,UPF2,SUV39H2,BMI1,EPC1,UBE2D1,ARID5B,SIRT1,WAPL,BMPR1A,PTEN,PCGF5,TNKS2,LCOR,ERLIN1,PDCD4,TIAL1,IKZF5,IPO7,USP47,RSF1,EED,PGR,ATM,DUSP16,STK38L,YAF2,HELB,CNOT2,ZNF140,ZMYM5,N4BP2L2,RB1,DIS3,PIBF1,DNAJC3,SCFD1,STRN3,MBIP,SOCS4,ZC3H14,RCOR1,SPRED1,PIAS1,IREB2,USP7,ZC3H7A,CNOT1,CTCF,NFATC3,METTL16,MED1,KAT7,TLK2,DDX5,SMURF2,HELZ,SMCHD1,ROCK1,SMAD4,MBD2,ZNF266,ZNF440,ZNF439,ZNF254,LSM14A,ZNF566,ZNF224,ZNF614,ZNF134,XRN2,RBL1,NRIP1,USP25,DYRK1A,SCML1,RPS6KA3,DDX3X,ABCB7,ATRX,MOSPD1	180	GO:BP
GO:0031324	negative regulation of cellular metabolic process	none	5.33e-34	33.2733	SRSF10,RBBP4,MIER1,LRIF1,DDX20,SEC22B,RC3H1,DHX9,RNF2,KDM5B,ELK4,AKT3,HNRNPU,ROCK2,NBAS,PUM2,SRSF7,PPM1B,SOCS5,REL,EIF2AK3,RIF1,SP3,ATF2,ORMDL1,NAB1,BARD1,CUL3,GIGYF2,THRB,DCAF1,DCP1A,SHQ1,CGGBP1,TMEM39A,ZNF148,NCK1,ZBTB38,XRN1,PHC3,SKIL,PIK3CA,ZNF639,PAK2,ZNF141,RBPJ,CLOCK,CNOT6L,NFKB1,UBE2D3,METTL14,FGF2,ELF2,SMAD1,NIPBL,MIER3,PDE4D,FAM172A,DCP2,FNIP1,SMAD5,CREBRF,CNOT6,KDM1B,SRSF3,UBR2,RUNX2,ATG5,L3MBTL3,TAB2,LATS1,SCAF8,RBAK,ZNF12,CBX3,JAZF1,PUS7,CNOT4,EZH2,MCPH1,CNOT7,KAT6A,YTHDF3,ZBTB10,WWP1,C8orf88,UBR5,C9orf72,ZCCHC7,ZBTB5,PTBP3,RC3H2,UPF2,SUV39H2,BMI1,EPC1,UBE2D1,ARID5B,SIRT1,WAPL,BMPR1A,PTEN,PCGF5,TNKS2,LCOR,ERLIN1,PDCD4,TIAL1,IKZF5,IPO7,USP47,RSF1,EED,PGR,ATM,DUSP16,STK38L,YAF2,HELB,CNOT2,ZNF140,ZMYM5,N4BP2L2,RB1,DIS3,PIBF1,DNAJC3,SCFD1,STRN3,MBIP,SOCS4,ZC3H14,RCOR1,SPRED1,PIAS1,IREB2,USP7,ZC3H7A,CNOT1,CTCF,NFATC3,METTL16,MED1,KAT7,TLK2,DDX5,SMURF2,HELZ,SMCHD1,ROCK1,SMAD4,MBD2,ZNF266,ZNF440,ZNF439,ZNF254,LSM14A,ZNF566,ZNF224,ZNF614,ZNF134,XRN2,RBL1,NRIP1,DYRK1A,SCML1,DDX3X,ABCB7,ATRX,MOSPD1	170	GO:BP
GO:0071840	cellular component organization or biogenesis	none	1.46e-32	31.8365	SRSF10,RBBP4,ZMYM6,FOXJ3,NDC1,OMA1,MIER1,CTH,ZZZ3,TMED5,LRIF1,RAP1A,DDX20,CAPZA1,SEC22B,PIP5K1A,CHTOP,UHMK1,RC3H1,ABL2,TOR1AIP2,DHX9,RNF2,KDM5B,RAB3GAP2,MIA3,COG2,LYST,HEATR1,SDCCAG8,AKT3,HNRNPU,AHCTF1,NOL10,ROCK2,SMC6,UBXN2A,WDCP,NDUFAF7,ATL2,SOS1,RHOQ,PSME4,PEX13,SERTAD2,RAB1A,ACTR2,EIF2AK3,GCC2,ACTR3,DDX18,RAB3GAP1,RIF1,PRPF40A,ATF2,NCKAP1,NUP35,ORMDL1,GLS,SF3B1,PIKFYVE,CUL3,AGFG1,GIGYF2,TRNT1,HACL1,GOLGA4,OXSR1,SETD2,PBRM1,APPL1,SHQ1,CGGBP1,NSUN3,TBC1D23,NAA50,TMEM39A,IQCB1,DNAJC13,RYK,STAG1,NCK1,XRN1,CCNL1,SMC4,PRKCI,SKIL,ECT2,PIK3CA,ZNF639,ATP11B,PAK2,HAUS3,PI4K2B,WDR19,SLAIN2,PDGFRA,CEP135,USO1,SDAD1,CNOT6L,PKD2,SEC24B,CAMK2D,SPATA5,PRIMPOL,ICE1,NIPBL,NDUFAF2,ERBIN,PIK3R1,BDP1,FCHO2,ANKRA2,AP3B1,LYSMD3,FAM172A,RIOK2,CHD1,DCP2,SRFBP1,FNIP1,SEC24A,DDX46,MYOT,CDC23,G3BP1,FAF2,CNOT6,BLOC1S5,SYCP2L,NUP153,KDM1B,DEK,HMGN4,SRPK1,UBR2,CD2AP,SENP6,PHIP,FBXL4,ASCC3,ATG5,L3MBTL3,MED23,LTV1,LATS1,SCAF8,MPP6,CBX3,KRIT1,BET1,COG5,CBLL1,ST7,MKLN1,NUP205,MTPN,EZH2,ERI1,VPS37A,KAT6A,HOOK3,RB1CC1,TGS1,YTHDF3,MTFR1,VCPIP1,ARFGEF1,TRAM1,PEX2,ZFAND1,TP53INP1,PLEKHF2,VPS13B,UBR5,DCAF13,EBAG9,RIC1,C9orf72,TOPORS,RECK,TRMT10B,SMC5,NOL8,PSMD5,MRRF,SETX,NUDT5,SUV39H2,BMI1,EPC1,SIRT1,WAPL,PTEN,KIF20B,PCGF5,TNKS2,EXOC6,TAF5,SLK,SMC3,ZDHHC6,MCMBP,ZRANB1,NUP98,USP47,HPS5,TTC17,ATL3,RSF1,MED17,ATM,DDX10,KDM5A,EPS8,MED21,STK38L,FGD4,ARID2,SCAF11,LARP4,USP15,RAP1B,CNOT2,KRR1,NAP1L1,PPP1R12A,NEDD1,SCYL2,TDG,DENR,PDS5B,RB1,BORA,DIS3,PIBF1,ABCC4,PRKD1,SCFD1,SEC23A,FERMT2,TMED10,KATNBL1,SNAP23,SPG11,BLOC1S6,RSL24D1,PYGO1,VPS13C,USP3,MYO9A,ZFAND6,EFL1,SNRPA1,USP7,LONP2,SIAH1,CNOT1,CTCF,METTL16,NUP88,MIS12,RHOT1,ZNF207,DDX52,MED1,KAT7,RAD51C,TLK2,METTL4,SMCHD1,CEP192,ROCK1,TRAPPC8,IER3IP1,DYM,SMAD4,MBD2,LMAN1,LSM14A,XRN2,SON,DYRK1A,BRWD1,PITPNB,AP1S2,RPS6KA3,DDX3X,KDM6A,ABCB7,ATRX,ATP7A,BRWD3,ACSL4,STAG2,MMGT1	297	GO:BP
GO:0010605	negative regulation of macromolecule metabolic process	none	7.25e-32	31.1398	SRSF10,RBBP4,MIER1,LRIF1,DDX20,RC3H1,DHX9,RNF2,IVNS1ABP,KDM5B,ELK4,HNRNPU,ROCK2,NBAS,PUM2,SRSF7,PPM1B,SOCS5,REL,EIF2AK3,SPOPL,RIF1,SP3,ATF2,NAB1,BARD1,CUL3,GIGYF2,THRB,DCAF1,DCP1A,SHQ1,CGGBP1,ZNF148,NCK1,ZBTB38,XRN1,PHC3,SKIL,ZNF639,PAK2,ZNF141,RBPJ,CLOCK,CNOT6L,NFKB1,UBE2D3,AP1AR,METTL14,FGF2,ELF2,SMAD1,NIPBL,MIER3,PDE4D,FAM172A,DCP2,FNIP1,SMAD5,CREBRF,CNOT6,KDM1B,SRSF3,UBR2,RUNX2,ATG5,L3MBTL3,LATS1,SCAF8,RBAK,ZNF12,CBX3,JAZF1,PUS7,CNOT4,EZH2,MCPH1,CNOT7,KAT6A,YTHDF3,ZBTB10,WWP1,C8orf88,UBR5,PHF20L1,RIC1,C9orf72,RECK,ZCCHC7,ZBTB5,PTBP3,RC3H2,UPF2,SUV39H2,BMI1,EPC1,UBE2D1,ARID5B,SIRT1,WAPL,BMPR1A,PTEN,PCGF5,TNKS2,LCOR,PDCD4,TIAL1,IKZF5,IPO7,USP47,RSF1,EED,PGR,ATM,DUSP16,YAF2,HELB,CNOT2,ZNF140,ZMYM5,N4BP2L2,RB1,DIS3,PIBF1,DNAJC3,STRN3,MBIP,SOCS4,ZC3H14,RCOR1,SPRED1,PIAS1,IREB2,USP7,ZC3H7A,CNOT1,CTCF,NFATC3,METTL16,MED1,KAT7,TLK2,DDX5,SMURF2,HELZ,SMCHD1,ROCK1,SMAD4,MBD2,ZNF266,ZNF440,ZNF439,ZNF254,LSM14A,ZNF566,ZNF224,ZNF614,ZNF134,XRN2,RBL1,NRIP1,USP25,DYRK1A,SCML1,RPS6KA3,DDX3X,ATRX,MOSPD1	168	GO:BP
GO:0051173	positive regulation of nitrogen compound metabolic process	none	8.73e-32	31.0588	RBBP4,RLF,FOXJ3,RAP1A,SEC22B,ATF6,UHMK1,RC3H1,DHX9,ELK4,RAB3GAP2,HEATR1,HNRNPU,ROCK2,PUM2,ATAD2B,NCOA1,HNRNPLL,RHOQ,SOCS5,REL,RAB1A,ACTR2,MOB1A,KDM3A,EIF2AK3,ACTR3,CCNT2,RAB3GAP1,ACVR2A,EPC2,RIF1,TANK,SP3,ATF2,SF3B1,BARD1,CUL3,RHBDD1,GIGYF2,UBE2E1,THRB,DCAF1,PBRM1,DCP1A,TMF1,ARL6IP5,NCK1,ZBTB38,ECT2,ZNF639,TRA2B,PAK2,RBPJ,CLOCK,CNOT6L,HELQ,PKD2,NFKB1,TET2,METTL14,FGF2,ELF2,SMAD1,ICE1,IL6ST,PIK3R1,CDK7,ARRDC3,RIOK2,DCP2,FNIP1,SMAD5,CREBRF,CNOT6,KDM1B,DEK,RUNX2,PHIP,CCNC,L3MBTL3,MED23,TAB2,LATS1,SCAF8,ETV1,DBF4,KMT2E,ING3,CNOT4,MTPN,BRAF,EZH2,CNOT7,KAT6A,RB1CC1,PLAG1,ASPH,YTHDF3,TP53INP1,DERL1,ATAD2,TOPORS,RC3H2,SETX,BMI1,EPC1,UBE2D1,TFAM,SIRT1,BMPR1A,PTEN,PCGF5,TNKS2,IDE,CHUK,TAF5,CACUL1,NUP98,GTF2H1,RSF1,MED17,ANKRD49,PGR,BIRC2,ATM,KDM5A,CREBL2,KRAS,MED21,YAF2,ARID2,SENP1,CCNT1,LARP4,SP1,TBK1,CNOT2,PPP1R12A,TMTC3,SUPT20H,GTF2F2,DIS3,PIBF1,DNAJC3,PRKD1,STRN3,FBXO33,TMX1,FERMT2,UBE3A,RNF111,ICE2,PIAS1,USP7,CNEP1R1,CNOT1,CTCF,NFATC3,METTL16,MED1,KAT7,RPS6KB1,MED13,SMCHD1,ROCK1,SMAD4,MBD2,MALT1,STK4,NCOA3,NRIP1,DYRK1A,RPS6KA3,DDX3X,ABCB7,ATRX,RAP2C,MOSPD1	179	GO:BP
GO:0010604	positive regulation of macromolecule metabolic process	none	6.61e-30	29.1799	RBBP4,RLF,FOXJ3,FUBP1,RAP1A,CD58,SEC22B,ATF6,UHMK1,RC3H1,DHX9,ELK4,RAB3GAP2,HEATR1,HNRNPU,ROCK2,NBAS,PUM2,ATAD2B,NCOA1,HNRNPLL,RHOQ,SOCS5,REL,RAB1A,ACTR2,MOB1A,KDM3A,EIF2AK3,ACTR3,CCNT2,RAB3GAP1,ACVR2A,EPC2,RIF1,TANK,SP3,ATF2,SF3B1,BARD1,CUL3,RHBDD1,GIGYF2,UBE2E1,THRB,SETD2,DCAF1,PBRM1,DCP1A,APPL1,TMF1,ARL6IP5,NCK1,ZBTB38,ECT2,ZNF639,TRA2B,PAK2,RBPJ,CLOCK,CNOT6L,HELQ,PKD2,NFKB1,TET2,METTL14,FGF2,ELF2,SMAD1,ICE1,IL6ST,PDE4D,PIK3R1,CDK7,ARRDC3,RIOK2,DCP2,FNIP1,SMAD5,G3BP1,CREBRF,CNOT6,KDM1B,DEK,RUNX2,PHIP,CCNC,L3MBTL3,MED23,TAB2,LATS1,SCAF8,ETV1,DBF4,KMT2E,ING3,CNOT4,MTPN,BRAF,EZH2,CNOT7,KAT6A,RB1CC1,PLAG1,ASPH,YTHDF3,TP53INP1,UBR5,DERL1,ATAD2,TOPORS,RC3H2,SETX,BMI1,EPC1,UBE2D1,TFAM,SIRT1,BMPR1A,PTEN,PCGF5,TNKS2,IDE,CHUK,TAF5,CACUL1,NUP98,GTF2H1,RSF1,MED17,ANKRD49,PGR,BIRC2,ATM,KDM5A,CREBL2,KRAS,MED21,YAF2,ARID2,SENP1,CCNT1,LARP4,SP1,TBK1,DYRK2,CNOT2,PPP1R12A,TMTC3,SUPT20H,GTF2F2,DIS3,PIBF1,DNAJC3,PRKD1,STRN3,MBIP,FBXO33,TMX1,FERMT2,TMED10,UBE3A,RNF111,ICE2,PIAS1,IREB2,USP7,CNEP1R1,CNOT1,CTCF,NFATC3,METTL16,MED1,KAT7,RPS6KB1,MED13,SMCHD1,ROCK1,SMAD4,MBD2,MALT1,STK4,NCOA3,NRIP1,DYRK1A,RPS6KA3,DDX3X,ATRX,RAP2C,MOSPD1	190	GO:BP
GO:0051641	cellular localization	none	1.55e-29	28.8086	RSC1A1,NDC1,EVI5,TMED5,RAP1A,SEC22B,TXNIP,PIP5K1A,CHTOP,UHMK1,TOR1AIP2,DHX9,RAB3GAP2,MIA3,LYST,HNRNPU,AHCTF1,ROCK2,RHOQ,PEX13,VPS54,RAB1A,EIF2AK3,GCC2,RANBP2,TMEM87B,INSIG2,RAB3GAP1,ARL5A,CYBRD1,NUP35,NBEAL1,PIKFYVE,BARD1,CUL3,RHBDD1,AGFG1,HACL1,CMTM6,GOLGA4,SETD2,DCP1A,APPL1,ARL6IP5,TBC1D23,DNAJC13,COPB2,KPNA4,PRKCI,ECT2,PIK3CA,PAK2,FYTTD1,WDR19,CLOCK,CEP135,USO1,SDAD1,PKD2,UBE2D3,SEC24B,AP1AR,CAMK2D,FGF2,ICE1,NIPBL,PDE4D,IPO11,ERBIN,PIK3R1,TNPO1,FCHO2,AP3B1,ARRDC3,RIOK2,SEC24A,CDC23,GRPEL2,FAF2,SSR1,BLOC1S5,NUP153,SRSF3,CD2AP,CYB5R4,SEC63,KPNA5,NUS1,LTV1,LATS1,NUP43,SNX13,BET1,NUP205,BRAF,VPS37A,XPO7,HOOK3,ASPH,VCPIP1,TRAM1,PEX2,ZFAND1,PLEKHF2,STK3,VPS13B,UBR5,DERL1,EFR3A,RIC1,C9orf72,TOPORS,TRMT10B,VPS13A,NOL8,GAPVD1,UPF2,ARL5B,SIRT1,VPS26A,WAPL,PTEN,KIF20B,TNKS2,EXOC6,ZDHHC6,CCDC186,RAB11FIP2,NUP98,IPO7,HPS5,NUP160,ATM,DUSP16,IPO8,XPOT,RAP1B,SCYL2,NUP37,NUP58,RB1,BORA,PIBF1,ABCC4,TM9SF2,SCFD1,HEATR5A,SPTSSA,SEC23A,FERMT2,TMED10,SNAP23,SPG11,SLC30A4,BLOC1S6,AP4E1,VPS13C,ZFAND6,USP7,LONP2,CNEP1R1,CTCF,NUP88,MIS12,TVP23B,AKAP10,RHOT1,ZNF207,NPEPPS,KAT7,STXBP4,CEP192,ROCK1,TRAPPC8,IER3IP1,MALT1,LMAN1,STK4,TMEM50B,DDX3X,ATRX,ACSL4,THOC2,MMGT1	184	GO:BP
GO:0009890	negative regulation of biosynthetic process	none	4.85e-29	28.314	SRSF10,RBBP4,MIER1,LRIF1,DDX20,RC3H1,DHX9,RNF2,KDM5B,ELK4,HNRNPU,ROCK2,NBAS,PUM2,SRSF7,PPM1B,REL,EIF2AK3,RIF1,SP3,ATF2,ORMDL1,NAB1,CUL3,GIGYF2,THRB,DCAF1,DCP1A,SHQ1,CGGBP1,ZNF148,ZBTB38,XRN1,PHC3,SKIL,ZNF639,ZNF141,RBPJ,CLOCK,CNOT6L,NFKB1,UBE2D3,METTL14,FGF2,ELF2,SMAD1,NIPBL,MIER3,FAM172A,DCP2,FNIP1,SMAD5,CREBRF,CNOT6,KDM1B,SRSF3,UBR2,RUNX2,ATG5,L3MBTL3,SCAF8,RBAK,ZNF12,CBX3,JAZF1,PUS7,CNOT4,EZH2,MCPH1,CNOT7,KAT6A,YTHDF3,ZBTB10,WWP1,C8orf88,UBR5,ZCCHC7,ZBTB5,PTBP3,RC3H2,UPF2,SUV39H2,BMI1,EPC1,UBE2D1,ARID5B,SIRT1,BMPR1A,PCGF5,LCOR,ERLIN1,PDCD4,TIAL1,IKZF5,USP47,RSF1,EED,PGR,ATM,YAF2,CNOT2,ZNF140,ZMYM5,N4BP2L2,RB1,DIS3,PIBF1,STRN3,MBIP,ZC3H14,RCOR1,PIAS1,IREB2,USP7,ZC3H7A,CNOT1,CTCF,NFATC3,METTL16,MED1,KAT7,DDX5,SMURF2,HELZ,SMCHD1,ROCK1,SMAD4,MBD2,ZNF266,ZNF440,ZNF439,ZNF254,LSM14A,ZNF566,ZNF224,ZNF614,ZNF134,XRN2,RBL1,NRIP1,DYRK1A,SCML1,DDX3X,ABCB7,ATRX,MOSPD1	146	GO:BP
GO:0031327	negative regulation of cellular biosynthetic process	none	1.07e-28	27.9708	SRSF10,RBBP4,MIER1,LRIF1,DDX20,RC3H1,DHX9,RNF2,KDM5B,ELK4,HNRNPU,ROCK2,NBAS,PUM2,SRSF7,PPM1B,REL,EIF2AK3,RIF1,SP3,ATF2,ORMDL1,NAB1,CUL3,GIGYF2,THRB,DCAF1,DCP1A,SHQ1,CGGBP1,ZNF148,ZBTB38,XRN1,PHC3,SKIL,ZNF639,ZNF141,RBPJ,CLOCK,CNOT6L,NFKB1,UBE2D3,METTL14,FGF2,ELF2,SMAD1,NIPBL,MIER3,FAM172A,DCP2,FNIP1,SMAD5,CREBRF,CNOT6,KDM1B,SRSF3,UBR2,RUNX2,ATG5,L3MBTL3,SCAF8,RBAK,ZNF12,CBX3,JAZF1,PUS7,CNOT4,EZH2,MCPH1,CNOT7,KAT6A,YTHDF3,ZBTB10,WWP1,C8orf88,UBR5,ZCCHC7,ZBTB5,PTBP3,RC3H2,UPF2,SUV39H2,BMI1,EPC1,UBE2D1,ARID5B,SIRT1,BMPR1A,PCGF5,LCOR,ERLIN1,PDCD4,TIAL1,IKZF5,USP47,RSF1,EED,PGR,ATM,YAF2,CNOT2,ZNF140,ZMYM5,N4BP2L2,RB1,DIS3,PIBF1,STRN3,MBIP,ZC3H14,RCOR1,PIAS1,IREB2,USP7,ZC3H7A,CNOT1,CTCF,NFATC3,METTL16,MED1,KAT7,DDX5,SMURF2,HELZ,SMCHD1,ROCK1,SMAD4,MBD2,ZNF266,ZNF440,ZNF439,ZNF254,LSM14A,ZNF566,ZNF224,ZNF614,ZNF134,XRN2,RBL1,NRIP1,DYRK1A,SCML1,DDX3X,ATRX,MOSPD1	145	GO:BP
GO:0010558	negative regulation of macromolecule biosynthetic process	none	1.41e-28	27.8496	SRSF10,RBBP4,MIER1,LRIF1,DDX20,RC3H1,DHX9,RNF2,KDM5B,ELK4,HNRNPU,ROCK2,NBAS,PUM2,SRSF7,PPM1B,REL,EIF2AK3,RIF1,SP3,ATF2,NAB1,CUL3,GIGYF2,THRB,DCAF1,DCP1A,SHQ1,CGGBP1,ZNF148,ZBTB38,XRN1,PHC3,SKIL,ZNF639,ZNF141,RBPJ,CLOCK,CNOT6L,NFKB1,UBE2D3,METTL14,FGF2,ELF2,SMAD1,NIPBL,MIER3,FAM172A,DCP2,FNIP1,SMAD5,CREBRF,CNOT6,KDM1B,SRSF3,UBR2,RUNX2,ATG5,L3MBTL3,SCAF8,RBAK,ZNF12,CBX3,JAZF1,PUS7,CNOT4,EZH2,MCPH1,CNOT7,KAT6A,YTHDF3,ZBTB10,WWP1,C8orf88,UBR5,ZCCHC7,ZBTB5,PTBP3,RC3H2,UPF2,SUV39H2,BMI1,EPC1,UBE2D1,ARID5B,SIRT1,BMPR1A,PCGF5,LCOR,PDCD4,TIAL1,IKZF5,USP47,RSF1,EED,PGR,ATM,YAF2,CNOT2,ZNF140,ZMYM5,N4BP2L2,RB1,DIS3,PIBF1,STRN3,MBIP,ZC3H14,RCOR1,PIAS1,IREB2,USP7,ZC3H7A,CNOT1,CTCF,NFATC3,METTL16,MED1,KAT7,DDX5,SMURF2,HELZ,SMCHD1,ROCK1,SMAD4,MBD2,ZNF266,ZNF440,ZNF439,ZNF254,LSM14A,ZNF566,ZNF224,ZNF614,ZNF134,XRN2,RBL1,NRIP1,DYRK1A,SCML1,DDX3X,ATRX,MOSPD1	143	GO:BP
GO:0009893	positive regulation of metabolic process	none	4.97e-28	27.3037	RBBP4,RLF,FOXJ3,OMA1,FUBP1,GNAI3,RAP1A,CD58,SEC22B,ATF6,UHMK1,RC3H1,DHX9,ELK4,RAB3GAP2,HEATR1,HNRNPU,ROCK2,NBAS,PUM2,ATAD2B,NCOA1,HNRNPLL,RHOQ,SOCS5,REL,RAB1A,ACTR2,MOB1A,KDM3A,EIF2AK3,ACTR3,CCNT2,RAB3GAP1,ACVR2A,EPC2,RIF1,TANK,SP3,ATF2,SF3B1,BARD1,CUL3,RHBDD1,GIGYF2,UBE2E1,THRB,SETD2,DCAF1,PBRM1,DCP1A,APPL1,TMF1,ARL6IP5,NCK1,ZBTB38,ECT2,ZNF639,TRA2B,PAK2,RBPJ,CLOCK,CNOT6L,HELQ,PKD2,NFKB1,TET2,METTL14,FGF2,ELF2,SMAD1,ICE1,IL6ST,PDE4D,PIK3R1,CDK7,ARRDC3,RIOK2,DCP2,FNIP1,SMAD5,G3BP1,CREBRF,CNOT6,KDM1B,DEK,KCTD20,RUNX2,PHIP,CCNC,L3MBTL3,MED23,TAB2,LATS1,SCAF8,ETV1,DBF4,KMT2E,ING3,CNOT4,MTPN,BRAF,EZH2,CNOT7,KAT6A,RB1CC1,PLAG1,ASPH,YTHDF3,TP53INP1,UBR5,DERL1,ATAD2,C9orf72,TOPORS,RC3H2,SETX,BMI1,EPC1,UBE2D1,TFAM,SIRT1,BMPR1A,PTEN,PCGF5,TNKS2,IDE,CHUK,TAF5,CACUL1,NUP98,GTF2H1,RSF1,MED17,ANKRD49,PGR,BIRC2,ATM,KDM5A,CREBL2,KRAS,MED21,YAF2,ARID2,SENP1,CCNT1,LARP4,SP1,TBK1,DYRK2,CNOT2,PPP1R12A,TMTC3,SUPT20H,GTF2F2,DIS3,PIBF1,DNAJC3,PRKD1,STRN3,MBIP,FBXO33,TMX1,FERMT2,TMED10,UBE3A,RNF111,ICE2,PIAS1,IREB2,USP7,CNEP1R1,CNOT1,CTCF,NFATC3,METTL16,MED1,KAT7,RPS6KB1,MED13,SMCHD1,ROCK1,SMAD4,MBD2,MALT1,STK4,NCOA3,NRIP1,IFNAR1,DYRK1A,RPS6KA3,DDX3X,ABCB7,ATRX,ATP7A,RAP2C,MOSPD1	197	GO:BP
GO:0016043	cellular component organization	none	1.92e-27	26.7177	SRSF10,RBBP4,ZMYM6,FOXJ3,NDC1,OMA1,MIER1,CTH,ZZZ3,TMED5,LRIF1,RAP1A,DDX20,CAPZA1,SEC22B,PIP5K1A,CHTOP,UHMK1,RC3H1,ABL2,TOR1AIP2,DHX9,RNF2,KDM5B,RAB3GAP2,MIA3,COG2,LYST,SDCCAG8,AKT3,HNRNPU,AHCTF1,ROCK2,SMC6,UBXN2A,WDCP,NDUFAF7,ATL2,SOS1,RHOQ,PSME4,PEX13,SERTAD2,RAB1A,ACTR2,EIF2AK3,GCC2,ACTR3,RAB3GAP1,RIF1,PRPF40A,ATF2,NCKAP1,NUP35,GLS,SF3B1,PIKFYVE,CUL3,AGFG1,GIGYF2,TRNT1,HACL1,GOLGA4,OXSR1,SETD2,PBRM1,APPL1,SHQ1,CGGBP1,TBC1D23,NAA50,TMEM39A,IQCB1,DNAJC13,RYK,STAG1,NCK1,XRN1,CCNL1,SMC4,PRKCI,SKIL,ECT2,PIK3CA,ZNF639,ATP11B,PAK2,HAUS3,PI4K2B,WDR19,SLAIN2,PDGFRA,CEP135,USO1,CNOT6L,PKD2,SEC24B,CAMK2D,PRIMPOL,ICE1,NIPBL,NDUFAF2,ERBIN,PIK3R1,BDP1,FCHO2,ANKRA2,AP3B1,LYSMD3,FAM172A,RIOK2,CHD1,DCP2,FNIP1,SEC24A,DDX46,MYOT,CDC23,G3BP1,FAF2,CNOT6,BLOC1S5,SYCP2L,NUP153,KDM1B,DEK,HMGN4,SRPK1,UBR2,CD2AP,SENP6,PHIP,FBXL4,ASCC3,ATG5,L3MBTL3,MED23,LATS1,SCAF8,MPP6,CBX3,KRIT1,BET1,COG5,CBLL1,ST7,MKLN1,NUP205,MTPN,EZH2,VPS37A,KAT6A,HOOK3,RB1CC1,TGS1,YTHDF3,MTFR1,VCPIP1,ARFGEF1,TRAM1,PEX2,ZFAND1,TP53INP1,PLEKHF2,VPS13B,UBR5,DCAF13,EBAG9,RIC1,C9orf72,TOPORS,RECK,TRMT10B,SMC5,PSMD5,MRRF,SETX,NUDT5,SUV39H2,BMI1,EPC1,SIRT1,WAPL,PTEN,KIF20B,PCGF5,TNKS2,EXOC6,TAF5,SLK,SMC3,ZDHHC6,MCMBP,ZRANB1,NUP98,USP47,HPS5,TTC17,ATL3,RSF1,MED17,ATM,KDM5A,EPS8,MED21,STK38L,FGD4,ARID2,SCAF11,LARP4,USP15,RAP1B,CNOT2,NAP1L1,PPP1R12A,NEDD1,SCYL2,TDG,DENR,PDS5B,RB1,BORA,PIBF1,ABCC4,PRKD1,SCFD1,SEC23A,FERMT2,TMED10,KATNBL1,SNAP23,SPG11,BLOC1S6,PYGO1,VPS13C,USP3,MYO9A,ZFAND6,EFL1,SNRPA1,USP7,LONP2,SIAH1,CNOT1,CTCF,MIS12,RHOT1,ZNF207,MED1,KAT7,RAD51C,TLK2,METTL4,SMCHD1,CEP192,ROCK1,TRAPPC8,IER3IP1,DYM,SMAD4,MBD2,LMAN1,LSM14A,SON,DYRK1A,BRWD1,PITPNB,AP1S2,RPS6KA3,DDX3X,KDM6A,ABCB7,ATRX,ATP7A,BRWD3,ACSL4,STAG2,MMGT1	278	GO:BP
GO:0051254	positive regulation of RNA metabolic process	RNA Homeostasis	9.63e-26	25.0165	RBBP4,RLF,FOXJ3,ATF6,RC3H1,DHX9,ELK4,HEATR1,HNRNPU,ROCK2,PUM2,ATAD2B,NCOA1,HNRNPLL,RHOQ,REL,ACTR2,KDM3A,EIF2AK3,ACTR3,CCNT2,ACVR2A,EPC2,SP3,ATF2,SF3B1,GIGYF2,UBE2E1,THRB,DCP1A,TMF1,NCK1,ZBTB38,ZNF639,TRA2B,RBPJ,CLOCK,CNOT6L,PKD2,NFKB1,TET2,METTL14,FGF2,ELF2,SMAD1,ICE1,PIK3R1,CDK7,RIOK2,DCP2,SMAD5,CREBRF,CNOT6,KDM1B,DEK,RUNX2,PHIP,CCNC,MED23,SCAF8,ETV1,KMT2E,ING3,CNOT4,CNOT7,KAT6A,PLAG1,ASPH,YTHDF3,TP53INP1,ATAD2,RC3H2,SETX,EPC1,TFAM,SIRT1,BMPR1A,PCGF5,CHUK,TAF5,NUP98,GTF2H1,RSF1,MED17,ANKRD49,PGR,ATM,KDM5A,CREBL2,MED21,YAF2,SENP1,CCNT1,SP1,TBK1,CNOT2,PPP1R12A,SUPT20H,GTF2F2,DIS3,PRKD1,STRN3,RNF111,ICE2,CNOT1,CTCF,NFATC3,METTL16,MED1,KAT7,MED13,ROCK1,SMAD4,MBD2,NCOA3,NRIP1,DYRK1A,RPS6KA3,DDX3X,ATRX,MOSPD1	121	GO:BP
GO:0045935	positive regulation of nucleobase-containing compound metabolic process	none	1.71e-25	24.768	RBBP4,RLF,FOXJ3,ATF6,RC3H1,DHX9,ELK4,HEATR1,HNRNPU,ROCK2,PUM2,ATAD2B,NCOA1,HNRNPLL,RHOQ,REL,ACTR2,KDM3A,EIF2AK3,ACTR3,CCNT2,ACVR2A,EPC2,RIF1,SP3,ATF2,SF3B1,GIGYF2,UBE2E1,THRB,PBRM1,DCP1A,TMF1,NCK1,ZBTB38,ZNF639,TRA2B,RBPJ,CLOCK,CNOT6L,HELQ,PKD2,NFKB1,TET2,METTL14,FGF2,ELF2,SMAD1,ICE1,PIK3R1,CDK7,RIOK2,DCP2,SMAD5,CREBRF,CNOT6,KDM1B,DEK,RUNX2,PHIP,CCNC,MED23,SCAF8,ETV1,DBF4,KMT2E,ING3,CNOT4,CNOT7,KAT6A,PLAG1,ASPH,YTHDF3,TP53INP1,ATAD2,RC3H2,SETX,EPC1,TFAM,SIRT1,BMPR1A,PCGF5,TNKS2,CHUK,TAF5,NUP98,GTF2H1,RSF1,MED17,ANKRD49,PGR,ATM,KDM5A,CREBL2,MED21,YAF2,ARID2,SENP1,CCNT1,SP1,TBK1,CNOT2,PPP1R12A,SUPT20H,GTF2F2,DIS3,PRKD1,STRN3,RNF111,ICE2,USP7,CNOT1,CTCF,NFATC3,METTL16,MED1,KAT7,MED13,SMCHD1,ROCK1,SMAD4,MBD2,NCOA3,NRIP1,DYRK1A,RPS6KA3,DDX3X,ATRX,MOSPD1	129	GO:BP
GO:0046907	intracellular transport	none	5.77e-25	24.2389	NDC1,EVI5,TMED5,SEC22B,CHTOP,UHMK1,DHX9,RAB3GAP2,MIA3,LYST,AHCTF1,PEX13,VPS54,RAB1A,GCC2,RANBP2,TMEM87B,ARL5A,NUP35,PIKFYVE,BARD1,CUL3,RHBDD1,AGFG1,CMTM6,SETD2,APPL1,TBC1D23,DNAJC13,COPB2,KPNA4,ECT2,FYTTD1,WDR19,USO1,SDAD1,SEC24B,AP1AR,ICE1,IPO11,PIK3R1,TNPO1,AP3B1,RIOK2,SEC24A,GRPEL2,FAF2,BLOC1S5,NUP153,SRSF3,SEC63,KPNA5,NUS1,LTV1,NUP43,SNX13,BET1,NUP205,VPS37A,XPO7,HOOK3,ASPH,PEX2,ZFAND1,PLEKHF2,STK3,VPS13B,UBR5,DERL1,RIC1,C9orf72,TRMT10B,VPS13A,UPF2,ARL5B,VPS26A,KIF20B,CCDC186,NUP98,IPO7,HPS5,NUP160,DUSP16,IPO8,XPOT,SCYL2,NUP37,NUP58,SCFD1,HEATR5A,SEC23A,TMED10,SPG11,SLC30A4,BLOC1S6,VPS13C,USP7,NUP88,RHOT1,TRAPPC8,IER3IP1,MALT1,LMAN1,STK4,TMEM50B,THOC2	106	GO:BP
GO:0051649	establishment of localization in cell	none	6.94e-25	24.1584	NDC1,EVI5,TMED5,RAP1A,SEC22B,CHTOP,UHMK1,DHX9,RAB3GAP2,MIA3,LYST,HNRNPU,AHCTF1,PEX13,VPS54,RAB1A,GCC2,RANBP2,TMEM87B,RAB3GAP1,ARL5A,CYBRD1,NUP35,PIKFYVE,BARD1,CUL3,RHBDD1,AGFG1,CMTM6,SETD2,APPL1,TBC1D23,DNAJC13,COPB2,KPNA4,ECT2,FYTTD1,WDR19,USO1,SDAD1,SEC24B,AP1AR,ICE1,IPO11,PIK3R1,TNPO1,FCHO2,AP3B1,RIOK2,SEC24A,CDC23,GRPEL2,FAF2,BLOC1S5,NUP153,SRSF3,SEC63,KPNA5,NUS1,LTV1,NUP43,SNX13,BET1,NUP205,VPS37A,XPO7,HOOK3,ASPH,PEX2,ZFAND1,PLEKHF2,STK3,VPS13B,UBR5,DERL1,RIC1,C9orf72,TRMT10B,VPS13A,UPF2,ARL5B,VPS26A,PTEN,KIF20B,EXOC6,CCDC186,RAB11FIP2,NUP98,IPO7,HPS5,NUP160,DUSP16,IPO8,XPOT,RAP1B,SCYL2,NUP37,NUP58,RB1,PIBF1,ABCC4,SCFD1,HEATR5A,SEC23A,TMED10,SNAP23,SPG11,SLC30A4,BLOC1S6,VPS13C,USP7,NUP88,MIS12,RHOT1,ZNF207,STXBP4,ROCK1,TRAPPC8,IER3IP1,MALT1,LMAN1,STK4,TMEM50B,THOC2	124	GO:BP
GO:0031325	positive regulation of cellular metabolic process	none	1.32e-24	23.8785	RBBP4,RLF,FOXJ3,FUBP1,GNAI3,RAP1A,CD58,ATF6,UHMK1,RC3H1,DHX9,ELK4,RAB3GAP2,HEATR1,HNRNPU,ROCK2,NBAS,PUM2,ATAD2B,NCOA1,HNRNPLL,RHOQ,REL,RAB1A,ACTR2,MOB1A,KDM3A,EIF2AK3,ACTR3,CCNT2,RAB3GAP1,ACVR2A,EPC2,RIF1,TANK,SP3,ATF2,SF3B1,RHBDD1,GIGYF2,UBE2E1,THRB,SETD2,PBRM1,DCP1A,APPL1,TMF1,NCK1,ZBTB38,ECT2,ZNF639,TRA2B,PAK2,RBPJ,CLOCK,CNOT6L,HELQ,PKD2,NFKB1,TET2,METTL14,FGF2,ELF2,SMAD1,ICE1,IL6ST,PDE4D,PIK3R1,CDK7,RIOK2,DCP2,FNIP1,SMAD5,G3BP1,CREBRF,CNOT6,KDM1B,DEK,KCTD20,RUNX2,PHIP,CCNC,MED23,TAB2,LATS1,SCAF8,ETV1,DBF4,KMT2E,ING3,CNOT4,MTPN,BRAF,EZH2,CNOT7,KAT6A,RB1CC1,PLAG1,ASPH,YTHDF3,TP53INP1,UBR5,ATAD2,C9orf72,RC3H2,SETX,EPC1,TFAM,SIRT1,BMPR1A,PCGF5,TNKS2,CHUK,TAF5,CACUL1,NUP98,GTF2H1,RSF1,MED17,ANKRD49,PGR,ATM,KDM5A,CREBL2,KRAS,MED21,YAF2,ARID2,SENP1,CCNT1,LARP4,SP1,TBK1,DYRK2,CNOT2,PPP1R12A,SUPT20H,GTF2F2,DIS3,PIBF1,DNAJC3,PRKD1,STRN3,MBIP,FERMT2,TMED10,RNF111,ICE2,IREB2,USP7,CNEP1R1,CNOT1,CTCF,NFATC3,METTL16,MED1,KAT7,RPS6KB1,MED13,SMCHD1,ROCK1,SMAD4,MBD2,MALT1,STK4,NCOA3,NRIP1,IFNAR1,DYRK1A,RPS6KA3,DDX3X,ABCB7,ATRX,ATP7A,RAP2C,MOSPD1	176	GO:BP
GO:0006996	organelle organization	none	1.37e-24	23.8638	ZMYM6,FOXJ3,NDC1,OMA1,TMED5,CAPZA1,SEC22B,PIP5K1A,RC3H1,ABL2,TOR1AIP2,DHX9,RAB3GAP2,MIA3,COG2,LYST,SDCCAG8,AKT3,HNRNPU,AHCTF1,ROCK2,SMC6,UBXN2A,NDUFAF7,ATL2,RHOQ,PSME4,PEX13,RAB1A,ACTR2,EIF2AK3,GCC2,ACTR3,RAB3GAP1,RIF1,PRPF40A,ATF2,NCKAP1,NUP35,PIKFYVE,CUL3,AGFG1,GIGYF2,TRNT1,HACL1,SETD2,PBRM1,NAA50,TMEM39A,IQCB1,DNAJC13,STAG1,NCK1,XRN1,CCNL1,SMC4,PRKCI,PIK3CA,PAK2,HAUS3,PI4K2B,WDR19,SLAIN2,PDGFRA,CEP135,CNOT6L,PKD2,SEC24B,PRIMPOL,NIPBL,NDUFAF2,ERBIN,PIK3R1,AP3B1,LYSMD3,RIOK2,DCP2,FNIP1,SEC24A,CDC23,G3BP1,FAF2,CNOT6,BLOC1S5,SYCP2L,NUP153,SRPK1,UBR2,CD2AP,SENP6,PHIP,FBXL4,ASCC3,ATG5,LATS1,BET1,COG5,MKLN1,NUP205,MTPN,EZH2,VPS37A,KAT6A,HOOK3,RB1CC1,YTHDF3,MTFR1,VCPIP1,ARFGEF1,TRAM1,PEX2,ZFAND1,TP53INP1,PLEKHF2,VPS13B,DCAF13,C9orf72,TRMT10B,SMC5,MRRF,EPC1,SIRT1,WAPL,PTEN,KIF20B,TNKS2,SLK,SMC3,ZDHHC6,MCMBP,ZRANB1,NUP98,HPS5,TTC17,ATL3,ATM,EPS8,FGD4,ARID2,LARP4,CNOT2,PPP1R12A,NEDD1,DENR,PDS5B,RB1,BORA,PIBF1,ABCC4,PRKD1,SCFD1,SEC23A,FERMT2,TMED10,KATNBL1,SNAP23,SPG11,BLOC1S6,PYGO1,VPS13C,ZFAND6,EFL1,USP7,LONP2,CNOT1,CTCF,MIS12,RHOT1,ZNF207,RAD51C,METTL4,CEP192,ROCK1,TRAPPC8,DYM,SMAD4,LMAN1,LSM14A,SON,DYRK1A,BRWD1,PITPNB,AP1S2,DDX3X,ATRX,ATP7A,BRWD3,STAG2,MMGT1	189	GO:BP
GO:0009057	macromolecule catabolic process	none	1.79e-24	23.7473	DDI2,OMA1,CTBS,SEC22B,RNF115,ATF6,RC3H1,DHX9,EDEM3,WDR26,HNRNPU,ROCK2,NBAS,PUM2,UBXN2A,SOCS5,FBXO11,PSME4,PELI1,SPOPL,BARD1,CUL3,RHBDD1,GIGYF2,TRNT1,UBE2E1,NGLY1,STT3B,DCAF1,DCP1A,KCTD6,TMF1,PCNP,ARMC8,XRN1,UBXN7,CLOCK,CNOT6L,UBE2D3,METTL14,FGF2,ANAPC10,DCP2,UBE2B,CDC23,CREBRF,FAF2,CNOT6,UBR2,FBXL4,ASCC3,L3MBTL3,LATS1,CNOT4,CNOT7,VPS37A,LYPLA1,YTHDF3,UBE2W,WWP1,DCAF13,DERL1,PHF20L1,RIC1,TOPORS,ZCCHC7,VPS13A,RC3H2,UPF2,UBE2D1,SIRT1,CCAR1,PTEN,IDE,ZRANB1,BIRC2,ATM,USP28,RBM7,CNOT2,TMTC3,RNASEH2B,DIS3,TMX1,ZC3H14,PPP2R5C,UBE3A,UBR1,RNF111,PIAS1,IREB2,USP7,SIAH1,CNOT1,METTL16,TLK2,DDX5,SMURF2,ROCK1,C18orf25,MALT1,XRN2,USP25,TTC3	104	GO:BP
GO:0051179	localization	none	1.88e-23	22.7258	RSC1A1,NDC1,SLC35D1,EVI5,TMED5,SLC30A7,SLC16A4,RAP1A,SEC22B,TXNIP,PIP5K1A,CHTOP,UHMK1,ABL2,TOR1AIP2,DHX9,RAB3GAP2,MIA3,COG2,LYST,HNRNPU,AHCTF1,ROCK2,NBAS,RHOQ,PEX13,VPS54,RAB1A,EIF2AK3,GCC2,RANBP2,TMEM87B,INSIG2,RAB3GAP1,ARL5A,CD302,CYBRD1,ATF2,NUP35,NBEAL1,PIKFYVE,BARD1,CUL3,RHBDD1,AGFG1,HACL1,CMTM6,GOLGA4,OXSR1,SETD2,DCP1A,APPL1,ARL6IP5,SHQ1,TBC1D23,DNAJC13,STAG1,COPB2,SLC33A1,KPNA4,PRKCI,ECT2,PIK3CA,ATP11B,ATP13A3,PAK2,FYTTD1,WDR19,CLOCK,CEP135,USO1,SDAD1,PKD2,NFKB1,UBE2D3,SEC24B,AP1AR,CAMK2D,FGF2,ICE1,NIPBL,PDE4D,IPO11,ERBIN,PIK3R1,SLC30A5,TNPO1,FCHO2,AP3B1,ARRDC3,RIOK2,DCP2,CSNK1G3,SEC24A,CDC23,GRPEL2,CLINT1,FAF2,SSR1,BLOC1S5,NUP153,MRS2,SRSF3,CD2AP,CYB5R4,SLC35A1,SEC63,OSTM1,KPNA5,NUS1,LTV1,LATS1,NUP43,CCZ1B,MIOS,SNX13,BET1,COG5,CBLL1,MKLN1,NUP205,SLC37A3,BRAF,VPS37A,XPO7,PPP3CC,HOOK3,LYPLA1,ASPH,VCPIP1,ARFGEF1,TRAM1,PEX2,ZFAND1,WWP1,PLEKHF2,STK3,VPS13B,UBR5,SLC25A32,DERL1,EFR3A,RIC1,C9orf72,TOPORS,TRMT10B,VPS13A,NOL8,GAPVD1,UPF2,MRC1,ARL5B,SIRT1,VPS26A,WAPL,PTEN,KIF20B,TNKS2,EXOC6,ZDHHC6,CCDC186,RAB11FIP2,NUP98,IPO7,HPS5,NUP160,ATM,DUSP16,CREBL2,IPO8,XPOT,RAP1B,OSBPL8,SCYL2,NUP37,NUP58,SLC25A30,RB1,BORA,PIBF1,ABCC4,TM9SF2,PRKD1,SCFD1,HEATR5A,SPTSSA,SEC23A,TMX1,FERMT2,TMED10,NIPA2,SNAP23,SPG11,SLC30A4,BLOC1S6,TRPM7,AP4E1,VPS13C,ZFAND6,USP7,LONP2,CNEP1R1,CTCF,NUP88,MIS12,TVP23B,AKAP10,RHOT1,ZNF207,NPEPPS,KAT7,STXBP4,RPS6KB1,TLK2,CEP192,ROCK1,TRAPPC8,IER3IP1,MALT1,LMAN1,STK4,TMEM50B,PITPNB,AP1S2,DDX3X,ABCB7,ATRX,ATP7A,ACSL4,THOC2,MMGT1	231	GO:BP
GO:0006396	RNA processing	RNA Homeostasis	1.9e-23	22.7218	HNRNPR,SRSF10,TYW3,DDX20,DHX9,IVNS1ABP,HEATR1,HNRNPU,NOL10,PUM2,HNRNPLL,SRSF7,THUMPD2,THADA,PAPOLG,ZNF638,DUSP11,DDX18,PRPF40A,PPIG,HNRNPA3,CWC22,SF3B1,BARD1,RBM44,TRNT1,SHQ1,NSUN3,MBNL1,CCNL1,TRA2B,DHX15,METTL14,SMAD1,PIK3R1,FAM172A,RIOK2,SRFBP1,DDX46,CLK4,HNRNPH1,SRPK1,SRSF3,MTO1,RNGTT,SCAF8,PUS7,LSM8,ERI1,TGS1,RBM12B,DCAF13,TRMT10B,NOL8,PTBP3,SETX,RPP30,SMNDC1,NUP98,CWF19L2,DDX10,RBM7,SCAF11,SUPT20H,INTS6,DIS3,TRMT5,ZC3H14,CPSF2,AQR,SLTM,SNRPA1,ZC3H7A,THUMPD1,METTL16,DDX52,DDX5,METTL4,ELP2,XRN2,RBM12,RBM39,SON,DYRK1A	84	GO:BP
GO:0051172	negative regulation of nitrogen compound metabolic process	none	2.99e-23	22.5241	SRSF10,RBBP4,MIER1,DDX20,DHX9,RNF2,IVNS1ABP,KDM5B,ELK4,HNRNPU,ROCK2,NBAS,SRSF7,SOCS5,EIF2AK3,SPOPL,RIF1,SP3,ATF2,ORMDL1,NAB1,BARD1,GIGYF2,THRB,DCAF1,SHQ1,CGGBP1,ZNF148,NCK1,ZBTB38,XRN1,PHC3,SKIL,ZNF639,PAK2,ZNF141,RBPJ,CLOCK,NFKB1,UBE2D3,ELF2,NIPBL,MIER3,PDE4D,DCP2,FNIP1,CREBRF,KDM1B,RUNX2,L3MBTL3,LATS1,SCAF8,RBAK,ZNF12,CBX3,JAZF1,PUS7,EZH2,MCPH1,CNOT7,KAT6A,ZBTB10,WWP1,C8orf88,PHF20L1,RIC1,C9orf72,RECK,ZBTB5,PTBP3,SUV39H2,BMI1,EPC1,UBE2D1,ARID5B,SIRT1,WAPL,PTEN,TNKS2,LCOR,PDCD4,IKZF5,IPO7,USP47,RSF1,EED,ATM,DUSP16,YAF2,HELB,CNOT2,ZNF140,ZMYM5,N4BP2L2,RB1,PIBF1,DNAJC3,STRN3,MBIP,SOCS4,ZC3H14,RCOR1,SPRED1,PIAS1,IREB2,USP7,CNOT1,CTCF,NFATC3,METTL16,MED1,KAT7,TLK2,DDX5,SMURF2,SMCHD1,ROCK1,SMAD4,MBD2,ZNF266,ZNF440,ZNF439,ZNF254,LSM14A,ZNF566,ZNF224,ZNF614,ZNF134,NRIP1,USP25,SCML1,RPS6KA3,DDX3X,MOSPD1	134	GO:BP
GO:0009056	catabolic process	none	1.81e-22	21.7432	DDI2,OMA1,CTBS,DPYD,GNAI3,SEC22B,RNF115,ATF6,RC3H1,ABL2,DHX9,EDEM3,RAB3GAP2,WDR26,LGALS8,HNRNPU,ROCK2,NBAS,PUM2,UBXN2A,SOCS5,FBXO11,PSME4,PEX13,PELI1,RAB1A,RAB3GAP1,SPOPL,GLS,PIKFYVE,BARD1,CUL3,RHBDD1,GIGYF2,TRNT1,HACL1,UBE2E1,NGLY1,STT3B,SETD2,DCAF1,DCP1A,KCTD6,TMF1,PCNP,TMEM39A,ARMC8,XRN1,PIK3CA,UBXN7,GNPDA2,CLOCK,CNOT6L,HSD17B11,UBE2D3,TET2,METTL14,FGF2,ANAPC10,ETFDH,ERAP1,DCP2,UBE2B,CDC23,CREBRF,FAF2,CNOT6,UBR2,FBXL4,ASCC3,ATG5,L3MBTL3,TAB2,LATS1,CNOT4,CNOT7,VPS37A,RB1CC1,LYPLA1,YTHDF3,UBE2W,PEX2,WWP1,TP53INP1,DCAF13,DERL1,PHF20L1,RIC1,C9orf72,TOPORS,ZCCHC7,CARNMT1,VPS13A,RC3H2,UPF2,NUDT5,UBE2D1,SIRT1,CCAR1,VPS26A,PTEN,IDE,NT5C2,ZRANB1,BIRC2,ATM,USP28,RBM7,DERA,STK38L,TBK1,CNOT2,TMTC3,TDG,CDADC1,RNASEH2B,DIS3,PCCA,PRKD1,SCFD1,TMX1,ZC3H14,PPP2R5C,UBE3A,UBR1,SPG11,RNF111,VPS13C,PIAS1,IREB2,USP7,LONP2,SIAH1,CNOT1,METTL16,NPEPPS,TLK2,DDX5,SMURF2,ROCK1,C18orf25,MALT1,XRN2,USP25,TTC3	145	GO:BP
GO:0016071	mRNA metabolic process	RNA Homeostasis	1.59e-21	20.7976	HNRNPR,SRSF10,DDX20,RC3H1,DHX9,HNRNPU,ROCK2,NBAS,PUM2,NCOA1,SRSF7,PAPOLG,PRPF40A,HNRNPA3,CWC22,SF3B1,BARD1,GIGYF2,RBM44,THRB,DCP1A,XRN1,TRA2B,DHX15,CNOT6L,METTL14,FAM172A,DCP2,DDX46,HNRNPH1,CNOT6,SRPK1,SRSF3,RNGTT,SCAF8,PUS7,CBLL1,LSM8,CNOT4,CNOT7,TGS1,YTHDF3,ZCCHC7,RC3H2,SETX,UPF2,TAF5,NUP98,CWF19L2,ATM,RBM7,SCAF11,CNOT2,DIS3,ZC3H14,CPSF2,AQR,SLTM,IREB2,SNRPA1,CNOT1,METTL16,MED1,DDX5,METTL4,ROCK1,XRN2,RBM39,SON	69	GO:BP
GO:0051716	cellular response to stimulus	none	2.94e-21	20.5312	DDI2,RBBP4,OMA1,ITGB3BP,MIER1,GNG12,CTH,GNAI3,RAP1A,CD58,RNF115,TXNIP,PIP5K1A,RIT1,ATF6,MPZL1,RC3H1,RALGPS2,ABL2,DHX9,EDEM3,MIA3,LYST,AKT3,HNRNPU,ROCK2,SMC6,PUM2,NCOA1,PPP1CB,PRKD3,SOS1,MAP4K3,PPM1B,RHOQ,SOCS5,PSME4,PPP4R3B,REL,PEX13,USP34,PELI1,ACTR2,MOB1A,KDM3A,EIF2AK3,INSIG2,MAP3K2,RAB3GAP1,ACVR2A,EPC2,RIF1,TANK,GPR155,ATF2,NCKAP1,PMS1,PIKFYVE,BARD1,WDFY1,CUL3,RHBDD1,GIGYF2,THRB,OXSR1,SETD2,PBRM1,APPL1,KCTD6,TMF1,ARL6IP5,PPP4R2,ST3GAL6,POGLUT1,TOPBP1,RYK,NCK1,ZBTB38,RASA2,PRKCI,SKIL,ECT2,PIK3CA,TRA2B,PAK2,DHX15,RBPJ,PDGFRA,CLOCK,ANKRD17,HELQ,PKD2,NFKB1,UBE2D3,DKK2,CYP2U1,CASP6,CAMK2D,FGF2,SMAD1,PRIMPOL,NIPBL,IL6ST,PDE4D,ERBIN,PIK3R1,POLK,ARRDC3,CSNK1G3,FNIP1,UBE2B,SMAD5,G3BP1,MFAP3,CREBRF,FAF2,BLOC1S5,DEK,TDP2,SRPK1,UBR2,RUNX2,CD2AP,PHIP,CCNC,ASCC3,ATG5,CD164,NUS1,TAB2,LATS1,ARMT1,MIOS,CBX3,PTPN12,KRIT1,ING3,MKLN1,BRAF,EZH2,CNOT7,PPP3CC,KAT6A,ASPH,YTHDF3,VCPIP1,UBE2W,PEX2,ZFAND1,WWP1,CPNE3,STK3,UBR5,DERL1,C9orf72,TOPORS,APTX,SMC5,ERCC6L2,ERP44,GNG10,RC3H2,SETX,SUV39H2,NMT2,RSU1,EPC1,UBE2D1,SIRT1,BMPR1A,PTEN,TNKS2,IDE,LCOR,ERLIN1,CHUK,TAF5,PDCD4,SHOC2,RAB11FIP2,TIAL1,ZRANB1,USP47,RRAS2,GTF2H1,THAP12,CEP57,PGR,BIRC2,ATM,USP28,CLEC2D,DUSP16,CREBL2,EPS8,GOLT1B,KRAS,STK38L,IPO8,FGD4,IRAK4,ARID2,SENP1,USP15,TBK1,LEMD3,HELB,DYRK2,RAP1B,CNOT2,OSBPL8,TMTC3,SCYL2,TDG,RIC8B,PPP1CC,SUPT20H,RB1,RNASEH2B,PIBF1,ABCC4,DNAJC3,ERCC5,PRKD1,STRN3,MBIP,SAV1,TMX1,FERMT2,SOCS4,PPP2R5C,UBE3A,SPRED1,UBR1,BLOC1S6,SPPL2A,RNF111,VPS13C,USP3,DENND4A,PIAS1,MYO9A,ZFAND6,USP7,PALB2,SIAH1,CNOT1,NFATC3,AKAP10,RHOT1,ZNF207,MED1,NPEPPS,KAT7,STXBP4,RAD51C,RPS6KB1,TLK2,DDX5,SMURF2,SMCHD1,PPP4R1,ROCK1,RNF138,SMAD4,MALT1,RBL1,STK4,NCOA3,NRIP1,USP25,IFNAR1,DYRK1A,RPS6KA3,POLA1,DDX3X,ATRX,ATP7A,TSPAN6,RAP2C	280	GO:BP
GO:0033036	macromolecule localization	none	7.31e-21	20.1363	RSC1A1,NDC1,TMED5,RAP1A,TXNIP,PIP5K1A,CHTOP,UHMK1,TOR1AIP2,DHX9,RAB3GAP2,MIA3,LYST,HNRNPU,ROCK2,RHOQ,PEX13,RAB1A,EIF2AK3,GCC2,RANBP2,INSIG2,RAB3GAP1,ARL5A,NUP35,NBEAL1,PIKFYVE,BARD1,RHBDD1,AGFG1,HACL1,CMTM6,GOLGA4,SETD2,DCP1A,APPL1,ARL6IP5,SHQ1,COPB2,KPNA4,PRKCI,ECT2,PIK3CA,ATP11B,PAK2,FYTTD1,WDR19,CLOCK,CEP135,USO1,PKD2,NFKB1,UBE2D3,ICE1,NIPBL,IPO11,ERBIN,PIK3R1,TNPO1,FCHO2,AP3B1,ARRDC3,DCP2,GRPEL2,FAF2,SSR1,NUP153,SRSF3,CD2AP,CYB5R4,SEC63,KPNA5,NUS1,LATS1,SNX13,BRAF,VPS37A,XPO7,HOOK3,LYPLA1,ASPH,VCPIP1,TRAM1,PEX2,ZFAND1,STK3,UBR5,DERL1,EFR3A,RIC1,TOPORS,TRMT10B,VPS13A,NOL8,GAPVD1,UPF2,ARL5B,SIRT1,VPS26A,WAPL,KIF20B,TNKS2,ZDHHC6,RAB11FIP2,NUP98,IPO7,NUP160,ATM,DUSP16,IPO8,XPOT,OSBPL8,RB1,BORA,PIBF1,ABCC4,TM9SF2,SCFD1,HEATR5A,SPTSSA,FERMT2,TMED10,AP4E1,VPS13C,ZFAND6,LONP2,CNEP1R1,CTCF,NUP88,TVP23B,AKAP10,NPEPPS,KAT7,STXBP4,RPS6KB1,CEP192,ROCK1,IER3IP1,LMAN1,STK4,PITPNB,DDX3X,ATRX,ACSL4,THOC2,MMGT1	146	GO:BP
GO:0043933	protein-containing complex organization	none	1.58e-20	19.8011	SRSF10,RBBP4,NDC1,OMA1,MIER1,CTH,ZZZ3,LRIF1,DDX20,CAPZA1,CHTOP,DHX9,RNF2,KDM5B,HNRNPU,AHCTF1,SMC6,WDCP,NDUFAF7,ATL2,PSME4,RIF1,ATF2,NCKAP1,NUP35,GLS,SF3B1,CUL3,SETD2,PBRM1,SHQ1,CGGBP1,TMEM39A,NCK1,ECT2,PIK3CA,HAUS3,WDR19,SLAIN2,PKD2,PRIMPOL,ICE1,NIPBL,NDUFAF2,BDP1,FCHO2,ANKRA2,FAM172A,CHD1,FNIP1,DDX46,FAF2,NUP153,KDM1B,DEK,HMGN4,SRPK1,UBR2,CD2AP,SENP6,ATG5,L3MBTL3,MED23,LATS1,SCAF8,MPP6,CBX3,KRIT1,NUP205,MTPN,EZH2,TGS1,ARFGEF1,PEX2,ZFAND1,UBR5,DCAF13,SMC5,PSMD5,SETX,NUDT5,SUV39H2,BMI1,EPC1,SIRT1,PCGF5,TAF5,NUP98,TTC17,ATL3,RSF1,MED17,ATM,KDM5A,EPS8,MED21,ARID2,SCAF11,USP15,RAP1B,NAP1L1,NEDD1,TDG,DENR,RB1,PRKD1,FERMT2,TMED10,SNAP23,USP3,SNRPA1,USP7,CTCF,MIS12,ZNF207,MED1,KAT7,RAD51C,TLK2,METTL4,SMCHD1,CEP192,TRAPPC8,MBD2,DYRK1A,DDX3X,KDM6A,ATRX	128	GO:BP
GO:1901575	organic substance catabolic process	none	2.22e-20	19.6539	DDI2,OMA1,CTBS,DPYD,SEC22B,RNF115,ATF6,RC3H1,DHX9,EDEM3,WDR26,HNRNPU,ROCK2,NBAS,PUM2,UBXN2A,SOCS5,FBXO11,PSME4,PEX13,PELI1,SPOPL,GLS,BARD1,CUL3,RHBDD1,GIGYF2,TRNT1,HACL1,UBE2E1,NGLY1,STT3B,DCAF1,DCP1A,KCTD6,TMF1,PCNP,ARMC8,XRN1,UBXN7,GNPDA2,CLOCK,CNOT6L,HSD17B11,UBE2D3,TET2,METTL14,FGF2,ANAPC10,ETFDH,ERAP1,DCP2,UBE2B,CDC23,CREBRF,FAF2,CNOT6,UBR2,FBXL4,ASCC3,L3MBTL3,LATS1,CNOT4,CNOT7,VPS37A,LYPLA1,YTHDF3,UBE2W,PEX2,WWP1,DCAF13,DERL1,PHF20L1,RIC1,TOPORS,ZCCHC7,CARNMT1,VPS13A,RC3H2,UPF2,NUDT5,UBE2D1,SIRT1,CCAR1,PTEN,IDE,NT5C2,ZRANB1,BIRC2,ATM,USP28,RBM7,DERA,CNOT2,TMTC3,TDG,CDADC1,RNASEH2B,DIS3,PCCA,TMX1,ZC3H14,PPP2R5C,UBE3A,UBR1,RNF111,PIAS1,IREB2,USP7,LONP2,SIAH1,CNOT1,METTL16,NPEPPS,TLK2,DDX5,SMURF2,ROCK1,C18orf25,MALT1,XRN2,USP25,TTC3	123	GO:BP
GO:0033554	cellular response to stress	none	2.37e-20	19.6245	OMA1,CTH,ATF6,DHX9,EDEM3,AKT3,ROCK2,SMC6,PSME4,PPP4R3B,PEX13,ACTR2,EIF2AK3,INSIG2,EPC2,RIF1,TANK,GPR155,ATF2,PMS1,BARD1,CUL3,RHBDD1,OXSR1,SETD2,PBRM1,ARL6IP5,PPP4R2,TOPBP1,NCK1,ZBTB38,ECT2,PIK3CA,PDGFRA,CLOCK,HELQ,PKD2,PRIMPOL,NIPBL,PIK3R1,POLK,FNIP1,UBE2B,CREBRF,FAF2,DEK,TDP2,ASCC3,ATG5,ARMT1,MIOS,CBX3,ING3,BRAF,KAT6A,VCPIP1,UBE2W,PEX2,UBR5,DERL1,TOPORS,APTX,SMC5,ERCC6L2,ERP44,SETX,SUV39H2,EPC1,SIRT1,PTEN,ERLIN1,CHUK,TAF5,USP47,GTF2H1,ATM,USP28,ARID2,HELB,DYRK2,TMTC3,TDG,SUPT20H,RNASEH2B,DNAJC3,ERCC5,PRKD1,TMX1,PPP2R5C,SPRED1,RNF111,VPS13C,USP3,USP7,PALB2,NPEPPS,KAT7,STXBP4,RAD51C,TLK2,DDX5,SMCHD1,RNF138,RBL1,USP25,DYRK1A,RPS6KA3,POLA1,DDX3X,ATRX,ATP7A	111	GO:BP
GO:0045934	negative regulation of nucleobase-containing compound metabolic process	none	4.6e-20	19.337	SRSF10,RBBP4,MIER1,DDX20,DHX9,RNF2,KDM5B,ELK4,HNRNPU,NBAS,SRSF7,RIF1,SP3,ATF2,NAB1,BARD1,THRB,DCAF1,SHQ1,CGGBP1,ZNF148,ZBTB38,XRN1,PHC3,SKIL,ZNF639,ZNF141,RBPJ,CLOCK,NFKB1,UBE2D3,ELF2,NIPBL,MIER3,DCP2,FNIP1,CREBRF,KDM1B,RUNX2,L3MBTL3,SCAF8,RBAK,ZNF12,CBX3,JAZF1,EZH2,MCPH1,CNOT7,KAT6A,ZBTB10,WWP1,ZBTB5,PTBP3,SUV39H2,BMI1,EPC1,UBE2D1,ARID5B,SIRT1,WAPL,TNKS2,LCOR,PDCD4,IKZF5,USP47,RSF1,EED,ATM,YAF2,HELB,CNOT2,ZNF140,ZMYM5,N4BP2L2,RB1,STRN3,MBIP,ZC3H14,RCOR1,PIAS1,IREB2,CNOT1,CTCF,NFATC3,METTL16,MED1,KAT7,DDX5,SMURF2,SMCHD1,SMAD4,MBD2,ZNF266,ZNF440,ZNF439,ZNF254,ZNF566,ZNF224,ZNF614,ZNF134,NRIP1,SCML1,MOSPD1	103	GO:BP
GO:0071824	protein-DNA complex organization	none	5.86e-20	19.2318	RBBP4,MIER1,ZZZ3,LRIF1,CHTOP,RNF2,KDM5B,HNRNPU,SMC6,PSME4,RIF1,ATF2,SF3B1,SETD2,PBRM1,CGGBP1,PRIMPOL,NIPBL,BDP1,FAM172A,CHD1,KDM1B,DEK,HMGN4,SRPK1,UBR2,SENP6,L3MBTL3,MED23,CBX3,EZH2,UBR5,DCAF13,SMC5,NUDT5,SUV39H2,BMI1,EPC1,SIRT1,PCGF5,TAF5,RSF1,MED17,KDM5A,MED21,ARID2,USP15,NAP1L1,TDG,RB1,USP3,USP7,CTCF,MIS12,MED1,KAT7,RAD51C,TLK2,METTL4,SMCHD1,MBD2,DYRK1A,KDM6A,ATRX	64	GO:BP
GO:0070727	cellular macromolecule localization	none	2.26e-19	18.6466	RSC1A1,NDC1,TMED5,RAP1A,TXNIP,PIP5K1A,UHMK1,TOR1AIP2,DHX9,RAB3GAP2,MIA3,LYST,HNRNPU,ROCK2,RHOQ,PEX13,RAB1A,EIF2AK3,GCC2,RANBP2,INSIG2,RAB3GAP1,ARL5A,NUP35,NBEAL1,PIKFYVE,BARD1,RHBDD1,HACL1,CMTM6,GOLGA4,SETD2,DCP1A,APPL1,ARL6IP5,COPB2,KPNA4,PRKCI,ECT2,PIK3CA,PAK2,WDR19,CLOCK,CEP135,USO1,PKD2,UBE2D3,ICE1,NIPBL,IPO11,ERBIN,PIK3R1,TNPO1,FCHO2,AP3B1,ARRDC3,GRPEL2,FAF2,SSR1,NUP153,CD2AP,CYB5R4,SEC63,KPNA5,LATS1,SNX13,BRAF,VPS37A,XPO7,HOOK3,ASPH,VCPIP1,TRAM1,PEX2,ZFAND1,STK3,UBR5,DERL1,EFR3A,RIC1,TOPORS,TRMT10B,VPS13A,NOL8,GAPVD1,ARL5B,VPS26A,WAPL,KIF20B,TNKS2,ZDHHC6,RAB11FIP2,NUP98,IPO7,ATM,DUSP16,IPO8,RB1,BORA,PIBF1,TM9SF2,SCFD1,HEATR5A,SPTSSA,FERMT2,TMED10,AP4E1,VPS13C,ZFAND6,LONP2,CNEP1R1,CTCF,NUP88,TVP23B,AKAP10,NPEPPS,KAT7,STXBP4,CEP192,ROCK1,IER3IP1,LMAN1,STK4,DDX3X,ATRX,ACSL4,MMGT1	127	GO:BP
GO:0031328	positive regulation of cellular biosynthetic process	none	2.44e-19	18.6126	RBBP4,RLF,FOXJ3,FUBP1,CD58,ATF6,UHMK1,DHX9,ELK4,RAB3GAP2,HEATR1,HNRNPU,ROCK2,NBAS,ATAD2B,NCOA1,HNRNPLL,RHOQ,REL,RAB1A,ACTR2,KDM3A,EIF2AK3,ACTR3,CCNT2,RAB3GAP1,ACVR2A,EPC2,RIF1,TANK,SP3,ATF2,SF3B1,RHBDD1,UBE2E1,THRB,SETD2,APPL1,TMF1,NCK1,ZBTB38,ZNF639,TRA2B,RBPJ,CLOCK,PKD2,NFKB1,TET2,METTL14,FGF2,ELF2,SMAD1,ICE1,IL6ST,PDE4D,PIK3R1,CDK7,SMAD5,G3BP1,CREBRF,KDM1B,DEK,RUNX2,PHIP,CCNC,MED23,SCAF8,ETV1,KMT2E,ING3,MTPN,BRAF,KAT6A,PLAG1,ASPH,YTHDF3,TP53INP1,UBR5,ATAD2,SETX,EPC1,TFAM,SIRT1,BMPR1A,PCGF5,TNKS2,CHUK,TAF5,NUP98,GTF2H1,RSF1,MED17,ANKRD49,PGR,ATM,KDM5A,CREBL2,KRAS,MED21,YAF2,SENP1,CCNT1,LARP4,SP1,TBK1,DYRK2,PPP1R12A,SUPT20H,GTF2F2,PIBF1,DNAJC3,PRKD1,STRN3,MBIP,TMED10,RNF111,ICE2,IREB2,CNEP1R1,CTCF,NFATC3,METTL16,MED1,KAT7,RPS6KB1,MED13,ROCK1,SMAD4,MBD2,MALT1,NCOA3,NRIP1,DYRK1A,RPS6KA3,DDX3X,ABCB7,ATRX,ATP7A,MOSPD1	139	GO:BP
GO:0009891	positive regulation of biosynthetic process	none	4.48e-19	18.3484	RBBP4,RLF,FOXJ3,FUBP1,CD58,ATF6,UHMK1,DHX9,ELK4,RAB3GAP2,HEATR1,HNRNPU,ROCK2,NBAS,ATAD2B,NCOA1,HNRNPLL,RHOQ,REL,RAB1A,ACTR2,KDM3A,EIF2AK3,ACTR3,CCNT2,RAB3GAP1,ACVR2A,EPC2,RIF1,TANK,SP3,ATF2,SF3B1,RHBDD1,UBE2E1,THRB,SETD2,APPL1,TMF1,NCK1,ZBTB38,ZNF639,TRA2B,RBPJ,CLOCK,PKD2,NFKB1,TET2,METTL14,FGF2,ELF2,SMAD1,ICE1,IL6ST,PDE4D,PIK3R1,CDK7,SMAD5,G3BP1,CREBRF,KDM1B,DEK,RUNX2,PHIP,CCNC,MED23,SCAF8,ETV1,KMT2E,ING3,MTPN,BRAF,KAT6A,PLAG1,ASPH,YTHDF3,TP53INP1,UBR5,ATAD2,SETX,EPC1,TFAM,SIRT1,BMPR1A,PCGF5,TNKS2,CHUK,TAF5,NUP98,GTF2H1,RSF1,MED17,ANKRD49,PGR,ATM,KDM5A,CREBL2,KRAS,MED21,YAF2,SENP1,CCNT1,LARP4,SP1,TBK1,DYRK2,PPP1R12A,SUPT20H,GTF2F2,PIBF1,DNAJC3,PRKD1,STRN3,MBIP,TMED10,RNF111,ICE2,IREB2,CNEP1R1,CTCF,NFATC3,METTL16,MED1,KAT7,RPS6KB1,MED13,ROCK1,SMAD4,MBD2,MALT1,NCOA3,NRIP1,DYRK1A,RPS6KA3,DDX3X,ABCB7,ATRX,ATP7A,MOSPD1	139	GO:BP
GO:0008104	protein localization	none	4.82e-19	18.3167	RSC1A1,NDC1,TMED5,RAP1A,TXNIP,PIP5K1A,UHMK1,TOR1AIP2,DHX9,RAB3GAP2,MIA3,LYST,HNRNPU,ROCK2,RHOQ,PEX13,RAB1A,EIF2AK3,GCC2,RANBP2,INSIG2,RAB3GAP1,ARL5A,NUP35,NBEAL1,PIKFYVE,BARD1,RHBDD1,HACL1,CMTM6,GOLGA4,SETD2,DCP1A,APPL1,ARL6IP5,COPB2,KPNA4,PRKCI,ECT2,PIK3CA,PAK2,WDR19,CLOCK,CEP135,USO1,PKD2,UBE2D3,ICE1,NIPBL,IPO11,ERBIN,PIK3R1,TNPO1,FCHO2,AP3B1,ARRDC3,GRPEL2,FAF2,SSR1,NUP153,CD2AP,CYB5R4,SEC63,KPNA5,LATS1,SNX13,BRAF,VPS37A,XPO7,HOOK3,ASPH,VCPIP1,TRAM1,PEX2,ZFAND1,STK3,UBR5,DERL1,EFR3A,RIC1,TOPORS,TRMT10B,VPS13A,NOL8,GAPVD1,ARL5B,VPS26A,WAPL,KIF20B,TNKS2,ZDHHC6,RAB11FIP2,NUP98,IPO7,DUSP16,IPO8,RB1,BORA,PIBF1,TM9SF2,SCFD1,HEATR5A,SPTSSA,FERMT2,TMED10,AP4E1,VPS13C,ZFAND6,LONP2,CNEP1R1,CTCF,NUP88,TVP23B,AKAP10,NPEPPS,KAT7,STXBP4,CEP192,ROCK1,IER3IP1,LMAN1,STK4,DDX3X,ATRX,ACSL4,MMGT1	126	GO:BP
GO:0051234	establishment of localization	none	5.88e-19	18.2304	RSC1A1,NDC1,SLC35D1,EVI5,TMED5,SLC30A7,SLC16A4,RAP1A,SEC22B,TXNIP,PIP5K1A,CHTOP,UHMK1,ABL2,DHX9,RAB3GAP2,MIA3,COG2,LYST,HNRNPU,AHCTF1,NBAS,RHOQ,PEX13,VPS54,RAB1A,GCC2,RANBP2,TMEM87B,RAB3GAP1,ARL5A,CD302,CYBRD1,ATF2,NUP35,PIKFYVE,BARD1,CUL3,RHBDD1,AGFG1,HACL1,CMTM6,GOLGA4,OXSR1,SETD2,APPL1,ARL6IP5,TBC1D23,DNAJC13,COPB2,SLC33A1,KPNA4,PRKCI,ECT2,ATP11B,ATP13A3,FYTTD1,WDR19,CLOCK,CEP135,USO1,SDAD1,PKD2,NFKB1,UBE2D3,SEC24B,AP1AR,CAMK2D,FGF2,ICE1,NIPBL,PDE4D,IPO11,PIK3R1,SLC30A5,TNPO1,FCHO2,AP3B1,ARRDC3,RIOK2,CSNK1G3,SEC24A,CDC23,GRPEL2,CLINT1,FAF2,SSR1,BLOC1S5,NUP153,MRS2,SRSF3,CD2AP,CYB5R4,SLC35A1,SEC63,OSTM1,KPNA5,NUS1,LTV1,NUP43,CCZ1B,SNX13,BET1,COG5,CBLL1,MKLN1,NUP205,SLC37A3,BRAF,VPS37A,XPO7,PPP3CC,HOOK3,LYPLA1,ASPH,ARFGEF1,TRAM1,PEX2,ZFAND1,WWP1,PLEKHF2,STK3,VPS13B,UBR5,SLC25A32,DERL1,RIC1,C9orf72,TRMT10B,VPS13A,GAPVD1,UPF2,MRC1,ARL5B,SIRT1,VPS26A,PTEN,KIF20B,EXOC6,ZDHHC6,CCDC186,RAB11FIP2,NUP98,IPO7,HPS5,NUP160,ATM,DUSP16,CREBL2,IPO8,XPOT,RAP1B,OSBPL8,SCYL2,NUP37,NUP58,SLC25A30,RB1,PIBF1,ABCC4,PRKD1,SCFD1,HEATR5A,SEC23A,TMX1,TMED10,NIPA2,SNAP23,SPG11,SLC30A4,BLOC1S6,TRPM7,AP4E1,VPS13C,ZFAND6,USP7,LONP2,NUP88,MIS12,TVP23B,RHOT1,ZNF207,NPEPPS,STXBP4,RPS6KB1,ROCK1,TRAPPC8,IER3IP1,MALT1,LMAN1,STK4,TMEM50B,PITPNB,AP1S2,ABCB7,ATP7A,ACSL4,THOC2,MMGT1	199	GO:BP
GO:0051253	negative regulation of RNA metabolic process	RNA Homeostasis	9.12e-19	18.04	SRSF10,RBBP4,MIER1,DDX20,DHX9,RNF2,KDM5B,ELK4,HNRNPU,NBAS,SRSF7,RIF1,SP3,ATF2,NAB1,BARD1,THRB,DCAF1,SHQ1,CGGBP1,ZNF148,ZBTB38,PHC3,SKIL,ZNF639,ZNF141,RBPJ,CLOCK,NFKB1,UBE2D3,ELF2,NIPBL,MIER3,FNIP1,CREBRF,KDM1B,RUNX2,L3MBTL3,SCAF8,RBAK,ZNF12,CBX3,JAZF1,EZH2,MCPH1,CNOT7,KAT6A,ZBTB10,WWP1,ZBTB5,PTBP3,SUV39H2,BMI1,EPC1,UBE2D1,ARID5B,SIRT1,LCOR,PDCD4,IKZF5,USP47,RSF1,EED,YAF2,CNOT2,ZNF140,ZMYM5,N4BP2L2,RB1,STRN3,MBIP,ZC3H14,RCOR1,PIAS1,IREB2,CNOT1,CTCF,NFATC3,METTL16,MED1,KAT7,DDX5,SMURF2,SMAD4,MBD2,ZNF266,ZNF440,ZNF439,ZNF254,ZNF566,ZNF224,ZNF614,ZNF134,NRIP1,SCML1,MOSPD1	96	GO:BP
GO:0010557	positive regulation of macromolecule biosynthetic process	none	2.69e-18	17.5697	RBBP4,RLF,FOXJ3,FUBP1,CD58,ATF6,UHMK1,DHX9,ELK4,HEATR1,HNRNPU,ROCK2,NBAS,ATAD2B,NCOA1,HNRNPLL,RHOQ,REL,RAB1A,ACTR2,KDM3A,EIF2AK3,ACTR3,CCNT2,ACVR2A,EPC2,RIF1,TANK,SP3,ATF2,SF3B1,RHBDD1,UBE2E1,THRB,SETD2,APPL1,TMF1,NCK1,ZBTB38,ZNF639,TRA2B,RBPJ,CLOCK,PKD2,NFKB1,TET2,METTL14,FGF2,ELF2,SMAD1,ICE1,IL6ST,PDE4D,PIK3R1,CDK7,SMAD5,G3BP1,CREBRF,KDM1B,DEK,RUNX2,PHIP,CCNC,MED23,SCAF8,ETV1,KMT2E,ING3,MTPN,BRAF,KAT6A,PLAG1,ASPH,YTHDF3,TP53INP1,UBR5,ATAD2,SETX,EPC1,TFAM,SIRT1,BMPR1A,PCGF5,TNKS2,CHUK,TAF5,NUP98,GTF2H1,RSF1,MED17,ANKRD49,PGR,ATM,KDM5A,CREBL2,KRAS,MED21,YAF2,SENP1,CCNT1,LARP4,SP1,TBK1,DYRK2,PPP1R12A,SUPT20H,GTF2F2,PIBF1,DNAJC3,PRKD1,STRN3,MBIP,TMED10,RNF111,ICE2,IREB2,CTCF,NFATC3,METTL16,MED1,KAT7,RPS6KB1,MED13,ROCK1,SMAD4,MBD2,MALT1,NCOA3,NRIP1,DYRK1A,RPS6KA3,DDX3X,ATRX,MOSPD1	134	GO:BP
GO:0045893	positive regulation of DNA-templated transcription	RNA Homeostasis	2.11e-17	16.6757	RBBP4,RLF,FOXJ3,ATF6,DHX9,ELK4,HEATR1,HNRNPU,ATAD2B,NCOA1,RHOQ,REL,ACTR2,KDM3A,EIF2AK3,ACTR3,CCNT2,ACVR2A,EPC2,SP3,ATF2,SF3B1,UBE2E1,THRB,TMF1,NCK1,ZBTB38,ZNF639,RBPJ,CLOCK,PKD2,NFKB1,TET2,FGF2,ELF2,SMAD1,ICE1,PIK3R1,CDK7,SMAD5,CREBRF,KDM1B,DEK,RUNX2,PHIP,CCNC,MED23,SCAF8,ETV1,KMT2E,ING3,KAT6A,PLAG1,ASPH,TP53INP1,ATAD2,SETX,EPC1,TFAM,SIRT1,BMPR1A,PCGF5,CHUK,TAF5,GTF2H1,RSF1,MED17,ANKRD49,PGR,ATM,KDM5A,CREBL2,MED21,YAF2,SENP1,CCNT1,SP1,TBK1,PPP1R12A,SUPT20H,GTF2F2,PRKD1,STRN3,RNF111,ICE2,CTCF,NFATC3,MED1,KAT7,MED13,SMAD4,MBD2,NCOA3,NRIP1,DYRK1A,RPS6KA3,DDX3X,ATRX,MOSPD1	99	GO:BP
GO:1902680	positive regulation of RNA biosynthetic process	RNA Homeostasis	2.63e-17	16.5806	RBBP4,RLF,FOXJ3,ATF6,DHX9,ELK4,HEATR1,HNRNPU,ATAD2B,NCOA1,RHOQ,REL,ACTR2,KDM3A,EIF2AK3,ACTR3,CCNT2,ACVR2A,EPC2,SP3,ATF2,SF3B1,UBE2E1,THRB,TMF1,NCK1,ZBTB38,ZNF639,RBPJ,CLOCK,PKD2,NFKB1,TET2,FGF2,ELF2,SMAD1,ICE1,PIK3R1,CDK7,SMAD5,CREBRF,KDM1B,DEK,RUNX2,PHIP,CCNC,MED23,SCAF8,ETV1,KMT2E,ING3,KAT6A,PLAG1,ASPH,TP53INP1,ATAD2,SETX,EPC1,TFAM,SIRT1,BMPR1A,PCGF5,CHUK,TAF5,GTF2H1,RSF1,MED17,ANKRD49,PGR,ATM,KDM5A,CREBL2,MED21,YAF2,SENP1,CCNT1,SP1,TBK1,PPP1R12A,SUPT20H,GTF2F2,PRKD1,STRN3,RNF111,ICE2,CTCF,NFATC3,MED1,KAT7,MED13,SMAD4,MBD2,NCOA3,NRIP1,DYRK1A,RPS6KA3,DDX3X,ATRX,MOSPD1	99	GO:BP
GO:0007049	cell cycle	Cell Cycle	3.96e-17	16.4018	FOXJ3,ITGB3BP,ZZZ3,UHMK1,LIN9,HNRNPU,AHCTF1,ROCK2,SMC6,PUM2,CCNT2,EPC2,PRPF40A,ATF2,BARD1,USP37,CUL3,SETD2,PBRM1,APPL1,NAA50,TOPBP1,STAG1,CCNL1,SMC4,ECT2,HAUS3,CLOCK,CEP135,ANKRD17,CCNG2,PKD2,ANAPC10,NIPBL,CDK7,CCNH,RIOK2,YTHDC2,CDC23,CCNG1,SYCP2L,SRPK1,UBR2,SENP6,PHIP,CCNC,LATS1,DBF4,ZNF655,KMT2E,ING3,EZH2,MCPH1,TP53INP1,DCAF13,UHRF2,SMC5,EPC1,SIRT1,WAPL,PTEN,KIF20B,EXOC6,CCNJ,SMC3,CACUL1,MCMBP,IPO7,USP47,GTF2H1,BIRC2,ATM,USP28,EPS8,ARID2,CCNT1,PPP1R12A,NEDD1,PDS5B,RB1,BORA,PIBF1,MBIP,PPP2R5C,CCPG1,CTCF,MIS12,ZNF207,KAT7,STXBP4,RAD51C,RPS6KB1,TLK2,CEP192,ROCK1,LSM14A,RBL1,SON,POLA1,DYNLT3,DDX3X,ATRX,STAG2	103	GO:BP
GO:0006325	chromatin organization	none	8.19e-17	16.0868	RBBP4,MIER1,ZZZ3,LRIF1,CHTOP,RNF2,KDM5B,HNRNPU,SMC6,PSME4,RIF1,ATF2,SF3B1,SETD2,PBRM1,CGGBP1,PRIMPOL,NIPBL,FAM172A,CHD1,KDM1B,DEK,HMGN4,SRPK1,UBR2,L3MBTL3,CBX3,EZH2,UBR5,DCAF13,SMC5,NUDT5,SUV39H2,BMI1,EPC1,SIRT1,PCGF5,RSF1,KDM5A,ARID2,USP15,NAP1L1,TDG,RB1,USP3,USP7,CTCF,KAT7,TLK2,METTL4,SMCHD1,MBD2,DYRK1A,KDM6A,ATRX	55	GO:BP
GO:0006810	transport	none	1.11e-16	15.9559	RSC1A1,NDC1,SLC35D1,EVI5,TMED5,SLC30A7,SLC16A4,RAP1A,SEC22B,TXNIP,PIP5K1A,CHTOP,UHMK1,ABL2,DHX9,RAB3GAP2,MIA3,COG2,LYST,AHCTF1,NBAS,RHOQ,PEX13,VPS54,RAB1A,GCC2,RANBP2,TMEM87B,RAB3GAP1,ARL5A,CD302,CYBRD1,ATF2,NUP35,PIKFYVE,BARD1,CUL3,RHBDD1,AGFG1,CMTM6,GOLGA4,OXSR1,SETD2,APPL1,ARL6IP5,TBC1D23,DNAJC13,COPB2,SLC33A1,KPNA4,PRKCI,ECT2,ATP11B,ATP13A3,FYTTD1,WDR19,CLOCK,USO1,SDAD1,PKD2,NFKB1,SEC24B,AP1AR,CAMK2D,FGF2,ICE1,PDE4D,IPO11,PIK3R1,SLC30A5,TNPO1,FCHO2,AP3B1,ARRDC3,RIOK2,CSNK1G3,SEC24A,GRPEL2,CLINT1,FAF2,BLOC1S5,NUP153,MRS2,SRSF3,CD2AP,CYB5R4,SLC35A1,SEC63,OSTM1,KPNA5,NUS1,LTV1,NUP43,CCZ1B,SNX13,BET1,COG5,CBLL1,MKLN1,NUP205,SLC37A3,BRAF,VPS37A,XPO7,PPP3CC,HOOK3,LYPLA1,ASPH,ARFGEF1,PEX2,ZFAND1,WWP1,PLEKHF2,STK3,VPS13B,UBR5,SLC25A32,DERL1,RIC1,C9orf72,TRMT10B,VPS13A,GAPVD1,UPF2,MRC1,ARL5B,SIRT1,VPS26A,PTEN,KIF20B,EXOC6,CCDC186,RAB11FIP2,NUP98,IPO7,HPS5,NUP160,DUSP16,CREBL2,IPO8,XPOT,RAP1B,OSBPL8,SCYL2,NUP37,NUP58,SLC25A30,ABCC4,PRKD1,SCFD1,HEATR5A,SEC23A,TMX1,TMED10,NIPA2,SNAP23,SPG11,SLC30A4,BLOC1S6,TRPM7,AP4E1,VPS13C,USP7,NUP88,TVP23B,RHOT1,STXBP4,RPS6KB1,ROCK1,TRAPPC8,IER3IP1,MALT1,LMAN1,STK4,TMEM50B,PITPNB,AP1S2,ABCB7,ATP7A,ACSL4,THOC2,MMGT1	182	GO:BP
GO:0006950	response to stress	none	1.31e-16	15.8838	ZMPSTE24,OMA1,CTH,CD58,TXNIP,ATF6,DHX9,EDEM3,MIA3,LYST,LGALS8,AKT3,ROCK2,SMC6,PUM2,PPM1B,PSME4,PPP4R3B,REL,PEX13,RAB1A,ACTR2,EIF2AK3,INSIG2,EPC2,RIF1,TANK,GPR155,ATF2,PMS1,BARD1,WDFY1,CUL3,RHBDD1,GIGYF2,STT3B,OXSR1,SETD2,PBRM1,APPL1,ARL6IP5,PPP4R2,ZNF148,TOPBP1,NCK1,ZBTB38,ECT2,PIK3CA,PAK2,DHX15,PDGFRA,CLOCK,ANKRD17,HELQ,PKD2,METAP1,NFKB1,CASP6,FGF2,ETFDH,PRIMPOL,NIPBL,IL6ST,ERBIN,PIK3R1,POLK,ERAP1,FNIP1,UBE2B,ANKHD1,G3BP1,CREBRF,FAF2,DEK,TDP2,SRPK1,ASCC3,ATG5,TAB2,ARMT1,MIOS,CBX3,NT5C3A,ING3,BRAF,CNOT7,KAT6A,YTHDF3,VCPIP1,ARFGEF1,TRAM1,UBE2W,PEX2,UBR5,OXR1,DERL1,TOPORS,APTX,SMC5,ERCC6L2,ERP44,SETX,SUV39H2,EPC1,JMJD1C,SIRT1,PTEN,ERLIN1,CHUK,NT5C2,TAF5,PDCD4,RAB11FIP2,TIAL1,USP47,GTF2H1,BIRC2,ATM,USP28,FGFR1OP2,IRAK4,ARID2,SP1,USP15,TBK1,HELB,DYRK2,TMTC3,TDG,SUPT20H,RB1,RNASEH2B,DNAJC3,ERCC5,PRKD1,TMX1,FERMT2,PPP2R5C,SPRED1,SNAP23,RNF111,VPS13C,USP3,USP7,PALB2,NFATC3,NPEPPS,KAT7,STXBP4,RAD51C,TLK2,DDX5,SMCHD1,RNF138,SMAD4,MALT1,LMAN1,RBL1,USP25,IFNAR1,DYRK1A,RPS6KA3,POLA1,DDX3X,ATRX,ATP7A,TSPAN6	167	GO:BP
GO:0051169	nuclear transport	none	1.95e-16	15.7093	NDC1,CHTOP,UHMK1,DHX9,AHCTF1,RANBP2,NUP35,BARD1,AGFG1,SETD2,APPL1,KPNA4,ECT2,FYTTD1,SDAD1,IPO11,PIK3R1,TNPO1,RIOK2,NUP153,SRSF3,KPNA5,LTV1,NUP43,NUP205,XPO7,STK3,UBR5,UPF2,NUP98,IPO7,NUP160,DUSP16,IPO8,XPOT,NUP37,NUP58,NUP88,MALT1,STK4,THOC2	41	GO:BP
GO:0006913	nucleocytoplasmic transport	none	1.95e-16	15.7093	NDC1,CHTOP,UHMK1,DHX9,AHCTF1,RANBP2,NUP35,BARD1,AGFG1,SETD2,APPL1,KPNA4,ECT2,FYTTD1,SDAD1,IPO11,PIK3R1,TNPO1,RIOK2,NUP153,SRSF3,KPNA5,LTV1,NUP43,NUP205,XPO7,STK3,UBR5,UPF2,NUP98,IPO7,NUP160,DUSP16,IPO8,XPOT,NUP37,NUP58,NUP88,MALT1,STK4,THOC2	41	GO:BP
GO:0045892	negative regulation of DNA-templated transcription	RNA Homeostasis	3.79e-16	15.4213	RBBP4,MIER1,DDX20,RNF2,KDM5B,ELK4,HNRNPU,RIF1,SP3,ATF2,NAB1,THRB,DCAF1,CGGBP1,ZNF148,ZBTB38,PHC3,SKIL,ZNF639,ZNF141,RBPJ,CLOCK,NFKB1,UBE2D3,ELF2,NIPBL,MIER3,FNIP1,CREBRF,KDM1B,RUNX2,L3MBTL3,SCAF8,RBAK,ZNF12,CBX3,JAZF1,EZH2,MCPH1,CNOT7,KAT6A,ZBTB10,WWP1,ZBTB5,SUV39H2,BMI1,EPC1,UBE2D1,ARID5B,SIRT1,LCOR,PDCD4,IKZF5,USP47,RSF1,EED,YAF2,CNOT2,ZNF140,ZMYM5,N4BP2L2,RB1,STRN3,MBIP,RCOR1,PIAS1,CNOT1,CTCF,NFATC3,MED1,KAT7,DDX5,SMURF2,SMAD4,MBD2,ZNF266,ZNF440,ZNF439,ZNF254,ZNF566,ZNF224,ZNF614,ZNF134,NRIP1,SCML1,MOSPD1	86	GO:BP
GO:0051603	proteolysis involved in protein catabolic process	Proteostasis	4.43e-16	15.3535	DDI2,OMA1,RNF115,ATF6,RC3H1,EDEM3,WDR26,UBXN2A,SOCS5,FBXO11,PSME4,PELI1,SPOPL,CUL3,RHBDD1,UBE2E1,NGLY1,KCTD6,TMF1,PCNP,ARMC8,UBXN7,CLOCK,UBE2D3,ANAPC10,UBE2B,CDC23,FAF2,UBR2,FBXL4,ASCC3,L3MBTL3,LATS1,CNOT4,VPS37A,UBE2W,WWP1,DCAF13,DERL1,PHF20L1,TOPORS,RC3H2,UBE2D1,SIRT1,CCAR1,PTEN,IDE,ZRANB1,BIRC2,USP28,TMTC3,TMX1,PPP2R5C,UBE3A,UBR1,RNF111,PIAS1,USP7,SIAH1,TLK2,SMURF2,C18orf25,MALT1,USP25,TTC3	65	GO:BP
GO:0050896	response to stimulus	none	4.49e-16	15.3474	DDI2,RBBP4,ZMPSTE24,OMA1,ITGB3BP,MIER1,GNG12,CTH,GNAI3,RAP1A,CD58,RNF115,TXNIP,PIP5K1A,RIT1,ATF6,MPZL1,RC3H1,RALGPS2,ABL2,DHX9,EDEM3,IVNS1ABP,MIA3,LYST,LGALS8,AKT3,HNRNPU,ROCK2,SMC6,PUM2,NCOA1,PPP1CB,PRKD3,SOS1,MAP4K3,PPM1B,RHOQ,SOCS5,PSME4,PPP4R3B,REL,PEX13,USP34,PELI1,RAB1A,ACTR2,MOB1A,KDM3A,EIF2AK3,INSIG2,MAP3K2,RAB3GAP1,ACVR2A,EPC2,RIF1,TANK,GPR155,ATF2,NCKAP1,PMS1,PIKFYVE,BARD1,WDFY1,CUL3,RHBDD1,GIGYF2,THRB,STT3B,OXSR1,SETD2,PBRM1,APPL1,KCTD6,TMF1,ARL6IP5,PPP4R2,ST3GAL6,POGLUT1,ZNF148,TOPBP1,RYK,NCK1,ZBTB38,RASA2,PRKCI,SKIL,ECT2,PIK3CA,TRA2B,PAK2,DHX15,RBPJ,PDGFRA,CLOCK,ANKRD17,HELQ,PKD2,METAP1,NFKB1,UBE2D3,DKK2,CYP2U1,CASP6,CAMK2D,FGF2,SMAD1,ETFDH,PRIMPOL,NIPBL,IL6ST,PDE4D,ERBIN,PIK3R1,POLK,ARRDC3,ERAP1,YTHDC2,CSNK1G3,FNIP1,UBE2B,SMAD5,ANKHD1,G3BP1,MFAP3,CREBRF,FAF2,BLOC1S5,DEK,TDP2,SRPK1,UBR2,RUNX2,CD2AP,PHIP,CYB5R4,CCNC,ASCC3,ATG5,CD164,NUS1,TAB2,LATS1,ARMT1,MIOS,CBX3,NT5C3A,PTPN12,KRIT1,ING3,MKLN1,MTPN,BRAF,EZH2,CNOT7,PPP3CC,KAT6A,ASPH,YTHDF3,VCPIP1,ARFGEF1,TRAM1,UBE2W,PEX2,ZFAND1,WWP1,CPNE3,STK3,UBR5,OXR1,DERL1,C9orf72,TOPORS,APTX,SMC5,ERCC6L2,ERP44,GNG10,RC3H2,SETX,SUV39H2,NMT2,RSU1,EPC1,UBE2D1,JMJD1C,SIRT1,BMPR1A,PTEN,TNKS2,IDE,LCOR,ERLIN1,CHUK,NT5C2,TAF5,PDCD4,SHOC2,RAB11FIP2,TIAL1,ZRANB1,USP47,RRAS2,GTF2H1,THAP12,CEP57,PGR,BIRC2,ATM,USP28,CLEC2D,DUSP16,CREBL2,EPS8,GOLT1B,KRAS,FGFR1OP2,STK38L,IPO8,FGD4,IRAK4,ARID2,SENP1,SP1,USP15,TBK1,LEMD3,HELB,DYRK2,RAP1B,CNOT2,OSBPL8,TMTC3,SCYL2,TDG,RIC8B,PPP1CC,SUPT20H,RB1,RNASEH2B,PIBF1,ABCC4,DNAJC3,ERCC5,PRKD1,SCFD1,STRN3,MBIP,SAV1,TMX1,FERMT2,SOCS4,PPP2R5C,UBE3A,SPRED1,SNAP23,UBR1,SLC30A4,BLOC1S6,SPPL2A,RNF111,VPS13C,USP3,DENND4A,PIAS1,MYO9A,ZFAND6,USP7,PALB2,SIAH1,CNOT1,NFATC3,AKAP10,RHOT1,ZNF207,MED1,NPEPPS,KAT7,STXBP4,RAD51C,RPS6KB1,TLK2,DDX5,SMURF2,SMCHD1,PPP4R1,ROCK1,RNF138,SMAD4,MALT1,LMAN1,RBL1,STK4,NCOA3,NRIP1,USP25,IFNAR1,DYRK1A,RPS6KA3,POLA1,DDX3X,ATRX,ATP7A,TSPAN6,RAP2C	305	GO:BP
GO:0010629	negative regulation of gene expression	none	5.18e-16	15.2859	SRSF10,LRIF1,RC3H1,DHX9,HNRNPU,ROCK2,NBAS,PUM2,SRSF7,PPM1B,REL,EIF2AK3,RIF1,CUL3,GIGYF2,DCP1A,SHQ1,ZNF148,XRN1,CNOT6L,NFKB1,METTL14,FGF2,SMAD1,FAM172A,DCP2,SMAD5,CNOT6,SRSF3,UBR2,ATG5,L3MBTL3,CBX3,PUS7,CNOT4,EZH2,CNOT7,YTHDF3,C8orf88,UBR5,ZCCHC7,PTBP3,RC3H2,UPF2,SUV39H2,BMI1,EPC1,SIRT1,BMPR1A,PCGF5,PDCD4,TIAL1,PGR,ATM,CNOT2,RB1,DIS3,PIBF1,ZC3H14,IREB2,USP7,ZC3H7A,CNOT1,METTL16,DDX5,HELZ,SMCHD1,ROCK1,MBD2,LSM14A,XRN2,RBL1,DYRK1A,DDX3X,ATRX	75	GO:BP
GO:0030163	protein catabolic process	Proteostasis	5.77e-16	15.2385	DDI2,OMA1,SEC22B,RNF115,ATF6,RC3H1,EDEM3,WDR26,UBXN2A,SOCS5,FBXO11,PSME4,PELI1,SPOPL,BARD1,CUL3,RHBDD1,UBE2E1,NGLY1,STT3B,DCAF1,KCTD6,TMF1,PCNP,ARMC8,UBXN7,CLOCK,UBE2D3,ANAPC10,UBE2B,CDC23,CREBRF,FAF2,UBR2,FBXL4,ASCC3,L3MBTL3,LATS1,CNOT4,VPS37A,LYPLA1,UBE2W,WWP1,DCAF13,DERL1,PHF20L1,RIC1,TOPORS,VPS13A,RC3H2,UBE2D1,SIRT1,CCAR1,PTEN,IDE,ZRANB1,BIRC2,USP28,TMTC3,TMX1,PPP2R5C,UBE3A,UBR1,RNF111,PIAS1,USP7,SIAH1,TLK2,SMURF2,ROCK1,C18orf25,MALT1,USP25,TTC3	74	GO:BP
GO:1902679	negative regulation of RNA biosynthetic process	RNA Homeostasis	7.22e-16	15.1413	RBBP4,MIER1,DDX20,RNF2,KDM5B,ELK4,HNRNPU,RIF1,SP3,ATF2,NAB1,THRB,DCAF1,CGGBP1,ZNF148,ZBTB38,PHC3,SKIL,ZNF639,ZNF141,RBPJ,CLOCK,NFKB1,UBE2D3,ELF2,NIPBL,MIER3,FNIP1,CREBRF,KDM1B,RUNX2,L3MBTL3,SCAF8,RBAK,ZNF12,CBX3,JAZF1,EZH2,MCPH1,CNOT7,KAT6A,ZBTB10,WWP1,ZBTB5,SUV39H2,BMI1,EPC1,UBE2D1,ARID5B,SIRT1,LCOR,PDCD4,IKZF5,USP47,RSF1,EED,YAF2,CNOT2,ZNF140,ZMYM5,N4BP2L2,RB1,STRN3,MBIP,RCOR1,PIAS1,CNOT1,CTCF,NFATC3,MED1,KAT7,DDX5,SMURF2,SMAD4,MBD2,ZNF266,ZNF440,ZNF439,ZNF254,ZNF566,ZNF224,ZNF614,ZNF134,NRIP1,SCML1,MOSPD1	86	GO:BP
GO:0033365	protein localization to organelle	none	2.43e-15	14.615	RAP1A,TOR1AIP2,DHX9,RAB3GAP2,MIA3,HNRNPU,ROCK2,PEX13,EIF2AK3,GCC2,RANBP2,INSIG2,RAB3GAP1,ARL5A,NUP35,PIKFYVE,BARD1,HACL1,SETD2,DCP1A,APPL1,KPNA4,ECT2,WDR19,UBE2D3,NIPBL,IPO11,PIK3R1,TNPO1,GRPEL2,NUP153,SEC63,KPNA5,LATS1,VPS37A,HOOK3,VCPIP1,TRAM1,PEX2,STK3,UBR5,TOPORS,TRMT10B,VPS13A,NOL8,ARL5B,WAPL,KIF20B,TNKS2,NUP98,IPO7,IPO8,RB1,PIBF1,FERMT2,TMED10,VPS13C,ZFAND6,LONP2,CNEP1R1,CTCF,NUP88,NPEPPS,KAT7,CEP192,LMAN1,STK4,DDX3X,ATRX,MMGT1	70	GO:BP
GO:0006259	DNA metabolic process	none	1.44e-14	13.8405	DHX9,HNRNPU,SMC6,PSME4,PPP4R3B,ACTR2,EPC2,RIF1,PMS1,BARD1,USP37,SETD2,DCAF1,PBRM1,PPP4R2,TOPBP1,ZBTB38,XRN1,ANKRD17,HELQ,TET2,FGF2,PRIMPOL,NIPBL,POLK,DCP2,UBE2B,DEK,TDP2,UBR2,ASCC3,DBF4,ORC5,KMT2E,ING3,VCPIP1,APTX,SMC5,ERCC6L2,SETX,EPC1,SIRT1,WAPL,TNKS2,NOC3L,TAF5,SMC3,MCMBP,USP47,GTF2H1,ATM,ARID2,PRIM1,HELB,NAP1L1,TDG,SUPT20H,CDADC1,RNASEH2B,ERCC5,RNF111,USP3,USP7,PALB2,KAT7,RAD51C,METTL4,SMCHD1,RNF138,POLA1,ATRX	71	GO:BP
GO:0044085	cellular component biogenesis	none	1.83e-14	13.7368	SRSF10,RBBP4,NDC1,OMA1,CTH,RAP1A,DDX20,CAPZA1,SEC22B,PIP5K1A,RC3H1,DHX9,RAB3GAP2,HEATR1,SDCCAG8,HNRNPU,AHCTF1,NOL10,ROCK2,UBXN2A,WDCP,NDUFAF7,ATL2,RHOQ,RAB1A,ACTR2,ACTR3,DDX18,RAB3GAP1,NCKAP1,ORMDL1,GLS,SF3B1,PIKFYVE,CUL3,AGFG1,SHQ1,NSUN3,TMEM39A,IQCB1,RYK,STAG1,NCK1,ECT2,PIK3CA,PAK2,HAUS3,WDR19,SLAIN2,PDGFRA,CEP135,SDAD1,CNOT6L,PKD2,SPATA5,ICE1,NDUFAF2,PIK3R1,BDP1,FCHO2,ANKRA2,AP3B1,RIOK2,SRFBP1,FNIP1,DDX46,G3BP1,CNOT6,NUP153,SRPK1,CD2AP,SENP6,ATG5,MED23,LTV1,LATS1,MPP6,KRIT1,NUP205,MTPN,ERI1,VPS37A,RB1CC1,TGS1,YTHDF3,VCPIP1,ARFGEF1,TP53INP1,VPS13B,DCAF13,C9orf72,NOL8,PSMD5,SETX,PTEN,TAF5,SLK,SMC3,NUP98,HPS5,TTC17,ATL3,RSF1,MED17,ATM,DDX10,EPS8,MED21,FGD4,SCAF11,RAP1B,CNOT2,KRR1,NAP1L1,NEDD1,DENR,RB1,DIS3,PIBF1,ABCC4,PRKD1,SCFD1,FERMT2,TMED10,SNAP23,RSL24D1,MYO9A,EFL1,SNRPA1,CNOT1,METTL16,NUP88,MIS12,ZNF207,DDX52,MED1,RAD51C,CEP192,ROCK1,TRAPPC8,SMAD4,LSM14A,XRN2,DYRK1A,AP1S2,DDX3X,ABCB7,ATRX,ATP7A,STAG2	150	GO:BP
GO:0008380	RNA splicing	RNA Homeostasis	2.1e-14	13.6773	HNRNPR,SRSF10,DDX20,DHX9,IVNS1ABP,HNRNPU,HNRNPLL,SRSF7,ZNF638,PRPF40A,PPIG,HNRNPA3,CWC22,SF3B1,RBM44,MBNL1,CCNL1,TRA2B,DHX15,METTL14,PIK3R1,FAM172A,DDX46,CLK4,HNRNPH1,SRPK1,SRSF3,LSM8,TGS1,RBM12B,PTBP3,SETX,SMNDC1,NUP98,CWF19L2,RBM7,SCAF11,SUPT20H,AQR,SNRPA1,METTL16,DDX5,METTL4,RBM12,RBM39,SON,DYRK1A	47	GO:BP
GO:0022402	cell cycle process	Cell Cycle	4.31e-14	13.3652	FOXJ3,ITGB3BP,HNRNPU,AHCTF1,ROCK2,SMC6,PUM2,PRPF40A,ATF2,BARD1,USP37,CUL3,SETD2,PBRM1,APPL1,NAA50,TOPBP1,STAG1,CCNL1,SMC4,ECT2,HAUS3,CLOCK,CEP135,ANKRD17,CCNG2,PKD2,NIPBL,CDK7,CCNH,RIOK2,YTHDC2,CDC23,CCNG1,SYCP2L,SRPK1,UBR2,SENP6,PHIP,CCNC,LATS1,DBF4,ZNF655,KMT2E,EZH2,DCAF13,SMC5,SIRT1,WAPL,PTEN,KIF20B,EXOC6,CCNJ,SMC3,CACUL1,MCMBP,USP47,ATM,USP28,EPS8,ARID2,PPP1R12A,PDS5B,RB1,BORA,PIBF1,PPP2R5C,CTCF,MIS12,ZNF207,STXBP4,RAD51C,RPS6KB1,TLK2,CEP192,ROCK1,LSM14A,RBL1,SON,POLA1,DDX3X,ATRX,STAG2	83	GO:BP
GO:1901565	organonitrogen compound catabolic process	none	4.82e-14	13.3166	DDI2,OMA1,CTBS,DPYD,SEC22B,RNF115,ATF6,RC3H1,EDEM3,WDR26,UBXN2A,SOCS5,FBXO11,PSME4,PELI1,SPOPL,GLS,BARD1,CUL3,RHBDD1,UBE2E1,NGLY1,STT3B,DCAF1,KCTD6,TMF1,PCNP,ARMC8,UBXN7,GNPDA2,CLOCK,UBE2D3,TET2,FGF2,ANAPC10,ERAP1,UBE2B,CDC23,CREBRF,FAF2,UBR2,FBXL4,ASCC3,L3MBTL3,LATS1,CNOT4,VPS37A,LYPLA1,UBE2W,WWP1,DCAF13,DERL1,PHF20L1,RIC1,TOPORS,CARNMT1,VPS13A,RC3H2,UBE2D1,SIRT1,CCAR1,PTEN,IDE,NT5C2,ZRANB1,BIRC2,USP28,DERA,TMTC3,TDG,CDADC1,TMX1,PPP2R5C,UBE3A,UBR1,RNF111,PIAS1,USP7,SIAH1,NPEPPS,TLK2,SMURF2,ROCK1,C18orf25,MALT1,USP25,TTC3	87	GO:BP
GO:0045184	establishment of protein localization	Proteostasis	6.09e-14	13.2155	RSC1A1,NDC1,TMED5,TXNIP,UHMK1,RAB3GAP2,MIA3,PEX13,RAB1A,GCC2,RANBP2,RAB3GAP1,ARL5A,NUP35,PIKFYVE,BARD1,RHBDD1,HACL1,CMTM6,GOLGA4,APPL1,ARL6IP5,COPB2,KPNA4,PRKCI,ECT2,CLOCK,CEP135,USO1,UBE2D3,ICE1,NIPBL,IPO11,PIK3R1,TNPO1,AP3B1,ARRDC3,GRPEL2,FAF2,SSR1,NUP153,CD2AP,CYB5R4,SEC63,KPNA5,SNX13,BRAF,VPS37A,XPO7,ASPH,TRAM1,PEX2,ZFAND1,STK3,UBR5,DERL1,RIC1,TRMT10B,VPS13A,GAPVD1,ARL5B,VPS26A,KIF20B,ZDHHC6,RAB11FIP2,NUP98,IPO7,DUSP16,IPO8,SCFD1,TMED10,AP4E1,VPS13C,ZFAND6,LONP2,NUP88,TVP23B,NPEPPS,STXBP4,IER3IP1,LMAN1,STK4,ACSL4,MMGT1	84	GO:BP
GO:0043687	post-translational protein modification	Proteostasis	6.34e-14	13.1981	RNF115,RC3H1,IVNS1ABP,FBXO28,SMC6,FBXO11,USP34,PELI1,RANBP2,SPOPL,TANK,BARD1,USP37,CUL3,RHBDD1,UBE2E1,STT3B,DCAF1,PCNP,UBE2D3,ANAPC10,ARRDC3,UBE2B,CDC23,UBR2,KIAA1586,SENP6,ATG5,CBLL1,CNOT4,PCMTD1,VCPIP1,UBE2W,PEX2,WWP1,UBR5,DERL1,UHRF2,TOPORS,RNF38,SMC5,RC3H2,BMI1,UBE2D1,SIRT1,CCAR1,PTEN,TNKS2,NT5C2,ZRANB1,USP47,BIRC2,USP28,SENP1,USP15,FBXO33,UBE3A,UBR1,RNF111,PIAS1,USP7,NPEPPS,SMURF2,RNF138,MALT1,USP25,TTC3,DDX3X	68	GO:BP
GO:0006338	chromatin remodeling	Epigenetic	8.68e-14	13.0614	RBBP4,MIER1,LRIF1,CHTOP,RNF2,KDM5B,HNRNPU,RIF1,ATF2,SF3B1,SETD2,PBRM1,CGGBP1,PRIMPOL,NIPBL,FAM172A,CHD1,KDM1B,DEK,UBR2,L3MBTL3,CBX3,EZH2,UBR5,DCAF13,NUDT5,SUV39H2,BMI1,EPC1,SIRT1,PCGF5,RSF1,KDM5A,ARID2,USP15,NAP1L1,TDG,RB1,USP3,USP7,CTCF,KAT7,SMCHD1,MBD2,DYRK1A,KDM6A,ATRX	47	GO:BP
GO:0051246	regulation of protein metabolic process	Proteostasis	1.19e-13	12.9254	ZZZ3,RAP1A,SEC22B,UHMK1,DHX9,IVNS1ABP,RAB3GAP2,HNRNPU,ROCK2,SOCS5,RAB1A,MOB1A,EIF2AK3,CCNT2,RAB3GAP1,SPOPL,ACVR2A,TANK,BARD1,CUL3,RHBDD1,GIGYF2,DCAF1,TMF1,ARL6IP5,NSUN3,NCK1,ECT2,PAK2,PKD2,METAP1,NFKB1,METTL14,FGF2,IL6ST,PDE4D,CDK7,ARRDC3,FNIP1,CCNG1,CREBRF,PHIP,L3MBTL3,TAB2,LATS1,PUS7,MTPN,BRAF,EZH2,CNOT7,RB1CC1,ASPH,YTHDF3,C8orf88,DERL1,PHF20L1,PUM3,RIC1,C9orf72,TOPORS,RECK,BMI1,UBE2D1,SIRT1,PTEN,IDE,PDCD4,CACUL1,IPO7,USP47,GTF2H1,PPP6R3,BIRC2,DUSP16,CREBL2,KRAS,SENP1,CCNT1,LARP4,SP1,TBK1,PPP1R12A,TMTC3,RB1,PIBF1,DNAJC3,TM9SF2,MBIP,FBXO33,TMX1,FERMT2,SOCS4,TMED10,UBE3A,SPRED1,PIAS1,USP7,CNEP1R1,CNOT1,RPS6KB1,TLK2,ROCK1,ELP2,MALT1,LSM14A,STK4,USP25,DYRK1A,RPS6KA3,DDX3X,RAP2C	111	GO:BP
GO:0018193	peptidyl-amino acid modification	Proteostasis	1.79e-13	12.7462	CTH,UHMK1,ABL2,ROCK2,SMC6,NDUFAF7,SOCS5,EIF2AK3,RANBP2,PPIG,ATF2,FKBP7,PIKFYVE,OXSR1,SETD2,POGLUT1,NCK1,PRKCI,PAK2,PDGFRA,METAP1,CAMK2D,IL6ST,PDE4D,FNIP1,KIAA1586,SENP6,LATS1,BRAF,CNOT7,UHRF2,TOPORS,SMC5,NMT2,SIRT1,PTEN,ATM,KDELC2,CREBL2,SENP1,TBK1,GALNT4,PIBF1,PRKD1,VCPKMT,SOCS4,NAA30,SPRED1,PIAS1,KAT7,RPS6KB1,TLK2,ROCK1,GALNT1,TMX3,STK4,DYRK1A,RPS6KA3,ATP7A,RAP2C	60	GO:BP
GO:0070647	protein modification by small protein conjugation or removal	Proteostasis	4.62e-13	12.3352	RNF115,RC3H1,IVNS1ABP,FBXO28,SMC6,FBXO11,USP34,PELI1,RANBP2,SPOPL,TANK,BARD1,USP37,CUL3,UBE2E1,PCNP,UBE2D3,ANAPC10,ARRDC3,UBE2B,CDC23,UBR2,KIAA1586,SENP6,CBLL1,CNOT4,PCMTD1,VCPIP1,UBE2W,PEX2,WWP1,UBR5,DERL1,UHRF2,TOPORS,RNF38,SMC5,RC3H2,BMI1,UBE2D1,SIRT1,CCAR1,PTEN,TNKS2,NT5C2,ZRANB1,USP47,BIRC2,USP28,SENP1,USP15,FBXO33,UBE3A,UBR1,RNF111,PIAS1,USP7,NPEPPS,SMURF2,RNF138,MALT1,USP25,TTC3,DDX3X	64	GO:BP
GO:0045944	positive regulation of transcription by RNA polymerase II	RNA Homeostasis	4.83e-13	12.3162	RLF,FOXJ3,ATF6,DHX9,ELK4,HNRNPU,ATAD2B,NCOA1,RHOQ,REL,ACTR2,ACTR3,CCNT2,ACVR2A,SP3,ATF2,SF3B1,UBE2E1,THRB,TMF1,NCK1,ZBTB38,ZNF639,RBPJ,PKD2,NFKB1,TET2,FGF2,SMAD1,PIK3R1,CDK7,SMAD5,CREBRF,KDM1B,DEK,RUNX2,PHIP,CCNC,MED23,ETV1,ING3,KAT6A,PLAG1,ATAD2,SETX,EPC1,SIRT1,BMPR1A,PCGF5,CHUK,TAF5,MED17,PGR,ATM,MED21,SENP1,CCNT1,SP1,TBK1,PPP1R12A,GTF2F2,PRKD1,STRN3,CTCF,NFATC3,MED1,KAT7,MED13,SMAD4,NCOA3,NRIP1,RPS6KA3,DDX3X,ATRX,MOSPD1	75	GO:BP
GO:0006508	proteolysis	Proteostasis	7.18e-13	12.1438	DDI2,ZMPSTE24,OMA1,RNF115,ATF6,RC3H1,EDEM3,WDR26,ERO1B,ROCK2,UBXN2A,SOCS5,FBXO11,PSME4,PELI1,EIF2AK3,SPOPL,TANK,CUL3,RHBDD1,CAPN7,UBE2E1,NGLY1,KCTD6,TMF1,ARL6IP5,PCNP,ARMC8,UBXN7,PAK2,CLOCK,UBE2D3,CASP6,ANAPC10,SLC30A5,ERAP1,FNIP1,UBE2B,CDC23,FAF2,UBR2,FBXL4,ASCC3,L3MBTL3,LATS1,CNOT4,VPS37A,ASPH,UBE2W,WWP1,DCAF13,DERL1,PHF20L1,TOPORS,RECK,RC3H2,UBE2D1,SIRT1,CCAR1,PTEN,IDE,ZRANB1,USP47,BIRC2,USP28,SENP1,TMTC3,TMX1,PPP2R5C,UBE3A,UBR1,SPPL2A,RNF111,PIAS1,USP7,LONP2,SIAH1,NPEPPS,TLK2,SMURF2,ROCK1,C18orf25,MALT1,USP25,TTC3,RPS6KA3,DDX3X	87	GO:BP
GO:1903311	regulation of mRNA metabolic process	RNA Homeostasis	7.39e-13	12.1315	SRSF10,RC3H1,DHX9,HNRNPU,ROCK2,NBAS,PUM2,SRSF7,CWC22,BARD1,GIGYF2,DCP1A,TRA2B,CNOT6L,METTL14,FAM172A,DCP2,CNOT6,SRPK1,SRSF3,CNOT4,CNOT7,YTHDF3,RC3H2,NUP98,RBM7,CNOT2,DIS3,ZC3H14,SLTM,IREB2,CNOT1,METTL16,DDX5,ROCK1,RBM39,SON	37	GO:BP
GO:0006974	DNA damage response	DNA Repair	8.9e-13	12.0504	DHX9,SMC6,PSME4,PPP4R3B,ACTR2,EPC2,RIF1,TANK,ATF2,PMS1,BARD1,SETD2,PBRM1,PPP4R2,TOPBP1,ZBTB38,CLOCK,HELQ,PRIMPOL,NIPBL,POLK,UBE2B,DEK,TDP2,ASCC3,ARMT1,CBX3,ING3,VCPIP1,UBR5,TOPORS,APTX,SMC5,ERCC6L2,SETX,EPC1,SIRT1,TAF5,USP47,GTF2H1,ATM,USP28,ARID2,HELB,DYRK2,TDG,SUPT20H,RNASEH2B,ERCC5,PPP2R5C,SPRED1,RNF111,USP3,USP7,PALB2,KAT7,STXBP4,RAD51C,TLK2,DDX5,SMCHD1,RNF138,DYRK1A,POLA1,ATRX	65	GO:BP
GO:0048583	regulation of response to stimulus	none	1.33e-12	11.8749	RBBP4,ZMPSTE24,MIER1,RAP1A,RNF115,PIP5K1A,ATF6,RC3H1,ABL2,DHX9,ROCK2,PUM2,NCOA1,SOS1,PPM1B,SOCS5,PPP4R3B,REL,USP34,PELI1,ACTR2,EIF2AK3,INSIG2,ACVR2A,EPC2,RIF1,TANK,GPR155,BARD1,WDFY1,CUL3,GIGYF2,THRB,OXSR1,SETD2,PBRM1,APPL1,KCTD6,ARL6IP5,PPP4R2,POGLUT1,RYK,NCK1,PRKCI,SKIL,ECT2,PIK3CA,PAK2,DHX15,RBPJ,PDGFRA,CLOCK,ANKRD17,HELQ,PKD2,NFKB1,UBE2D3,DKK2,CASP6,CAMK2D,FGF2,IL6ST,PDE4D,ERBIN,PIK3R1,ARRDC3,ERAP1,CSNK1G3,FNIP1,UBE2B,SMAD5,MFAP3,CREBRF,DEK,UBR2,CD2AP,PHIP,CCNC,ATG5,TAB2,LATS1,MIOS,PTPN12,ING3,MTPN,BRAF,EZH2,CNOT7,PPP3CC,KAT6A,YTHDF3,ARFGEF1,UBE2W,STK3,UBR5,C9orf72,RC3H2,NMT2,EPC1,UBE2D1,SIRT1,BMPR1A,PTEN,TNKS2,CHUK,NT5C2,TAF5,PDCD4,SHOC2,RAB11FIP2,TIAL1,ZRANB1,USP47,BIRC2,ATM,DUSP16,EPS8,GOLT1B,FGD4,IRAK4,ARID2,USP15,TBK1,LEMD3,HELB,DYRK2,CNOT2,OSBPL8,SCYL2,RIC8B,SUPT20H,RB1,PIBF1,PRKD1,STRN3,MBIP,TMX1,FERMT2,SOCS4,UBE3A,SPRED1,UBR1,SPPL2A,RNF111,VPS13C,DENND4A,MYO9A,ZFAND6,USP7,SIAH1,CNOT1,KAT7,RPS6KB1,DDX5,SMURF2,SMCHD1,ROCK1,SMAD4,MALT1,STK4,NCOA3,USP25,DYRK1A,RPS6KA3,DDX3X,TSPAN6	166	GO:BP
GO:0006793	phosphorus metabolic process	none	4.17e-12	11.3802	CMPK1,GNAI3,CEPT1,RAP1A,PIP5K1A,UHMK1,PIGC,ABL2,AKT3,HNRNPU,ROCK2,PPP1CB,PRKD3,MAP4K3,PPM1B,RHOQ,SOCS5,GFPT1,DUSP11,MOB1A,EIF2AK3,CCNT2,ACVR2A,GPD2,ATF2,PIKFYVE,BARD1,OXSR1,SACM1L,HACD2,NCK1,GMPS,PRKCI,ECT2,PIK3CA,PAK2,PI4K2B,GNPDA2,PDGFRA,PKD2,PPA2,CAMK2D,FGF2,IL6ST,PDE4D,PIK3R1,SLC30A5,CDK7,RIOK2,FNIP1,CCNG1,SRPK1,KCTD20,PHIP,NUS1,TAB2,LATS1,PTPN12,BRAF,EZH2,CNOT7,PPP3CC,PPP2R2A,RB1CC1,STK3,EFR3A,C9orf72,NMRK1,NUDT5,IPMK,SIRT1,PTEN,CHUK,NT5C2,SLK,PDCD4,CACUL1,IPO7,GTF2H1,PPP6R3,ATM,DUSP16,CREBL2,DERA,ETNK1,KRAS,STK38L,CCNT1,TBK1,DYRK2,OSBPL8,PPP1R12A,TDG,PPTC7,PPP1CC,RB1,PIBF1,DNAJC3,PRKD1,FERMT2,SOCS4,SPRED1,EFL1,CNEP1R1,RPS6KB1,TLK2,PPP4R1,ROCK1,MALT1,NANP,RBL1,STK4,DYRK1A,PIGA,RPS6KA3,DDX3X,ACSL4,RAP2C	118	GO:BP
GO:0006796	phosphate-containing compound metabolic process	none	5.39e-12	11.2681	CMPK1,GNAI3,CEPT1,RAP1A,PIP5K1A,UHMK1,PIGC,ABL2,AKT3,HNRNPU,ROCK2,PPP1CB,PRKD3,MAP4K3,PPM1B,RHOQ,SOCS5,GFPT1,DUSP11,MOB1A,EIF2AK3,CCNT2,ACVR2A,GPD2,ATF2,PIKFYVE,BARD1,OXSR1,SACM1L,HACD2,NCK1,GMPS,PRKCI,ECT2,PIK3CA,PAK2,PI4K2B,PDGFRA,PKD2,PPA2,CAMK2D,FGF2,IL6ST,PDE4D,PIK3R1,SLC30A5,CDK7,RIOK2,FNIP1,CCNG1,SRPK1,KCTD20,PHIP,NUS1,TAB2,LATS1,PTPN12,BRAF,EZH2,CNOT7,PPP3CC,PPP2R2A,RB1CC1,STK3,EFR3A,C9orf72,NMRK1,NUDT5,IPMK,SIRT1,PTEN,CHUK,NT5C2,SLK,PDCD4,CACUL1,IPO7,GTF2H1,PPP6R3,ATM,DUSP16,CREBL2,DERA,ETNK1,KRAS,STK38L,CCNT1,TBK1,DYRK2,OSBPL8,PPP1R12A,TDG,PPTC7,PPP1CC,RB1,PIBF1,DNAJC3,PRKD1,FERMT2,SOCS4,SPRED1,EFL1,CNEP1R1,RPS6KB1,TLK2,PPP4R1,ROCK1,MALT1,NANP,RBL1,STK4,DYRK1A,PIGA,RPS6KA3,DDX3X,ACSL4,RAP2C	117	GO:BP
GO:0071705	nitrogen compound transport	none	7.78e-12	11.1091	RSC1A1,NDC1,SLC35D1,TMED5,TXNIP,CHTOP,UHMK1,DHX9,RAB3GAP2,MIA3,PEX13,RAB1A,GCC2,RANBP2,RAB3GAP1,ARL5A,NUP35,BARD1,RHBDD1,AGFG1,CMTM6,GOLGA4,SETD2,APPL1,ARL6IP5,COPB2,SLC33A1,KPNA4,ECT2,ATP11B,ATP13A3,FYTTD1,CLOCK,USO1,ICE1,IPO11,PIK3R1,TNPO1,AP3B1,ARRDC3,GRPEL2,FAF2,NUP153,SRSF3,CD2AP,CYB5R4,SLC35A1,SEC63,KPNA5,SNX13,VPS37A,XPO7,ASPH,PEX2,ZFAND1,STK3,UBR5,SLC25A32,DERL1,RIC1,TRMT10B,VPS13A,GAPVD1,UPF2,ARL5B,VPS26A,KIF20B,RAB11FIP2,NUP98,IPO7,NUP160,DUSP16,IPO8,XPOT,ABCC4,SCFD1,TMED10,SNAP23,VPS13C,NUP88,TVP23B,STXBP4,IER3IP1,STK4,ACSL4,THOC2	86	GO:BP
GO:0051726	regulation of cell cycle	Cell Cycle	7.88e-12	11.1037	ZZZ3,UHMK1,LIN9,HNRNPU,AHCTF1,SMC6,PUM2,CCNT2,EPC2,PRPF40A,ATF2,BARD1,CUL3,SETD2,PBRM1,APPL1,TOPBP1,CCNL1,SMC4,ECT2,CLOCK,ANKRD17,PKD2,ANAPC10,CDK7,CCNH,RIOK2,YTHDC2,CDC23,CCNG1,SENP6,PHIP,LATS1,DBF4,ZNF655,KMT2E,ING3,EZH2,TP53INP1,UHRF2,SMC5,EPC1,SIRT1,WAPL,PTEN,KIF20B,IPO7,USP47,GTF2H1,BIRC2,ATM,USP28,ARID2,CCNT1,RB1,BORA,MBIP,PPP2R5C,CCPG1,CTCF,ZNF207,KAT7,STXBP4,RAD51C,RPS6KB1,RBL1,SON,DYNLT3,DDX3X,ATRX	70	GO:BP
GO:0015031	protein transport	Proteostasis	1.41e-11	10.8503	RSC1A1,NDC1,TMED5,TXNIP,UHMK1,RAB3GAP2,MIA3,PEX13,RAB1A,GCC2,RANBP2,ARL5A,NUP35,BARD1,RHBDD1,CMTM6,GOLGA4,APPL1,ARL6IP5,COPB2,KPNA4,ECT2,CLOCK,USO1,ICE1,IPO11,PIK3R1,TNPO1,AP3B1,ARRDC3,GRPEL2,FAF2,NUP153,CD2AP,CYB5R4,SEC63,KPNA5,SNX13,VPS37A,XPO7,ASPH,PEX2,ZFAND1,STK3,UBR5,DERL1,RIC1,TRMT10B,VPS13A,GAPVD1,ARL5B,VPS26A,KIF20B,RAB11FIP2,NUP98,IPO7,DUSP16,IPO8,SCFD1,TMED10,VPS13C,NUP88,TVP23B,STXBP4,IER3IP1,STK4,ACSL4	67	GO:BP
GO:0006886	intracellular protein transport	Proteostasis	1.98e-11	10.704	TMED5,UHMK1,RAB3GAP2,PEX13,RAB1A,GCC2,RANBP2,ARL5A,NUP35,BARD1,RHBDD1,APPL1,COPB2,KPNA4,ECT2,USO1,ICE1,IPO11,PIK3R1,TNPO1,AP3B1,GRPEL2,FAF2,NUP153,SEC63,KPNA5,SNX13,VPS37A,XPO7,ASPH,PEX2,ZFAND1,STK3,UBR5,DERL1,RIC1,TRMT10B,VPS13A,ARL5B,VPS26A,KIF20B,NUP98,IPO7,DUSP16,IPO8,SCFD1,TMED10,VPS13C,NUP88,STK4	50	GO:BP
GO:0000122	negative regulation of transcription by RNA polymerase II	RNA Homeostasis	3.07e-11	10.5131	RBBP4,MIER1,DDX20,RNF2,ELK4,HNRNPU,RIF1,ATF2,THRB,DCAF1,CGGBP1,ZNF148,SKIL,ZNF141,RBPJ,NFKB1,UBE2D3,NIPBL,MIER3,FNIP1,CREBRF,KDM1B,SCAF8,CBX3,JAZF1,EZH2,MCPH1,ZBTB10,ZBTB5,SUV39H2,BMI1,EPC1,UBE2D1,ARID5B,SIRT1,LCOR,IKZF5,EED,CNOT2,ZNF140,ZMYM5,N4BP2L2,RB1,STRN3,MBIP,PIAS1,CNOT1,CTCF,MED1,DDX5,SMURF2,SMAD4,MBD2,ZNF266,ZNF440,ZNF439,ZNF254,ZNF566,ZNF224,ZNF614,ZNF134,NRIP1,MOSPD1	63	GO:BP
GO:0035556	intracellular signal transduction	none	3.83e-11	10.4174	MIER1,RAP1A,PIP5K1A,RIT1,RALGPS2,ABL2,AKT3,ROCK2,PPP1CB,SOS1,MAP4K3,PPM1B,REL,PELI1,MOB1A,EIF2AK3,MAP3K2,ACVR2A,TANK,GPR155,ATF2,NCKAP1,BARD1,CUL3,OXSR1,ARL6IP5,TOPBP1,RYK,NCK1,PRKCI,ECT2,PIK3CA,PAK2,DHX15,PDGFRA,CLOCK,ANKRD17,NFKB1,CASP6,CAMK2D,FGF2,SMAD1,PDE4D,PIK3R1,ARRDC3,FNIP1,UBE2B,SMAD5,G3BP1,MFAP3,SRPK1,UBR2,RUNX2,CD2AP,TAB2,LATS1,MIOS,KRIT1,BRAF,EZH2,PPP3CC,KAT6A,ASPH,UBE2W,STK3,C9orf72,TOPORS,SETX,UBE2D1,SIRT1,BMPR1A,PTEN,CHUK,PDCD4,SHOC2,TIAL1,RRAS2,BIRC2,ATM,USP28,DUSP16,EPS8,GOLT1B,KRAS,STK38L,FGD4,IRAK4,TBK1,DYRK2,RAP1B,OSBPL8,PPP1CC,RB1,PRKD1,MBIP,SAV1,FERMT2,PPP2R5C,UBE3A,SPRED1,UBR1,DENND4A,MYO9A,ZFAND6,USP7,SIAH1,NFATC3,ZNF207,KAT7,RPS6KB1,TLK2,DDX5,ROCK1,SMAD4,MALT1,STK4,DYRK1A,DDX3X,ATRX,TSPAN6,RAP2C	121	GO:BP
GO:0040029	epigenetic regulation of gene expression	Epigenetic	4.47e-11	10.35	LRIF1,RNF2,HNRNPU,RIF1,ATF2,CGGBP1,FAM172A,KDM1B,UBR2,L3MBTL3,CBX3,EZH2,UBR5,DCAF13,SUV39H2,BMI1,EPC1,SIRT1,PCGF5,TDG,RB1,USP7,CTCF,KAT7,SMCHD1,MBD2,DYRK1A,ATRX	28	GO:BP
GO:0043632	modification-dependent macromolecule catabolic process	none	4.92e-11	10.3083	RNF115,RC3H1,WDR26,UBXN2A,SOCS5,FBXO11,PELI1,SPOPL,CUL3,UBE2E1,KCTD6,PCNP,ARMC8,UBXN7,CLOCK,UBE2D3,ANAPC10,UBE2B,CDC23,UBR2,FBXL4,ASCC3,L3MBTL3,LATS1,CNOT4,VPS37A,UBE2W,WWP1,DCAF13,PHF20L1,TOPORS,ZCCHC7,RC3H2,UBE2D1,SIRT1,CCAR1,PTEN,ZRANB1,BIRC2,USP28,PPP2R5C,UBE3A,UBR1,RNF111,PIAS1,USP7,SIAH1,TLK2,SMURF2,C18orf25,TTC3	51	GO:BP
GO:0006511	ubiquitin-dependent protein catabolic process	Proteostasis	6.06e-11	10.2173	RNF115,RC3H1,WDR26,UBXN2A,SOCS5,FBXO11,PELI1,SPOPL,CUL3,UBE2E1,KCTD6,PCNP,ARMC8,UBXN7,CLOCK,UBE2D3,ANAPC10,UBE2B,CDC23,UBR2,FBXL4,ASCC3,L3MBTL3,LATS1,CNOT4,VPS37A,UBE2W,WWP1,DCAF13,PHF20L1,TOPORS,RC3H2,UBE2D1,SIRT1,CCAR1,PTEN,ZRANB1,BIRC2,USP28,PPP2R5C,UBE3A,UBR1,RNF111,PIAS1,USP7,SIAH1,TLK2,SMURF2,C18orf25,TTC3	50	GO:BP
GO:0043484	regulation of RNA splicing	RNA Homeostasis	7.05e-11	10.1518	SRSF10,HNRNPU,HNRNPLL,SRSF7,ZNF638,CWC22,MBNL1,CCNL1,TRA2B,PIK3R1,FAM172A,CLK4,HNRNPH1,SRPK1,SRSF3,RBM12B,PTBP3,SETX,NUP98,RBM7,SUPT20H,METTL16,DDX5,METTL4,RBM12,RBM39,SON,DYRK1A	28	GO:BP
GO:0006281	DNA repair	DNA Repair	7.21e-11	10.1419	DHX9,SMC6,PSME4,PPP4R3B,ACTR2,EPC2,RIF1,PMS1,BARD1,SETD2,PBRM1,PPP4R2,TOPBP1,HELQ,PRIMPOL,NIPBL,POLK,UBE2B,DEK,TDP2,ASCC3,ING3,VCPIP1,APTX,SMC5,ERCC6L2,SETX,EPC1,SIRT1,TAF5,USP47,GTF2H1,ATM,ARID2,HELB,TDG,SUPT20H,RNASEH2B,ERCC5,RNF111,USP3,USP7,PALB2,KAT7,RAD51C,SMCHD1,RNF138,POLA1	48	GO:BP
GO:0007165	signal transduction	none	7.42e-11	10.1299	RBBP4,ITGB3BP,MIER1,GNG12,CTH,GNAI3,RAP1A,RNF115,PIP5K1A,RIT1,ATF6,MPZL1,RC3H1,RALGPS2,ABL2,AKT3,ROCK2,PUM2,NCOA1,PPP1CB,PRKD3,SOS1,MAP4K3,PPM1B,RHOQ,SOCS5,REL,USP34,PELI1,MOB1A,KDM3A,EIF2AK3,INSIG2,MAP3K2,RAB3GAP1,ACVR2A,TANK,GPR155,ATF2,NCKAP1,BARD1,WDFY1,CUL3,GIGYF2,THRB,OXSR1,APPL1,KCTD6,TMF1,ARL6IP5,POGLUT1,TOPBP1,RYK,NCK1,RASA2,PRKCI,SKIL,ECT2,PIK3CA,PAK2,DHX15,RBPJ,PDGFRA,CLOCK,ANKRD17,PKD2,NFKB1,UBE2D3,DKK2,CASP6,CAMK2D,FGF2,SMAD1,IL6ST,PDE4D,ERBIN,PIK3R1,ARRDC3,CSNK1G3,FNIP1,UBE2B,SMAD5,G3BP1,MFAP3,CREBRF,DEK,TDP2,SRPK1,UBR2,RUNX2,CD2AP,PHIP,CCNC,CD164,NUS1,TAB2,LATS1,MIOS,PTPN12,KRIT1,MKLN1,BRAF,EZH2,CNOT7,PPP3CC,KAT6A,ASPH,YTHDF3,UBE2W,WWP1,CPNE3,STK3,UBR5,DERL1,C9orf72,TOPORS,GNG10,RC3H2,SETX,NMT2,RSU1,UBE2D1,SIRT1,BMPR1A,PTEN,TNKS2,IDE,ERLIN1,CHUK,PDCD4,SHOC2,RAB11FIP2,TIAL1,ZRANB1,USP47,RRAS2,GTF2H1,THAP12,CEP57,PGR,BIRC2,ATM,USP28,CLEC2D,DUSP16,CREBL2,EPS8,GOLT1B,KRAS,STK38L,IPO8,FGD4,IRAK4,SENP1,USP15,TBK1,LEMD3,DYRK2,RAP1B,CNOT2,OSBPL8,SCYL2,RIC8B,PPP1CC,RB1,PIBF1,PRKD1,STRN3,MBIP,SAV1,FERMT2,SOCS4,PPP2R5C,UBE3A,SPRED1,UBR1,SPPL2A,RNF111,DENND4A,PIAS1,MYO9A,ZFAND6,USP7,SIAH1,CNOT1,NFATC3,AKAP10,RHOT1,ZNF207,MED1,KAT7,STXBP4,RPS6KB1,TLK2,DDX5,SMURF2,PPP4R1,ROCK1,SMAD4,MALT1,STK4,NCOA3,IFNAR1,DYRK1A,RPS6KA3,DDX3X,ATRX,TSPAN6,RAP2C	209	GO:BP
GO:0000278	mitotic cell cycle	Cell Cycle	7.71e-11	10.1132	HNRNPU,ROCK2,ATF2,BARD1,USP37,CUL3,SETD2,PBRM1,APPL1,NAA50,TOPBP1,STAG1,SMC4,ECT2,ANKRD17,CCNG2,PKD2,ANAPC10,NIPBL,CDK7,CCNH,RIOK2,YTHDC2,CDC23,CCNG1,PHIP,LATS1,DBF4,ZNF655,KMT2E,MCPH1,SIRT1,WAPL,PTEN,KIF20B,EXOC6,CCNJ,SMC3,CACUL1,USP47,ATM,EPS8,ARID2,PPP1R12A,NEDD1,RB1,BORA,PIBF1,PPP2R5C,MIS12,ZNF207,RAD51C,RPS6KB1,CEP192,ROCK1,LSM14A,RBL1,SON,POLA1,DYNLT3,DDX3X,STAG2	62	GO:BP
GO:0071702	organic substance transport	none	9.28e-11	10.0327	RSC1A1,NDC1,SLC35D1,TMED5,SLC16A4,TXNIP,CHTOP,UHMK1,DHX9,RAB3GAP2,MIA3,RHOQ,PEX13,RAB1A,GCC2,RANBP2,RAB3GAP1,ARL5A,NUP35,BARD1,RHBDD1,AGFG1,CMTM6,GOLGA4,SETD2,APPL1,ARL6IP5,COPB2,SLC33A1,KPNA4,PRKCI,ECT2,ATP11B,ATP13A3,FYTTD1,CLOCK,USO1,NFKB1,ICE1,IPO11,PIK3R1,TNPO1,AP3B1,ARRDC3,GRPEL2,FAF2,NUP153,SRSF3,CD2AP,CYB5R4,SLC35A1,SEC63,KPNA5,NUS1,SNX13,BRAF,VPS37A,XPO7,LYPLA1,ASPH,PEX2,ZFAND1,STK3,UBR5,SLC25A32,DERL1,RIC1,TRMT10B,VPS13A,GAPVD1,UPF2,ARL5B,SIRT1,VPS26A,KIF20B,RAB11FIP2,NUP98,IPO7,NUP160,DUSP16,CREBL2,IPO8,XPOT,OSBPL8,ABCC4,SCFD1,TMED10,SNAP23,VPS13C,NUP88,TVP23B,STXBP4,RPS6KB1,IER3IP1,STK4,PITPNB,ACSL4,THOC2	98	GO:BP
GO:0034660	ncRNA metabolic process	RNA Homeostasis	9.99e-11	10.0004	TYW3,RC3H1,HEATR1,NOL10,PUM2,THUMPD2,THADA,DDX18,GTF3C3,TRNT1,SHQ1,NSUN3,XRN1,NFKB1,FGF2,SMAD1,ICE1,CDK7,RIOK2,SRFBP1,SRSF3,MTO1,RARS2,QRSL1,PUS7,ERI1,DCAF13,SNAPC3,ZCCHC7,TRMT10B,NOL8,RC3H2,RPP30,NARS2,DDX10,RBM7,INTS6,DIS3,TRMT5,ICE2,ZC3H7A,THUMPD1,NFATC3,METTL16,DDX52,DDX5,METTL4,ELP2,XRN2	49	GO:BP
GO:0019941	modification-dependent protein catabolic process	Proteostasis	1.08e-10	9.96554	RNF115,RC3H1,WDR26,UBXN2A,SOCS5,FBXO11,PELI1,SPOPL,CUL3,UBE2E1,KCTD6,PCNP,ARMC8,UBXN7,CLOCK,UBE2D3,ANAPC10,UBE2B,CDC23,UBR2,FBXL4,ASCC3,L3MBTL3,LATS1,CNOT4,VPS37A,UBE2W,WWP1,DCAF13,PHF20L1,TOPORS,RC3H2,UBE2D1,SIRT1,CCAR1,PTEN,ZRANB1,BIRC2,USP28,PPP2R5C,UBE3A,UBR1,RNF111,PIAS1,USP7,SIAH1,TLK2,SMURF2,C18orf25,TTC3	50	GO:BP
GO:1903047	mitotic cell cycle process	Cell Cycle	1.39e-10	9.85813	HNRNPU,ROCK2,ATF2,BARD1,USP37,CUL3,SETD2,PBRM1,APPL1,NAA50,TOPBP1,STAG1,SMC4,ECT2,ANKRD17,CCNG2,PKD2,NIPBL,CDK7,CCNH,RIOK2,CDC23,CCNG1,PHIP,LATS1,DBF4,ZNF655,KMT2E,WAPL,PTEN,KIF20B,EXOC6,CCNJ,SMC3,CACUL1,USP47,ATM,EPS8,ARID2,RB1,BORA,PIBF1,PPP2R5C,MIS12,ZNF207,RAD51C,RPS6KB1,CEP192,ROCK1,LSM14A,RBL1,SON,POLA1,DDX3X,STAG2	55	GO:BP
GO:0009894	regulation of catabolic process	none	1.41e-10	9.8517	GNAI3,SEC22B,ATF6,RC3H1,ABL2,DHX9,RAB3GAP2,HNRNPU,ROCK2,NBAS,PUM2,SOCS5,RAB3GAP1,BARD1,RHBDD1,GIGYF2,SETD2,DCAF1,DCP1A,TMF1,TMEM39A,PIK3CA,CNOT6L,METTL14,DCP2,CREBRF,CNOT6,ATG5,L3MBTL3,TAB2,LATS1,CNOT4,CNOT7,RB1CC1,YTHDF3,TP53INP1,PHF20L1,RIC1,C9orf72,RC3H2,SIRT1,VPS26A,PTEN,IDE,ATM,STK38L,TBK1,CNOT2,TMTC3,DIS3,PRKD1,SCFD1,TMX1,ZC3H14,UBE3A,VPS13C,PIAS1,IREB2,USP7,LONP2,CNOT1,METTL16,TLK2,ROCK1,USP25	65	GO:BP
GO:0006397	mRNA processing	RNA Homeostasis	1.41e-10	9.85061	HNRNPR,SRSF10,DDX20,DHX9,HNRNPU,SRSF7,PAPOLG,PRPF40A,HNRNPA3,CWC22,SF3B1,BARD1,RBM44,TRA2B,DHX15,METTL14,FAM172A,DDX46,HNRNPH1,SRPK1,SRSF3,RNGTT,SCAF8,LSM8,TGS1,SETX,NUP98,CWF19L2,RBM7,SCAF11,ZC3H14,CPSF2,AQR,SLTM,SNRPA1,METTL16,DDX5,RBM39,SON	39	GO:BP
GO:0009966	regulation of signal transduction	none	1.93e-10	9.71343	RBBP4,MIER1,RAP1A,RNF115,PIP5K1A,ATF6,RC3H1,ABL2,ROCK2,PUM2,PPM1B,SOCS5,REL,USP34,PELI1,EIF2AK3,INSIG2,ACVR2A,TANK,GPR155,BARD1,WDFY1,CUL3,GIGYF2,THRB,APPL1,KCTD6,ARL6IP5,POGLUT1,RYK,NCK1,PRKCI,SKIL,ECT2,PIK3CA,PAK2,DHX15,RBPJ,PDGFRA,CLOCK,ANKRD17,PKD2,NFKB1,UBE2D3,DKK2,FGF2,IL6ST,PDE4D,ERBIN,PIK3R1,ARRDC3,CSNK1G3,FNIP1,UBE2B,SMAD5,MFAP3,CREBRF,UBR2,CD2AP,PHIP,CCNC,TAB2,LATS1,MIOS,PTPN12,BRAF,EZH2,CNOT7,PPP3CC,KAT6A,YTHDF3,UBE2W,STK3,UBR5,C9orf72,NMT2,UBE2D1,SIRT1,BMPR1A,PTEN,TNKS2,CHUK,PDCD4,SHOC2,TIAL1,ZRANB1,USP47,BIRC2,ATM,DUSP16,EPS8,GOLT1B,FGD4,IRAK4,USP15,TBK1,LEMD3,DYRK2,CNOT2,OSBPL8,SCYL2,RIC8B,RB1,PIBF1,PRKD1,STRN3,MBIP,FERMT2,SOCS4,UBE3A,SPRED1,UBR1,SPPL2A,RNF111,DENND4A,MYO9A,ZFAND6,USP7,SIAH1,CNOT1,RPS6KB1,DDX5,SMURF2,ROCK1,SMAD4,MALT1,STK4,NCOA3,DYRK1A,DDX3X,TSPAN6	131	GO:BP
GO:0016310	phosphorylation	none	2.42e-10	9.61553	RAP1A,UHMK1,ABL2,AKT3,HNRNPU,ROCK2,PRKD3,MAP4K3,SOCS5,MOB1A,EIF2AK3,CCNT2,ACVR2A,ATF2,PIKFYVE,BARD1,OXSR1,NCK1,PRKCI,ECT2,PIK3CA,PAK2,PDGFRA,PKD2,CAMK2D,FGF2,IL6ST,PDE4D,CDK7,RIOK2,FNIP1,CCNG1,SRPK1,KCTD20,PHIP,TAB2,LATS1,BRAF,EZH2,CNOT7,RB1CC1,STK3,C9orf72,SIRT1,PTEN,CHUK,SLK,PDCD4,CACUL1,IPO7,GTF2H1,ATM,DUSP16,CREBL2,KRAS,STK38L,CCNT1,TBK1,DYRK2,RB1,PIBF1,DNAJC3,PRKD1,FERMT2,SOCS4,SPRED1,RPS6KB1,TLK2,PPP4R1,ROCK1,MALT1,RBL1,STK4,DYRK1A,RPS6KA3,DDX3X,RAP2C	77	GO:BP
GO:0022607	cellular component assembly	none	3.57e-10	9.44778	SRSF10,RBBP4,NDC1,OMA1,CTH,RAP1A,DDX20,CAPZA1,SEC22B,PIP5K1A,RC3H1,DHX9,RAB3GAP2,SDCCAG8,HNRNPU,AHCTF1,ROCK2,UBXN2A,WDCP,NDUFAF7,ATL2,RHOQ,RAB1A,ACTR2,ACTR3,RAB3GAP1,NCKAP1,GLS,SF3B1,PIKFYVE,CUL3,AGFG1,SHQ1,TMEM39A,IQCB1,RYK,STAG1,NCK1,ECT2,PIK3CA,PAK2,HAUS3,WDR19,SLAIN2,PDGFRA,CEP135,CNOT6L,PKD2,ICE1,NDUFAF2,PIK3R1,BDP1,FCHO2,ANKRA2,AP3B1,FNIP1,DDX46,G3BP1,CNOT6,NUP153,SRPK1,CD2AP,SENP6,ATG5,MED23,LATS1,MPP6,KRIT1,NUP205,MTPN,VPS37A,RB1CC1,TGS1,YTHDF3,VCPIP1,ARFGEF1,TP53INP1,VPS13B,DCAF13,C9orf72,PSMD5,SETX,PTEN,TAF5,SLK,SMC3,NUP98,HPS5,TTC17,ATL3,RSF1,MED17,ATM,EPS8,MED21,FGD4,SCAF11,RAP1B,CNOT2,NAP1L1,NEDD1,DENR,RB1,PIBF1,ABCC4,PRKD1,SCFD1,FERMT2,TMED10,SNAP23,MYO9A,EFL1,SNRPA1,CNOT1,MIS12,ZNF207,MED1,RAD51C,CEP192,ROCK1,TRAPPC8,SMAD4,LSM14A,DYRK1A,AP1S2,DDX3X,ABCB7,ATRX,ATP7A,STAG2	130	GO:BP
GO:0032446	protein modification by small protein conjugation	Proteostasis	3.57e-10	9.44675	RNF115,RC3H1,IVNS1ABP,FBXO28,SMC6,FBXO11,PELI1,RANBP2,SPOPL,BARD1,CUL3,UBE2E1,PCNP,UBE2D3,ANAPC10,ARRDC3,UBE2B,CDC23,UBR2,KIAA1586,CBLL1,CNOT4,PCMTD1,VCPIP1,UBE2W,PEX2,WWP1,UBR5,DERL1,UHRF2,TOPORS,RNF38,SMC5,RC3H2,BMI1,UBE2D1,SIRT1,CCAR1,PTEN,TNKS2,NT5C2,BIRC2,SENP1,FBXO33,UBE3A,UBR1,RNF111,PIAS1,USP7,NPEPPS,SMURF2,RNF138,MALT1,TTC3,DDX3X	55	GO:BP
GO:0010033	response to organic substance	none	4.91e-10	9.3087	DDI2,CTH,GNAI3,RAP1A,CD58,TXNIP,ATF6,RC3H1,ABL2,DHX9,EDEM3,MIA3,HNRNPU,ROCK2,NCOA1,SOS1,MAP4K3,RHOQ,SOCS5,REL,PELI1,KDM3A,EIF2AK3,INSIG2,TANK,GPR155,CUL3,RHBDD1,GIGYF2,THRB,STT3B,OXSR1,SETD2,APPL1,TMF1,ARL6IP5,ST3GAL6,NCK1,PRKCI,PIK3CA,TRA2B,CLOCK,PKD2,NFKB1,CASP6,IL6ST,PDE4D,ERBIN,PIK3R1,YTHDC2,MFAP3,CREBRF,FAF2,UBR2,PHIP,TAB2,LATS1,CNOT7,ASPH,YTHDF3,TRAM1,UBE2W,UBR5,DERL1,ERP44,SETX,SIRT1,IDE,LCOR,CHUK,PDCD4,RAB11FIP2,GTF2H1,PGR,BIRC2,ATM,IRAK4,TBK1,RAP1B,CNOT2,STRN3,TMX1,UBE3A,UBR1,SPPL2A,ZFAND6,CNOT1,MED1,KAT7,STXBP4,RPS6KB1,DDX5,ROCK1,SMAD4,NCOA3,NRIP1,USP25,IFNAR1,RPS6KA3,ATRX	100	GO:BP
GO:0023052	signaling	none	5.49e-10	9.26004	RBBP4,ITGB3BP,MIER1,GNG12,CTH,GNAI3,RAP1A,RNF115,PIP5K1A,RIT1,ATF6,MPZL1,RC3H1,RALGPS2,ABL2,AKT3,ROCK2,PUM2,NCOA1,PPP1CB,PRKD3,SOS1,MAP4K3,PPM1B,RHOQ,SOCS5,REL,USP34,PELI1,RAB1A,MOB1A,KCMF1,KDM3A,EIF2AK3,INSIG2,MAP3K2,RAB3GAP1,ACVR2A,TANK,GPR155,ATF2,NCKAP1,BARD1,WDFY1,CUL3,GIGYF2,THRB,OXSR1,APPL1,KCTD6,TMF1,ARL6IP5,POGLUT1,TOPBP1,RYK,NCK1,RASA2,KPNA4,PRKCI,SKIL,ECT2,PIK3CA,PAK2,DHX15,RBPJ,PDGFRA,CLOCK,ANKRD17,PKD2,NFKB1,UBE2D3,DKK2,CASP6,AP1AR,CAMK2D,FGF2,SMAD1,IL6ST,PDE4D,ERBIN,PIK3R1,ARRDC3,CSNK1G3,FNIP1,UBE2B,SMAD5,G3BP1,MFAP3,CREBRF,DEK,TDP2,SRPK1,UBR2,RUNX2,CD2AP,PHIP,CYB5R4,CCNC,CD164,NUS1,TAB2,LATS1,MIOS,PTPN12,KRIT1,MKLN1,BRAF,EZH2,CNOT7,PPP3CC,KAT6A,ASPH,YTHDF3,UBE2W,WWP1,CPNE3,STK3,UBR5,DERL1,C9orf72,TOPORS,GNG10,RC3H2,SETX,NMT2,RSU1,UBE2D1,SIRT1,BMPR1A,PTEN,TNKS2,IDE,ERLIN1,CHUK,PDCD4,SHOC2,RAB11FIP2,TIAL1,ZRANB1,USP47,RRAS2,GTF2H1,THAP12,CEP57,PGR,BIRC2,ATM,USP28,CLEC2D,DUSP16,CREBL2,EPS8,GOLT1B,KRAS,STK38L,IPO8,FGD4,IRAK4,SENP1,USP15,TBK1,LEMD3,DYRK2,RAP1B,CNOT2,OSBPL8,SCYL2,RIC8B,PPP1CC,RB1,PIBF1,ABCC4,PRKD1,STRN3,MBIP,SAV1,FERMT2,SOCS4,PPP2R5C,UBE3A,SPRED1,SNAP23,UBR1,SPG11,BLOC1S6,SPPL2A,RNF111,DENND4A,PIAS1,MYO9A,ZFAND6,USP7,SIAH1,CNOT1,NFATC3,AKAP10,RHOT1,ZNF207,MED1,KAT7,STXBP4,RPS6KB1,TLK2,DDX5,SMURF2,PPP4R1,ROCK1,SMAD4,MALT1,STK4,NCOA3,IFNAR1,DYRK1A,RPS6KA3,DDX3X,ATRX,TSPAN6,ACSL4,RAP2C	219	GO:BP
GO:0010498	proteasomal protein catabolic process	Proteostasis	6.04e-10	9.21904	DDI2,ATF6,EDEM3,WDR26,UBXN2A,SOCS5,PSME4,PELI1,SPOPL,CUL3,RHBDD1,TMF1,PCNP,ARMC8,UBXN7,CLOCK,UBE2D3,ANAPC10,UBE2B,CDC23,FAF2,UBR2,FBXL4,ASCC3,UBE2W,WWP1,DCAF13,DERL1,PHF20L1,TOPORS,UBE2D1,SIRT1,BIRC2,TMTC3,TMX1,PPP2R5C,UBE3A,UBR1,PIAS1,USP7,SIAH1,TLK2,SMURF2,USP25	44	GO:BP
GO:0032502	developmental process	none	7.88e-10	9.10341	RBBP4,ZMYM6,FOXJ3,OMA1,CTH,ZZZ3,RAP1A,TXNIP,PIP5K1A,ATF6,UHMK1,RC3H1,ABL2,DHX9,MIA3,LBR,LGALS8,SDCCAG8,AKT3,HNRNPU,ROCK2,NCOA1,SOS1,SOCS5,PSME4,PEX13,EIF2AK3,CCNT2,RAB3GAP1,ACVR2A,RIF1,PRPF40A,ATF2,NCKAP1,CUL3,RHBDD1,AGFG1,THRB,GOLGA4,SETD2,DCAF1,PBRM1,TBC1D23,POGLUT1,IQCB1,ZNF148,DNAJC13,RYK,MBNL1,PRKCI,SKIL,ECT2,PIK3CA,B3GNT5,PAK2,ZNF141,RBPJ,PDGFRA,CLOCK,PKD2,NFKB1,TET2,CASP6,METTL14,FGF2,SPATA5,PGRMC2,PCDH18,SMAD1,CFAP97,NIPBL,IL6ST,PDE4D,PIK3R1,FAM172A,ERAP1,YTHDC2,FNIP1,UBE2B,SMAD5,BLOC1S5,KDM1B,TDP2,SRPK1,UBR2,RUNX2,PHIP,CYB5R4,PDSS2,OSTM1,CD164,CEP85L,TAB2,LATS1,MIOS,ETV1,PURB,KRIT1,KMT2E,PUS7,ST7,MKLN1,CNOT4,MTPN,KDM7A,BRAF,EZH2,KAT6A,HOOK3,YTHDF3,WWP1,VPS13B,DCAF13,RIC1,UHRF2,C9orf72,TOPORS,RECK,PTBP3,RC3H2,SETX,BMI1,EPC1,ZNF22,ARID5B,SIRT1,BMPR1A,PTEN,KIF20B,PCGF5,CHUK,PDCD4,ZDHHC6,ZRANB1,IPO7,SBF2,RRAS2,NUP160,CEP57,JRKL,BIRC2,ATM,CREBL2,EPS8,FGD4,ARID2,LARP4,SP1,RAP1B,CNOT2,NAP1L1,OSBPL8,KITLG,SCYL2,N4BP2L2,RB1,FNDC3A,PRKD1,SCFD1,MBIP,FERMT2,UBE3A,SPRED1,MGA,SPG11,BLOC1S6,PYGO1,MYO9A,SNRPA1,SIAH1,CNOT1,CTCF,NFATC3,ALDH3A2,SUZ12,MED1,KAT7,DDX5,SMURF2,SMCHD1,ROCK1,IER3IP1,DYM,SMAD4,MALT1,ZNF160,XRN2,RBL1,STK4,NCOA3,DYRK1A,BRWD1,RPS6KA3,DDX3X,ATP7A,BRWD3,ACSL4,THOC2,RAP2C	199	GO:BP
GO:0006468	protein phosphorylation	none	8.4e-10	9.07547	RAP1A,UHMK1,ABL2,AKT3,ROCK2,PRKD3,MAP4K3,SOCS5,MOB1A,EIF2AK3,CCNT2,ACVR2A,ATF2,PIKFYVE,OXSR1,NCK1,PRKCI,ECT2,PAK2,PDGFRA,PKD2,CAMK2D,FGF2,IL6ST,PDE4D,CDK7,RIOK2,FNIP1,CCNG1,SRPK1,PHIP,TAB2,LATS1,BRAF,EZH2,CNOT7,RB1CC1,STK3,C9orf72,SIRT1,PTEN,CHUK,SLK,PDCD4,CACUL1,IPO7,GTF2H1,ATM,DUSP16,CREBL2,KRAS,STK38L,CCNT1,TBK1,DYRK2,RB1,PIBF1,DNAJC3,PRKD1,FERMT2,SOCS4,SPRED1,RPS6KB1,TLK2,PPP4R1,ROCK1,MALT1,STK4,DYRK1A,RPS6KA3,DDX3X,RAP2C	72	GO:BP
GO:0061157	mRNA destabilization	RNA Homeostasis	1.39e-09	8.857	RC3H1,DHX9,HNRNPU,ROCK2,PUM2,GIGYF2,DCP1A,CNOT6L,METTL14,DCP2,CNOT6,CNOT4,CNOT7,YTHDF3,RC3H2,CNOT2,DIS3,CNOT1,METTL16,ROCK1	20	GO:BP
GO:0007154	cell communication	none	1.7e-09	8.76947	RBBP4,ITGB3BP,MIER1,GNG12,CTH,GNAI3,RAP1A,RNF115,PIP5K1A,RIT1,ATF6,MPZL1,RC3H1,RALGPS2,ABL2,AKT3,ROCK2,PUM2,NCOA1,PPP1CB,PRKD3,SOS1,MAP4K3,PPM1B,RHOQ,SOCS5,REL,USP34,PELI1,RAB1A,MOB1A,KCMF1,KDM3A,EIF2AK3,INSIG2,MAP3K2,RAB3GAP1,ACVR2A,TANK,GPR155,ATF2,NCKAP1,BARD1,WDFY1,CUL3,GIGYF2,THRB,OXSR1,APPL1,KCTD6,TMF1,ARL6IP5,POGLUT1,TOPBP1,RYK,NCK1,RASA2,KPNA4,PRKCI,SKIL,ECT2,PIK3CA,PAK2,DHX15,RBPJ,PDGFRA,CLOCK,ANKRD17,PKD2,NFKB1,UBE2D3,DKK2,CASP6,CAMK2D,FGF2,SMAD1,IL6ST,PDE4D,ERBIN,PIK3R1,ARRDC3,CSNK1G3,FNIP1,UBE2B,SMAD5,G3BP1,MFAP3,CREBRF,DEK,TDP2,SRPK1,UBR2,RUNX2,CD2AP,PHIP,CYB5R4,CCNC,ATG5,CD164,NUS1,TAB2,LATS1,MIOS,PTPN12,KRIT1,MKLN1,BRAF,EZH2,CNOT7,PPP3CC,KAT6A,ASPH,YTHDF3,UBE2W,WWP1,CPNE3,STK3,UBR5,DERL1,C9orf72,TOPORS,GNG10,RC3H2,SETX,NMT2,RSU1,UBE2D1,SIRT1,BMPR1A,PTEN,TNKS2,IDE,ERLIN1,CHUK,PDCD4,SHOC2,RAB11FIP2,TIAL1,ZRANB1,USP47,RRAS2,GTF2H1,THAP12,CEP57,PGR,BIRC2,ATM,USP28,CLEC2D,DUSP16,CREBL2,EPS8,GOLT1B,KRAS,STK38L,IPO8,FGD4,IRAK4,SENP1,USP15,TBK1,LEMD3,DYRK2,RAP1B,CNOT2,OSBPL8,SCYL2,RIC8B,PPP1CC,RB1,PIBF1,ABCC4,PRKD1,STRN3,MBIP,SAV1,FERMT2,SOCS4,PPP2R5C,UBE3A,SPRED1,SNAP23,UBR1,SPG11,BLOC1S6,SPPL2A,RNF111,DENND4A,PIAS1,MYO9A,ZFAND6,USP7,SIAH1,CNOT1,NFATC3,AKAP10,RHOT1,ZNF207,MED1,KAT7,STXBP4,RPS6KB1,TLK2,DDX5,SMURF2,PPP4R1,ROCK1,SMAD4,MALT1,STK4,NCOA3,IFNAR1,DYRK1A,RPS6KA3,DDX3X,ATRX,TSPAN6,ACSL4,RAP2C	219	GO:BP
GO:0050779	RNA destabilization	RNA Homeostasis	2.62e-09	8.58206	RC3H1,DHX9,HNRNPU,ROCK2,PUM2,GIGYF2,DCP1A,CNOT6L,METTL14,DCP2,CNOT6,CNOT4,CNOT7,YTHDF3,RC3H2,CNOT2,DIS3,CNOT1,METTL16,ROCK1	20	GO:BP
GO:0006401	RNA catabolic process	RNA Homeostasis	2.86e-09	8.54379	RC3H1,DHX9,HNRNPU,ROCK2,NBAS,PUM2,GIGYF2,TRNT1,DCP1A,XRN1,CNOT6L,METTL14,DCP2,CNOT6,CNOT4,CNOT7,YTHDF3,ZCCHC7,RC3H2,UPF2,ATM,RBM7,CNOT2,RNASEH2B,DIS3,ZC3H14,IREB2,CNOT1,METTL16,DDX5,ROCK1,XRN2	32	GO:BP
GO:0006402	mRNA catabolic process	RNA Homeostasis	2.94e-09	8.5321	RC3H1,DHX9,HNRNPU,ROCK2,NBAS,PUM2,GIGYF2,DCP1A,XRN1,CNOT6L,METTL14,DCP2,CNOT6,CNOT4,CNOT7,YTHDF3,ZCCHC7,RC3H2,UPF2,ATM,CNOT2,DIS3,ZC3H14,IREB2,CNOT1,METTL16,DDX5,ROCK1,XRN2	29	GO:BP
GO:0010608	post-transcriptional regulation of gene expression	RNA Homeostasis	3.58e-09	8.44572	UHMK1,RC3H1,DHX9,HNRNPU,ROCK2,PUM2,EIF2AK3,GIGYF2,DCP1A,NSUN3,NCK1,CNOT6L,METAP1,METTL14,DCP2,CNOT6,PUS7,CNOT4,MTPN,CNOT7,YTHDF3,C8orf88,PUM3,RC3H2,TIAL1,LARP4,CNOT2,DIS3,DNAJC3,ZC3H14,IREB2,ZC3H7A,CNOT1,METTL16,RPS6KB1,HELZ,ROCK1,ELP2,LSM14A,RPS6KA3,DDX3X	41	GO:BP
GO:0061014	positive regulation of mRNA catabolic process	RNA Homeostasis	3.94e-09	8.4047	RC3H1,DHX9,HNRNPU,ROCK2,PUM2,GIGYF2,DCP1A,CNOT6L,METTL14,DCP2,CNOT6,CNOT4,CNOT7,YTHDF3,RC3H2,CNOT2,DIS3,CNOT1,METTL16,ROCK1	20	GO:BP
GO:0010646	regulation of cell communication	none	4.05e-09	8.39302	RBBP4,MIER1,RAP1A,RNF115,PIP5K1A,ATF6,RC3H1,ABL2,ROCK2,PUM2,PPM1B,SOCS5,REL,USP34,PELI1,EIF2AK3,INSIG2,RAB3GAP1,ACVR2A,TANK,GPR155,BARD1,WDFY1,CUL3,GIGYF2,THRB,APPL1,KCTD6,ARL6IP5,POGLUT1,RYK,NCK1,PRKCI,SKIL,ECT2,PIK3CA,PAK2,DHX15,RBPJ,PDGFRA,CLOCK,ANKRD17,PKD2,NFKB1,UBE2D3,DKK2,CAMK2D,FGF2,IL6ST,PDE4D,ERBIN,PIK3R1,ARRDC3,CSNK1G3,FNIP1,UBE2B,SMAD5,MFAP3,CREBRF,UBR2,CD2AP,PHIP,CCNC,TAB2,LATS1,MIOS,PTPN12,BRAF,EZH2,CNOT7,PPP3CC,KAT6A,ASPH,YTHDF3,UBE2W,STK3,UBR5,C9orf72,NMT2,UBE2D1,SIRT1,BMPR1A,PTEN,TNKS2,CHUK,PDCD4,SHOC2,TIAL1,ZRANB1,USP47,BIRC2,ATM,DUSP16,EPS8,GOLT1B,FGD4,IRAK4,USP15,TBK1,LEMD3,DYRK2,RAP1B,CNOT2,OSBPL8,SCYL2,RIC8B,RB1,PIBF1,PRKD1,STRN3,MBIP,FERMT2,SOCS4,UBE3A,SPRED1,UBR1,SPPL2A,RNF111,DENND4A,MYO9A,ZFAND6,USP7,SIAH1,CNOT1,STXBP4,RPS6KB1,DDX5,SMURF2,ROCK1,SMAD4,MALT1,STK4,NCOA3,DYRK1A,DDX3X,TSPAN6,ACSL4	137	GO:BP
GO:0009896	positive regulation of catabolic process	none	4.77e-09	8.32118	GNAI3,SEC22B,ATF6,RC3H1,DHX9,RAB3GAP2,HNRNPU,ROCK2,PUM2,SOCS5,RAB3GAP1,BARD1,RHBDD1,GIGYF2,SETD2,DCAF1,DCP1A,CNOT6L,METTL14,DCP2,CREBRF,CNOT6,L3MBTL3,CNOT4,CNOT7,RB1CC1,YTHDF3,TP53INP1,C9orf72,RC3H2,SIRT1,PTEN,IDE,TBK1,CNOT2,TMTC3,DIS3,PRKD1,TMX1,PIAS1,CNOT1,METTL16,ROCK1	43	GO:BP
GO:0000375	RNA splicing, via transesterification reactions	RNA Homeostasis	5.18e-09	8.28589	HNRNPR,SRSF10,DDX20,DHX9,HNRNPU,SRSF7,PRPF40A,HNRNPA3,CWC22,SF3B1,RBM44,TRA2B,DHX15,METTL14,FAM172A,DDX46,HNRNPH1,SRPK1,SRSF3,LSM8,TGS1,SETX,SMNDC1,NUP98,CWF19L2,RBM7,SCAF11,AQR,SNRPA1,METTL16,DDX5,RBM39,SON	33	GO:BP
GO:0016567	protein ubiquitination	Proteostasis	5.52e-09	8.258	RNF115,RC3H1,IVNS1ABP,FBXO28,FBXO11,PELI1,SPOPL,BARD1,CUL3,UBE2E1,PCNP,UBE2D3,ANAPC10,ARRDC3,UBE2B,CDC23,UBR2,CBLL1,CNOT4,PCMTD1,VCPIP1,UBE2W,PEX2,WWP1,UBR5,DERL1,UHRF2,TOPORS,RNF38,RC3H2,BMI1,UBE2D1,SIRT1,CCAR1,PTEN,TNKS2,NT5C2,BIRC2,FBXO33,UBE3A,UBR1,RNF111,USP7,NPEPPS,SMURF2,RNF138,MALT1,TTC3,DDX3X	49	GO:BP
GO:0023051	regulation of signaling	none	6.77e-09	8.1691	RBBP4,MIER1,RAP1A,RNF115,PIP5K1A,ATF6,RC3H1,ABL2,ROCK2,PUM2,PPM1B,SOCS5,REL,USP34,PELI1,EIF2AK3,INSIG2,RAB3GAP1,ACVR2A,TANK,GPR155,BARD1,WDFY1,CUL3,GIGYF2,THRB,APPL1,KCTD6,ARL6IP5,POGLUT1,RYK,NCK1,PRKCI,SKIL,ECT2,PIK3CA,PAK2,DHX15,RBPJ,PDGFRA,CLOCK,ANKRD17,PKD2,NFKB1,UBE2D3,DKK2,AP1AR,FGF2,IL6ST,PDE4D,ERBIN,PIK3R1,ARRDC3,CSNK1G3,FNIP1,UBE2B,SMAD5,MFAP3,CREBRF,UBR2,CD2AP,PHIP,CCNC,TAB2,LATS1,MIOS,PTPN12,BRAF,EZH2,CNOT7,PPP3CC,KAT6A,YTHDF3,UBE2W,STK3,UBR5,C9orf72,NMT2,UBE2D1,SIRT1,BMPR1A,PTEN,TNKS2,CHUK,PDCD4,SHOC2,TIAL1,ZRANB1,USP47,BIRC2,ATM,DUSP16,EPS8,GOLT1B,FGD4,IRAK4,USP15,TBK1,LEMD3,DYRK2,RAP1B,CNOT2,OSBPL8,SCYL2,RIC8B,RB1,PIBF1,PRKD1,STRN3,MBIP,FERMT2,SOCS4,UBE3A,SPRED1,UBR1,SPPL2A,RNF111,DENND4A,MYO9A,ZFAND6,USP7,SIAH1,CNOT1,STXBP4,RPS6KB1,DDX5,SMURF2,ROCK1,SMAD4,MALT1,STK4,NCOA3,DYRK1A,DDX3X,TSPAN6,ACSL4	136	GO:BP
GO:1903313	positive regulation of mRNA metabolic process	RNA Homeostasis	1.17e-08	7.93208	RC3H1,DHX9,HNRNPU,ROCK2,PUM2,GIGYF2,DCP1A,TRA2B,CNOT6L,METTL14,DCP2,CNOT6,CNOT4,CNOT7,YTHDF3,RC3H2,NUP98,CNOT2,DIS3,CNOT1,METTL16,ROCK1	22	GO:BP
GO:0031399	regulation of protein modification process	Proteostasis	1.44e-08	7.843	ZZZ3,RAP1A,IVNS1ABP,RAB3GAP2,ROCK2,SOCS5,MOB1A,EIF2AK3,CCNT2,RAB3GAP1,SPOPL,ACVR2A,TANK,CUL3,NCK1,ECT2,PAK2,PKD2,FGF2,IL6ST,PDE4D,CDK7,ARRDC3,FNIP1,CCNG1,PHIP,TAB2,LATS1,BRAF,EZH2,CNOT7,RB1CC1,DERL1,C9orf72,TOPORS,BMI1,UBE2D1,SIRT1,PTEN,PDCD4,CACUL1,IPO7,GTF2H1,PPP6R3,BIRC2,DUSP16,CREBL2,KRAS,CCNT1,TBK1,PPP1R12A,RB1,PIBF1,DNAJC3,MBIP,FBXO33,FERMT2,SOCS4,UBE3A,SPRED1,PIAS1,CNEP1R1,ROCK1,MALT1,STK4,DYRK1A,DDX3X,RAP2C	68	GO:BP
GO:0018209	peptidyl-serine modification	Proteostasis	1.52e-08	7.817	UHMK1,ROCK2,EIF2AK3,PIKFYVE,POGLUT1,NCK1,PRKCI,PAK2,CAMK2D,PDE4D,FNIP1,LATS1,BRAF,PTEN,ATM,KDELC2,CREBL2,TBK1,GALNT4,PRKD1,RPS6KB1,TLK2,ROCK1,GALNT1,STK4,DYRK1A,RPS6KA3	27	GO:BP
GO:0071495	cellular response to endogenous stimulus	none	1.56e-08	7.80728	RBBP4,GNAI3,RAP1A,HNRNPU,ROCK2,NCOA1,RHOQ,KDM3A,INSIG2,ACVR2A,GPR155,CUL3,THRB,APPL1,TMF1,NCK1,PRKCI,SKIL,PIK3CA,RBPJ,PDGFRA,CLOCK,PKD2,NFKB1,UBE2D3,CASP6,FGF2,SMAD1,PDE4D,PIK3R1,SMAD5,UBR2,RUNX2,PHIP,NUS1,LATS1,PTPN12,CPNE3,UBR5,SETX,UBE2D1,SIRT1,BMPR1A,IDE,PDCD4,SHOC2,GTF2H1,CEP57,PGR,USP15,LEMD3,RAP1B,CNOT2,PRKD1,STRN3,FERMT2,UBE3A,SPRED1,UBR1,RNF111,CNOT1,MED1,STXBP4,RPS6KB1,DDX5,SMURF2,ROCK1,SMAD4,NCOA3	69	GO:BP
GO:0044248	cellular catabolic process	none	1.63e-08	7.7887	DPYD,GNAI3,SEC22B,ATF6,RC3H1,ABL2,DHX9,RAB3GAP2,LGALS8,HNRNPU,ROCK2,NBAS,PUM2,UBXN2A,PEX13,RAB1A,RAB3GAP1,GLS,PIKFYVE,GIGYF2,TRNT1,HACL1,SETD2,DCP1A,TMEM39A,XRN1,PIK3CA,GNPDA2,CNOT6L,TET2,METTL14,ETFDH,ERAP1,DCP2,CNOT6,FBXL4,ATG5,TAB2,CNOT4,CNOT7,VPS37A,RB1CC1,YTHDF3,PEX2,TP53INP1,C9orf72,ZCCHC7,CARNMT1,VPS13A,RC3H2,UPF2,NUDT5,SIRT1,VPS26A,IDE,NT5C2,ATM,RBM7,DERA,STK38L,TBK1,CNOT2,TDG,CDADC1,RNASEH2B,DIS3,PCCA,PRKD1,SCFD1,ZC3H14,SPG11,VPS13C,IREB2,LONP2,CNOT1,METTL16,NPEPPS,TLK2,DDX5,ROCK1,XRN2	81	GO:BP
GO:0000398	mRNA splicing, via spliceosome	RNA Homeostasis	1.74e-08	7.75922	HNRNPR,SRSF10,DDX20,DHX9,HNRNPU,SRSF7,PRPF40A,HNRNPA3,CWC22,SF3B1,RBM44,TRA2B,DHX15,METTL14,FAM172A,DDX46,HNRNPH1,SRPK1,SRSF3,LSM8,TGS1,SETX,NUP98,CWF19L2,RBM7,SCAF11,AQR,SNRPA1,METTL16,DDX5,RBM39,SON	32	GO:BP
GO:0000377	RNA splicing, via transesterification reactions with bulged adenosine as nucleophile	RNA Homeostasis	1.74e-08	7.75922	HNRNPR,SRSF10,DDX20,DHX9,HNRNPU,SRSF7,PRPF40A,HNRNPA3,CWC22,SF3B1,RBM44,TRA2B,DHX15,METTL14,FAM172A,DDX46,HNRNPH1,SRPK1,SRSF3,LSM8,TGS1,SETX,NUP98,CWF19L2,RBM7,SCAF11,AQR,SNRPA1,METTL16,DDX5,RBM39,SON	32	GO:BP
GO:0045814	negative regulation of gene expression, epigenetic	Epigenetic	2.62e-08	7.58149	LRIF1,HNRNPU,RIF1,FAM172A,UBR2,L3MBTL3,CBX3,EZH2,UBR5,SUV39H2,BMI1,EPC1,SIRT1,PCGF5,RB1,USP7,SMCHD1,MBD2,DYRK1A,ATRX	20	GO:BP
GO:0042221	response to chemical	none	3.21e-08	7.49304	DDI2,CTH,GNAI3,RAP1A,CD58,TXNIP,PIP5K1A,ATF6,RC3H1,ABL2,DHX9,EDEM3,MIA3,LYST,HNRNPU,ROCK2,NCOA1,SOS1,MAP4K3,RHOQ,SOCS5,REL,PEX13,PELI1,KDM3A,EIF2AK3,INSIG2,TANK,GPR155,PIKFYVE,CUL3,RHBDD1,GIGYF2,THRB,STT3B,OXSR1,SETD2,APPL1,TMF1,ARL6IP5,ST3GAL6,RYK,NCK1,PRKCI,SKIL,ECT2,PIK3CA,TRA2B,PDGFRA,CLOCK,PKD2,NFKB1,CYP2U1,CASP6,CAMK2D,FGF2,IL6ST,PDE4D,ERBIN,PIK3R1,YTHDC2,UBE2B,MFAP3,CREBRF,FAF2,UBR2,PHIP,CYB5R4,TAB2,LATS1,BRAF,CNOT7,ASPH,YTHDF3,TRAM1,UBE2W,PEX2,ZFAND1,CPNE3,UBR5,DERL1,ERCC6L2,ERP44,SETX,SUV39H2,SIRT1,IDE,LCOR,CHUK,PDCD4,RAB11FIP2,USP47,GTF2H1,PGR,BIRC2,ATM,IRAK4,SP1,TBK1,RAP1B,CNOT2,ABCC4,PRKD1,SCFD1,STRN3,TMX1,UBE3A,UBR1,SLC30A4,SPPL2A,ZFAND6,CNOT1,MED1,NPEPPS,KAT7,STXBP4,RPS6KB1,DDX5,ROCK1,SMAD4,NCOA3,NRIP1,USP25,IFNAR1,RPS6KA3,DDX3X,ATRX,ATP7A	128	GO:BP
GO:0033043	regulation of organelle organization	none	3.35e-08	7.47552	OMA1,CAPZA1,SEC22B,ABL2,RAB3GAP2,SDCCAG8,HNRNPU,ROCK2,SMC6,RHOQ,RAB3GAP1,NCKAP1,PIKFYVE,CUL3,PBRM1,TMEM39A,NCK1,XRN1,SMC4,PIK3CA,PAK2,HAUS3,SLAIN2,PDGFRA,CEP135,CNOT6L,PIK3R1,RIOK2,DCP2,FNIP1,CDC23,G3BP1,CNOT6,SENP6,PHIP,ATG5,LATS1,MTPN,ARFGEF1,C9orf72,SMC5,WAPL,KIF20B,TNKS2,ZDHHC6,ATL3,ATM,EPS8,ARID2,CNOT2,RB1,BORA,SCFD1,FERMT2,KATNBL1,VPS13C,USP7,CNOT1,CTCF,RHOT1,ZNF207,ROCK1,SMAD4,LMAN1,DYRK1A,ATRX	66	GO:BP
GO:0016192	vesicle-mediated transport	none	4.01e-08	7.39688	RSC1A1,EVI5,TMED5,RAP1A,SEC22B,PIP5K1A,ABL2,MIA3,COG2,LYST,NBAS,RHOQ,VPS54,RAB1A,GCC2,TMEM87B,RAB3GAP1,ARL5A,CD302,PIKFYVE,CUL3,CMTM6,GOLGA4,APPL1,TBC1D23,DNAJC13,COPB2,PRKCI,USO1,SEC24B,AP1AR,FCHO2,AP3B1,CSNK1G3,SEC24A,CLINT1,CCZ1B,BET1,COG5,CBLL1,MKLN1,VPS37A,HOOK3,ARFGEF1,PLEKHF2,VPS13B,RIC1,C9orf72,VPS13A,MRC1,ARL5B,VPS26A,PTEN,EXOC6,RAB11FIP2,RAP1B,SCYL2,ABCC4,PRKD1,SCFD1,HEATR5A,SEC23A,TMED10,SNAP23,BLOC1S6,AP4E1,VPS13C,USP7,TVP23B,ROCK1,TRAPPC8,IER3IP1,LMAN1,TMEM50B,PITPNB,AP1S2	76	GO:BP
GO:0070887	cellular response to chemical stimulus	none	4.7e-08	7.32772	DDI2,CTH,GNAI3,RAP1A,CD58,PIP5K1A,ATF6,RC3H1,ABL2,DHX9,LYST,HNRNPU,ROCK2,NCOA1,SOS1,RHOQ,SOCS5,PEX13,KDM3A,EIF2AK3,INSIG2,TANK,GPR155,PIKFYVE,CUL3,RHBDD1,GIGYF2,THRB,OXSR1,APPL1,TMF1,ARL6IP5,ST3GAL6,RYK,NCK1,PRKCI,ECT2,PIK3CA,TRA2B,PDGFRA,CLOCK,PKD2,NFKB1,CYP2U1,CASP6,CAMK2D,FGF2,IL6ST,PDE4D,ERBIN,PIK3R1,MFAP3,CREBRF,UBR2,PHIP,LATS1,BRAF,CNOT7,ASPH,YTHDF3,UBE2W,PEX2,ZFAND1,CPNE3,UBR5,DERL1,ERCC6L2,SETX,SUV39H2,SIRT1,IDE,LCOR,CHUK,PDCD4,RAB11FIP2,GTF2H1,PGR,BIRC2,ATM,IRAK4,TBK1,RAP1B,CNOT2,ABCC4,PRKD1,STRN3,UBE3A,UBR1,SPPL2A,ZFAND6,CNOT1,MED1,NPEPPS,STXBP4,RPS6KB1,DDX5,ROCK1,SMAD4,NCOA3,NRIP1,IFNAR1,DDX3X,ATRX,ATP7A	104	GO:BP
GO:0000956	nuclear-transcribed mRNA catabolic process	RNA Homeostasis	5.26e-08	7.27866	RC3H1,DHX9,HNRNPU,NBAS,DCP1A,XRN1,CNOT6L,DCP2,CNOT6,CNOT4,CNOT7,ZCCHC7,RC3H2,UPF2,ATM,CNOT2,DIS3,CNOT1,DDX5,XRN2	20	GO:BP
GO:0051128	regulation of cellular component organization	none	9.72e-08	7.01242	OMA1,RAP1A,CAPZA1,SEC22B,ABL2,RAB3GAP2,SDCCAG8,HNRNPU,ROCK2,SMC6,RHOQ,SERTAD2,ACTR2,ACTR3,RAB3GAP1,NCKAP1,PIKFYVE,CUL3,GOLGA4,PBRM1,APPL1,TMEM39A,NCK1,XRN1,CCNL1,SMC4,PRKCI,SKIL,PIK3CA,ZNF639,PAK2,HAUS3,SLAIN2,PDGFRA,CEP135,CNOT6L,CAMK2D,ICE1,PIK3R1,ANKRA2,RIOK2,DCP2,FNIP1,CDC23,G3BP1,CNOT6,SENP6,PHIP,ATG5,L3MBTL3,LATS1,SCAF8,CBLL1,MKLN1,MTPN,ARFGEF1,EBAG9,RIC1,C9orf72,SMC5,SETX,SIRT1,WAPL,PTEN,KIF20B,TNKS2,SLK,ZDHHC6,USP47,ATL3,ATM,EPS8,STK38L,ARID2,RAP1B,CNOT2,SCYL2,RB1,BORA,PRKD1,SCFD1,FERMT2,KATNBL1,VPS13C,MYO9A,USP7,CNOT1,CTCF,RHOT1,ZNF207,KAT7,TLK2,METTL4,ROCK1,IER3IP1,SMAD4,LMAN1,DYRK1A,RPS6KA3,DDX3X,ABCB7,ATRX,ACSL4	103	GO:BP
GO:0071310	cellular response to organic substance	none	1.05e-07	6.97861	CTH,GNAI3,RAP1A,CD58,ATF6,RC3H1,ABL2,DHX9,HNRNPU,ROCK2,NCOA1,SOS1,RHOQ,SOCS5,KDM3A,EIF2AK3,INSIG2,TANK,GPR155,CUL3,RHBDD1,GIGYF2,THRB,OXSR1,APPL1,TMF1,ARL6IP5,ST3GAL6,NCK1,PRKCI,PIK3CA,TRA2B,CLOCK,PKD2,NFKB1,CASP6,IL6ST,PDE4D,ERBIN,PIK3R1,MFAP3,CREBRF,UBR2,PHIP,LATS1,CNOT7,YTHDF3,UBE2W,UBR5,DERL1,SETX,SIRT1,IDE,LCOR,CHUK,PDCD4,RAB11FIP2,GTF2H1,PGR,BIRC2,ATM,IRAK4,TBK1,RAP1B,CNOT2,STRN3,UBE3A,UBR1,SPPL2A,ZFAND6,CNOT1,MED1,STXBP4,RPS6KB1,DDX5,ROCK1,SMAD4,NCOA3,NRIP1,IFNAR1	80	GO:BP
GO:0051247	positive regulation of protein metabolic process	Proteostasis	1.17e-07	6.93211	RAP1A,SEC22B,UHMK1,DHX9,RAB3GAP2,HNRNPU,ROCK2,SOCS5,RAB1A,MOB1A,EIF2AK3,RAB3GAP1,ACVR2A,TANK,BARD1,CUL3,RHBDD1,DCAF1,ARL6IP5,NCK1,ECT2,PAK2,PKD2,METTL14,FGF2,IL6ST,ARRDC3,FNIP1,CREBRF,L3MBTL3,TAB2,LATS1,MTPN,BRAF,EZH2,RB1CC1,ASPH,YTHDF3,DERL1,TOPORS,BMI1,UBE2D1,SIRT1,PTEN,IDE,CACUL1,BIRC2,CREBL2,KRAS,SENP1,LARP4,SP1,TBK1,PPP1R12A,TMTC3,PIBF1,DNAJC3,FBXO33,TMX1,FERMT2,UBE3A,PIAS1,CNEP1R1,RPS6KB1,MALT1,STK4,DYRK1A,DDX3X,RAP2C	69	GO:BP
GO:0031329	regulation of cellular catabolic process	none	1.25e-07	6.90329	GNAI3,SEC22B,ATF6,RC3H1,ABL2,DHX9,RAB3GAP2,HNRNPU,ROCK2,NBAS,PUM2,RAB3GAP1,GIGYF2,SETD2,DCP1A,TMEM39A,PIK3CA,CNOT6L,METTL14,DCP2,CNOT6,ATG5,TAB2,CNOT4,CNOT7,RB1CC1,YTHDF3,TP53INP1,C9orf72,RC3H2,SIRT1,VPS26A,ATM,STK38L,TBK1,CNOT2,DIS3,PRKD1,SCFD1,ZC3H14,VPS13C,IREB2,LONP2,CNOT1,METTL16,TLK2,ROCK1	47	GO:BP
GO:0009719	response to endogenous stimulus	none	1.55e-07	6.80997	RBBP4,GNAI3,RAP1A,TXNIP,MIA3,HNRNPU,ROCK2,NCOA1,RHOQ,KDM3A,INSIG2,ACVR2A,GPR155,CUL3,THRB,APPL1,TMF1,NCK1,PRKCI,SKIL,PIK3CA,RBPJ,PDGFRA,CLOCK,PKD2,NFKB1,UBE2D3,CASP6,FGF2,SMAD1,PDE4D,PIK3R1,SMAD5,UBR2,RUNX2,PHIP,NUS1,LATS1,PTPN12,CPNE3,UBR5,SETX,UBE2D1,SIRT1,BMPR1A,IDE,PDCD4,SHOC2,GTF2H1,CEP57,PGR,USP15,LEMD3,RAP1B,CNOT2,PRKD1,STRN3,FERMT2,UBE3A,SPRED1,UBR1,RNF111,CNOT1,MED1,STXBP4,RPS6KB1,DDX5,SMURF2,ROCK1,SMAD4,NCOA3	71	GO:BP
GO:0034504	protein localization to nucleus	Proteostasis	1.6e-07	6.7955	TOR1AIP2,HNRNPU,EIF2AK3,RANBP2,NUP35,PIKFYVE,BARD1,APPL1,KPNA4,ECT2,IPO11,PIK3R1,TNPO1,NUP153,KPNA5,LATS1,STK3,UBR5,TOPORS,NOL8,NUP98,IPO7,IPO8,FERMT2,CNEP1R1,NUP88,KAT7,STK4	28	GO:BP
GO:0009967	positive regulation of signal transduction	none	1.88e-07	6.72684	MIER1,RAP1A,ATF6,ROCK2,PUM2,PPM1B,REL,USP34,PELI1,ACVR2A,GPR155,WDFY1,CUL3,THRB,ARL6IP5,POGLUT1,RYK,NCK1,PRKCI,ECT2,PIK3CA,PAK2,DHX15,RBPJ,PDGFRA,ANKRD17,PKD2,NFKB1,DKK2,FGF2,IL6ST,PIK3R1,ARRDC3,CSNK1G3,FNIP1,UBE2B,MFAP3,PHIP,TAB2,MIOS,BRAF,EZH2,PPP3CC,UBR5,SIRT1,BMPR1A,PTEN,TNKS2,CHUK,PDCD4,SHOC2,TIAL1,ZRANB1,USP47,BIRC2,ATM,GOLT1B,IRAK4,USP15,TBK1,OSBPL8,PIBF1,PRKD1,MBIP,FERMT2,SPRED1,RNF111,SIAH1,RPS6KB1,DDX5,SMURF2,ROCK1,SMAD4,MALT1,DDX3X,TSPAN6	76	GO:BP
GO:0072594	establishment of protein localization to organelle	Proteostasis	2.9e-07	6.53695	RAB3GAP2,PEX13,GCC2,RANBP2,RAB3GAP1,NUP35,HACL1,APPL1,KPNA4,ECT2,UBE2D3,NIPBL,IPO11,PIK3R1,TNPO1,GRPEL2,NUP153,SEC63,KPNA5,VPS37A,PEX2,STK3,UBR5,TRMT10B,VPS13A,NUP98,IPO7,IPO8,VPS13C,ZFAND6,LONP2,NUP88,NPEPPS,LMAN1,STK4	35	GO:BP
GO:0043488	regulation of mRNA stability	RNA Homeostasis	2.94e-07	6.53121	RC3H1,DHX9,HNRNPU,ROCK2,PUM2,GIGYF2,DCP1A,CNOT6L,METTL14,DCP2,CNOT6,CNOT4,CNOT7,YTHDF3,RC3H2,CNOT2,DIS3,ZC3H14,IREB2,CNOT1,METTL16,ROCK1	22	GO:BP
GO:0048193	Golgi vesicle transport	Proteostasis	3e-07	6.52346	RSC1A1,TMED5,SEC22B,MIA3,COG2,NBAS,VPS54,RAB1A,GCC2,CUL3,GOLGA4,COPB2,USO1,SEC24B,AP1AR,SEC24A,BET1,COG5,VPS13A,EXOC6,PRKD1,SCFD1,SEC23A,TMED10,SNAP23,VPS13C,TRAPPC8,IER3IP1,LMAN1,PITPNB	30	GO:BP
GO:0048585	negative regulation of response to stimulus	none	3.13e-07	6.50451	RBBP4,RNF115,RC3H1,ABL2,PPM1B,SOCS5,INSIG2,RIF1,TANK,GPR155,CUL3,GIGYF2,APPL1,KCTD6,NCK1,SKIL,PDGFRA,CLOCK,UBE2D3,DKK2,FGF2,IL6ST,PDE4D,ERBIN,FNIP1,UBE2B,SMAD5,CREBRF,UBR2,CD2AP,PHIP,CCNC,ATG5,LATS1,MIOS,PTPN12,EZH2,CNOT7,YTHDF3,UBE2W,STK3,C9orf72,RC3H2,UBE2D1,SIRT1,PTEN,NT5C2,PDCD4,ATM,DUSP16,USP15,TBK1,LEMD3,HELB,DYRK2,CNOT2,SCYL2,RB1,PIBF1,STRN3,TMX1,SOCS4,UBE3A,SPRED1,UBR1,VPS13C,USP7,CNOT1,RPS6KB1,SMURF2,SMCHD1,SMAD4,STK4,USP25,DYRK1A,DDX3X,TSPAN6	77	GO:BP
GO:0051168	nuclear export	none	3.36e-07	6.47386	CHTOP,UHMK1,DHX9,RANBP2,BARD1,AGFG1,SETD2,FYTTD1,SDAD1,RIOK2,NUP153,SRSF3,LTV1,XPO7,UPF2,NUP98,NUP160,DUSP16,XPOT,NUP88,MALT1,THOC2	22	GO:BP
GO:0061013	regulation of mRNA catabolic process	RNA Homeostasis	3.61e-07	6.44202	RC3H1,DHX9,HNRNPU,ROCK2,NBAS,PUM2,GIGYF2,DCP1A,CNOT6L,METTL14,DCP2,CNOT6,CNOT4,CNOT7,YTHDF3,RC3H2,CNOT2,DIS3,ZC3H14,IREB2,CNOT1,METTL16,ROCK1	23	GO:BP
GO:0065009	regulation of molecular function	none	3.64e-07	6.43897	EVI5,GNAI3,RAP1A,PIP5K1A,CHTOP,ABL2,TOR1AIP2,DHX9,RNF2,RAB3GAP2,HNRNPU,ROCK2,SOCS5,EIF2AK3,CCNT2,RAB3GAP1,TANK,ATF2,ARL6IP5,PRKCI,ECT2,PAK2,PDGFRA,CLOCK,PKD2,NFKB1,CAMK2D,FGF2,ERBIN,CDK7,ARRDC3,FNIP1,CCNG1,NUS1,TAB2,LATS1,SNX13,MTPN,EZH2,ASPH,ARFGEF1,STK3,DERL1,PUM3,RIC1,C9orf72,TOPORS,RECK,RSU1,BMI1,ARID5B,SIRT1,WAPL,PTEN,IDE,CHUK,PDCD4,RAB11FIP2,CACUL1,IPO7,USP47,GTF2H1,DNAJC24,PPP6R3,RSF1,BIRC2,KDM5A,DUSP16,FGD4,SENP1,CCNT1,TBC1D15,PPP1R12A,RB1,PIBF1,ERCC5,PRKD1,VCPKMT,FERMT2,SOCS4,SPRED1,USP7,ROCK1,MALT1,RBL1,STK4,NCOA3,RPS6KA3,DDX3X,ATP7A,RAP2C,TMLHE	92	GO:BP
GO:0034655	nucleobase-containing compound catabolic process	none	3.87e-07	6.41231	DPYD,RC3H1,DHX9,HNRNPU,ROCK2,NBAS,PUM2,GIGYF2,TRNT1,DCP1A,XRN1,CNOT6L,METTL14,DCP2,CNOT6,CNOT4,CNOT7,YTHDF3,ZCCHC7,RC3H2,UPF2,NUDT5,NT5C2,ATM,RBM7,DERA,CNOT2,TDG,CDADC1,RNASEH2B,DIS3,ZC3H14,IREB2,CNOT1,METTL16,DDX5,ROCK1,XRN2	38	GO:BP
GO:0050790	regulation of catalytic activity	none	4.09e-07	6.38854	EVI5,GNAI3,RAP1A,PIP5K1A,CHTOP,ABL2,DHX9,RAB3GAP2,HNRNPU,ROCK2,SOCS5,EIF2AK3,CCNT2,RAB3GAP1,TANK,ARL6IP5,ECT2,PAK2,PDGFRA,PKD2,NFKB1,FGF2,CDK7,ARRDC3,FNIP1,CCNG1,NUS1,TAB2,LATS1,SNX13,EZH2,ASPH,ARFGEF1,PUM3,RIC1,C9orf72,TOPORS,RECK,RSU1,BMI1,SIRT1,PTEN,PDCD4,RAB11FIP2,CACUL1,IPO7,USP47,GTF2H1,PPP6R3,BIRC2,DUSP16,FGD4,SENP1,CCNT1,TBC1D15,PPP1R12A,RB1,PIBF1,ERCC5,FERMT2,SOCS4,SPRED1,ROCK1,MALT1,RBL1,RPS6KA3,DDX3X,ATP7A,RAP2C,TMLHE	70	GO:BP
GO:0010564	regulation of cell cycle process	Cell Cycle	4.76e-07	6.32209	HNRNPU,AHCTF1,SMC6,PUM2,PRPF40A,ATF2,BARD1,CUL3,SETD2,PBRM1,APPL1,TOPBP1,CCNL1,SMC4,ECT2,CLOCK,ANKRD17,PKD2,CDK7,CCNH,RIOK2,CDC23,SENP6,PHIP,DBF4,ZNF655,KMT2E,EZH2,SMC5,SIRT1,WAPL,PTEN,KIF20B,USP47,ATM,USP28,ARID2,RB1,BORA,PPP2R5C,CTCF,ZNF207,STXBP4,RAD51C,RBL1,DDX3X,ATRX	47	GO:BP
GO:0051052	regulation of DNA metabolic process	Cell Cycle	5.41e-07	6.26651	DHX9,HNRNPU,SMC6,PPP4R3B,ACTR2,EPC2,RIF1,BARD1,USP37,SETD2,PBRM1,PPP4R2,ZBTB38,XRN1,ANKRD17,HELQ,FGF2,DCP2,DEK,DBF4,ORC5,ING3,SMC5,EPC1,SIRT1,WAPL,TNKS2,TAF5,SMC3,ATM,ARID2,HELB,SUPT20H,USP7,KAT7,METTL4,SMCHD1,ATRX	38	GO:BP
GO:0031331	positive regulation of cellular catabolic process	none	5.74e-07	6.24131	GNAI3,ATF6,RC3H1,DHX9,RAB3GAP2,HNRNPU,ROCK2,PUM2,RAB3GAP1,GIGYF2,SETD2,DCP1A,CNOT6L,METTL14,DCP2,CNOT6,CNOT4,CNOT7,RB1CC1,YTHDF3,TP53INP1,C9orf72,RC3H2,SIRT1,TBK1,CNOT2,DIS3,PRKD1,CNOT1,METTL16,ROCK1	31	GO:BP
GO:0030154	cell differentiation	Cell Cycle	6.13e-07	6.21226	RBBP4,CTH,RAP1A,TXNIP,PIP5K1A,UHMK1,RC3H1,ABL2,DHX9,LBR,SDCCAG8,HNRNPU,ROCK2,SOS1,SOCS5,PSME4,PEX13,EIF2AK3,CCNT2,ACVR2A,NCKAP1,RHBDD1,AGFG1,THRB,GOLGA4,SETD2,DCAF1,PBRM1,TBC1D23,IQCB1,DNAJC13,RYK,MBNL1,PRKCI,SKIL,ECT2,PAK2,RBPJ,PDGFRA,CLOCK,NFKB1,TET2,CASP6,METTL14,FGF2,SMAD1,NIPBL,IL6ST,PDE4D,PIK3R1,FAM172A,ERAP1,YTHDC2,FNIP1,SMAD5,BLOC1S5,KDM1B,TDP2,SRPK1,RUNX2,CYB5R4,OSTM1,CD164,CEP85L,LATS1,MIOS,ETV1,PURB,KMT2E,PUS7,ST7,CNOT4,MTPN,EZH2,KAT6A,HOOK3,VPS13B,DCAF13,UHRF2,C9orf72,TOPORS,RC3H2,SETX,BMI1,EPC1,SIRT1,BMPR1A,PTEN,KIF20B,PCGF5,PDCD4,IPO7,RRAS2,CEP57,BIRC2,ATM,CREBL2,ARID2,RAP1B,NAP1L1,OSBPL8,KITLG,SCYL2,N4BP2L2,RB1,FNDC3A,PRKD1,FERMT2,SPRED1,MGA,SPG11,BLOC1S6,PYGO1,MYO9A,SIAH1,CTCF,NFATC3,SUZ12,MED1,KAT7,DDX5,ROCK1,SMAD4,MALT1,ZNF160,RBL1,NCOA3,RPS6KA3,DDX3X,ATP7A,ACSL4,THOC2,RAP2C	133	GO:BP
GO:0048869	cellular developmental process	Cell Cycle	6.13e-07	6.21226	RBBP4,CTH,RAP1A,TXNIP,PIP5K1A,UHMK1,RC3H1,ABL2,DHX9,LBR,SDCCAG8,HNRNPU,ROCK2,SOS1,SOCS5,PSME4,PEX13,EIF2AK3,CCNT2,ACVR2A,NCKAP1,RHBDD1,AGFG1,THRB,GOLGA4,SETD2,DCAF1,PBRM1,TBC1D23,IQCB1,DNAJC13,RYK,MBNL1,PRKCI,SKIL,ECT2,PAK2,RBPJ,PDGFRA,CLOCK,NFKB1,TET2,CASP6,METTL14,FGF2,SMAD1,NIPBL,IL6ST,PDE4D,PIK3R1,FAM172A,ERAP1,YTHDC2,FNIP1,SMAD5,BLOC1S5,KDM1B,TDP2,SRPK1,RUNX2,CYB5R4,OSTM1,CD164,CEP85L,LATS1,MIOS,ETV1,PURB,KMT2E,PUS7,ST7,CNOT4,MTPN,EZH2,KAT6A,HOOK3,VPS13B,DCAF13,UHRF2,C9orf72,TOPORS,RC3H2,SETX,BMI1,EPC1,SIRT1,BMPR1A,PTEN,KIF20B,PCGF5,PDCD4,IPO7,RRAS2,CEP57,BIRC2,ATM,CREBL2,ARID2,RAP1B,NAP1L1,OSBPL8,KITLG,SCYL2,N4BP2L2,RB1,FNDC3A,PRKD1,FERMT2,SPRED1,MGA,SPG11,BLOC1S6,PYGO1,MYO9A,SIAH1,CTCF,NFATC3,SUZ12,MED1,KAT7,DDX5,ROCK1,SMAD4,MALT1,ZNF160,RBL1,NCOA3,RPS6KA3,DDX3X,ATP7A,ACSL4,THOC2,RAP2C	133	GO:BP
GO:0048856	anatomical structure development	none	7.39e-07	6.13133	RBBP4,ZMYM6,OMA1,CTH,ZZZ3,RAP1A,TXNIP,PIP5K1A,ATF6,UHMK1,RC3H1,ABL2,MIA3,LBR,LGALS8,SDCCAG8,AKT3,ROCK2,NCOA1,SOS1,SOCS5,PSME4,PEX13,EIF2AK3,CCNT2,RAB3GAP1,ACVR2A,RIF1,PRPF40A,ATF2,NCKAP1,CUL3,AGFG1,GOLGA4,SETD2,DCAF1,PBRM1,TBC1D23,POGLUT1,IQCB1,ZNF148,RYK,MBNL1,PRKCI,SKIL,ECT2,PIK3CA,B3GNT5,PAK2,ZNF141,RBPJ,PDGFRA,CLOCK,PKD2,TET2,CASP6,METTL14,FGF2,SPATA5,PGRMC2,PCDH18,SMAD1,NIPBL,IL6ST,PDE4D,PIK3R1,FAM172A,ERAP1,YTHDC2,FNIP1,SMAD5,BLOC1S5,KDM1B,TDP2,SRPK1,RUNX2,PHIP,CYB5R4,PDSS2,OSTM1,CD164,CEP85L,TAB2,LATS1,MIOS,ETV1,PURB,KRIT1,KMT2E,PUS7,MKLN1,CNOT4,MTPN,KDM7A,BRAF,EZH2,KAT6A,HOOK3,YTHDF3,WWP1,VPS13B,DCAF13,RIC1,C9orf72,TOPORS,RECK,PTBP3,RC3H2,SETX,BMI1,EPC1,ZNF22,ARID5B,SIRT1,BMPR1A,PTEN,KIF20B,PCGF5,CHUK,PDCD4,ZDHHC6,ZRANB1,IPO7,SBF2,NUP160,CEP57,JRKL,ATM,EPS8,FGD4,ARID2,LARP4,SP1,RAP1B,NAP1L1,KITLG,SCYL2,N4BP2L2,RB1,FNDC3A,PRKD1,SCFD1,MBIP,FERMT2,UBE3A,SPRED1,SPG11,BLOC1S6,PYGO1,MYO9A,SIAH1,CTCF,NFATC3,ALDH3A2,MED1,KAT7,DDX5,SMURF2,SMCHD1,ROCK1,IER3IP1,DYM,SMAD4,MALT1,ZNF160,STK4,NCOA3,DYRK1A,BRWD1,RPS6KA3,ATP7A,BRWD3,ACSL4,THOC2,RAP2C	175	GO:BP
GO:0048584	positive regulation of response to stimulus	none	7.41e-07	6.13029	MIER1,RAP1A,ATF6,RC3H1,DHX9,ROCK2,PUM2,PPM1B,SOCS5,REL,USP34,PELI1,ACTR2,ACVR2A,EPC2,RIF1,GPR155,WDFY1,CUL3,THRB,OXSR1,PBRM1,APPL1,ARL6IP5,POGLUT1,RYK,NCK1,PRKCI,ECT2,PIK3CA,PAK2,DHX15,RBPJ,PDGFRA,ANKRD17,HELQ,PKD2,NFKB1,DKK2,CASP6,FGF2,IL6ST,PDE4D,ERBIN,PIK3R1,ARRDC3,CSNK1G3,FNIP1,UBE2B,MFAP3,PHIP,TAB2,MIOS,ING3,BRAF,EZH2,PPP3CC,ARFGEF1,UBR5,RC3H2,EPC1,SIRT1,BMPR1A,PTEN,TNKS2,CHUK,PDCD4,SHOC2,RAB11FIP2,TIAL1,ZRANB1,USP47,BIRC2,ATM,GOLT1B,IRAK4,ARID2,USP15,TBK1,OSBPL8,PIBF1,PRKD1,MBIP,TMX1,FERMT2,SPRED1,RNF111,SIAH1,RPS6KB1,DDX5,SMURF2,SMCHD1,ROCK1,SMAD4,MALT1,RPS6KA3,DDX3X,TSPAN6	98	GO:BP
GO:0080134	regulation of response to stress	none	7.68e-07	6.11469	ZMPSTE24,ATF6,DHX9,ROCK2,PUM2,PPM1B,PPP4R3B,ACTR2,EIF2AK3,INSIG2,EPC2,RIF1,BARD1,WDFY1,GIGYF2,SETD2,PBRM1,APPL1,ARL6IP5,PPP4R2,NCK1,PAK2,PDGFRA,ANKRD17,HELQ,CASP6,FGF2,IL6ST,ERBIN,PIK3R1,ERAP1,CREBRF,DEK,ATG5,ING3,CNOT7,YTHDF3,ARFGEF1,EPC1,SIRT1,PTEN,CHUK,NT5C2,TAF5,PDCD4,RAB11FIP2,BIRC2,ATM,IRAK4,ARID2,USP15,TBK1,HELB,SUPT20H,RB1,PRKD1,TMX1,FERMT2,SPRED1,VPS13C,KAT7,DDX5,SMCHD1,USP25,DYRK1A,RPS6KA3,DDX3X,TSPAN6	68	GO:BP
GO:0009968	negative regulation of signal transduction	none	8.45e-07	6.07338	RBBP4,RNF115,ABL2,PPM1B,SOCS5,INSIG2,TANK,GPR155,CUL3,GIGYF2,APPL1,KCTD6,NCK1,SKIL,CLOCK,UBE2D3,DKK2,FGF2,IL6ST,PDE4D,ERBIN,FNIP1,UBE2B,SMAD5,CREBRF,UBR2,CD2AP,PHIP,CCNC,LATS1,MIOS,PTPN12,EZH2,CNOT7,YTHDF3,UBE2W,STK3,UBE2D1,SIRT1,PTEN,PDCD4,ATM,DUSP16,USP15,TBK1,LEMD3,DYRK2,CNOT2,SCYL2,RB1,PIBF1,STRN3,SOCS4,UBE3A,SPRED1,UBR1,USP7,CNOT1,RPS6KB1,SMURF2,SMAD4,STK4,DYRK1A,DDX3X,TSPAN6	65	GO:BP
GO:0043487	regulation of RNA stability	RNA Homeostasis	1.19e-06	5.92606	RC3H1,DHX9,HNRNPU,ROCK2,PUM2,GIGYF2,DCP1A,CNOT6L,METTL14,DCP2,CNOT6,CNOT4,CNOT7,YTHDF3,RC3H2,CNOT2,DIS3,ZC3H14,IREB2,CNOT1,METTL16,ROCK1	22	GO:BP
GO:0046700	heterocycle catabolic process	none	1.19e-06	5.92605	DPYD,RC3H1,DHX9,HNRNPU,ROCK2,NBAS,PUM2,GIGYF2,TRNT1,DCP1A,XRN1,CNOT6L,TET2,METTL14,DCP2,CNOT6,CNOT4,CNOT7,YTHDF3,ZCCHC7,RC3H2,UPF2,NUDT5,NT5C2,ATM,RBM7,DERA,CNOT2,TDG,CDADC1,RNASEH2B,DIS3,ZC3H14,IREB2,CNOT1,METTL16,DDX5,ROCK1,XRN2	39	GO:BP
GO:0044270	cellular nitrogen compound catabolic process	none	1.19e-06	5.92605	DPYD,RC3H1,DHX9,HNRNPU,ROCK2,NBAS,PUM2,GIGYF2,TRNT1,DCP1A,XRN1,CNOT6L,TET2,METTL14,DCP2,CNOT6,CNOT4,CNOT7,YTHDF3,ZCCHC7,RC3H2,UPF2,NUDT5,NT5C2,ATM,RBM7,DERA,CNOT2,TDG,CDADC1,RNASEH2B,DIS3,ZC3H14,IREB2,CNOT1,METTL16,DDX5,ROCK1,XRN2	39	GO:BP
GO:0007062	sister chromatid cohesion	none	1.28e-06	5.89178	NAA50,STAG1,NIPBL,SMC5,WAPL,SMC3,MCMBP,PDS5B,RB1,CTCF,RAD51C,ATRX,STAG2	13	GO:BP
GO:0043161	proteasome-mediated ubiquitin-dependent protein catabolic process	Proteostasis	1.89e-06	5.72355	WDR26,UBXN2A,SOCS5,PELI1,SPOPL,CUL3,PCNP,ARMC8,UBXN7,CLOCK,UBE2D3,ANAPC10,UBE2B,CDC23,UBR2,FBXL4,ASCC3,UBE2W,WWP1,DCAF13,PHF20L1,TOPORS,UBE2D1,SIRT1,BIRC2,PPP2R5C,UBE3A,UBR1,PIAS1,USP7,SIAH1,TLK2,SMURF2	33	GO:BP
GO:0022613	ribonucleoprotein complex biogenesis	Proteostasis	2.28e-06	5.64171	SRSF10,DDX20,DHX9,HEATR1,NOL10,DDX18,SF3B1,SHQ1,NSUN3,SDAD1,SPATA5,RIOK2,SRFBP1,DDX46,SRPK1,LTV1,ERI1,TGS1,DCAF13,NOL8,SETX,ATM,DDX10,SCAF11,KRR1,DENR,DIS3,RSL24D1,EFL1,SNRPA1,METTL16,NUP88,DDX52,XRN2,DDX3X	35	GO:BP
GO:0019439	aromatic compound catabolic process	none	2.32e-06	5.63362	DPYD,RC3H1,DHX9,HNRNPU,ROCK2,NBAS,PUM2,GIGYF2,TRNT1,DCP1A,XRN1,CNOT6L,TET2,METTL14,DCP2,CNOT6,CNOT4,CNOT7,YTHDF3,ZCCHC7,RC3H2,UPF2,NUDT5,NT5C2,ATM,RBM7,DERA,CNOT2,TDG,CDADC1,RNASEH2B,DIS3,ZC3H14,IREB2,CNOT1,METTL16,DDX5,ROCK1,XRN2	39	GO:BP
GO:0023057	negative regulation of signaling	none	2.35e-06	5.6296	RBBP4,RNF115,ABL2,PPM1B,SOCS5,INSIG2,TANK,GPR155,CUL3,GIGYF2,APPL1,KCTD6,NCK1,SKIL,CLOCK,UBE2D3,DKK2,AP1AR,FGF2,IL6ST,PDE4D,ERBIN,FNIP1,UBE2B,SMAD5,CREBRF,UBR2,CD2AP,PHIP,CCNC,LATS1,MIOS,PTPN12,EZH2,CNOT7,YTHDF3,UBE2W,STK3,UBE2D1,SIRT1,PTEN,PDCD4,ATM,DUSP16,USP15,TBK1,LEMD3,DYRK2,CNOT2,SCYL2,RB1,PIBF1,STRN3,SOCS4,UBE3A,SPRED1,UBR1,USP7,CNOT1,RPS6KB1,SMURF2,SMAD4,STK4,DYRK1A,DDX3X,TSPAN6	66	GO:BP
GO:0010647	positive regulation of cell communication	none	2.53e-06	5.59748	MIER1,RAP1A,ATF6,ROCK2,PUM2,PPM1B,REL,USP34,PELI1,RAB3GAP1,ACVR2A,GPR155,WDFY1,CUL3,THRB,ARL6IP5,POGLUT1,RYK,NCK1,PRKCI,ECT2,PIK3CA,PAK2,DHX15,RBPJ,PDGFRA,ANKRD17,PKD2,NFKB1,DKK2,FGF2,IL6ST,PIK3R1,ARRDC3,CSNK1G3,FNIP1,UBE2B,MFAP3,PHIP,TAB2,MIOS,BRAF,EZH2,PPP3CC,UBR5,SIRT1,BMPR1A,PTEN,TNKS2,CHUK,PDCD4,SHOC2,TIAL1,ZRANB1,USP47,BIRC2,ATM,GOLT1B,IRAK4,USP15,TBK1,OSBPL8,PIBF1,PRKD1,MBIP,FERMT2,SPRED1,RNF111,SIAH1,RPS6KB1,DDX5,SMURF2,ROCK1,SMAD4,MALT1,DDX3X,TSPAN6,ACSL4	78	GO:BP
GO:1901566	organonitrogen compound biosynthetic process	none	2.69e-06	5.56948	CMPK1,CTH,TYW3,HS2ST1,UHMK1,PIGC,FAM20B,DHX9,RAB3GAP2,B3GALNT2,HNRNPU,PRKD3,PPM1B,GFPT1,EIF2AK3,UGGT1,RAB3GAP1,CERS6,ORMDL1,GLS,GIGYF2,TRNT1,STT3B,NSUN3,ST3GAL6,B4GALT4,POGLUT1,HACD2,NCK1,GMPS,B3GNT5,METAP1,NFKB1,TET2,METTL14,MRPS30,SLC30A5,RARS2,ASCC3,QRSL1,NUS1,PUS7,MTPN,RB1CC1,YTHDF3,ARFGEF1,C8orf88,PUM3,SLC35D2,MRRF,NMT2,CSGALNACT2,ZDHHC6,ALG8,NARS2,KDELC2,LARP4,TMTC3,GALNT4,DENR,DNAJC3,UGGT2,TM9SF2,PRKD1,SPTSSA,CNOT1,RPS6KB1,GALNT1,ELP2,LSM14A,NANP,PIGA,RPS6KA3,DDX3X,ABCB7,ATP7A,ACSL4,TMLHE	78	GO:BP
GO:0023056	positive regulation of signaling	none	2.78e-06	5.55551	MIER1,RAP1A,ATF6,ROCK2,PUM2,PPM1B,REL,USP34,PELI1,RAB3GAP1,ACVR2A,GPR155,WDFY1,CUL3,THRB,ARL6IP5,POGLUT1,RYK,NCK1,PRKCI,ECT2,PIK3CA,PAK2,DHX15,RBPJ,PDGFRA,ANKRD17,PKD2,NFKB1,DKK2,FGF2,IL6ST,PIK3R1,ARRDC3,CSNK1G3,FNIP1,UBE2B,MFAP3,PHIP,TAB2,MIOS,BRAF,EZH2,PPP3CC,UBR5,SIRT1,BMPR1A,PTEN,TNKS2,CHUK,PDCD4,SHOC2,TIAL1,ZRANB1,USP47,BIRC2,ATM,GOLT1B,IRAK4,USP15,TBK1,OSBPL8,PIBF1,PRKD1,MBIP,FERMT2,SPRED1,RNF111,SIAH1,RPS6KB1,DDX5,SMURF2,ROCK1,SMAD4,MALT1,DDX3X,TSPAN6,ACSL4	78	GO:BP
GO:0031507	heterochromatin formation	Epigenetic	2.82e-06	5.54917	LRIF1,HNRNPU,RIF1,FAM172A,UBR2,L3MBTL3,CBX3,EZH2,UBR5,SIRT1,PCGF5,RB1,SMCHD1,MBD2,DYRK1A,ATRX	16	GO:BP
GO:1901361	organic cyclic compound catabolic process	none	3.02e-06	5.51954	DPYD,RC3H1,DHX9,HNRNPU,ROCK2,NBAS,PUM2,GIGYF2,TRNT1,DCP1A,XRN1,CNOT6L,HSD17B11,TET2,METTL14,DCP2,CNOT6,CNOT4,CNOT7,YTHDF3,ZCCHC7,RC3H2,UPF2,NUDT5,NT5C2,ATM,RBM7,DERA,CNOT2,TDG,CDADC1,RNASEH2B,DIS3,ZC3H14,IREB2,CNOT1,METTL16,DDX5,ROCK1,XRN2	40	GO:BP
GO:0065003	protein-containing complex assembly	none	3.8e-06	5.42038	SRSF10,RBBP4,NDC1,OMA1,CTH,DDX20,CAPZA1,DHX9,AHCTF1,WDCP,NDUFAF7,ATL2,NCKAP1,GLS,SF3B1,CUL3,SHQ1,NCK1,ECT2,HAUS3,WDR19,SLAIN2,PKD2,ICE1,NDUFAF2,BDP1,FCHO2,ANKRA2,FNIP1,DDX46,NUP153,SRPK1,CD2AP,SENP6,MED23,LATS1,MPP6,KRIT1,NUP205,MTPN,TGS1,ARFGEF1,PSMD5,SETX,TAF5,NUP98,TTC17,ATL3,RSF1,MED17,ATM,EPS8,MED21,SCAF11,RAP1B,NAP1L1,NEDD1,DENR,RB1,PRKD1,FERMT2,TMED10,SNAP23,SNRPA1,MIS12,ZNF207,MED1,RAD51C,CEP192,TRAPPC8,DYRK1A,DDX3X,ATRX	73	GO:BP
GO:0141124	intracellular signaling cassette	none	4.24e-06	5.37262	MIER1,RAP1A,PIP5K1A,RIT1,RALGPS2,ABL2,ROCK2,PPP1CB,SOS1,MAP4K3,PPM1B,REL,PELI1,EIF2AK3,ACVR2A,TANK,NCKAP1,CUL3,ARL6IP5,RYK,ECT2,PIK3CA,PAK2,DHX15,PDGFRA,ANKRD17,NFKB1,CAMK2D,FGF2,SMAD1,PDE4D,PIK3R1,UBE2B,SMAD5,G3BP1,MFAP3,RUNX2,CD2AP,TAB2,KRIT1,BRAF,EZH2,PPP3CC,ASPH,STK3,SETX,SIRT1,BMPR1A,PTEN,CHUK,PDCD4,SHOC2,RRAS2,BIRC2,DUSP16,EPS8,GOLT1B,KRAS,FGD4,IRAK4,TBK1,DYRK2,RAP1B,OSBPL8,PPP1CC,RB1,PRKD1,MBIP,FERMT2,SPRED1,DENND4A,MYO9A,ZFAND6,NFATC3,ROCK1,SMAD4,MALT1,STK4,DDX3X,TSPAN6,RAP2C	81	GO:BP
GO:0018105	peptidyl-serine phosphorylation	none	4.39e-06	5.35716	UHMK1,ROCK2,EIF2AK3,PIKFYVE,NCK1,PRKCI,PAK2,CAMK2D,PDE4D,FNIP1,LATS1,BRAF,PTEN,ATM,CREBL2,TBK1,PRKD1,RPS6KB1,TLK2,ROCK1,STK4,DYRK1A,RPS6KA3	23	GO:BP
GO:0007030	Golgi organization	Proteostasis	4.8e-06	5.31914	TMED5,SEC22B,COG2,UBXN2A,ATL2,RAB1A,GCC2,PI4K2B,LYSMD3,BET1,COG5,VCPIP1,ARFGEF1,VPS13B,ATL3,PRKD1,TMED10,TRAPPC8,DYM,LMAN1	20	GO:BP
GO:0010648	negative regulation of cell communication	none	4.81e-06	5.31773	RBBP4,RNF115,ABL2,PPM1B,SOCS5,INSIG2,TANK,GPR155,CUL3,GIGYF2,APPL1,KCTD6,NCK1,SKIL,CLOCK,UBE2D3,DKK2,FGF2,IL6ST,PDE4D,ERBIN,FNIP1,UBE2B,SMAD5,CREBRF,UBR2,CD2AP,PHIP,CCNC,LATS1,MIOS,PTPN12,EZH2,CNOT7,YTHDF3,UBE2W,STK3,UBE2D1,SIRT1,PTEN,PDCD4,ATM,DUSP16,USP15,TBK1,LEMD3,DYRK2,CNOT2,SCYL2,RB1,PIBF1,STRN3,SOCS4,UBE3A,SPRED1,UBR1,USP7,CNOT1,RPS6KB1,SMURF2,SMAD4,STK4,DYRK1A,DDX3X,TSPAN6	65	GO:BP
GO:0007167	enzyme-linked receptor protein signaling pathway	none	5.21e-06	5.28301	RBBP4,RNF115,MPZL1,SOS1,RHOQ,SOCS5,EIF2AK3,ACVR2A,GPR155,GIGYF2,APPL1,RYK,NCK1,SKIL,PIK3CA,PAK2,RBPJ,PDGFRA,UBE2D3,FGF2,SMAD1,IL6ST,ERBIN,PIK3R1,SMAD5,RUNX2,PHIP,NUS1,LATS1,PTPN12,BRAF,CPNE3,SETX,UBE2D1,SIRT1,BMPR1A,IDE,PDCD4,SHOC2,CEP57,USP15,LEMD3,PRKD1,FERMT2,SOCS4,SPRED1,RNF111,STXBP4,RPS6KB1,DDX5,SMURF2,SMAD4	52	GO:BP
GO:0044770	cell cycle phase transition	Cell Cycle	7.18e-06	5.14371	ATF2,BARD1,USP37,CUL3,PBRM1,APPL1,TOPBP1,CLOCK,ANKRD17,CCNG2,PKD2,CDK7,CCNH,RIOK2,CDC23,CCNG1,LATS1,DBF4,ZNF655,KMT2E,EZH2,PTEN,CCNJ,CACUL1,USP47,ATM,USP28,EPS8,ARID2,RB1,PPP2R5C,ZNF207,STXBP4,RAD51C,RPS6KB1,RBL1,DDX3X	37	GO:BP
GO:0050684	regulation of mRNA processing	RNA Homeostasis	7.46e-06	5.12707	SRSF10,DHX9,HNRNPU,SRSF7,CWC22,BARD1,TRA2B,FAM172A,SRPK1,SRSF3,NUP98,RBM7,ZC3H14,SLTM,METTL16,DDX5,RBM39,SON	18	GO:BP
GO:0012501	programmed cell death	Apoptosis	8.09e-06	5.09186	OMA1,DDX20,ANP32E,ATF6,ABL2,DHX9,FBXO11,PELI1,EIF2AK3,EPC2,ATF2,NCKAP1,BARD1,CUL3,RHBDD1,ARL6IP5,SHQ1,C3orf38,NCK1,CCNL1,PRKCI,ECT2,PIK3CA,PAK2,NFKB1,CASP6,CAMK2D,MRPS30,IL6ST,PIK3R1,FNIP1,SMAD5,PHIP,ATG5,LATS1,KRIT1,ING3,BRAF,TP53INP1,STK3,TOPORS,SETX,EPC1,IPMK,SIRT1,CCAR1,SLK,SMNDC1,PDCD4,TIAL1,USP47,BIRC2,ATM,USP28,SENP1,DYRK2,RB1,DNAJC3,ERCC5,SAV1,PPP2R5C,TRPM7,BNIP2,ZFAND6,SIAH1,RHOT1,MED1,RPS6KB1,DDX5,IER3IP1,SMAD4,MALT1,ZNF443,STK4,SON,RPS6KA3,DDX3X	77	GO:BP
GO:0034470	ncRNA processing	RNA Homeostasis	8.35e-06	5.0782	TYW3,HEATR1,NOL10,PUM2,THUMPD2,THADA,DDX18,TRNT1,SHQ1,NSUN3,SMAD1,RIOK2,SRFBP1,SRSF3,MTO1,PUS7,ERI1,DCAF13,TRMT10B,NOL8,RPP30,DDX10,INTS6,DIS3,TRMT5,ZC3H7A,THUMPD1,METTL16,DDX52,DDX5,ELP2,XRN2	32	GO:BP
GO:0008219	cell death	none	9.45e-06	5.0247	OMA1,DDX20,ANP32E,ATF6,ABL2,DHX9,FBXO11,PELI1,EIF2AK3,EPC2,ATF2,NCKAP1,BARD1,CUL3,RHBDD1,ARL6IP5,SHQ1,C3orf38,NCK1,CCNL1,PRKCI,ECT2,PIK3CA,PAK2,NFKB1,CASP6,CAMK2D,MRPS30,IL6ST,PIK3R1,FNIP1,SMAD5,PHIP,ATG5,LATS1,KRIT1,ING3,BRAF,TP53INP1,STK3,TOPORS,SETX,EPC1,IPMK,SIRT1,CCAR1,SLK,SMNDC1,PDCD4,TIAL1,USP47,BIRC2,ATM,USP28,SENP1,DYRK2,RB1,DNAJC3,ERCC5,SAV1,PPP2R5C,TRPM7,BNIP2,ZFAND6,SIAH1,RHOT1,MED1,RPS6KB1,DDX5,IER3IP1,SMAD4,MALT1,ZNF443,STK4,SON,RPS6KA3,DDX3X	77	GO:BP
GO:0080135	regulation of cellular response to stress	none	1.07e-05	4.96972	ATF6,DHX9,ROCK2,PPP4R3B,ACTR2,EIF2AK3,INSIG2,EPC2,RIF1,BARD1,SETD2,PBRM1,ARL6IP5,PPP4R2,NCK1,HELQ,PIK3R1,CREBRF,DEK,ING3,EPC1,SIRT1,TAF5,ATM,ARID2,HELB,SUPT20H,TMX1,SPRED1,VPS13C,KAT7,DDX5,SMCHD1,USP25,DYRK1A	35	GO:BP
GO:0070828	heterochromatin organization	Epigenetic	1.1e-05	4.96	LRIF1,HNRNPU,RIF1,FAM172A,UBR2,L3MBTL3,CBX3,EZH2,UBR5,SIRT1,PCGF5,RB1,SMCHD1,MBD2,DYRK1A,ATRX	16	GO:BP
GO:0044772	mitotic cell cycle phase transition	Cell Cycle	1.34e-05	4.87209	BARD1,USP37,CUL3,PBRM1,APPL1,TOPBP1,ANKRD17,CCNG2,PKD2,CDK7,CCNH,RIOK2,CDC23,CCNG1,LATS1,DBF4,ZNF655,KMT2E,PTEN,CCNJ,CACUL1,USP47,ATM,EPS8,ARID2,RB1,PPP2R5C,ZNF207,RAD51C,RPS6KB1,RBL1,DDX3X	32	GO:BP
GO:0050793	regulation of developmental process	none	1.65e-05	4.7815	RBBP4,ZMYM6,OMA1,CTH,ZZZ3,RAP1A,RC3H1,HNRNPU,ROCK2,NCOA1,SOCS5,EIF2AK3,CCNT2,ACVR2A,RIF1,PRPF40A,ATF2,GOLGA4,PBRM1,POGLUT1,IQCB1,PRKCI,SKIL,ECT2,PAK2,RBPJ,PDGFRA,CLOCK,NFKB1,METTL14,FGF2,SMAD1,NIPBL,IL6ST,FNIP1,SMAD5,BLOC1S5,RUNX2,PHIP,LATS1,PURB,KRIT1,PUS7,ST7,MKLN1,CNOT4,MTPN,EZH2,KAT6A,HOOK3,RC3H2,SIRT1,BMPR1A,PTEN,PDCD4,ZDHHC6,ZRANB1,IPO7,BIRC2,CREBL2,EPS8,FGD4,ARID2,LARP4,SP1,CNOT2,NAP1L1,KITLG,N4BP2L2,RB1,PRKD1,MBIP,FERMT2,SPRED1,BLOC1S6,MYO9A,CNOT1,NFATC3,SUZ12,MED1,DDX5,SMURF2,ROCK1,SMAD4,MALT1,NCOA3,BRWD1,RPS6KA3,BRWD3	89	GO:BP
GO:0007059	chromosome segregation	none	1.81e-05	4.74235	ITGB3BP,HNRNPU,SMC6,PUM2,CUL3,PBRM1,STAG1,SMC4,ECT2,HAUS3,RIOK2,CDC23,SRPK1,SENP6,LATS1,DCAF13,SMC5,WAPL,PTEN,SMC3,ATM,ARID2,RB1,PIBF1,MIS12,ZNF207,TLK2,CEP192,LSM14A,DDX3X,STAG2	31	GO:BP
GO:0044087	regulation of cellular component biogenesis	none	1.83e-05	4.73777	RAP1A,CAPZA1,SEC22B,RAB3GAP2,SDCCAG8,HNRNPU,ROCK2,RHOQ,ACTR2,ACTR3,RAB3GAP1,NCKAP1,ORMDL1,PIKFYVE,SHQ1,TMEM39A,NCK1,PIK3CA,PAK2,HAUS3,SLAIN2,CEP135,CNOT6L,ICE1,PIK3R1,ANKRA2,FNIP1,G3BP1,CNOT6,SENP6,ATG5,LATS1,MTPN,ARFGEF1,C9orf72,PTEN,SLK,ATM,EPS8,RAP1B,CNOT2,RB1,PRKD1,SCFD1,FERMT2,CNOT1,ROCK1,SMAD4,DYRK1A,DDX3X,ABCB7	51	GO:BP
GO:1902531	regulation of intracellular signal transduction	none	2.25e-05	4.64797	MIER1,RAP1A,PIP5K1A,ABL2,ROCK2,PPM1B,REL,PELI1,EIF2AK3,ACVR2A,TANK,GPR155,BARD1,CUL3,ARL6IP5,RYK,NCK1,ECT2,PIK3CA,PAK2,DHX15,PDGFRA,ANKRD17,FGF2,PDE4D,ARRDC3,FNIP1,UBE2B,MFAP3,UBR2,CD2AP,TAB2,MIOS,BRAF,EZH2,PPP3CC,KAT6A,UBE2W,STK3,C9orf72,UBE2D1,SIRT1,BMPR1A,PTEN,CHUK,PDCD4,SHOC2,TIAL1,BIRC2,ATM,DUSP16,EPS8,GOLT1B,FGD4,IRAK4,TBK1,DYRK2,OSBPL8,PRKD1,MBIP,FERMT2,UBE3A,SPRED1,UBR1,DENND4A,MYO9A,ZFAND6,USP7,SIAH1,RPS6KB1,DDX5,ROCK1,SMAD4,MALT1,STK4,DYRK1A,DDX3X,TSPAN6	78	GO:BP
GO:0051276	chromosome organization	none	2.36e-05	4.62744	DHX9,HNRNPU,SMC6,RIF1,CUL3,PBRM1,NAA50,STAG1,XRN1,SMC4,NIPBL,RIOK2,DCP2,CDC23,SENP6,ASCC3,LATS1,EZH2,KAT6A,SMC5,WAPL,TNKS2,SMC3,MCMBP,NUP98,ATM,ARID2,PDS5B,RB1,PIBF1,USP7,CTCF,MIS12,ZNF207,RAD51C,CEP192,LSM14A,ATRX,STAG2	39	GO:BP
GO:0010256	endomembrane system organization	none	2.4e-05	4.62005	TMED5,SEC22B,TOR1AIP2,RAB3GAP2,MIA3,COG2,LYST,UBXN2A,ATL2,RAB1A,EIF2AK3,GCC2,RAB3GAP1,AGFG1,DNAJC13,PI4K2B,AP3B1,LYSMD3,BET1,COG5,VPS37A,HOOK3,VCPIP1,ARFGEF1,TRAM1,PLEKHF2,VPS13B,PTEN,HPS5,ATL3,PRKD1,TMED10,SNAP23,TRAPPC8,DYM,LMAN1,AP1S2,MMGT1	38	GO:BP
GO:0000288	nuclear-transcribed mRNA catabolic process, deadenylation-dependent decay	RNA Homeostasis	2.74e-05	4.5624	RC3H1,DHX9,HNRNPU,DCP1A,CNOT6L,DCP2,CNOT6,CNOT4,CNOT7,RC3H2,CNOT2,DIS3,CNOT1	13	GO:BP
GO:0006606	protein import into nucleus	Proteostasis	2.9e-05	4.53746	RANBP2,NUP35,APPL1,KPNA4,ECT2,IPO11,PIK3R1,TNPO1,NUP153,KPNA5,STK3,UBR5,NUP98,IPO7,IPO8,NUP88,STK4	17	GO:BP
GO:0042325	regulation of phosphorylation	none	3.01e-05	4.52141	RAP1A,HNRNPU,ROCK2,SOCS5,MOB1A,EIF2AK3,CCNT2,ACVR2A,BARD1,NCK1,ECT2,PAK2,PKD2,FGF2,IL6ST,PDE4D,CDK7,FNIP1,CCNG1,KCTD20,PHIP,TAB2,LATS1,BRAF,EZH2,CNOT7,RB1CC1,C9orf72,SIRT1,PTEN,PDCD4,CACUL1,IPO7,GTF2H1,DUSP16,CREBL2,KRAS,CCNT1,TBK1,RB1,PIBF1,DNAJC3,FERMT2,SOCS4,SPRED1,ROCK1,MALT1,RBL1,STK4,DDX3X,RAP2C	51	GO:BP
GO:0044843	cell cycle G1/S phase transition	Cell Cycle	4.08e-05	4.3892	USP37,CUL3,PBRM1,APPL1,ANKRD17,PKD2,CDK7,CCNH,LATS1,DBF4,ZNF655,KMT2E,EZH2,PTEN,CACUL1,ATM,ARID2,RB1,PPP2R5C,STXBP4,RPS6KB1,RBL1,DDX3X	23	GO:BP
GO:0070848	response to growth factor	none	4.79e-05	4.31922	RBBP4,RAP1A,ROCK2,ACVR2A,GPR155,APPL1,SKIL,PIK3CA,RBPJ,PDGFRA,UBE2D3,FGF2,SMAD1,SMAD5,RUNX2,NUS1,LATS1,PTPN12,CPNE3,SETX,UBE2D1,SIRT1,BMPR1A,PDCD4,SHOC2,CEP57,USP15,LEMD3,PRKD1,FERMT2,SPRED1,RNF111,MED1,RPS6KB1,DDX5,SMURF2,ROCK1,SMAD4	38	GO:BP
GO:0007064	mitotic sister chromatid cohesion	Cell Cycle	5.46e-05	4.26294	NAA50,STAG1,NIPBL,SMC5,SMC3,PDS5B,RB1,ATRX,STAG2	9	GO:BP
GO:0051170	import into nucleus	none	5.61e-05	4.25111	RANBP2,NUP35,APPL1,KPNA4,ECT2,IPO11,PIK3R1,TNPO1,NUP153,KPNA5,STK3,UBR5,NUP98,IPO7,IPO8,NUP88,STK4	17	GO:BP
GO:0030522	intracellular receptor signaling pathway	none	5.7e-05	4.24419	PUM2,NCOA1,KDM3A,WDFY1,THRB,TMF1,CLOCK,ANKRD17,ERBIN,LATS1,EZH2,UBR5,SIRT1,PGR,BIRC2,IRAK4,USP15,TBK1,CNOT2,PRKD1,STRN3,UBE3A,CNOT1,MED1,DDX5,DDX3X,TSPAN6	27	GO:BP
GO:0000082	G1/S transition of mitotic cell cycle	Cell Cycle	9.21e-05	4.0357	USP37,CUL3,PBRM1,APPL1,ANKRD17,PKD2,CDK7,CCNH,LATS1,DBF4,ZNF655,KMT2E,PTEN,CACUL1,ATM,ARID2,RB1,PPP2R5C,RPS6KB1,RBL1,DDX3X	21	GO:BP
GO:0007346	regulation of mitotic cell cycle	Cell Cycle	0.000114641	3.94066	HNRNPU,ATF2,BARD1,CUL3,PBRM1,APPL1,TOPBP1,ANKRD17,PKD2,ANAPC10,CDK7,CCNH,RIOK2,YTHDC2,CDC23,PHIP,ZNF655,KMT2E,SIRT1,PTEN,KIF20B,USP47,ATM,ARID2,RB1,BORA,PPP2R5C,ZNF207,RAD51C,RPS6KB1,RBL1,DYNLT3,DDX3X	33	GO:BP
GO:0006915	apoptotic process	Apoptosis	0.000117299	3.9307	OMA1,DDX20,ANP32E,ATF6,ABL2,FBXO11,EIF2AK3,EPC2,ATF2,NCKAP1,BARD1,CUL3,RHBDD1,ARL6IP5,SHQ1,C3orf38,NCK1,CCNL1,PRKCI,ECT2,PIK3CA,PAK2,NFKB1,CASP6,CAMK2D,MRPS30,IL6ST,PIK3R1,FNIP1,SMAD5,PHIP,LATS1,KRIT1,ING3,BRAF,STK3,TOPORS,SETX,EPC1,SIRT1,CCAR1,SLK,SMNDC1,PDCD4,TIAL1,USP47,BIRC2,ATM,USP28,SENP1,DYRK2,RB1,DNAJC3,ERCC5,SAV1,PPP2R5C,BNIP2,ZFAND6,SIAH1,RHOT1,MED1,RPS6KB1,DDX5,IER3IP1,SMAD4,MALT1,ZNF443,STK4,SON,RPS6KA3,DDX3X	71	GO:BP
GO:0006302	double-strand break repair	DNA Repair	0.00012504	3.90295	SMC6,PPP4R3B,ACTR2,EPC2,RIF1,SETD2,PBRM1,PPP4R2,HELQ,NIPBL,DEK,TDP2,ING3,SMC5,SETX,EPC1,SIRT1,ATM,ARID2,HELB,ERCC5,PALB2,RAD51C,SMCHD1,RNF138,POLA1	26	GO:BP
GO:0034085	establishment of sister chromatid cohesion	none	0.000180227	3.74418	NAA50,STAG1,NIPBL,WAPL,SMC3,STAG2	6	GO:BP
GO:0071363	cellular response to growth factor stimulus	none	0.000185819	3.73091	RBBP4,RAP1A,ACVR2A,GPR155,APPL1,SKIL,PIK3CA,RBPJ,PDGFRA,UBE2D3,FGF2,SMAD1,SMAD5,RUNX2,NUS1,LATS1,PTPN12,CPNE3,SETX,UBE2D1,SIRT1,BMPR1A,PDCD4,SHOC2,CEP57,USP15,LEMD3,PRKD1,FERMT2,SPRED1,RNF111,MED1,RPS6KB1,DDX5,SMURF2,SMAD4	36	GO:BP
GO:0030509	BMP signaling pathway	none	0.000211295	3.67511	ACVR2A,GPR155,SKIL,RBPJ,UBE2D3,SMAD1,SMAD5,RUNX2,UBE2D1,BMPR1A,PDCD4,USP15,LEMD3,DDX5,SMURF2,SMAD4	16	GO:BP
GO:0009100	glycoprotein metabolic process	Proteostasis	0.000245471	3.61	HS2ST1,MAN1A2,FAM20B,EDEM3,B3GALNT2,RAB1A,GFPT1,UGGT1,NGLY1,STT3B,ST3GAL6,POGLUT1,B3GNT5,TET2,NUS1,ARFGEF1,SLC35D2,ERP44,CSGALNACT2,ALG8,KDELC2,TMTC3,GALNT4,UGGT2,TM9SF2,GALNT1,ATP7A	27	GO:BP
GO:1901135	carbohydrate derivative metabolic process	none	0.000247876	3.60577	CMPK1,TYW3,CTBS,HS2ST1,DPYD,GNAI3,MAN1A2,PIGC,FAM20B,EDEM3,B3GALNT2,RHOQ,RAB1A,GFPT1,UGGT1,GPD2,NGLY1,STT3B,ST3GAL6,B4GALT4,POGLUT1,HACD2,GMPS,B3GNT5,GNPDA2,NFKB1,TET2,FGF2,SLC30A5,NUS1,NT5C3A,ARFGEF1,SLC35D2,ERP44,NUDT5,CSGALNACT2,NT5C2,ALG8,KDELC2,DERA,TMTC3,GALNT4,TDG,CDADC1,UGGT2,TM9SF2,EFL1,GALNT1,NANP,PIGA,ATP7A,ACSL4	52	GO:BP
GO:0031401	positive regulation of protein modification process	Proteostasis	0.000267393	3.57285	RAP1A,RAB3GAP2,ROCK2,MOB1A,RAB3GAP1,ACVR2A,TANK,CUL3,ECT2,PAK2,PKD2,FGF2,IL6ST,ARRDC3,FNIP1,TAB2,LATS1,BRAF,EZH2,RB1CC1,DERL1,TOPORS,BMI1,UBE2D1,SIRT1,PTEN,CACUL1,BIRC2,CREBL2,KRAS,TBK1,PPP1R12A,PIBF1,FBXO33,FERMT2,UBE3A,PIAS1,CNEP1R1,MALT1,STK4,DYRK1A,DDX3X,RAP2C	43	GO:BP
GO:0010628	positive regulation of gene expression	none	0.000280006	3.55283	FUBP1,CD58,UHMK1,DHX9,HNRNPU,ROCK2,NBAS,HNRNPLL,RAB1A,EIF2AK3,RIF1,TANK,ATF2,RHBDD1,SETD2,APPL1,NCK1,TRA2B,METTL14,FGF2,IL6ST,PDE4D,PIK3R1,G3BP1,MED23,BRAF,YTHDF3,UBR5,SETX,SIRT1,BMPR1A,CHUK,NUP98,PGR,ATM,KRAS,LARP4,SP1,TBK1,PIBF1,DNAJC3,MBIP,TMED10,IREB2,CTCF,METTL16,MED1,KAT7,RPS6KB1,ROCK1,SMAD4,MALT1,DYRK1A,DDX3X	54	GO:BP
GO:0070936	protein K48-linked ubiquitination	Proteostasis	0.000289347	3.53858	RNF115,PELI1,CUL3,UBE2E1,UBE2D3,UBE2B,UBR5,TOPORS,UBE2D1,NT5C2,BIRC2,UBE3A,TTC3	13	GO:BP
GO:0019220	regulation of phosphate metabolic process	none	0.000289863	3.53781	RAP1A,HNRNPU,ROCK2,SOCS5,MOB1A,EIF2AK3,CCNT2,ACVR2A,BARD1,NCK1,ECT2,PAK2,PKD2,FGF2,IL6ST,PDE4D,CDK7,FNIP1,CCNG1,KCTD20,PHIP,TAB2,LATS1,BRAF,EZH2,CNOT7,RB1CC1,C9orf72,SIRT1,PTEN,PDCD4,CACUL1,IPO7,GTF2H1,PPP6R3,DUSP16,CREBL2,KRAS,CCNT1,TBK1,PPP1R12A,RB1,PIBF1,DNAJC3,FERMT2,SOCS4,SPRED1,CNEP1R1,ROCK1,MALT1,RBL1,STK4,DDX3X,RAP2C	54	GO:BP
GO:0051174	regulation of phosphorus metabolic process	none	0.000300047	3.52281	RAP1A,HNRNPU,ROCK2,SOCS5,MOB1A,EIF2AK3,CCNT2,ACVR2A,BARD1,NCK1,ECT2,PAK2,PKD2,FGF2,IL6ST,PDE4D,CDK7,FNIP1,CCNG1,KCTD20,PHIP,TAB2,LATS1,BRAF,EZH2,CNOT7,RB1CC1,C9orf72,SIRT1,PTEN,PDCD4,CACUL1,IPO7,GTF2H1,PPP6R3,DUSP16,CREBL2,KRAS,CCNT1,TBK1,PPP1R12A,RB1,PIBF1,DNAJC3,FERMT2,SOCS4,SPRED1,CNEP1R1,ROCK1,MALT1,RBL1,STK4,DDX3X,RAP2C	54	GO:BP
GO:0015931	nucleobase-containing compound transport	none	0.00036005	3.44364	RSC1A1,SLC35D1,CHTOP,DHX9,AGFG1,SETD2,SLC33A1,FYTTD1,NUP153,SRSF3,SLC35A1,SLC25A32,UPF2,NUP98,NUP160,XPOT,ABCC4,NUP88,THOC2	19	GO:BP
GO:0000209	protein polyubiquitination	Proteostasis	0.000379512	3.42077	RNF115,RC3H1,FBXO28,PELI1,BARD1,CUL3,UBE2E1,UBE2D3,ANAPC10,UBE2B,CDC23,UBE2W,UBR5,TOPORS,RC3H2,UBE2D1,TNKS2,NT5C2,BIRC2,UBE3A,NPEPPS,TTC3,DDX3X	23	GO:BP
GO:0043414	macromolecule methylation	none	0.000414136	3.38286	TYW3,NDUFAF7,THUMPD2,THADA,SETD2,NSUN3,METTL14,MTO1,KMT2E,CBLL1,TGS1,TRMT10B,VCPKMT,TRMT5,METTL16,METTL4,ATRX	17	GO:BP
GO:0071772	response to BMP	none	0.000434142	3.36237	ACVR2A,GPR155,SKIL,RBPJ,UBE2D3,SMAD1,SMAD5,RUNX2,UBE2D1,BMPR1A,PDCD4,USP15,LEMD3,DDX5,SMURF2,SMAD4	16	GO:BP
GO:0071773	cellular response to BMP stimulus	none	0.000434142	3.36237	ACVR2A,GPR155,SKIL,RBPJ,UBE2D3,SMAD1,SMAD5,RUNX2,UBE2D1,BMPR1A,PDCD4,USP15,LEMD3,DDX5,SMURF2,SMAD4	16	GO:BP
GO:0001932	regulation of protein phosphorylation	Proteostasis	0.000486097	3.31328	RAP1A,ROCK2,SOCS5,MOB1A,EIF2AK3,CCNT2,ACVR2A,NCK1,ECT2,PAK2,PKD2,FGF2,IL6ST,PDE4D,CDK7,FNIP1,CCNG1,PHIP,TAB2,LATS1,BRAF,EZH2,CNOT7,RB1CC1,C9orf72,SIRT1,PTEN,PDCD4,CACUL1,IPO7,GTF2H1,DUSP16,CREBL2,KRAS,CCNT1,TBK1,RB1,PIBF1,DNAJC3,FERMT2,SOCS4,SPRED1,MALT1,STK4,DDX3X,RAP2C	46	GO:BP
GO:0071407	cellular response to organic cyclic compound	none	0.000493878	3.30638	GNAI3,RAP1A,DHX9,HNRNPU,ROCK2,KDM3A,INSIG2,GPR155,TMF1,ARL6IP5,CLOCK,PKD2,CASP6,PDE4D,LATS1,UBR5,SIRT1,LCOR,PGR,RAP1B,CNOT2,STRN3,UBE3A,CNOT1,MED1,DDX5,NCOA3,NRIP1	28	GO:BP
GO:0032870	cellular response to hormone stimulus	none	0.00053571	3.27107	HNRNPU,ROCK2,NCOA1,RHOQ,KDM3A,INSIG2,THRB,APPL1,TMF1,NCK1,PRKCI,PIK3CA,CLOCK,NFKB1,PIK3R1,PHIP,LATS1,UBR5,SIRT1,IDE,GTF2H1,PGR,CNOT2,STRN3,UBE3A,CNOT1,MED1,STXBP4,RPS6KB1,DDX5,ROCK1,NCOA3	32	GO:BP
GO:0070925	organelle assembly	none	0.00058415	3.23348	SEC22B,RC3H1,RAB3GAP2,SDCCAG8,HNRNPU,UBXN2A,RAB1A,ACTR2,ACTR3,RAB3GAP1,PIKFYVE,AGFG1,TMEM39A,IQCB1,STAG1,HAUS3,WDR19,PDGFRA,CEP135,CNOT6L,AP3B1,G3BP1,CNOT6,SENP6,ATG5,VPS37A,RB1CC1,YTHDF3,TP53INP1,VPS13B,DCAF13,C9orf72,PTEN,SMC3,HPS5,CNOT2,PIBF1,ABCC4,SCFD1,EFL1,CNOT1,MIS12,ZNF207,CEP192,SMAD4,LSM14A,AP1S2,DDX3X,STAG2	49	GO:BP
GO:0006888	endoplasmic reticulum to Golgi vesicle-mediated transport	Proteostasis	0.000611732	3.21344	TMED5,SEC22B,MIA3,RAB1A,CUL3,COPB2,USO1,SEC24B,SEC24A,BET1,SCFD1,SEC23A,TMED10,TRAPPC8,IER3IP1,LMAN1	16	GO:BP
GO:0010243	response to organonitrogen compound	none	0.000612496	3.2129	GNAI3,RAP1A,TXNIP,ATF6,EDEM3,MIA3,ROCK2,NCOA1,RHOQ,INSIG2,CUL3,RHBDD1,APPL1,NCK1,PRKCI,PIK3CA,PKD2,NFKB1,CASP6,PDE4D,ERBIN,PIK3R1,FAF2,UBR2,PHIP,ASPH,DERL1,SIRT1,IDE,RAP1B,TMX1,UBR1,KAT7,STXBP4,RPS6KB1,ROCK1,USP25	37	GO:BP
GO:1901987	regulation of cell cycle phase transition	Cell Cycle	0.000642741	3.19196	ATF2,BARD1,CUL3,PBRM1,APPL1,TOPBP1,CLOCK,ANKRD17,PKD2,CDK7,CCNH,RIOK2,CDC23,DBF4,ZNF655,KMT2E,EZH2,PTEN,USP47,ATM,USP28,ARID2,RB1,PPP2R5C,ZNF207,STXBP4,RAD51C,RBL1,DDX3X	29	GO:BP
GO:0034087	establishment of mitotic sister chromatid cohesion	none	0.000705162	3.15171	NAA50,STAG1,NIPBL,SMC3,STAG2	5	GO:BP
GO:0048024	regulation of mRNA splicing, via spliceosome	RNA Homeostasis	0.000745226	3.12771	SRSF10,HNRNPU,SRSF7,CWC22,TRA2B,FAM172A,SRPK1,SRSF3,NUP98,RBM7,METTL16,DDX5,RBM39,SON	14	GO:BP
GO:1901698	response to nitrogen compound	none	0.000831291	3.08025	DDI2,GNAI3,RAP1A,TXNIP,ATF6,DHX9,EDEM3,MIA3,ROCK2,NCOA1,RHOQ,INSIG2,CUL3,RHBDD1,APPL1,NCK1,PRKCI,PIK3CA,PKD2,NFKB1,CASP6,PDE4D,ERBIN,PIK3R1,FAF2,UBR2,PHIP,ASPH,DERL1,SIRT1,IDE,RAP1B,TMX1,UBR1,KAT7,STXBP4,RPS6KB1,ROCK1,USP25,ATRX	40	GO:BP
GO:1901700	response to oxygen-containing compound	none	0.000834205	3.07873	GNAI3,RAP1A,ABL2,EDEM3,ROCK2,NCOA1,RHOQ,PEX13,PELI1,INSIG2,GPR155,CUL3,APPL1,NCK1,PRKCI,ECT2,PIK3CA,TRA2B,PDGFRA,PKD2,NFKB1,PDE4D,ERBIN,PIK3R1,UBR2,PHIP,TAB2,ASPH,PEX2,ZFAND1,ERCC6L2,SETX,SIRT1,IDE,LCOR,CHUK,PDCD4,RAB11FIP2,ATM,IRAK4,SP1,RAP1B,PRKD1,STRN3,UBE3A,UBR1,KAT7,STXBP4,RPS6KB1,ROCK1,NCOA3,NRIP1,IFNAR1,RPS6KA3,ATP7A	55	GO:BP
GO:0048468	cell development	none	0.000840386	3.07552	RAP1A,UHMK1,RC3H1,ABL2,LBR,ROCK2,SOS1,SOCS5,PSME4,EIF2AK3,ACVR2A,NCKAP1,AGFG1,GOLGA4,DCAF1,PBRM1,TBC1D23,RYK,PRKCI,SKIL,PAK2,PDGFRA,CLOCK,TET2,METTL14,IL6ST,PDE4D,PIK3R1,FAM172A,YTHDC2,FNIP1,BLOC1S5,KDM1B,TDP2,SRPK1,RUNX2,CYB5R4,OSTM1,CD164,ETV1,PURB,KMT2E,PUS7,CNOT4,KAT6A,HOOK3,VPS13B,DCAF13,C9orf72,TOPORS,RC3H2,SETX,BMI1,EPC1,SIRT1,BMPR1A,PTEN,KIF20B,PCGF5,PDCD4,CEP57,ATM,ARID2,RAP1B,NAP1L1,KITLG,SCYL2,N4BP2L2,RB1,FNDC3A,PRKD1,SPG11,BLOC1S6,PYGO1,MYO9A,SIAH1,CTCF,MED1,KAT7,ROCK1,SMAD4,MALT1,ZNF160,ATP7A,THOC2,RAP2C	86	GO:BP
GO:0008610	lipid biosynthetic process	Lipid Metabolism	0.000941947	3.02597	CEPT1,PIP5K1A,PIGC,LBR,GGPS1,PRKD3,SOCS5,INSIG2,CERS6,ORMDL1,PIKFYVE,SACM1L,ST3GAL6,B4GALT4,HACD2,PIK3CA,B3GNT5,PI4K2B,HSD17B11,NFKB1,PIK3R1,SLC30A5,PDSS2,NUS1,EFR3A,SIRT1,PTEN,ERLIN1,CREBL2,ETNK1,ACSS3,PIBF1,TM9SF2,PRKD1,SPTSSA,SOCS4,CNEP1R1,MED1,PIGA,ACSL4	40	GO:BP
GO:2000114	regulation of establishment of cell polarity	none	0.000956819	3.01917	ABL2,ROCK2,KRIT1,ARFGEF1,KIF20B,RAP1B,ROCK1	7	GO:BP
GO:0006282	regulation of DNA repair	DNA Repair	0.00101527	2.99342	DHX9,PPP4R3B,ACTR2,EPC2,RIF1,BARD1,SETD2,PBRM1,PPP4R2,HELQ,DEK,ING3,EPC1,SIRT1,TAF5,ARID2,HELB,SUPT20H,KAT7,SMCHD1	20	GO:BP
GO:0032259	methylation	Epigenetic	0.0010504	2.97865	TYW3,NDUFAF7,THUMPD2,THADA,SETD2,NSUN3,METTL14,MTO1,KMT2E,CBLL1,TGS1,TRMT10B,VCPKMT,TRMT5,METTL16,METTL4,ATRX	17	GO:BP
GO:0043067	regulation of programmed cell death	Apoptosis	0.0010604	2.97453	OMA1,DDX20,ANP32E,ATF6,ABL2,FBXO11,PELI1,EIF2AK3,EPC2,BARD1,RHBDD1,ARL6IP5,SHQ1,C3orf38,NCK1,CCNL1,PRKCI,ECT2,PIK3CA,PAK2,NFKB1,CASP6,CAMK2D,IL6ST,PIK3R1,FNIP1,SMAD5,PHIP,ATG5,LATS1,KRIT1,ING3,BRAF,STK3,TOPORS,SETX,EPC1,SIRT1,CCAR1,SLK,PDCD4,USP47,BIRC2,ATM,RB1,DNAJC3,ERCC5,SAV1,BNIP2,ZFAND6,SIAH1,MED1,RPS6KB1,IER3IP1,MALT1,STK4,SON,RPS6KA3,DDX3X	59	GO:BP
GO:0000724	double-strand break repair via homologous recombination	DNA Repair	0.00119153	2.9239	SMC6,ACTR2,EPC2,RIF1,SETD2,PPP4R2,HELQ,NIPBL,ING3,SMC5,EPC1,ARID2,HELB,ERCC5,PALB2,RAD51C,SMCHD1,RNF138	18	GO:BP
GO:0006354	DNA-templated transcription elongation	RNA Homeostasis	0.00125382	2.90176	HNRNPU,CCNT2,SETD2,PBRM1,MED23,SCAF8,MED17,MED21,CCNT1,USP15,GTF2F2,INTS6,MED1,KAT7,ELP2	15	GO:BP
GO:0043603	amide metabolic process	none	0.00126725	2.89714	UHMK1,DHX9,ERO1B,HNRNPU,ROCK2,EIF2AK3,CERS6,ORMDL1,GIGYF2,TRNT1,NSUN3,B4GALT4,HACD2,NCK1,GNPDA2,MTHFD2L,METAP1,METTL14,MRPS30,SLC30A5,ERAP1,RARS2,ASCC3,QRSL1,PUS7,MTPN,YTHDF3,C8orf88,SLC25A32,PUM3,CARNMT1,MRRF,IDE,NT5C2,NARS2,LARP4,SP1,DENR,DNAJC3,TM9SF2,SPTSSA,TMED10,CNOT1,NPEPPS,RPS6KB1,ROCK1,ELP2,LSM14A,NANP,DYRK1A,RPS6KA3,DDX3X,ACSL4	53	GO:BP
GO:0042254	ribosome biogenesis	Proteostasis	0.0012999	2.88609	HEATR1,NOL10,DDX18,SHQ1,NSUN3,SDAD1,SPATA5,RIOK2,SRFBP1,LTV1,ERI1,DCAF13,NOL8,DDX10,KRR1,DIS3,RSL24D1,EFL1,METTL16,NUP88,DDX52,XRN2,DDX3X	23	GO:BP
GO:0032006	regulation of TOR signaling	none	0.00130763	2.88351	GPR155,CUL3,PIK3CA,FNIP1,UBR2,MIOS,UBE2W,C9orf72,UBE2D1,SIRT1,ATM,TBK1,UBE3A,UBR1,USP7,RPS6KB1	16	GO:BP
GO:0010606	positive regulation of cytoplasmic mRNA processing body assembly	RNA Homeostasis	0.00130924	2.88298	CNOT6L,CNOT6,CNOT2,CNOT1	4	GO:BP
GO:0010603	regulation of cytoplasmic mRNA processing body assembly	RNA Homeostasis	0.00130924	2.88298	CNOT6L,CNOT6,CNOT2,CNOT1	4	GO:BP
GO:0006403	RNA localization	RNA Homeostasis	0.00155057	2.80951	CHTOP,DHX9,HNRNPU,AGFG1,SETD2,SHQ1,FYTTD1,DCP2,NUP153,SRSF3,UPF2,NUP98,NUP160,ATM,XPOT,NUP88,THOC2	17	GO:BP
GO:0032007	negative regulation of TOR signaling	none	0.00156633	2.80512	FNIP1,UBR2,MIOS,UBE2W,UBE2D1,SIRT1,ATM,TBK1,UBE3A,UBR1,USP7	11	GO:BP
GO:0006310	DNA recombination	Cell Cycle	0.001596	2.79697	SMC6,ACTR2,EPC2,RIF1,BARD1,SETD2,DCAF1,PPP4R2,TOPBP1,HELQ,NIPBL,UBR2,ING3,SMC5,EPC1,ATM,ARID2,HELB,ERCC5,PALB2,RAD51C,SMCHD1,RNF138	23	GO:BP
GO:0007166	cell surface receptor signaling pathway	none	0.00160493	2.79454	RBBP4,RAP1A,RNF115,MPZL1,RC3H1,SOS1,PPM1B,RHOQ,SOCS5,USP34,EIF2AK3,RAB3GAP1,ACVR2A,TANK,GPR155,WDFY1,CUL3,GIGYF2,OXSR1,APPL1,KCTD6,POGLUT1,RYK,NCK1,PRKCI,SKIL,PIK3CA,PAK2,RBPJ,PDGFRA,PKD2,NFKB1,UBE2D3,DKK2,FGF2,SMAD1,IL6ST,PDE4D,ERBIN,PIK3R1,CSNK1G3,UBE2B,SMAD5,MFAP3,TDP2,RUNX2,PHIP,CCNC,NUS1,LATS1,PTPN12,BRAF,CNOT7,YTHDF3,CPNE3,STK3,UBR5,RC3H2,SETX,UBE2D1,SIRT1,BMPR1A,PTEN,TNKS2,IDE,CHUK,PDCD4,SHOC2,RAB11FIP2,ZRANB1,USP47,CEP57,BIRC2,CLEC2D,IRAK4,USP15,TBK1,LEMD3,DYRK2,SCYL2,PIBF1,PRKD1,FERMT2,SOCS4,SPRED1,SPPL2A,RNF111,PIAS1,SIAH1,STXBP4,RPS6KB1,DDX5,SMURF2,SMAD4,MALT1,STK4,IFNAR1,DDX3X	98	GO:BP
GO:0042981	regulation of apoptotic process	Apoptosis	0.00161885	2.79079	OMA1,DDX20,ANP32E,ATF6,ABL2,FBXO11,EIF2AK3,EPC2,BARD1,RHBDD1,ARL6IP5,SHQ1,C3orf38,NCK1,CCNL1,PRKCI,ECT2,PIK3CA,PAK2,NFKB1,CASP6,CAMK2D,IL6ST,PIK3R1,FNIP1,SMAD5,PHIP,LATS1,KRIT1,ING3,BRAF,STK3,TOPORS,SETX,EPC1,SIRT1,CCAR1,SLK,PDCD4,USP47,BIRC2,ATM,RB1,DNAJC3,ERCC5,SAV1,BNIP2,ZFAND6,SIAH1,MED1,RPS6KB1,IER3IP1,MALT1,STK4,SON,RPS6KA3,DDX3X	57	GO:BP
GO:0000725	recombinational repair	DNA Repair	0.00170782	2.76756	SMC6,ACTR2,EPC2,RIF1,SETD2,PPP4R2,HELQ,NIPBL,ING3,SMC5,EPC1,ARID2,HELB,ERCC5,PALB2,RAD51C,SMCHD1,RNF138	18	GO:BP
GO:0034248	regulation of amide metabolic process	none	0.00175605	2.75546	UHMK1,DHX9,HNRNPU,ROCK2,EIF2AK3,ORMDL1,GIGYF2,NSUN3,NCK1,METAP1,METTL14,PUS7,MTPN,YTHDF3,C8orf88,PUM3,LARP4,SP1,DNAJC3,TMED10,CNOT1,RPS6KB1,ROCK1,ELP2,LSM14A,RPS6KA3,DDX3X	27	GO:BP
GO:1902533	positive regulation of intracellular signal transduction	none	0.0018366	2.73599	MIER1,RAP1A,ROCK2,REL,PELI1,ACVR2A,GPR155,CUL3,ARL6IP5,RYK,NCK1,ECT2,PIK3CA,DHX15,PDGFRA,ANKRD17,FGF2,ARRDC3,FNIP1,MFAP3,TAB2,MIOS,BRAF,EZH2,PPP3CC,SIRT1,BMPR1A,CHUK,PDCD4,SHOC2,TIAL1,BIRC2,ATM,GOLT1B,IRAK4,TBK1,OSBPL8,PRKD1,MBIP,FERMT2,SPRED1,SIAH1,RPS6KB1,DDX5,ROCK1,SMAD4,MALT1,DDX3X,TSPAN6	49	GO:BP
GO:2000779	regulation of double-strand break repair	DNA Repair	0.00218433	2.66068	PPP4R3B,ACTR2,EPC2,RIF1,SETD2,PBRM1,PPP4R2,HELQ,DEK,ING3,EPC1,SIRT1,ARID2,HELB,SMCHD1	15	GO:BP
GO:0007010	cytoskeleton organization	Cytoskeleton	0.0021908	2.6594	ZMYM6,CAPZA1,PIP5K1A,ABL2,SDCCAG8,HNRNPU,ROCK2,RHOQ,ACTR2,GCC2,ACTR3,PRPF40A,NCKAP1,CUL3,AGFG1,SETD2,STAG1,NCK1,CCNL1,PRKCI,PIK3CA,PAK2,HAUS3,SLAIN2,PDGFRA,CEP135,PKD2,ERBIN,PIK3R1,CD2AP,SENP6,PHIP,LATS1,MKLN1,MTPN,HOOK3,ARFGEF1,DCAF13,C9orf72,SIRT1,PTEN,SLK,SMC3,ZRANB1,TTC17,EPS8,FGD4,LARP4,PPP1R12A,NEDD1,BORA,PIBF1,FERMT2,KATNBL1,RHOT1,ZNF207,CEP192,ROCK1,SMAD4,LSM14A,SON,DYRK1A,BRWD1,BRWD3,STAG2	65	GO:BP
GO:0006405	RNA export from nucleus	RNA Homeostasis	0.00220054	2.65747	CHTOP,DHX9,AGFG1,SETD2,FYTTD1,NUP153,SRSF3,UPF2,NUP98,NUP160,XPOT,NUP88,THOC2	13	GO:BP
GO:0060341	regulation of cellular localization	none	0.00231824	2.63484	RSC1A1,RAP1A,UHMK1,DHX9,ROCK2,RHOQ,EIF2AK3,GCC2,BARD1,SETD2,APPL1,DNAJC13,PRKCI,ECT2,PIK3CA,CLOCK,CEP135,UBE2D3,CAMK2D,ICE1,PIK3R1,RIOK2,NUP153,CD2AP,NUS1,LATS1,ASPH,VCPIP1,ZFAND1,UBR5,GAPVD1,WAPL,KIF20B,IPO7,BORA,SCFD1,FERMT2,TMED10,USP7,NPEPPS,KAT7,STXBP4,IER3IP1,LMAN1,ACSL4	45	GO:BP
GO:0051130	positive regulation of cellular component organization	none	0.00236821	2.62558	RAP1A,ABL2,RAB3GAP2,ROCK2,RHOQ,ACTR2,ACTR3,RAB3GAP1,NCKAP1,CUL3,GOLGA4,APPL1,NCK1,SMC4,PRKCI,SKIL,PIK3CA,SLAIN2,CEP135,CNOT6L,ICE1,PIK3R1,FNIP1,CDC23,G3BP1,CNOT6,PHIP,CBLL1,SMC5,SETX,TNKS2,ZDHHC6,ATL3,ATM,EPS8,RAP1B,CNOT2,SCYL2,RB1,PRKD1,FERMT2,KATNBL1,CNOT1,ROCK1,IER3IP1,SMAD4,LMAN1,DDX3X,ABCB7,ATRX	50	GO:BP
GO:0045595	regulation of cell differentiation	none	0.00249876	2.60228	RBBP4,CTH,RAP1A,RC3H1,HNRNPU,ROCK2,SOCS5,CCNT2,ACVR2A,GOLGA4,PBRM1,IQCB1,PRKCI,SKIL,ECT2,PDGFRA,CLOCK,NFKB1,METTL14,FGF2,IL6ST,FNIP1,SMAD5,BLOC1S5,RUNX2,PURB,PUS7,ST7,CNOT4,EZH2,KAT6A,HOOK3,RC3H2,SIRT1,BMPR1A,PTEN,PDCD4,IPO7,BIRC2,CREBL2,ARID2,NAP1L1,KITLG,N4BP2L2,RB1,PRKD1,FERMT2,SPRED1,BLOC1S6,NFATC3,SUZ12,MED1,DDX5,ROCK1,SMAD4,MALT1,NCOA3,RPS6KA3	58	GO:BP
GO:0016050	vesicle organization	none	0.00252392	2.59792	SEC22B,MIA3,LYST,RAB1A,PIKFYVE,CUL3,AGFG1,DNAJC13,PI4K2B,SEC24B,AP3B1,SEC24A,BLOC1S5,BET1,VPS37A,HOOK3,PLEKHF2,VPS13B,HPS5,SEC23A,TMED10,SNAP23,BLOC1S6,TRAPPC8,AP1S2	25	GO:BP
GO:0010569	regulation of double-strand break repair via homologous recombination	DNA Repair	0.00258826	2.58699	ACTR2,EPC2,RIF1,SETD2,PPP4R2,HELQ,ING3,EPC1,ARID2,HELB,SMCHD1	11	GO:BP
GO:0006914	autophagy	Autophagy	0.0028362	2.54726	GNAI3,SEC22B,ATF6,ABL2,RAB3GAP2,LGALS8,UBXN2A,RAB1A,RAB3GAP1,PIKFYVE,SETD2,TMEM39A,PIK3CA,FBXL4,ATG5,TAB2,VPS37A,RB1CC1,PEX2,TP53INP1,C9orf72,VPS13A,SIRT1,VPS26A,ATM,STK38L,TBK1,PRKD1,SCFD1,SPG11,VPS13C,TLK2,ROCK1	33	GO:BP
GO:0061919	process utilizing autophagic mechanism	Autophagy	0.0028362	2.54726	GNAI3,SEC22B,ATF6,ABL2,RAB3GAP2,LGALS8,UBXN2A,RAB1A,RAB3GAP1,PIKFYVE,SETD2,TMEM39A,PIK3CA,FBXL4,ATG5,TAB2,VPS37A,RB1CC1,PEX2,TP53INP1,C9orf72,VPS13A,SIRT1,VPS26A,ATM,STK38L,TBK1,PRKD1,SCFD1,SPG11,VPS13C,TLK2,ROCK1	33	GO:BP
GO:0032878	regulation of establishment or maintenance of cell polarity	none	0.00301737	2.52037	ABL2,ROCK2,KRIT1,ARFGEF1,KIF20B,RAP1B,ROCK1	7	GO:BP
GO:0141091	transforming growth factor beta receptor superfamily signaling pathway	none	0.00329223	2.48251	RBBP4,ACVR2A,GPR155,APPL1,SKIL,RBPJ,UBE2D3,SMAD1,SMAD5,RUNX2,LATS1,UBE2D1,SIRT1,BMPR1A,PDCD4,USP15,LEMD3,FERMT2,SPRED1,RNF111,DDX5,SMURF2,SMAD4	23	GO:BP
GO:0018205	peptidyl-lysine modification	Proteostasis	0.00333365	2.47708	CTH,SMC6,RANBP2,SETD2,KIAA1586,SENP6,UHRF2,TOPORS,SMC5,SIRT1,SENP1,VCPKMT,PIAS1,KAT7,ATP7A	15	GO:BP
GO:0001510	RNA methylation	Epigenetic	0.00382531	2.41733	TYW3,THUMPD2,THADA,NSUN3,METTL14,MTO1,CBLL1,TGS1,TRMT10B,TRMT5,METTL16,METTL4	12	GO:BP
GO:0006999	nuclear pore organization	none	0.00382584	2.41727	NDC1,AHCTF1,NUP35,NUP153,NUP205,NUP98	6	GO:BP
GO:0051336	regulation of hydrolase activity	none	0.00414035	2.38296	EVI5,RAP1A,PIP5K1A,ABL2,RAB3GAP2,ROCK2,EIF2AK3,RAB3GAP1,TANK,ARL6IP5,ECT2,PAK2,PDGFRA,FNIP1,SNX13,EZH2,ASPH,ARFGEF1,RIC1,C9orf72,RECK,RSU1,SIRT1,RAB11FIP2,USP47,PPP6R3,BIRC2,FGD4,SENP1,TBC1D15,PPP1R12A,FERMT2,ROCK1,MALT1,RPS6KA3,DDX3X	36	GO:BP
GO:1902115	regulation of organelle assembly	none	0.0043392	2.36259	SEC22B,RAB3GAP2,SDCCAG8,HNRNPU,RAB3GAP1,PIKFYVE,TMEM39A,CEP135,CNOT6L,G3BP1,CNOT6,SENP6,ATG5,C9orf72,CNOT2,SCFD1,CNOT1,SMAD4	18	GO:BP
GO:1903322	positive regulation of protein modification by small protein conjugation or removal	Proteostasis	0.00450865	2.34595	TANK,CUL3,ARRDC3,DERL1,TOPORS,BMI1,UBE2D1,PTEN,BIRC2,FBXO33,UBE3A,PIAS1,MALT1,DDX3X	14	GO:BP
GO:0070085	glycosylation	Proteostasis	0.00497569	2.30315	COG2,B3GALNT2,GFPT1,UGGT1,STT3B,ST3GAL6,B4GALT4,POGLUT1,B3GNT5,TET2,NUS1,COG5,ARFGEF1,ALG8,KDELC2,TMTC3,GALNT4,UGGT2,GALNT1	19	GO:BP
GO:1901875	positive regulation of post-translational protein modification	Proteostasis	0.00502631	2.29875	TANK,CUL3,ARRDC3,DERL1,TOPORS,BMI1,UBE2D1,PTEN,BIRC2,FBXO33,UBE3A,PIAS1,MALT1,DDX3X	14	GO:BP
GO:1902806	regulation of cell cycle G1/S phase transition	Cell Cycle	0.00546629	2.26231	PBRM1,APPL1,ANKRD17,PKD2,CDK7,CCNH,ZNF655,KMT2E,EZH2,PTEN,ATM,ARID2,RB1,PPP2R5C,STXBP4,RBL1,DDX3X	17	GO:BP
GO:1901990	regulation of mitotic cell cycle phase transition	Cell Cycle	0.00577046	2.23879	BARD1,CUL3,PBRM1,APPL1,TOPBP1,ANKRD17,PKD2,CDK7,CCNH,RIOK2,CDC23,ZNF655,KMT2E,PTEN,USP47,ATM,ARID2,RB1,PPP2R5C,ZNF207,RAD51C,RBL1,DDX3X	23	GO:BP
GO:0065008	regulation of biological quality	none	0.00586639	2.23163	DDI2,RAP1A,CAPZA1,RC3H1,ABL2,DHX9,ERO1B,HNRNPU,ROCK2,PUM2,RAB1A,RAB3GAP1,PRPF40A,ATF2,NCKAP1,CUL3,GIGYF2,CMTM6,GOLGA4,OXSR1,DCP1A,ARL6IP5,NCK1,PIK3CA,ATP11B,PDGFRA,CLOCK,CNOT6L,HSD17B11,METAP1,NFKB1,PPA2,CAMK2D,METTL14,IL6ST,PDE4D,PIK3R1,SLC30A5,CDK7,CCNH,TMEM161B,ERAP1,DCP2,UBE2B,CNOT6,PHIP,CYB5R4,LATS1,MKLN1,CNOT4,MTPN,CNOT7,ASPH,YTHDF3,ARFGEF1,PEX2,STK3,DERL1,APTX,RC3H2,JMJD1C,SIRT1,PTEN,IDE,RAB11FIP2,USP28,CREBL2,EPS8,FGD4,RPAP3,CNOT2,DIS3,TMX1,FERMT2,ZC3H14,UBE3A,SNAP23,IREB2,USP7,CNOT1,METTL16,RHOT1,ZNF207,MED1,STXBP4,ROCK1,LMAN1,STK4,USP25,BRWD1,BRWD3,ACSL4	92	GO:BP
GO:0033962	P-body assembly	none	0.00598145	2.22319	RC3H1,CNOT6L,CNOT6,CNOT2,CNOT1,LSM14A	6	GO:BP
GO:0031929	TOR signaling	none	0.00616921	2.20977	GPR155,CUL3,PIK3CA,FNIP1,UBR2,MIOS,UBE2W,C9orf72,UBE2D1,SIRT1,ATM,TBK1,UBE3A,UBR1,USP7,RPS6KB1	16	GO:BP
GO:0009101	glycoprotein biosynthetic process	Proteostasis	0.00618914	2.20837	HS2ST1,FAM20B,B3GALNT2,GFPT1,UGGT1,STT3B,ST3GAL6,POGLUT1,B3GNT5,TET2,NUS1,ARFGEF1,SLC35D2,CSGALNACT2,ALG8,KDELC2,TMTC3,GALNT4,UGGT2,TM9SF2,GALNT1,ATP7A	22	GO:BP
GO:0006260	DNA replication	Cell Cycle	0.00625079	2.20407	DHX9,BARD1,USP37,TOPBP1,ZBTB38,ANKRD17,PRIMPOL,DBF4,ORC5,WAPL,NOC3L,SMC3,MCMBP,PRIM1,HELB,NAP1L1,KAT7,METTL4,POLA1,ATRX	20	GO:BP
GO:0006368	transcription elongation by RNA polymerase II	RNA Homeostasis	0.00662942	2.17852	HNRNPU,CCNT2,SETD2,PBRM1,MED23,MED17,MED21,CCNT1,USP15,GTF2F2,INTS6,MED1,ELP2	13	GO:BP
GO:0140694	non-membrane-bounded organelle assembly	none	0.00663838	2.17794	RC3H1,HNRNPU,STAG1,HAUS3,PDGFRA,CEP135,CNOT6L,G3BP1,CNOT6,SENP6,YTHDF3,DCAF13,C9orf72,PTEN,SMC3,CNOT2,PIBF1,EFL1,CNOT1,MIS12,ZNF207,CEP192,SMAD4,LSM14A,DDX3X,STAG2	26	GO:BP
GO:0006399	tRNA metabolic process	RNA Homeostasis	0.00702609	2.15329	TYW3,THUMPD2,THADA,GTF3C3,TRNT1,NSUN3,MTO1,RARS2,QRSL1,PUS7,ZCCHC7,TRMT10B,RPP30,NARS2,TRMT5,THUMPD1,ELP2	17	GO:BP
GO:1903432	regulation of TORC1 signaling	none	0.00738605	2.13159	GPR155,CUL3,FNIP1,MIOS,UBE2W,C9orf72,UBE2D1,ATM,TBK1,UBE3A,USP7,RPS6KB1	12	GO:BP
GO:0044419	biological process involved in interspecies interaction between organisms	none	0.00757044	2.12088	ZMPSTE24,CD58,DHX9,IVNS1ABP,LYST,LGALS8,ROCK2,SMC6,PUM2,PPM1B,REL,PELI1,RAB1A,CCNT2,TANK,PIKFYVE,WDFY1,GIGYF2,SETD2,APPL1,NCK1,ZNF639,PAK2,DHX15,ANKRD17,NFKB1,CASP6,ERBIN,PIK3R1,ERAP1,CHD1,YTHDC2,ANKHD1,G3BP1,SRPK1,ATG5,TAB2,NT5C3A,CNOT7,YTHDF3,UBE2W,WWP1,SMC5,CHUK,NT5C2,PDCD4,RAB11FIP2,BIRC2,IRAK4,CCNT1,SP1,USP15,TBK1,PRKD1,USP7,MALT1,IFNAR1,RPS6KA3,DDX3X,TSPAN6,THOC2	61	GO:BP
GO:0006997	nucleus organization	none	0.00766814	2.11531	NDC1,AHCTF1,UBXN2A,PSME4,NUP35,AGFG1,NUP153,SRPK1,NUP205,EPC1,SIRT1,NUP98,PYGO1,PITPNB	14	GO:BP
GO:0007178	transmembrane receptor protein serine/threonine kinase signaling pathway	none	0.00779231	2.10833	RBBP4,ACVR2A,GPR155,APPL1,SKIL,RBPJ,UBE2D3,SMAD1,SMAD5,RUNX2,LATS1,UBE2D1,SIRT1,BMPR1A,PDCD4,USP15,LEMD3,FERMT2,SPRED1,RNF111,DDX5,SMURF2,SMAD4	23	GO:BP
GO:0051292	nuclear pore complex assembly	none	0.00790848	2.10191	NDC1,AHCTF1,NUP153,NUP205,NUP98	5	GO:BP
GO:0051236	establishment of RNA localization	RNA Homeostasis	0.00849683	2.07074	CHTOP,DHX9,AGFG1,SETD2,FYTTD1,NUP153,SRSF3,UPF2,NUP98,NUP160,ATM,XPOT,NUP88,THOC2	14	GO:BP
GO:0006352	DNA-templated transcription initiation	RNA Homeostasis	0.00877952	2.05653	ATF2,CDK7,BDP1,CCNH,MED23,SETX,TFAM,TAF5,RSF1,MED17,MED21,GTF2F2,RRN3,MED1,KAT7,MED13	16	GO:BP
GO:1901137	carbohydrate derivative biosynthetic process	none	0.00940816	2.0265	CMPK1,TYW3,HS2ST1,PIGC,FAM20B,B3GALNT2,GFPT1,UGGT1,STT3B,ST3GAL6,B4GALT4,POGLUT1,HACD2,GMPS,B3GNT5,GNPDA2,NFKB1,TET2,SLC30A5,NUS1,ARFGEF1,SLC35D2,CSGALNACT2,ALG8,KDELC2,TMTC3,GALNT4,UGGT2,TM9SF2,GALNT1,NANP,PIGA,ATP7A,ACSL4	34	GO:BP
GO:0098813	nuclear chromosome segregation	none	0.00955768	2.01965	HNRNPU,CUL3,PBRM1,STAG1,SMC4,ECT2,RIOK2,CDC23,LATS1,DCAF13,WAPL,PTEN,SMC3,ATM,ARID2,RB1,PIBF1,MIS12,ZNF207,CEP192,LSM14A,STAG2	22	GO:BP
GO:0044093	positive regulation of molecular function	none	0.00969387	2.0135	EVI5,RAP1A,PIP5K1A,CHTOP,ABL2,TOR1AIP2,DHX9,HNRNPU,ROCK2,EIF2AK3,RAB3GAP1,TANK,ATF2,ARL6IP5,PRKCI,ECT2,PDGFRA,CLOCK,PKD2,FGF2,ARRDC3,NUS1,TAB2,SNX13,MTPN,EZH2,ASPH,STK3,DERL1,RIC1,C9orf72,TOPORS,RSU1,BMI1,ARID5B,SIRT1,PTEN,IDE,CHUK,RAB11FIP2,CACUL1,DNAJC24,SENP1,PPP1R12A,RB1,PIBF1,PRKD1,FERMT2,ROCK1,MALT1,STK4,NCOA3,DDX3X,ATP7A	54	GO:BP
GO:0045787	positive regulation of cell cycle	Cell Cycle	0.0101559	1.99328	HNRNPU,SMC6,CUL3,SMC4,ECT2,ANKRD17,PKD2,YTHDC2,CDC23,PHIP,DBF4,KMT2E,EZH2,SMC5,KIF20B,RB1,CCPG1,STXBP4,RAD51C,RPS6KB1,DDX3X,ATRX	22	GO:BP
GO:0045787	positive regulation of cell cycle	Cell Cycle	0.0101559	1.99328	HNRNPU,SMC6,CUL3,SMC4,ECT2,ANKRD17,PKD2,YTHDC2,CDC23,PHIP,DBF4,KMT2E,EZH2,SMC5,KIF20B,RB1,CCPG1,STXBP4,RAD51C,RPS6KB1,DDX3X,ATRX	22	GO:BP
GO:0006518	peptide metabolic process	Proteostasis	0.0108612	1.96412	UHMK1,DHX9,ERO1B,HNRNPU,ROCK2,EIF2AK3,GIGYF2,TRNT1,NSUN3,NCK1,METAP1,METTL14,MRPS30,SLC30A5,ERAP1,RARS2,ASCC3,QRSL1,PUS7,MTPN,YTHDF3,C8orf88,PUM3,CARNMT1,MRRF,IDE,NARS2,LARP4,SP1,DENR,DNAJC3,TMED10,CNOT1,NPEPPS,RPS6KB1,ROCK1,ELP2,LSM14A,DYRK1A,RPS6KA3,DDX3X	41	GO:BP
GO:0000819	sister chromatid segregation	none	0.0110615	1.95619	HNRNPU,CUL3,PBRM1,STAG1,SMC4,RIOK2,CDC23,LATS1,WAPL,SMC3,ATM,ARID2,RB1,PIBF1,MIS12,ZNF207,CEP192,LSM14A,STAG2	19	GO:BP
GO:0016236	macroautophagy	Autophagy	0.0117132	1.93132	GNAI3,SEC22B,RAB3GAP2,LGALS8,UBXN2A,RAB1A,RAB3GAP1,PIKFYVE,TMEM39A,PIK3CA,ATG5,VPS37A,RB1CC1,PEX2,TP53INP1,C9orf72,SIRT1,VPS26A,ATM,TBK1,SCFD1,SPG11,VPS13C	23	GO:BP
GO:0009755	hormone-mediated signaling pathway	none	0.0123399	1.90869	KDM3A,THRB,APPL1,TMF1,CLOCK,LATS1,UBR5,SIRT1,GTF2H1,PGR,CNOT2,STRN3,UBE3A,CNOT1,MED1,DDX5	16	GO:BP
GO:0038202	TORC1 signaling	none	0.0135966	1.86657	GPR155,CUL3,FNIP1,MIOS,UBE2W,C9orf72,UBE2D1,ATM,TBK1,UBE3A,USP7,RPS6KB1	12	GO:BP
GO:1901701	cellular response to oxygen-containing compound	none	0.0142436	1.84638	GNAI3,RAP1A,ABL2,ROCK2,NCOA1,RHOQ,PEX13,INSIG2,GPR155,CUL3,APPL1,NCK1,PRKCI,ECT2,PIK3CA,TRA2B,PDGFRA,PKD2,NFKB1,PDE4D,PIK3R1,UBR2,PHIP,PEX2,ZFAND1,ERCC6L2,SETX,SIRT1,IDE,LCOR,CHUK,PDCD4,RAB11FIP2,ATM,IRAK4,RAP1B,PRKD1,UBR1,STXBP4,RPS6KB1,ROCK1,NCOA3,NRIP1,ATP7A	44	GO:BP
GO:0030518	intracellular steroid hormone receptor signaling pathway	none	0.0143438	1.84333	KDM3A,TMF1,CLOCK,LATS1,UBR5,SIRT1,PGR,CNOT2,STRN3,UBE3A,CNOT1,MED1,DDX5	13	GO:BP
GO:1905037	autophagosome organization	Autophagy	0.0143438	1.84333	SEC22B,RAB3GAP2,UBXN2A,RAB1A,RAB3GAP1,PIKFYVE,TMEM39A,ATG5,RB1CC1,TP53INP1,C9orf72,SCFD1,SPG11	13	GO:BP
GO:0033044	regulation of chromosome organization	Epigenetic	0.0149462	1.82547	HNRNPU,SMC6,CUL3,PBRM1,XRN1,SMC4,RIOK2,DCP2,CDC23,SENP6,SMC5,WAPL,TNKS2,ATM,ARID2,RB1,USP7,CTCF,ZNF207,ATRX	20	GO:BP
GO:0043549	regulation of kinase activity	none	0.0151094	1.82075	RAP1A,HNRNPU,SOCS5,CCNT2,ECT2,PAK2,PKD2,FGF2,CDK7,CCNG1,TAB2,LATS1,EZH2,SIRT1,PTEN,PDCD4,CACUL1,IPO7,GTF2H1,DUSP16,CCNT1,RB1,PIBF1,FERMT2,SOCS4,SPRED1,MALT1,RBL1,DDX3X,RAP2C	30	GO:BP
GO:0031398	positive regulation of protein ubiquitination	Proteostasis	0.0152814	1.81584	CUL3,ARRDC3,DERL1,TOPORS,BMI1,UBE2D1,PTEN,BIRC2,FBXO33,UBE3A,MALT1,DDX3X	12	GO:BP
GO:2000045	regulation of G1/S transition of mitotic cell cycle	Cell Cycle	0.0153387	1.81421	PBRM1,APPL1,ANKRD17,PKD2,CDK7,CCNH,ZNF655,KMT2E,PTEN,ATM,ARID2,RB1,PPP2R5C,RBL1,DDX3X	15	GO:BP
GO:0010506	regulation of autophagy	Autophagy	0.0153754	1.81317	GNAI3,SEC22B,ATF6,ABL2,RAB3GAP2,RAB3GAP1,SETD2,TMEM39A,PIK3CA,ATG5,TAB2,RB1CC1,TP53INP1,C9orf72,SIRT1,VPS26A,ATM,STK38L,TBK1,PRKD1,SCFD1,VPS13C,TLK2,ROCK1	24	GO:BP
GO:0016072	rRNA metabolic process	RNA Homeostasis	0.0170129	1.76922	HEATR1,NOL10,DDX18,GTF3C3,SHQ1,NSUN3,XRN1,RIOK2,SRFBP1,ERI1,DCAF13,ZCCHC7,NOL8,DDX10,DIS3,METTL16,DDX52,XRN2	18	GO:BP
GO:0043401	steroid hormone mediated signaling pathway	none	0.0176671	1.75284	KDM3A,TMF1,CLOCK,LATS1,UBR5,SIRT1,PGR,CNOT2,STRN3,UBE3A,CNOT1,MED1,DDX5	13	GO:BP
GO:0014070	response to organic cyclic compound	none	0.0179792	1.74523	GNAI3,RAP1A,DHX9,HNRNPU,ROCK2,KDM3A,INSIG2,GPR155,TMF1,ARL6IP5,CLOCK,PKD2,CASP6,PDE4D,LATS1,ASPH,UBR5,SIRT1,LCOR,PGR,RAP1B,CNOT2,STRN3,UBE3A,CNOT1,MED1,DDX5,NCOA3,NRIP1	29	GO:BP
GO:0007249	canonical NF-kappaB signal transduction	Apoptosis	0.0183065	1.73739	MIER1,ROCK2,PPM1B,REL,PELI1,TANK,ECT2,DHX15,ANKRD17,NFKB1,TAB2,SIRT1,CHUK,BIRC2,GOLT1B,IRAK4,TBK1,PRKD1,ZFAND6,ROCK1,MALT1,TSPAN6	22	GO:BP
GO:0044255	cellular lipid metabolic process	Lipid Metabolism	0.0235105	1.62874	CEPT1,PIP5K1A,PIGC,GGPS1,PRKD3,SOCS5,PEX13,CERS6,ORMDL1,PIKFYVE,HACL1,SACM1L,ST3GAL6,B4GALT4,HACD2,PIK3CA,B3GNT5,PI4K2B,AASDH,CYP2U1,ETFDH,PIK3R1,SLC30A5,FAM135A,PDSS2,NUS1,PEX2,EFR3A,SIRT1,PTEN,ERLIN1,ALG8,ETNK1,OSBPL8,PIBF1,TM9SF2,PCCA,PRKD1,SPTSSA,SOCS4,LONP2,CNEP1R1,ALDH3A2,PIGA,ACSL4	45	GO:BP
GO:0051640	organelle localization	none	0.0240432	1.61901	HNRNPU,PEX13,RAB1A,CUL3,TBC1D23,ECT2,USO1,SDAD1,AP1AR,AP3B1,RIOK2,CDC23,BLOC1S5,LTV1,HOOK3,SIRT1,PTEN,EXOC6,CCDC186,NUP98,RB1,PIBF1,TMED10,SNAP23,SPG11,BLOC1S6,NUP88,MIS12,RHOT1,ZNF207,TLK2,TRAPPC8	32	GO:BP
GO:0090114	COPII-coated vesicle budding	Proteostasis	0.0241214	1.6176	MIA3,RAB1A,CUL3,SEC24B,SEC24A,SEC23A,TMED10,TRAPPC8	8	GO:BP
GO:0030162	regulation of proteolysis	Proteostasis	0.0268056	1.57177	ROCK2,SOCS5,EIF2AK3,SPOPL,TANK,RHBDD1,TMF1,ARL6IP5,PAK2,FNIP1,L3MBTL3,LATS1,ASPH,PHF20L1,RECK,SIRT1,PTEN,USP47,BIRC2,SENP1,TMTC3,TMX1,UBE3A,PIAS1,USP7,TLK2,ROCK1,MALT1,USP25,RPS6KA3,DDX3X	31	GO:BP
GO:0051338	regulation of transferase activity	none	0.0269021	1.57021	RAP1A,HNRNPU,SOCS5,CCNT2,ECT2,PAK2,PKD2,FGF2,CDK7,ARRDC3,CCNG1,TAB2,LATS1,EZH2,PUM3,TOPORS,BMI1,SIRT1,PTEN,PDCD4,CACUL1,IPO7,GTF2H1,DUSP16,CCNT1,RB1,PIBF1,FERMT2,SOCS4,SPRED1,MALT1,RBL1,DDX3X,RAP2C	34	GO:BP
GO:0016073	snRNA metabolic process	RNA Homeostasis	0.027552	1.55985	ICE1,CDK7,SNAPC3,ZCCHC7,RBM7,INTS6,ICE2,METTL16,METTL4	9	GO:BP
GO:0006629	lipid metabolic process	Lipid Metabolism	0.02759	1.55925	OMA1,CEPT1,PIP5K1A,PIGC,LBR,GGPS1,PRKD3,SOCS5,PEX13,INSIG2,CERS6,ORMDL1,PIKFYVE,HACL1,SACM1L,ST3GAL6,B4GALT4,HACD2,PIK3CA,B3GNT5,PI4K2B,AASDH,HSD17B11,NFKB1,CYP2U1,ETFDH,PIK3R1,SLC30A5,FAM135A,PDSS2,NUS1,PEX2,EFR3A,SIRT1,PTEN,ERLIN1,ALG8,CREBL2,ETNK1,OSBPL8,ACSS3,PIBF1,TM9SF2,PCCA,PRKD1,SPTSSA,SOCS4,LONP2,CNEP1R1,ALDH3A2,MED1,PITPNB,PIGA,ACSL4	54	GO:BP
GO:0045859	regulation of protein kinase activity	none	0.0278627	1.55498	RAP1A,SOCS5,CCNT2,ECT2,PAK2,PKD2,FGF2,CDK7,CCNG1,TAB2,LATS1,EZH2,SIRT1,PTEN,PDCD4,CACUL1,IPO7,GTF2H1,DUSP16,CCNT1,RB1,PIBF1,FERMT2,SOCS4,SPRED1,MALT1,DDX3X,RAP2C	28	GO:BP
GO:0006417	regulation of translation	Proteostasis	0.0286818	1.54239	UHMK1,DHX9,HNRNPU,EIF2AK3,GIGYF2,NSUN3,NCK1,METAP1,METTL14,PUS7,MTPN,YTHDF3,C8orf88,PUM3,LARP4,DNAJC3,CNOT1,RPS6KB1,ELP2,LSM14A,RPS6KA3,DDX3X	22	GO:BP
GO:0009725	response to hormone	none	0.0292663	1.53363	HNRNPU,ROCK2,NCOA1,RHOQ,KDM3A,INSIG2,THRB,APPL1,TMF1,NCK1,PRKCI,PIK3CA,CLOCK,NFKB1,PIK3R1,PHIP,LATS1,UBR5,SIRT1,IDE,GTF2H1,PGR,CNOT2,STRN3,UBE3A,CNOT1,MED1,STXBP4,RPS6KB1,DDX5,ROCK1,NCOA3	32	GO:BP
GO:0032501	multicellular organismal process	none	0.03059	1.51442	RBBP4,FOXJ3,OMA1,CTH,RABGGTB,ZZZ3,RAP1A,CD58,ATF6,UHMK1,RC3H1,ABL2,DHX9,MIA3,LGALS8,SDCCAG8,AKT3,HNRNPU,ROCK2,NCOA1,SOS1,PPM1B,SOCS5,PSME4,REL,PEX13,RAB1A,KDM3A,EIF2AK3,RAB3GAP1,ACVR2A,RIF1,TANK,CYBRD1,GPR155,ATF2,NCKAP1,BARD1,CUL3,RHBDD1,AGFG1,CAPN7,PLCL2,GOLGA4,OXSR1,SETD2,DCAF1,PBRM1,APPL1,TBC1D23,POGLUT1,IQCB1,ZNF148,DNAJC13,RYK,NCK1,MBNL1,PRKCI,SKIL,ECT2,PIK3CA,B3GNT5,PAK2,ZNF141,RBPJ,PDGFRA,CLOCK,USO1,PKD2,METAP1,CAMK2D,METTL14,FGF2,SPATA5,PCDH18,SMAD1,CFAP97,NIPBL,IL6ST,PDE4D,PIK3R1,TMEM161B,ARRDC3,ERAP1,YTHDC2,FNIP1,UBE2B,SMAD5,MYOT,G3BP1,MFAP3,ZNF354A,BLOC1S5,KDM1B,TDP2,SRPK1,UBR2,RUNX2,ATG5,PDSS2,NUS1,CEP85L,TAB2,LATS1,MIOS,ETV1,PURB,CLDN12,KRIT1,KMT2E,CNOT4,MTPN,KDM7A,EZH2,KAT6A,HOOK3,ASPH,YTHDF3,WWP1,VPS13B,DCAF13,C9orf72,TOPORS,RECK,RC3H2,SETX,BMI1,EPC1,ARID5B,JMJD1C,SIRT1,BMPR1A,PTEN,KIF20B,PCGF5,IDE,CHUK,PDCD4,IPO7,SBF2,RRAS2,NUP160,CEP57,JRKL,ATM,ARID2,SP1,TBK1,CNOT2,NAP1L1,KITLG,SCYL2,RB1,FNDC3A,PIBF1,ABCC4,PRKD1,MBIP,TMX1,FERMT2,TMED10,UBE3A,SPRED1,SNAP23,SPG11,BLOC1S6,PYGO1,MYO9A,SNRPA1,SIAH1,CNOT1,CTCF,NFATC3,ALDH3A2,MED1,KAT7,DDX5,SMURF2,SMCHD1,ROCK1,IER3IP1,DYM,SMAD4,MALT1,LMAN1,ZNF134,XRN2,NCOA3,DYRK1A,RPS6KA3,POLA1,DDX3X,ATP7A,ACSL4,THOC2	195	GO:BP
GO:0006470	protein dephosphorylation	Proteostasis	0.0320064	1.49476	ROCK2,PPP1CB,PPM1B,DUSP11,NCK1,PTPN12,PPP3CC,PPP2R2A,PTEN,PPP6R3,DUSP16,PPP1R12A,PPTC7,PPP1CC,CNEP1R1,ROCK1	16	GO:BP
GO:0050658	RNA transport	RNA Homeostasis	0.032059	1.49405	CHTOP,DHX9,AGFG1,SETD2,FYTTD1,NUP153,SRSF3,UPF2,NUP98,NUP160,XPOT,NUP88,THOC2	13	GO:BP
GO:0050657	nucleic acid transport	none	0.032059	1.49405	CHTOP,DHX9,AGFG1,SETD2,FYTTD1,NUP153,SRSF3,UPF2,NUP98,NUP160,XPOT,NUP88,THOC2	13	GO:BP
GO:0006661	phosphatidylinositol biosynthetic process	Lipid Metabolism	0.035264	1.45267	PIP5K1A,PIGC,SOCS5,PIKFYVE,SACM1L,PIK3CA,PI4K2B,PIK3R1,SLC30A5,EFR3A,PTEN,SOCS4,PIGA	13	GO:BP
GO:0051248	negative regulation of protein metabolic process	Proteostasis	0.0370262	1.43149	IVNS1ABP,ROCK2,SOCS5,EIF2AK3,SPOPL,GIGYF2,NCK1,PAK2,NFKB1,PDE4D,FNIP1,LATS1,PUS7,C8orf88,PHF20L1,RIC1,C9orf72,RECK,SIRT1,PTEN,PDCD4,IPO7,USP47,DUSP16,RB1,PIBF1,DNAJC3,SOCS4,SPRED1,USP7,CNOT1,TLK2,ROCK1,LSM14A,USP25,RPS6KA3,DDX3X	37	GO:BP
GO:0010828	positive regulation of glucose transmembrane transport	none	0.0376495	1.42424	RHOQ,APPL1,PRKCI,PIK3R1,BRAF,CREBL2,OSBPL8	7	GO:BP
GO:0032386	regulation of intracellular transport	none	0.0384949	1.4146	UHMK1,DHX9,GCC2,BARD1,SETD2,DNAJC13,ECT2,ICE1,PIK3R1,RIOK2,NUP153,NUS1,ASPH,ZFAND1,UBR5,KIF20B,SCFD1,USP7	18	GO:BP
GO:0035966	response to topologically incorrect protein	Proteostasis	0.038747	1.41176	CTH,ATF6,EIF2AK3,CUL3,RHBDD1,STT3B,NCK1,PIK3R1,CREBRF,TRAM1,UBE2W,DERL1,ERP44	13	GO:BP
GO:0051668	localization within membrane	none	0.0388419	1.4107	RSC1A1,NDC1,RAP1A,PIP5K1A,RAB3GAP2,ROCK2,RHOQ,RAB3GAP1,ARL5A,PIKFYVE,CMTM6,GOLGA4,APPL1,PRKCI,PIK3CA,WDR19,PIK3R1,FCHO2,SSR1,SEC63,BRAF,VPS37A,TRAM1,VPS13B,EFR3A,TRMT10B,ARL5B,VPS26A,EXOC6,ZDHHC6,TM9SF2,FERMT2,ROCK1,MMGT1	34	GO:BP
GO:0104004	cellular response to environmental stimulus	none	0.0398599	1.39946	MAP3K2,TANK,BARD1,RHBDD1,OXSR1,ECT2,PIK3CA,CLOCK,PKD2,NFKB1,NIPBL,POLK,NMT2,SIRT1,PTEN,USP47,ATM,USP28,TLK2,DDX3X	20	GO:BP
GO:0071214	cellular response to abiotic stimulus	none	0.0398599	1.39946	MAP3K2,TANK,BARD1,RHBDD1,OXSR1,ECT2,PIK3CA,CLOCK,PKD2,NFKB1,NIPBL,POLK,NMT2,SIRT1,PTEN,USP47,ATM,USP28,TLK2,DDX3X	20	GO:BP
GO:0032880	regulation of protein localization	Proteostasis	0.043468	1.36183	RSC1A1,RAP1A,UHMK1,ROCK2,RHOQ,EIF2AK3,GCC2,BARD1,SETD2,APPL1,PRKCI,ECT2,PIK3CA,CLOCK,CEP135,UBE2D3,ICE1,PIK3R1,CD2AP,LATS1,ASPH,VCPIP1,ZFAND1,UBR5,GAPVD1,WAPL,KIF20B,IPO7,BORA,SCFD1,FERMT2,TMED10,NPEPPS,KAT7,STXBP4,IER3IP1,LMAN1,ACSL4	38	GO:BP
GO:0090068	positive regulation of cell cycle process	Cell Cycle	0.0438197	1.35833	HNRNPU,SMC6,CUL3,SMC4,ECT2,ANKRD17,CDC23,PHIP,DBF4,KMT2E,EZH2,SMC5,KIF20B,RB1,STXBP4,RAD51C,DDX3X,ATRX	18	GO:BP
GO:0090068	positive regulation of cell cycle process	Cell Cycle	0.0438197	1.35833	HNRNPU,SMC6,CUL3,SMC4,ECT2,ANKRD17,CDC23,PHIP,DBF4,KMT2E,EZH2,SMC5,KIF20B,RB1,STXBP4,RAD51C,DDX3X,ATRX	18	GO:BP
GO:0090263	positive regulation of canonical Wnt signaling pathway	none	0.0444336	1.35229	PPM1B,USP34,NFKB1,DKK2,CSNK1G3,UBE2B,UBR5,TNKS2,USP47,SMURF2,DDX3X	11	GO:BP
GO:0007169	transmembrane receptor protein tyrosine kinase signaling pathway	none	0.0447872	1.34885	RNF115,MPZL1,SOS1,RHOQ,SOCS5,EIF2AK3,GIGYF2,APPL1,RYK,NCK1,PIK3CA,PAK2,RBPJ,PDGFRA,FGF2,ERBIN,PIK3R1,PHIP,NUS1,PTPN12,BRAF,CPNE3,SETX,SIRT1,IDE,SHOC2,CEP57,PRKD1,SOCS4,STXBP4,RPS6KB1	31	GO:BP
GO:0051345	positive regulation of hydrolase activity	none	0.0462364	1.33502	EVI5,RAP1A,PIP5K1A,ABL2,ROCK2,EIF2AK3,RAB3GAP1,TANK,ARL6IP5,ECT2,PDGFRA,SNX13,EZH2,ASPH,RIC1,C9orf72,RSU1,SIRT1,RAB11FIP2,SENP1,PPP1R12A,FERMT2,ROCK1,MALT1,DDX3X	25	GO:BP
GO:0010639	negative regulation of organelle organization	none	0.0464879	1.33266	OMA1,CAPZA1,SEC22B,HNRNPU,TMEM39A,XRN1,PIK3CA,PAK2,PIK3R1,DCP2,FNIP1,MTPN,ARFGEF1,WAPL,TNKS2,ATM,EPS8,SCFD1,ZNF207,SMAD4,DYRK1A,ATRX	22	GO:BP
GO:0000045	autophagosome assembly	Autophagy	0.0499417	1.30154	SEC22B,RAB3GAP2,UBXN2A,RAB1A,RAB3GAP1,PIKFYVE,TMEM39A,ATG5,RB1CC1,TP53INP1,C9orf72,SCFD1	12	GO:BP

### Sheet: MEcyan
ID	Description	Biodomain	p.Valg_SCS	logp	Genes	gene.count	source
GO:0002181	cytoplasmic translation	Proteostasis	1.65e-120	119.784	RPL22,RPL11,EIF3I,YBX1,RPS8,RPL5,RPS27,RPS7,RPS27A,RPL31,RPL37A,RPL32,RPL15,RPSA,RPL14,RPL29,RPL24,RPL35A,RPL9,RPL34,RPS3A,RPS23,RPS14,RACK1,RPS18,RPS10,RPL10A,RPS12,RPS20,RPL7,RPL30,EIF3H,RPL8,RPS6,RPL35,RPL12,RPL7A,RPS24,RPLP2,EIF3F,RPL27A,RPS13,FAU,RPS3,RPS25,RPL41,RPL6,RPLP0,RPL21,RPS29,RPL4,RPLP1,RPS17,RPS2,RPS15A,RPL13,EIF4A1,RPL26,RPL23A,RPL23,RPL19,RPL27,RPL38,MIF4GD,RPL17,RPS15,RPL36,RPS28,EIF3G,RPL18A,UBA52,EIF3K,RPS16,RPS19,RPL18,RPL13A,RPS11,RPS9,RPL28,RPS5,RPS21,EIF3D,RPL3,RPS4X,RPL36A,RPL39,RPL10	87	GO:BP
GO:0006412	translation	Proteostasis	1.83e-89	88.7382	RPL22,RPL11,EIF3I,MRPS15,YBX1,RPS8,SERBP1,RPL5,RPS27,DAP3,RPS7,MRPL33,RPS27A,MRPL53,RPL31,EEF1B2,RPL37A,RPL32,RPL15,RPSA,RPL14,RPL29,RPL24,RPL35A,RPL9,RPL34,RPS3A,RPS23,RPS14,RACK1,RPS18,RPS10,RPL10A,MRPL14,EEF1A1,RPS12,MRPS24,RPS20,RPL7,MRPS28,RPL30,EIF3H,RPL8,RPS6,RPL35,RPL12,RPL7A,RPS24,RPLP2,MRPL17,EIF3F,RPL27A,RPS13,EEF1G,FAU,MRPL11,RPS3,RPS25,RPUSD4,EIF4B,RPL41,NACA,RPL6,RPLP0,RPL21,RPS29,RPL4,RPLP1,RPS17,RPS2,RPS15A,RPL13,EIF4A1,RPL26,RPL23A,RPL23,RPL19,EIF1,RPL27,RPL38,MIF4GD,EIF4A3,RPL17,RPS15,EEF2,RPL36,RPS28,EIF3G,MRPL34,RPL18A,UBA52,EIF3K,RPS16,RPS19,RPL18,RPL13A,RPS11,RPS9,RPL28,RPS5,RPS21,EIF3D,RPL3,RPS4X,RPL36A,RPL39,RPL10	107	GO:BP
GO:0043043	peptide biosynthetic process	Proteostasis	1.1e-87	86.9602	RPL22,RPL11,EIF3I,MRPS15,YBX1,RPS8,SERBP1,RPL5,RPS27,DAP3,RPS7,MRPL33,RPS27A,MRPL53,RPL31,EEF1B2,RPL37A,RPL32,RPL15,RPSA,RPL14,RPL29,RPL24,RPL35A,RPL9,RPL34,RPS3A,RPS23,RPS14,RACK1,RPS18,RPS10,RPL10A,MRPL14,EEF1A1,RPS12,MRPS24,RPS20,RPL7,MRPS28,RPL30,EIF3H,RPL8,RPS6,RPL35,RPL12,RPL7A,RPS24,RPLP2,MRPL17,EIF3F,RPL27A,RPS13,EEF1G,FAU,MRPL11,RPS3,RPS25,RPUSD4,EIF4B,RPL41,NACA,RPL6,RPLP0,RPL21,RPS29,RPL4,RPLP1,RPS17,RPS2,RPS15A,RPL13,EIF4A1,RPL26,RPL23A,RPL23,RPL19,EIF1,RPL27,RPL38,MIF4GD,EIF4A3,RPL17,RPS15,EEF2,RPL36,RPS28,EIF3G,MRPL34,RPL18A,UBA52,EIF3K,RPS16,RPS19,RPL18,RPL13A,RPS11,RPS9,RPL28,RPS5,RPS21,EIF3D,RPL3,RPS4X,RPL36A,RPL39,RPL10	107	GO:BP
GO:0043604	amide biosynthetic process	none	9.37e-80	79.0282	RPL22,RPL11,EIF3I,MRPS15,YBX1,RPS8,SERBP1,RPL5,RPS27,DAP3,RPS7,MRPL33,RPS27A,MRPL53,RPL31,EEF1B2,RPL37A,RPL32,RPL15,RPSA,RPL14,RPL29,RPL24,RPL35A,RPL9,RPL34,RPS3A,RPS23,RPS14,RACK1,RPS18,RPS10,RPL10A,MRPL14,EEF1A1,RPS12,MRPS24,RPS20,RPL7,MRPS28,RPL30,EIF3H,RPL8,RPS6,RPL35,RPL12,RPL7A,RPS24,RPLP2,MRPL17,EIF3F,RPL27A,RPS13,EEF1G,FAU,MRPL11,RPS3,RPS25,RPUSD4,EIF4B,ORMDL2,RPL41,NACA,RPL6,RPLP0,RPL21,RPS29,RPL4,RPLP1,RPS17,RPS2,RPS15A,RPL13,EIF4A1,RPL26,RPL23A,RPL23,RPL19,EIF1,RPL27,RPL38,MIF4GD,EIF4A3,RPL17,RPS15,EEF2,RPL36,RPS28,EIF3G,MRPL34,RPL18A,UBA52,EIF3K,RPS16,RPS19,RPL18,RPL13A,RPS11,RPS9,RPL28,RPS5,RPS21,EIF3D,RPL3,RPS4X,RPL36A,RPL39,RPL10	108	GO:BP
GO:0006518	peptide metabolic process	Proteostasis	4.97e-78	77.3036	RPL22,RPL11,EIF3I,MRPS15,YBX1,RPS8,SERBP1,RPL5,RPS27,DAP3,RPS7,MRPL33,RPS27A,MRPL53,RPL31,EEF1B2,RPL37A,RPL32,RPL15,RPSA,RPL14,RPL29,RPL24,RPL35A,RPL9,RPL34,RPS3A,RPS23,RPS14,RACK1,RPS18,RPS10,RPL10A,MRPL14,EEF1A1,RPS12,MRPS24,RPS20,RPL7,MRPS28,RPL30,EIF3H,RPL8,RPS6,RPL35,RPL12,RPL7A,RPS24,RPLP2,MRPL17,EIF3F,RPL27A,RPS13,EEF1G,FAU,MRPL11,GSTP1,RPS3,RPS25,RPUSD4,EIF4B,RPL41,NACA,RPL6,RPLP0,RPL21,RPS29,RPL4,RPLP1,RPS17,RPS2,RPS15A,RPL13,EIF4A1,RPL26,RPL23A,RPL23,RPL19,EIF1,RPL27,RPL38,MIF4GD,EIF4A3,RPL17,RPS15,EEF2,RPL36,RPS28,EIF3G,MRPL34,RPL18A,UBA52,EIF3K,RPS16,RPS19,RPL18,RPL13A,RPS11,RPS9,RPL28,RPS5,RPS21,EIF3D,RPL3,RPS4X,RPL36A,RPL39,RPL10	108	GO:BP
GO:0043603	amide metabolic process	none	1.15e-66	65.9411	RPL22,RPL11,EIF3I,MRPS15,YBX1,RPS8,SERBP1,RPL5,RPS27,DAP3,RPS7,MRPL33,RPS27A,MRPL53,RPL31,EEF1B2,RPL37A,RPL32,RPL15,RPSA,RPL14,RPL29,RPL24,RPL35A,RPL9,RPL34,RPS3A,RPS23,RPS14,RACK1,NEU1,RPS18,RPS10,RPL10A,MRPL14,EEF1A1,RPS12,MRPS24,RPS20,RPL7,MRPS28,RPL30,EIF3H,RPL8,RPS6,RPL35,RPL12,RPL7A,RPS24,RPLP2,MRPL17,EIF3F,RPL27A,RPS13,EEF1G,FAU,MRPL11,GSTP1,RPS3,RPS25,RPUSD4,EIF4B,ORMDL2,RPL41,NACA,RPL6,RPLP0,RPL21,RPS29,RPL4,RPLP1,RPS17,RPS2,RPS15A,RPL13,EIF4A1,RPL26,RPL23A,RPL23,RPL19,EIF1,RPL27,RPL38,MIF4GD,EIF4A3,RPL17,RPS15,EEF2,RPL36,RPS28,EIF3G,MRPL34,RPL18A,UBA52,EIF3K,RPS16,RPS19,RPL18,RPL13A,RPS11,RPS9,RPL28,RPS5,RPS21,EIF3D,RPL3,RPS4X,RPL36A,RPL39,RPL10	110	GO:BP
GO:1901566	organonitrogen compound biosynthetic process	none	3.04e-65	64.517	RPL22,DDOST,RPL11,EIF3I,MRPS15,YBX1,RPS8,SERBP1,RPL5,RPS27,KRTCAP2,DAP3,RPS7,ODC1,OST4,MRPL33,RPS27A,MRPL53,RPL31,EEF1B2,RPL37A,RPL32,RPL15,RPSA,RPL14,IMPDH2,RPL29,RPL24,NDUFB4,RPN1,RPL35A,RPL9,PIGY,RPL34,RPS3A,DCTD,RPS23,RPS14,RACK1,RPS18,RPS10,RPL10A,MRPL14,EEF1A1,RPS12,MRPS24,RPS20,RPL7,MRPS28,RPL30,EIF3H,RPL8,RPS6,RPL35,RPL12,RPL7A,RPS24,ALDH18A1,RPLP2,MRPL17,EIF3F,RPL27A,RPS13,TMEM258,EEF1G,FAU,MRPL11,GSTP1,RPS3,RPS25,RPUSD4,ATG101,EIF4B,ORMDL2,RPL41,NACA,RPL6,RPLP0,RPL21,RPS29,DUT,RPL4,RPLP1,RPS17,RPS2,RPS15A,RPL13,EIF4A1,RPL26,RPL23A,RPL23,RPL19,EIF1,RPL27,RPL38,MIF4GD,TK1,EIF4A3,RPL17,RPS15,OAZ1,EEF2,RPL36,RPS28,EIF3G,MRPL34,RPL18A,UBA52,EIF3K,RPS16,RPS19,RPL18,RPL13A,RPS11,RPS9,RPL28,RPS5,RPN2,RPS21,EIF3D,RPL3,TMSB4X,RPS4X,RPL36A,RPL39,GLUD2,RPL10	127	GO:BP
GO:0022613	ribonucleoprotein complex biogenesis	none	1.82e-48	47.7405	RPL11,EIF3I,RPS8,RPL5,RPS27,RPS7,USP39,RPSA,RPL14,EXOSC7,RPL35A,LYAR,NOA1,GAR1,RPS3A,RPS23,RPS14,NOP16,LSM2,RPL10A,RPS12,RPL7,EIF3H,RPS6,RPL35,RPL7A,RPS24,EIF3F,RPS13,WDR74,TRMT112,BUD13,RPS25,RPL6,RPLP0,SRSF9,PRMT5,NOP10,RPS17,RSL1D1,RPS15A,SF3B3,RPL26,RPL23A,AATF,RPL27,UTP18,RPL38,RPS15,RPS28,EIF3G,EIF3K,RPS16,FBL,RPS19,SNRPD2,RPL13A,RPS11,RPS9,RPS5,RPS21,SF3A1,EIF3D,RPS4X,RBMX2,RPL10	66	GO:BP
GO:0019538	protein metabolic process	Proteostasis	2.27e-46	45.6447	RPL22,DDOST,RPL11,NUDC,EIF3I,MRPS15,YBX1,SVBP,RPS8,SERBP1,RPL5,RPS27,KRTCAP2,DAP3,DUSP12,RPS7,ODC1,OST4,ATRAID,PPM1G,MRPL33,RPS27A,CCT7,MRPL53,HTRA2,RPL31,MARCO,EEF1B2,RPL37A,COPS9,RPL32,RPL15,RPSA,RPL14,RPL29,RPL24,IFT57,RPN1,RNF7,RPL35A,RPL9,PIGY,RPL34,RPS3A,DAP,F2R,RPS23,PPIC,RPS14,BOD1,PRELID1,SQSTM1,RACK1,CDYL,FLOT1,RPS18,RPS10,RPL10A,MRPL14,EEF1A1,AKIRIN2,RPS12,STK17A,MRPS24,RARRES2,RPS20,RPL7,MRPS28,RPL30,EIF3H,RPL8,RPS6,BAG1,SEC61B,RPL35,RPL12,TOR1A,RPL7A,RPS24,RPLP2,ILK,MRPL17,EIF3F,RPL27A,CSNK2A3,RPS13,UBE2L6,TMEM258,EEF1G,TRMT112,FAU,MRPL11,GSTP1,RPS3,HSPB2,RPS25,RPUSD4,PHB2,CDKN1B,ATG101,EIF4B,PFDN5,PCBP2,HNRNPA1,RPL41,NACA,CDK4,RPL6,PRKAB1,RPLP0,RPL21,PRMT5,PSME1,CHMP4A,RPS29,IFI27,PDIA3,RPL4,RPLP1,RPS17,RPS2,BFAR,RPS15A,SF3B3,RPL13,EIF4A1,RPL26,SDF2,RPL23A,PSMB3,RPL23,RPL19,EIF1,PSME3,RPL27,SNF8,PHB,RPL38,MIF4GD,EIF4A3,RPL17,RPS15,OAZ1,EEF2,RPL36,CLPP,RPS28,EIF3G,RAD23A,MRPL34,RPL18A,UBA52,EIF3K,RPS16,RPS19,RPL18,RPL13A,RPS11,RPS9,RPL28,RPS5,RPN2,PSMA7,RPS21,CSTB,EIF3D,RPL3,FBLN1,PRDX4,IGBP1,RPS4X,RPL36A,RPL39,RNF113A,RPL10	175	GO:BP
GO:1901564	organonitrogen compound metabolic process	none	2.28e-41	40.642	RPL22,DDOST,RPL11,NUDC,EIF3I,MRPS15,YBX1,SVBP,RPS8,SERBP1,RPL5,RPS27,KRTCAP2,DAP3,DUSP12,RPS7,ODC1,OST4,ATRAID,PPM1G,MRPL33,RPS27A,CCT7,MRPL53,HTRA2,RPL31,MARCO,EEF1B2,RPL37A,COPS9,RPL32,RPL15,RPSA,RPL14,IMPDH2,RPL29,RPL24,IFT57,NDUFB4,RPN1,RNF7,RPL35A,RPL9,PIGY,RPL34,RPS3A,DCTD,DAP,F2R,RPS23,PPIC,RPS14,BOD1,PRELID1,SQSTM1,RACK1,CDYL,FLOT1,NEU1,RPS18,RPS10,RPL10A,MRPL14,EEF1A1,AKIRIN2,RPS12,NUDT1,STK17A,MRPS24,RARRES2,RPS20,RPL7,MRPS28,RPL30,EIF3H,RPL8,RPS6,BAG1,SEC61B,RPL35,RPL12,TOR1A,RPL7A,RPS24,ALDH18A1,RPLP2,ILK,MRPL17,EIF3F,RPL27A,CSNK2A3,RPS13,UBE2L6,TMEM258,EEF1G,TRMT112,FAU,MRPL11,GSTP1,RPS3,HSPB2,RPS25,RPUSD4,PHB2,CDKN1B,ATG101,EIF4B,PFDN5,PCBP2,HNRNPA1,ORMDL2,RPL41,NACA,CDK4,RPL6,PRKAB1,RPLP0,RPL21,PRMT5,PSME1,CHMP4A,RPS29,IFI27,PDIA3,DUT,RPL4,RPLP1,RPS17,RPS2,BFAR,RPS15A,SF3B3,RPL13,EIF4A1,SAT2,RPL26,SDF2,RPL23A,PSMB3,RPL23,RPL19,EIF1,PSME3,RPL27,SNF8,PHB,RPL38,MIF4GD,TK1,EIF4A3,RPL17,RPS15,OAZ1,EEF2,RPL36,CLPP,RPS28,EIF3G,RAD23A,MRPL34,RPL18A,UBA52,EIF3K,RPS16,RPS19,RPL18,RPL13A,RPS11,RPS9,RPL28,RPS5,RPN2,PSMA7,RPS21,CSTB,EIF3D,RPL3,FBLN1,TMSB4X,PRDX4,IGBP1,RPS4X,RPL36A,RPL39,RNF113A,GLUD2,RPL10	187	GO:BP
GO:0009059	macromolecule biosynthetic process	none	7.59e-39	38.1195	RPL22,DDOST,RPL11,SYF2,NUDC,TAF12,EIF3I,LSM10,MRPS15,YBX1,RPS8,SERBP1,RPL5,POLR3GL,SCNM1,RPS27,KRTCAP2,DAP3,RPS7,OST4,ATRAID,MRPL33,RPS27A,PCBP1,CCT7,MRPL53,PCGF1,HTRA2,USP39,RPL31,EEF1B2,RPL37A,PTMA,RPL32,RPL15,RPSA,RPL14,EXOSC7,RPL29,RPL24,RPN1,TERC,RPL35A,LYAR,RPL9,PIGY,RPL34,GAR1,RPS3A,DAP,F2R,RPS23,PPIC,IK,RPS14,HNRNPAB,SQSTM1,RACK1,CDYL,ZNRD1,FLOT1,LSM2,RPS18,RPS10,RPL10A,MDFI,MRPL14,EEF1A1,AKIRIN2,RPS12,MRPS24,RFC2,BUD31,RPS20,RPL7,MRPS28,RPL30,EIF3H,MED30,RPL8,RPS6,BAG1,PRPF4,RPL35,RPL12,TOR1A,RPL7A,HNRNPF,RPS24,ADIRF,EXOSC1,RPLP2,ILK,MRPL17,EIF3F,RPL27A,RPS13,TMEM258,EEF1G,WDR74,TRMT112,FAU,MRPL11,GSTP1,RPS3,HSPB2,BUD13,RPS25,RPUSD4,PTMS,PHB2,CDKN1B,ATG101,EIF4B,PFDN5,PCBP2,HNRNPA1,ORMDL2,PA2G4,RPL41,NACA,CDK4,RPL6,PRKAB1,RPLP0,SRSF9,RPL21,COMMD6,PRMT5,RPS29,IFI27,SIVA1,NOP10,PDIA3,RPL4,RPLP1,RPS17,RPS2,RSL1D1,RPS15A,SF3B3,RPL13,EIF4A1,RPL26,SDF2,RPL23A,AATF,RPL23,RPL19,EIF1,RAMP2,RPL27,SNF8,PHB,NME2,RPL38,MIF4GD,METTL23,TK1,EIF4A3,RPL17,RPS15,LSM7,EEF2,RPL36,RPS28,EIF3G,MRPL34,RPL18A,UBA52,EIF3K,HNRNPL,RPS16,FBL,RPS19,SNRPD2,RPL18,RPL13A,RPS11,RPS9,RPL28,RPS5,NXT1,ID1,COMMD7,RPN2,RPS21,U2AF1,SF3A1,EIF3D,RPL3,FBLN1,UXT,IGBP1,RPS4X,RPL36A,RPL39,RNF113A,RBMX2,RPL10	200	GO:BP
GO:0042254	ribosome biogenesis	Proteostasis	3.12e-38	37.506	RPL11,RPS8,RPL5,RPS27,RPS7,RPSA,RPL14,EXOSC7,RPL35A,LYAR,NOA1,GAR1,RPS3A,RPS23,RPS14,NOP16,RPL10A,RPS12,RPL7,RPS6,RPL35,RPL7A,RPS24,RPS13,WDR74,TRMT112,RPS25,RPL6,RPLP0,NOP10,RPS17,RSL1D1,RPS15A,RPL26,RPL23A,AATF,RPL27,UTP18,RPS15,RPS28,RPS16,FBL,RPS19,RPS11,RPS9,RPS5,RPS21,RPS4X,RPL10	49	GO:BP
GO:0010467	gene expression	none	9.22e-37	36.0353	RPL22,RPL11,SYF2,NUDC,TAF12,EIF3I,LSM10,MRPS15,YBX1,RPS8,SERBP1,RPL5,POLR3GL,SCNM1,RPS27,DAP3,RPS7,ATRAID,MRPL33,RPS27A,PCBP1,CCT7,MRPL53,PCGF1,HTRA2,USP39,RPL31,EEF1B2,RPL37A,PTMA,RPL32,RPL15,RPSA,RPL14,EXOSC7,RPL29,RPL24,RPL35A,LYAR,RPL9,RPL34,GAR1,RPS3A,DAP,F2R,RPS23,PPIC,IK,RPS14,HNRNPAB,SQSTM1,RACK1,CDYL,ZNRD1,FLOT1,LSM2,RPS18,RPS10,RPL10A,MDFI,MRPL14,EEF1A1,AKIRIN2,RPS12,MRPS24,BUD31,RPS20,RPL7,MRPS28,RPL30,EIF3H,MED30,RPL8,RPS6,BAG1,PRPF4,RPL35,RPL12,TOR1A,RPL7A,HNRNPF,RPS24,ADIRF,EXOSC1,RPLP2,ILK,MRPL17,EIF3F,RPL27A,RPS13,EEF1G,WDR74,TRMT112,FAU,MRPL11,GSTP1,RPS3,HSPB2,BUD13,RPS25,RPUSD4,PTMS,PHB2,CDKN1B,EIF4B,PFDN5,PCBP2,HNRNPA1,PA2G4,RPL41,NACA,CDK4,RPL6,PRKAB1,RPLP0,SRSF9,RPL21,COMMD6,PRMT5,RPS29,IFI27,SIVA1,NOP10,PDIA3,RPL4,RPLP1,RPS17,RPS2,RSL1D1,RPS15A,SF3B3,RPL13,EIF4A1,RPL26,SDF2,RPL23A,AATF,RPL23,RPL19,EIF1,RAMP2,RPL27,SNF8,PHB,NME2,RPL38,MIF4GD,METTL23,EIF4A3,RPL17,RPS15,LSM7,EEF2,RPL36,RPS28,EIF3G,MRPL34,RPL18A,UBA52,EIF3K,HNRNPL,RPS16,FBL,RPS19,SNRPD2,RPL18,RPL13A,RPS11,RPS9,RPL28,RPS5,NXT1,ID1,COMMD7,RPS21,U2AF1,SF3A1,EIF3D,RPL3,FBLN1,UXT,IGBP1,RPS4X,RPL36A,RPL39,RNF113A,RBMX2,RPL10	188	GO:BP
GO:0044249	cellular biosynthetic process	none	2.06e-36	35.6861	RPL22,DDOST,RPL11,SYF2,NUDC,TAF12,EIF3I,LSM10,MRPS15,YBX1,RPS8,SERBP1,RPL5,POLR3GL,SCNM1,RPS27,KRTCAP2,DAP3,RPS7,ODC1,OST4,ATRAID,MRPL33,RPS27A,PCBP1,CCT7,MRPL53,PCGF1,HTRA2,USP39,RPL31,EEF1B2,RPL37A,PTMA,RPL32,RPL15,RPSA,RPL14,EXOSC7,IMPDH2,RPL29,RPL24,NDUFB4,RPN1,TERC,RPL35A,LYAR,RPL9,PIGY,RPL34,GAR1,RPS3A,DCTD,DAP,F2R,RPS23,PPIC,IK,RPS14,HNRNPAB,SQSTM1,RACK1,CDYL,ZNRD1,FLOT1,LSM2,RPS18,RPS10,RPL10A,MDFI,MRPL14,EEF1A1,AKIRIN2,RPS12,MRPS24,RFC2,BUD31,RPS20,RPL7,MRPS28,RPL30,EIF3H,MED30,RPL8,RPS6,BAG1,PRPF4,RPL35,RPL12,TOR1A,RPL7A,HNRNPF,RPS24,ADIRF,ALDH18A1,EXOSC1,RPLP2,HBB,ILK,MRPL17,EIF3F,RPL27A,RPS13,TMEM258,EEF1G,WDR74,TRMT112,FAU,MRPL11,GSTP1,RPS3,HSPB2,BUD13,RPS25,RPUSD4,PTMS,PHB2,CDKN1B,ATG101,EIF4B,PFDN5,PCBP2,HNRNPA1,ORMDL2,PA2G4,RPL41,NACA,CDK4,RPL6,PRKAB1,RPLP0,SRSF9,RPL21,COMMD6,PRMT5,RPS29,IFI27,SIVA1,NOP10,PDIA3,DUT,RPL4,RPLP1,RPS17,RPS2,RSL1D1,RPS15A,SF3B3,RPL13,EIF4A1,RPL26,SDF2,RPL23A,AATF,RPL23,RPL19,EIF1,RAMP2,RPL27,SNF8,PHB,NME2,RPL38,MIF4GD,METTL23,TK1,EIF4A3,RPL17,RPS15,OAZ1,LSM7,EEF2,RPL36,RPS28,EIF3G,MRPL34,RPL18A,UBA52,EIF3K,HNRNPL,RPS16,FBL,RPS19,SNRPD2,RPL18,RPL13A,RPS11,RPS9,RPL28,RPS5,NXT1,ID1,COMMD7,RPN2,RPS21,U2AF1,SF3A1,EIF3D,RPL3,FBLN1,TMSB4X,UXT,IGBP1,RPS4X,RPL36A,RPL39,RNF113A,GLUD2,RBMX2,RPL10	210	GO:BP
GO:0044271	cellular nitrogen compound biosynthetic process	none	4.37e-36	35.3595	RPL22,RPL11,TAF12,EIF3I,MRPS15,YBX1,RPS8,SERBP1,RPL5,POLR3GL,RPS27,DAP3,RPS7,ODC1,MRPL33,RPS27A,PCBP1,CCT7,MRPL53,PCGF1,RPL31,EEF1B2,RPL37A,PTMA,RPL32,RPL15,RPSA,RPL14,IMPDH2,RPL29,RPL24,NDUFB4,TERC,RPL35A,LYAR,RPL9,RPL34,GAR1,RPS3A,DCTD,DAP,F2R,RPS23,RPS14,HNRNPAB,SQSTM1,RACK1,ZNRD1,RPS18,RPS10,RPL10A,MDFI,MRPL14,EEF1A1,AKIRIN2,RPS12,MRPS24,RFC2,BUD31,RPS20,RPL7,MRPS28,RPL30,EIF3H,MED30,RPL8,RPS6,RPL35,RPL12,RPL7A,RPS24,ADIRF,RPLP2,HBB,ILK,MRPL17,EIF3F,RPL27A,RPS13,EEF1G,TRMT112,FAU,MRPL11,RPS3,RPS25,RPUSD4,PTMS,PHB2,CDKN1B,EIF4B,PFDN5,PCBP2,HNRNPA1,ORMDL2,PA2G4,RPL41,NACA,CDK4,RPL6,RPLP0,RPL21,COMMD6,PRMT5,RPS29,IFI27,SIVA1,NOP10,DUT,RPL4,RPLP1,RPS17,RPS2,RPS15A,SF3B3,RPL13,EIF4A1,RPL26,RPL23A,AATF,RPL23,RPL19,EIF1,RPL27,SNF8,PHB,NME2,RPL38,MIF4GD,METTL23,TK1,EIF4A3,RPL17,RPS15,OAZ1,EEF2,RPL36,RPS28,EIF3G,MRPL34,RPL18A,UBA52,EIF3K,HNRNPL,RPS16,RPS19,RPL18,RPL13A,RPS11,RPS9,RPL28,RPS5,ID1,COMMD7,RPS21,EIF3D,RPL3,TMSB4X,UXT,IGBP1,RPS4X,RPL36A,RPL39,RPL10	163	GO:BP
GO:0009058	biosynthetic process	none	1.96e-35	34.708	RPL22,DDOST,RPL11,SYF2,NUDC,TAF12,EIF3I,LSM10,MRPS15,YBX1,RPS8,SERBP1,RPL5,POLR3GL,SCNM1,RPS27,KRTCAP2,DAP3,RPS7,ODC1,OST4,ATRAID,MRPL33,RPS27A,PCBP1,CCT7,MRPL53,PCGF1,HTRA2,USP39,RPL31,EEF1B2,RPL37A,PTMA,RPL32,RPL15,RPSA,RPL14,EXOSC7,IMPDH2,RPL29,RPL24,NDUFB4,RPN1,TERC,RPL35A,LYAR,RPL9,PIGY,RPL34,GAR1,RPS3A,DCTD,DAP,F2R,RPS23,PPIC,IK,RPS14,HNRNPAB,SQSTM1,RACK1,CDYL,ZNRD1,FLOT1,LSM2,RPS18,RPS10,RPL10A,MDFI,MRPL14,EEF1A1,AKIRIN2,RPS12,MRPS24,RFC2,BUD31,RPS20,RPL7,MRPS28,RPL30,EIF3H,MED30,RPL8,RPS6,BAG1,PRPF4,RPL35,RPL12,TOR1A,RPL7A,HNRNPF,RPS24,ADIRF,ALDH18A1,EXOSC1,RPLP2,HBB,ILK,MRPL17,EIF3F,RPL27A,RPS13,TMEM258,EEF1G,WDR74,TRMT112,FAU,MRPL11,GSTP1,RPS3,HSPB2,BUD13,RPS25,RPUSD4,PTMS,PHB2,CDKN1B,ATG101,EIF4B,PFDN5,PCBP2,HNRNPA1,ORMDL2,PA2G4,RPL41,NACA,CDK4,RPL6,PRKAB1,RPLP0,SRSF9,RPL21,COMMD6,PRMT5,RPS29,IFI27,SIVA1,NOP10,PDIA3,DUT,RPL4,RPLP1,RPS17,RPS2,RSL1D1,RPS15A,SF3B3,RPL13,EIF4A1,RPL26,SDF2,RPL23A,AATF,RPL23,RPL19,EIF1,RAMP2,RPL27,SNF8,PHB,NME2,RPL38,MIF4GD,METTL23,TK1,EIF4A3,RPL17,RPS15,OAZ1,LSM7,EEF2,RPL36,RPS28,EIF3G,MRPL34,RPL18A,UBA52,EIF3K,HNRNPL,RPS16,FBL,RPS19,SNRPD2,RPL18,RPL13A,RPS11,RPS9,RPL28,RPS5,NXT1,ID1,COMMD7,RPN2,RPS21,U2AF1,SF3A1,EIF3D,RPL3,FBLN1,TMSB4X,UXT,IGBP1,RPS4X,RPL36A,RPL39,RNF113A,GLUD2,RBMX2,RPL10	210	GO:BP
GO:1901576	organic substance biosynthetic process	none	2.86e-35	34.5438	RPL22,DDOST,RPL11,SYF2,NUDC,TAF12,EIF3I,LSM10,MRPS15,YBX1,RPS8,SERBP1,RPL5,POLR3GL,SCNM1,RPS27,KRTCAP2,DAP3,RPS7,ODC1,OST4,ATRAID,MRPL33,RPS27A,PCBP1,CCT7,MRPL53,PCGF1,HTRA2,USP39,RPL31,EEF1B2,RPL37A,PTMA,RPL32,RPL15,RPSA,RPL14,EXOSC7,IMPDH2,RPL29,RPL24,NDUFB4,RPN1,TERC,RPL35A,LYAR,RPL9,PIGY,RPL34,GAR1,RPS3A,DCTD,DAP,F2R,RPS23,PPIC,IK,RPS14,HNRNPAB,SQSTM1,RACK1,CDYL,ZNRD1,FLOT1,LSM2,RPS18,RPS10,RPL10A,MDFI,MRPL14,EEF1A1,AKIRIN2,RPS12,MRPS24,RFC2,BUD31,RPS20,RPL7,MRPS28,RPL30,EIF3H,MED30,RPL8,RPS6,BAG1,PRPF4,RPL35,RPL12,TOR1A,RPL7A,HNRNPF,RPS24,ADIRF,ALDH18A1,EXOSC1,RPLP2,ILK,MRPL17,EIF3F,RPL27A,RPS13,TMEM258,EEF1G,WDR74,TRMT112,FAU,MRPL11,GSTP1,RPS3,HSPB2,BUD13,RPS25,RPUSD4,PTMS,PHB2,CDKN1B,ATG101,EIF4B,PFDN5,PCBP2,HNRNPA1,ORMDL2,PA2G4,RPL41,NACA,CDK4,RPL6,PRKAB1,RPLP0,SRSF9,RPL21,COMMD6,PRMT5,RPS29,IFI27,SIVA1,NOP10,PDIA3,DUT,RPL4,RPLP1,RPS17,RPS2,RSL1D1,RPS15A,SF3B3,RPL13,EIF4A1,RPL26,SDF2,RPL23A,AATF,RPL23,RPL19,EIF1,RAMP2,RPL27,SNF8,PHB,NME2,RPL38,MIF4GD,METTL23,TK1,EIF4A3,RPL17,RPS15,OAZ1,LSM7,EEF2,RPL36,RPS28,EIF3G,MRPL34,RPL18A,UBA52,EIF3K,HNRNPL,RPS16,FBL,RPS19,SNRPD2,RPL18,RPL13A,RPS11,RPS9,RPL28,RPS5,NXT1,ID1,COMMD7,RPN2,RPS21,U2AF1,SF3A1,EIF3D,RPL3,FBLN1,TMSB4X,UXT,IGBP1,RPS4X,RPL36A,RPL39,RNF113A,GLUD2,RBMX2,RPL10	209	GO:BP
GO:0043170	macromolecule metabolic process	none	4.32e-35	34.3648	RPL22,DDOST,RPL11,SYF2,NUDC,TAF12,EIF3I,LSM10,MRPS15,YBX1,SVBP,RPS8,SERBP1,RPL5,POLR3GL,SCNM1,RPS27,KRTCAP2,DAP3,DUSP12,RPS7,ODC1,OST4,ATRAID,PPM1G,MRPL33,RPS27A,PCBP1,CCT7,MRPL53,PCGF1,HTRA2,POLE4,USP39,RPL31,MARCO,EEF1B2,RPL37A,PTMA,COPS9,RPL32,RPL15,RPSA,RPL14,EXOSC7,RPL29,SLC25A26,RPL24,IFT57,RPN1,RNF7,TERC,RPL35A,LYAR,RPL9,PIGY,RPL34,GAR1,RPS3A,DAP,F2R,RPS23,PPIC,IK,RPS14,BOD1,PRELID1,HNRNPAB,SQSTM1,RACK1,CDYL,ZNRD1,FLOT1,LSM2,RPS18,RPS10,RPL10A,MDFI,MRPL14,EEF1A1,AKIRIN2,RPS12,NUDT1,STK17A,MRPS24,RFC2,BUD31,RARRES2,RPS20,RPL7,MRPS28,RPL30,EIF3H,MED30,RPL8,RPS6,BAG1,SEC61B,PRPF4,RPL35,RPL12,TOR1A,RPL7A,HNRNPF,RPS24,ADIRF,EXOSC1,RPLP2,ILK,MRPL17,EIF3F,RPL27A,CSNK2A3,RPS13,UBE2L6,TMEM258,EEF1G,WDR74,TRMT112,FAU,MRPL11,GSTP1,RPS3,HSPB2,BUD13,RPS25,RPUSD4,PTMS,PHB2,CDKN1B,ATG101,EIF4B,PFDN5,PCBP2,HNRNPA1,ORMDL2,PA2G4,RPL41,NACA,CDK4,RPL6,PRKAB1,RPLP0,SRSF9,RPL21,COMMD6,PRMT5,PSME1,CHMP4A,RPS29,IFI27,SIVA1,NOP10,PDIA3,DUT,RPL4,RPLP1,RPS17,RPS2,RSL1D1,BFAR,RPS15A,SF3B3,RPL13,EIF4A1,RPL26,SDF2,RPL23A,AATF,PSMB3,RPL23,RPL19,EIF1,RAMP2,PSME3,RPL27,SNF8,PHB,NME2,RPL38,MIF4GD,METTL23,TK1,EIF4A3,RPL17,RPS15,OAZ1,LSM7,EEF2,RPL36,CLPP,RPS28,EIF3G,RAD23A,MRPL34,RPL18A,UBA52,EIF3K,HNRNPL,RPS16,FBL,RPS19,SNRPD2,RPL18,RPL13A,RPS11,RPS9,RPL28,RPS5,NXT1,ID1,COMMD7,RPN2,PSMA7,RPS21,U2AF1,CSTB,SF3A1,EIF3D,RPL3,FBLN1,PRDX4,UXT,IGBP1,RPS4X,RPL36A,RPL39,RNF113A,RBMX2,RPL10	230	GO:BP
GO:0034641	cellular nitrogen compound metabolic process	none	7.46e-35	34.1274	RPL22,RPL11,SYF2,TAF12,EIF3I,LSM10,MRPS15,YBX1,RPS8,SERBP1,RPL5,POLR3GL,SCNM1,RPS27,DAP3,RPS7,ODC1,MRPL33,RPS27A,PCBP1,CCT7,MRPL53,PCGF1,POLE4,USP39,RPL31,EEF1B2,RPL37A,PTMA,RPL32,RPL15,RPSA,RPL14,EXOSC7,IMPDH2,RPL29,RPL24,NDUFB4,TERC,RPL35A,LYAR,RPL9,RPL34,GAR1,RPS3A,DCTD,DAP,F2R,RPS23,IK,RPS14,HNRNPAB,SQSTM1,RACK1,ZNRD1,LSM2,RPS18,RPS10,RPL10A,MDFI,MRPL14,EEF1A1,AKIRIN2,RPS12,NUDT1,MRPS24,RFC2,BUD31,RPS20,RPL7,MRPS28,RPL30,EIF3H,MED30,RPL8,RPS6,PRPF4,RPL35,RPL12,RPL7A,HNRNPF,RPS24,ADIRF,EXOSC1,RPLP2,HBB,ILK,MRPL17,EIF3F,RPL27A,RPS13,EEF1G,WDR74,TRMT112,FAU,MRPL11,RPS3,BUD13,RPS25,RPUSD4,PTMS,PHB2,CDKN1B,EIF4B,PFDN5,PCBP2,HNRNPA1,ORMDL2,PA2G4,RPL41,NACA,CDK4,RPL6,RPLP0,SRSF9,RPL21,COMMD6,PRMT5,RPS29,IFI27,SIVA1,NOP10,DUT,RPL4,RPLP1,RPS17,RPS2,RSL1D1,RPS15A,SF3B3,RPL13,EIF4A1,RPL26,RPL23A,AATF,RPL23,RPL19,EIF1,RPL27,SNF8,PHB,NME2,RPL38,MIF4GD,METTL23,TK1,EIF4A3,RPL17,RPS15,OAZ1,LSM7,EEF2,RPL36,RPS28,EIF3G,RAD23A,MRPL34,RPL18A,UBA52,EIF3K,HNRNPL,RPS16,FBL,RPS19,SNRPD2,RPL18,RPL13A,RPS11,RPS9,RPL28,RPS5,ID1,COMMD7,RPS21,U2AF1,SF3A1,EIF3D,RPL3,TMSB4X,UXT,IGBP1,RPS4X,RPL36A,RPL39,RNF113A,RBMX2,RPL10	187	GO:BP
GO:0006807	nitrogen compound metabolic process	none	2.05e-34	33.6873	RPL22,DDOST,RPL11,SYF2,NUDC,TAF12,EIF3I,LSM10,MRPS15,YBX1,SVBP,RPS8,SERBP1,RPL5,POLR3GL,SCNM1,RPS27,KRTCAP2,DAP3,DUSP12,RPS7,ODC1,OST4,ATRAID,PPM1G,MRPL33,RPS27A,PCBP1,CCT7,MRPL53,PCGF1,HTRA2,POLE4,USP39,RPL31,MARCO,EEF1B2,RPL37A,PTMA,COPS9,RPL32,RPL15,RPSA,RPL14,EXOSC7,IMPDH2,RPL29,RPL24,IFT57,NDUFB4,RPN1,RNF7,TERC,RPL35A,LYAR,RPL9,PIGY,RPL34,GAR1,RPS3A,DCTD,DAP,F2R,RPS23,PPIC,IK,RPS14,BOD1,PRELID1,HNRNPAB,SQSTM1,RACK1,CDYL,ZNRD1,FLOT1,LSM2,NEU1,RPS18,RPS10,RPL10A,MDFI,MRPL14,EEF1A1,AKIRIN2,RPS12,NUDT1,STK17A,MRPS24,RFC2,BUD31,RARRES2,RPS20,RPL7,MRPS28,RPL30,EIF3H,MED30,RPL8,RPS6,BAG1,SEC61B,PRPF4,RPL35,RPL12,TOR1A,RPL7A,HNRNPF,RPS24,ADIRF,ALDH18A1,EXOSC1,RPLP2,HBB,ILK,MRPL17,EIF3F,RPL27A,CSNK2A3,RPS13,UBE2L6,TMEM258,EEF1G,WDR74,TRMT112,FAU,MRPL11,GSTP1,RPS3,HSPB2,BUD13,RPS25,RPUSD4,PTMS,PHB2,CDKN1B,ATG101,EIF4B,PFDN5,PCBP2,HNRNPA1,ORMDL2,PA2G4,RPL41,NACA,CDK4,RPL6,PRKAB1,RPLP0,SRSF9,RPL21,COMMD6,PRMT5,PSME1,CHMP4A,RPS29,IFI27,SIVA1,NOP10,PDIA3,DUT,RPL4,RPLP1,RPS17,RPS2,RSL1D1,BFAR,RPS15A,SF3B3,RPL13,EIF4A1,SAT2,RPL26,SDF2,RPL23A,AATF,PSMB3,RPL23,RPL19,EIF1,PSME3,RPL27,SNF8,PHB,NME2,RPL38,MIF4GD,METTL23,TK1,EIF4A3,RPL17,RPS15,OAZ1,LSM7,EEF2,RPL36,CLPP,RPS28,EIF3G,RAD23A,MRPL34,RPL18A,UBA52,EIF3K,HNRNPL,RPS16,FBL,RPS19,SNRPD2,RPL18,RPL13A,RPS11,RPS9,RPL28,RPS5,ID1,COMMD7,RPN2,PSMA7,RPS21,U2AF1,CSTB,SF3A1,EIF3D,RPL3,FBLN1,TMSB4X,PRDX4,UXT,IGBP1,RPS4X,RPL36A,RPL39,RNF113A,GLUD2,RBMX2,RPL10	236	GO:BP
GO:0044237	cellular metabolic process	none	1.19e-32	31.9248	RPL22,DDOST,RPL11,SYF2,NUDC,TAF12,EIF3I,LSM10,MRPS15,YBX1,RPS8,SERBP1,RPL5,POLR3GL,SCNM1,RPS27,KRTCAP2,DAP3,DUSP12,RPS7,ODC1,OST4,ATRAID,PPM1G,MRPL33,RPS27A,PCBP1,CCT7,MRPL53,PCGF1,HTRA2,POLE4,USP39,RPL31,MARCO,EEF1B2,RPL37A,PTMA,RPL32,RPL15,RPSA,RPL14,EXOSC7,IMPDH2,RPL29,RPL24,COX17,NDUFB4,RPN1,TERC,RPL35A,LYAR,RPL9,PIGY,RPL34,GAR1,RPS3A,DCTD,DAP,F2R,RPS23,PPIC,IK,RPS14,BOD1,PRELID1,HNRNPAB,SQSTM1,RACK1,ECI2,CDYL,ZNRD1,FLOT1,LSM2,NEU1,RPS18,RPS10,RPL10A,MDFI,MRPL14,EEF1A1,AKIRIN2,RPS12,NUDT1,TOMM7,STK17A,MRPS24,RFC2,BUD31,RARRES2,RPS20,RPL7,MRPS28,RPL30,EIF3H,MED30,RPL8,RPS6,BAG1,PRPF4,ATP6V1G1,RPL35,RPL12,TOR1A,RPL7A,SURF1,PHYH,HNRNPF,RPS24,ADIRF,ALDH18A1,EXOSC1,RPLP2,HBB,ILK,MRPL17,EIF3F,RPL27A,CSNK2A3,RPS13,TMEM258,EEF1G,WDR74,TRMT112,FAU,MRPL11,GSTP1,RPS3,HSPB2,BUD13,RPS25,RPUSD4,PTMS,PHB2,CDKN1B,ATG101,EIF4B,PFDN5,PCBP2,HNRNPA1,ORMDL2,PA2G4,RPL41,NACA,CDK4,RPL6,PRKAB1,RPLP0,SRSF9,DYNLL1,RPL21,COMMD6,OXA1L,PRMT5,DHRS4,CHMP4A,RPS29,IFI27,SIVA1,NOP10,PDIA3,DUT,RPL4,RPLP1,RPS17,RPS2,RSL1D1,RPS15A,SF3B3,RPL13,EIF4A1,RPL26,SDF2,RPL23A,AATF,RPL23,RPL19,EIF1,RAMP2,RPL27,SNF8,PHB,NME2,RPL38,MIF4GD,METTL23,TK1,EIF4A3,RPL17,RPS15,OAZ1,LSM7,EEF2,RPL36,RPS28,EIF3G,RAD23A,RAB8A,MRPL34,RPL18A,UBA52,COX7A1,EIF3K,HNRNPL,RPS16,FBL,RPS19,SNRPD2,RPL18,RPL13A,RPS11,RPS9,RPL28,RPS5,NXT1,ID1,COMMD7,AHCY,RPN2,RPS21,CBR3,U2AF1,SF3A1,EIF3D,RPL3,FBLN1,TMSB4X,PRDX4,UXT,IGBP1,RPS4X,RPL36A,SLC25A5,RPL39,RNF113A,GLUD2,RBMX2,RPL10	238	GO:BP
GO:0044238	primary metabolic process	none	6.96e-32	31.1576	RPL22,DDOST,RPL11,SYF2,NUDC,TAF12,EIF3I,LSM10,MRPS15,YBX1,SVBP,RPS8,SERBP1,RPL5,POLR3GL,SCNM1,RPS27,KRTCAP2,DAP3,DUSP12,HSD11B1,RPS7,ODC1,OST4,ATRAID,PPM1G,MRPL33,RPS27A,PCBP1,CCT7,MRPL53,PCGF1,HTRA2,POLE4,USP39,RPL31,MARCO,EEF1B2,RPL37A,PTMA,COPS9,RPL32,RPL15,RPSA,RPL14,EXOSC7,IMPDH2,RPL29,RPL24,IFT57,NDUFB4,RPN1,RNF7,TERC,RPL35A,LYAR,RPL9,PIGY,RPL34,GAR1,RPS3A,DCTD,DAP,F2R,RPS23,PPIC,IK,RPS14,BOD1,PRELID1,HNRNPAB,SQSTM1,RACK1,ECI2,CDYL,ZNRD1,FLOT1,LSM2,NEU1,RPS18,RPS10,RPL10A,MDFI,MRPL14,EEF1A1,AKIRIN2,RPS12,NUDT1,STK17A,MRPS24,RFC2,BUD31,RARRES2,RPS20,RPL7,MRPS28,RPL30,EIF3H,MED30,RPL8,RPS6,BAG1,SEC61B,PRPF4,RPL35,RPL12,TOR1A,RPL7A,PHYH,HNRNPF,RPS24,ADIRF,ALDH18A1,EXOSC1,RPLP2,ILK,MRPL17,EIF3F,RPL27A,CSNK2A3,RPS13,UBE2L6,TMEM258,EEF1G,WDR74,TRMT112,FAU,MRPL11,GSTP1,RPS3,HSPB2,BUD13,RPS25,RPUSD4,PTMS,PHB2,CDKN1B,ATG101,EIF4B,PFDN5,PCBP2,HNRNPA1,ORMDL2,PA2G4,RPL41,NACA,CDK4,RPL6,PRKAB1,RPLP0,SRSF9,RPL21,COMMD6,PRMT5,DHRS4,PSME1,CHMP4A,RPS29,IFI27,SIVA1,NOP10,PDIA3,DUT,RPL4,RPLP1,RPS17,RPS2,RSL1D1,BFAR,RPS15A,SF3B3,RPL13,EIF4A1,RPL26,SDF2,RPL23A,AATF,PSMB3,RPL23,RPL19,EIF1,PSME3,RPL27,SNF8,PHB,NME2,RPL38,MIF4GD,METTL23,TK1,EIF4A3,RPL17,RPS15,OAZ1,LSM7,EEF2,RPL36,CLPP,RPS28,EIF3G,RAD23A,MRPL34,RPL18A,UBA52,EIF3K,HNRNPL,RPS16,FBL,RPS19,SNRPD2,RPL18,RPL13A,RPS11,RPS9,RPL28,RPS5,ID1,COMMD7,RPN2,PSMA7,RPS21,U2AF1,CSTB,SF3A1,EIF3D,RPL3,FBLN1,TMSB4X,PRDX4,UXT,IGBP1,RPS4X,RPL36A,RPL39,RNF113A,GLUD2,RBMX2,RPL10	238	GO:BP
GO:0008152	metabolic process	none	8.42e-32	31.0747	RPL22,DDOST,RPL11,SYF2,NUDC,TAF12,EIF3I,LSM10,MRPS15,YBX1,SVBP,RPS8,SERBP1,RPL5,POLR3GL,SCNM1,RPS27,KRTCAP2,DAP3,DUSP12,HSD11B1,RPS7,ODC1,OST4,ATRAID,PPM1G,MRPL33,RPS27A,PCBP1,CCT7,MRPL53,PCGF1,HTRA2,POLE4,USP39,RPL31,MARCO,EEF1B2,RPL37A,PTMA,COPS9,RPL32,RPL15,RPSA,RPL14,EXOSC7,IMPDH2,RPL29,SLC25A26,RPL24,IFT57,COX17,NDUFB4,RPN1,RNF7,TERC,RPL35A,LYAR,RPL9,PIGY,RPL34,GAR1,RPS3A,DCTD,DAP,F2R,RPS23,PPIC,IK,RPS14,BOD1,PRELID1,HNRNPAB,SQSTM1,RACK1,ECI2,CDYL,ZNRD1,FLOT1,LSM2,NEU1,RPS18,RPS10,RPL10A,MDFI,MRPL14,EEF1A1,AKIRIN2,RPS12,NUDT1,TOMM7,STK17A,MRPS24,RFC2,BUD31,RARRES2,RPS20,RPL7,MRPS28,RPL30,EIF3H,MED30,RPL8,RPS6,BAG1,SEC61B,PRPF4,ATP6V1G1,RPL35,RPL12,TOR1A,RPL7A,SURF1,PHYH,HNRNPF,RPS24,ADIRF,ALDH18A1,EXOSC1,RPLP2,HBB,ILK,MRPL17,EIF3F,RPL27A,CSNK2A3,RPS13,UBE2L6,TMEM258,EEF1G,WDR74,TRMT112,FAU,MRPL11,GSTP1,RPS3,HSPB2,BUD13,RPS25,RPUSD4,PTMS,PHB2,CDKN1B,ATG101,EIF4B,PFDN5,PCBP2,HNRNPA1,ORMDL2,PA2G4,RPL41,NACA,CDK4,RPL6,PRKAB1,RPLP0,SRSF9,DYNLL1,RPL21,COMMD6,OXA1L,PRMT5,DHRS4,PSME1,CHMP4A,RPS29,IFI27,SIVA1,NOP10,PDIA3,DUT,RPL4,RPLP1,RPS17,RPS2,RSL1D1,BFAR,RPS15A,SF3B3,RPL13,EIF4A1,SAT2,RPL26,SDF2,RPL23A,AATF,PSMB3,RPL23,RPL19,EIF1,RAMP2,PSME3,RPL27,SNF8,PHB,NME2,RPL38,MIF4GD,METTL23,TK1,EIF4A3,RPL17,RPS15,OAZ1,LSM7,EEF2,RPL36,CLPP,RPS28,EIF3G,RAD23A,RAB8A,MRPL34,RPL18A,UBA52,COX7A1,EIF3K,HNRNPL,RPS16,FBL,RPS19,SNRPD2,RPL18,RPL13A,RPS11,RPS9,RPL28,RPS5,NXT1,ID1,COMMD7,AHCY,RPN2,PSMA7,RPS21,CBR3,U2AF1,CSTB,SF3A1,EIF3D,RPL3,FBLN1,TMSB4X,PRDX4,UXT,IGBP1,RPS4X,RPL36A,SLC25A5,RPL39,RNF113A,GLUD2,RBMX2,RPL10	254	GO:BP
GO:0071704	organic substance metabolic process	none	1.09e-29	28.9608	RPL22,DDOST,RPL11,SYF2,NUDC,TAF12,EIF3I,LSM10,MRPS15,YBX1,SVBP,RPS8,SERBP1,RPL5,POLR3GL,SCNM1,RPS27,KRTCAP2,DAP3,DUSP12,HSD11B1,RPS7,ODC1,OST4,ATRAID,PPM1G,MRPL33,RPS27A,PCBP1,CCT7,MRPL53,PCGF1,HTRA2,POLE4,USP39,RPL31,MARCO,EEF1B2,RPL37A,PTMA,COPS9,RPL32,RPL15,RPSA,RPL14,EXOSC7,IMPDH2,RPL29,SLC25A26,RPL24,IFT57,NDUFB4,RPN1,RNF7,TERC,RPL35A,LYAR,RPL9,PIGY,RPL34,GAR1,RPS3A,DCTD,DAP,F2R,RPS23,PPIC,IK,RPS14,BOD1,PRELID1,HNRNPAB,SQSTM1,RACK1,ECI2,CDYL,ZNRD1,FLOT1,LSM2,NEU1,RPS18,RPS10,RPL10A,MDFI,MRPL14,EEF1A1,AKIRIN2,RPS12,NUDT1,STK17A,MRPS24,RFC2,BUD31,RARRES2,RPS20,RPL7,MRPS28,RPL30,EIF3H,MED30,RPL8,RPS6,BAG1,SEC61B,PRPF4,RPL35,RPL12,TOR1A,RPL7A,PHYH,HNRNPF,RPS24,ADIRF,ALDH18A1,EXOSC1,RPLP2,ILK,MRPL17,EIF3F,RPL27A,CSNK2A3,RPS13,UBE2L6,TMEM258,EEF1G,WDR74,TRMT112,FAU,MRPL11,GSTP1,RPS3,HSPB2,BUD13,RPS25,RPUSD4,PTMS,PHB2,CDKN1B,ATG101,EIF4B,PFDN5,PCBP2,HNRNPA1,ORMDL2,PA2G4,RPL41,NACA,CDK4,RPL6,PRKAB1,RPLP0,SRSF9,RPL21,COMMD6,PRMT5,DHRS4,PSME1,CHMP4A,RPS29,IFI27,SIVA1,NOP10,PDIA3,DUT,RPL4,RPLP1,RPS17,RPS2,RSL1D1,BFAR,RPS15A,SF3B3,RPL13,EIF4A1,SAT2,RPL26,SDF2,RPL23A,AATF,PSMB3,RPL23,RPL19,EIF1,RAMP2,PSME3,RPL27,SNF8,PHB,NME2,RPL38,MIF4GD,METTL23,TK1,EIF4A3,RPL17,RPS15,OAZ1,LSM7,EEF2,RPL36,CLPP,RPS28,EIF3G,RAD23A,MRPL34,RPL18A,UBA52,EIF3K,HNRNPL,RPS16,FBL,RPS19,SNRPD2,RPL18,RPL13A,RPS11,RPS9,RPL28,RPS5,NXT1,ID1,COMMD7,AHCY,RPN2,PSMA7,RPS21,U2AF1,CSTB,SF3A1,EIF3D,RPL3,FBLN1,TMSB4X,PRDX4,UXT,IGBP1,RPS4X,RPL36A,RPL39,RNF113A,GLUD2,RBMX2,RPL10	243	GO:BP
GO:0042274	ribosomal small subunit biogenesis	Proteostasis	8.39e-24	23.0762	RPS8,RPS27,RPS7,RPSA,RPS3A,RPS23,RPS14,RPS12,RPS6,RPS24,RPS13,RPS25,RPS17,RPS15A,AATF,UTP18,RPS15,RPS28,RPS16,FBL,RPS19,RPS11,RPS9,RPS5,RPS21,RPS4X	26	GO:BP
GO:0008150	biological_process	none	1e-23	22.9979	RPL22,DDOST,RPL11,SYF2,SH3BGRL3,HMGN2,NUDC,TAF12,EIF3I,LSM10,MRPS15,GNL2,CAP1,YBX1,SVBP,RPS8,TXNDC12,SERBP1,GNG5,RPL5,POLR3GL,SCNM1,RPS27,TPM3,KRTCAP2,DAP3,SSR2,DUSP12,DPT,HSD11B1,ARF1,RPS7,ODC1,RDH14,OST4,ATRAID,PPM1G,NRBP1,MRPL33,RPS27A,PCBP1,CCT7,MRPL53,PCGF1,HTRA2,POLE4,VAMP5,USP39,RPL31,MARCO,EEF1B2,RPL37A,IGFBP2,PTMA,COPS9,SEC13,RPL32,RPL15,RPSA,RPL14,EXOSC7,IMPDH2,RPL29,SLC25A26,RPL24,IFT57,COX17,NDUFB4,RPN1,RNF7,TERC,RPL39L,RPL35A,LYAR,RPL9,NOA1,PYURF,PIGY,RPL34,GAR1,RPS3A,DCTD,DAP,BTF3,F2R,RPS23,PPIC,IK,RPS14,BOD1,NOP16,PRELID1,HNRNPAB,SQSTM1,RACK1,ECI2,CDYL,HIST1H2AC,HIST1H2BJ,HIST1H2BK,HIST1H2AH,ZNRD1,TUBB,FLOT1,CLIC1,LSM2,NEU1,SLC39A7,RPS18,RPS10,RPL10A,MDFI,MRPL14,EEF1A1,AKIRIN2,RPS12,DYNLT1,NUDT1,TOMM7,STK17A,MRPS24,TBL2,RFC2,TMEM120A,GNG11,PDAP1,BUD31,FSCN3,RARRES2,RPS20,RPL7,MRPS28,RPL30,EIF3H,MED30,RPL8,RPS6,BAG1,SEC61B,PRPF4,ATP6V1G1,RPL35,RPL12,TOR1A,RPL7A,SURF1,PHYH,HNRNPF,RPS24,ADIRF,ALDH18A1,EXOSC1,RPLP2,HBB,ILK,MRPL17,EIF3F,RPL27A,CSNK2A3,RPS13,SSRP1,UBE2L6,TMEM258,FTH1,EEF1G,WDR74,PPP1R14B,TRMT112,FAU,MRPL11,RHOD,GSTP1,RPS3,HSPB2,BUD13,RPS25,RPUSD4,SRPRA,PTMS,PHB2,CDKN1B,H2AFJ,TUBA1C,ATG101,EIF4B,PFDN5,PCBP2,HNRNPA1,CD63,ORMDL2,PA2G4,RPL41,MYL6,NACA,CDK4,RPL6,PRKAB1,RPLP0,SRSF9,DYNLL1,PXMP2,RPL21,TPT1,COMMD6,OXA1L,PRMT5,DHRS4,PSME1,CHMP4A,RPS29,IFI27,SIVA1,NOP10,SRP14,PDIA3,SERF2,DUT,RPL4,RPLP1,RPS17,RPS2,RSL1D1,BFAR,RPS15A,SF3B3,COTL1,RPL13,ITGAE,PFN1,TMEM256,EIF4A1,SAT2,RANGRF,RPL26,STX8,SDF2,RPL23A,AATF,PSMB3,RPL23,RPL19,EIF1,RAMP2,PSME3,RPL27,COPZ2,SNF8,PHB,SLC35B1,LRRC59,NME2,UTP18,RPL38,MIF4GD,SRP68,METTL23,TK1,EIF4A3,MYL12A,HAUS1,RPL17,HSBP1L1,CNN2,RPS15,OAZ1,LSM7,EEF2,RPL36,CLPP,RPS28,EIF3G,WDR83OS,RAD23A,ADGRE5,RAB8A,MRPL34,RPL18A,UBA52,TMEM147,COX7A1,EIF3K,HNRNPL,RPS16,FBL,RPS19,SNRPD2,RPL18,RPL13A,RPS11,RRAS,RPS9,RPL28,RPS5,NXT1,ID1,COMMD7,AHCY,PROCR,ERGIC3,RPN2,PSMA7,RPS21,CBR3,U2AF1,CSTB,HSCB,SF3A1,EIF3D,RPL3,SMDT1,FBLN1,TMSB4X,PRDX4,UXT,IGBP1,RPS4X,PBDC1,RPL36A,SLC25A5,RPL39,RNF113A,GLUD2,RBMX2,BGN,EMD,RPL10	326	GO:BP
GO:0009987	cellular process	none	1.11e-23	22.953	RPL22,DDOST,RPL11,SYF2,SH3BGRL3,HMGN2,NUDC,TAF12,EIF3I,LSM10,MRPS15,CAP1,YBX1,SVBP,RPS8,TXNDC12,SERBP1,GNG5,RPL5,POLR3GL,SCNM1,RPS27,TPM3,KRTCAP2,DAP3,SSR2,DUSP12,DPT,ARF1,RPS7,ODC1,RDH14,OST4,ATRAID,PPM1G,NRBP1,MRPL33,RPS27A,PCBP1,CCT7,MRPL53,PCGF1,HTRA2,POLE4,VAMP5,USP39,RPL31,MARCO,EEF1B2,RPL37A,IGFBP2,PTMA,COPS9,SEC13,RPL32,RPL15,RPSA,RPL14,EXOSC7,IMPDH2,RPL29,SLC25A26,RPL24,IFT57,COX17,NDUFB4,RPN1,TERC,RPL35A,LYAR,RPL9,NOA1,PIGY,RPL34,GAR1,RPS3A,DCTD,DAP,BTF3,F2R,RPS23,PPIC,IK,RPS14,BOD1,NOP16,PRELID1,HNRNPAB,SQSTM1,RACK1,ECI2,CDYL,HIST1H2AC,HIST1H2BJ,HIST1H2BK,ZNRD1,TUBB,FLOT1,CLIC1,LSM2,NEU1,SLC39A7,RPS18,RPS10,RPL10A,MDFI,MRPL14,EEF1A1,AKIRIN2,RPS12,DYNLT1,NUDT1,TOMM7,STK17A,MRPS24,TBL2,RFC2,TMEM120A,GNG11,PDAP1,BUD31,FSCN3,RARRES2,RPS20,RPL7,MRPS28,RPL30,EIF3H,MED30,RPL8,RPS6,BAG1,SEC61B,PRPF4,ATP6V1G1,RPL35,RPL12,TOR1A,RPL7A,SURF1,PHYH,HNRNPF,RPS24,ADIRF,ALDH18A1,EXOSC1,RPLP2,HBB,ILK,MRPL17,EIF3F,RPL27A,CSNK2A3,RPS13,SSRP1,TMEM258,FTH1,EEF1G,WDR74,TRMT112,FAU,MRPL11,RHOD,GSTP1,RPS3,HSPB2,BUD13,RPS25,RPUSD4,SRPRA,PTMS,PHB2,CDKN1B,TUBA1C,ATG101,EIF4B,PFDN5,PCBP2,HNRNPA1,CD63,ORMDL2,PA2G4,RPL41,MYL6,NACA,CDK4,RPL6,PRKAB1,RPLP0,SRSF9,DYNLL1,RPL21,TPT1,COMMD6,OXA1L,PRMT5,DHRS4,PSME1,CHMP4A,RPS29,IFI27,SIVA1,NOP10,SRP14,PDIA3,DUT,RPL4,RPLP1,RPS17,RPS2,RSL1D1,BFAR,RPS15A,SF3B3,COTL1,RPL13,ITGAE,PFN1,EIF4A1,RANGRF,RPL26,STX8,SDF2,RPL23A,AATF,RPL23,RPL19,EIF1,RAMP2,PSME3,RPL27,COPZ2,SNF8,PHB,SLC35B1,LRRC59,NME2,UTP18,RPL38,MIF4GD,METTL23,TK1,EIF4A3,MYL12A,HAUS1,RPL17,HSBP1L1,CNN2,RPS15,OAZ1,LSM7,EEF2,RPL36,RPS28,EIF3G,WDR83OS,RAD23A,ADGRE5,RAB8A,MRPL34,RPL18A,UBA52,TMEM147,COX7A1,EIF3K,HNRNPL,RPS16,FBL,RPS19,SNRPD2,RPL18,RPL13A,RPS11,RRAS,RPS9,RPL28,RPS5,NXT1,ID1,COMMD7,AHCY,ERGIC3,RPN2,RPS21,CBR3,U2AF1,CSTB,HSCB,SF3A1,EIF3D,RPL3,SMDT1,FBLN1,TMSB4X,PRDX4,UXT,IGBP1,RPS4X,RPL36A,SLC25A5,RPL39,RNF113A,GLUD2,RBMX2,EMD,RPL10	306	GO:BP
GO:0006364	rRNA processing	RNA Homeostasis	4.21e-23	22.3754	RPL11,RPS8,RPL5,RPS27,RPS7,RPL14,EXOSC7,RPL35A,LYAR,GAR1,RPS14,RPL10A,RPL7,RPS6,RPL35,RPL7A,RPS24,WDR74,TRMT112,RPS25,NOP10,RPS17,RSL1D1,RPL26,RPL27,RPS15,RPS28,RPS16,FBL,RPS19,RPS21	31	GO:BP
GO:0006396	RNA processing	RNA Homeostasis	1.32e-21	20.8798	RPL11,SYF2,TAF12,LSM10,RPS8,RPL5,SCNM1,RPS27,RPS7,USP39,RPL14,EXOSC7,RPL35A,LYAR,GAR1,IK,RPS14,LSM2,RPL10A,BUD31,RPL7,RPS6,PRPF4,RPL35,RPL7A,HNRNPF,RPS24,EXOSC1,RPS13,WDR74,TRMT112,BUD13,RPS25,RPUSD4,HNRNPA1,SRSF9,PRMT5,NOP10,RPS17,RSL1D1,SF3B3,RPL26,RPL27,EIF4A3,RPS15,LSM7,RPS28,HNRNPL,RPS16,FBL,RPS19,SNRPD2,RPS21,U2AF1,SF3A1,RNF113A,RBMX2	57	GO:BP
GO:0016072	rRNA metabolic process	RNA Homeostasis	1.2e-20	19.9195	RPL11,RPS8,RPL5,RPS27,RPS7,RPL14,EXOSC7,RPL35A,LYAR,GAR1,RPS14,RPL10A,RPL7,RPS6,RPL35,RPL7A,RPS24,WDR74,TRMT112,RPS25,NOP10,RPS17,RSL1D1,RPL26,RPL27,RPS15,RPS28,RPS16,FBL,RPS19,RPS21	31	GO:BP
GO:0022618	protein-RNA complex assembly	none	4.24e-20	19.3723	RPL11,EIF3I,RPL5,RPS27,USP39,RPSA,RPS14,LSM2,EIF3H,EIF3F,BUD13,RPL6,RPLP0,SRSF9,PRMT5,SF3B3,RPL23A,RPL38,RPS15,RPS28,EIF3G,EIF3K,RPS19,SNRPD2,RPL13A,RPS5,SF3A1,EIF3D,RBMX2,RPL10	30	GO:BP
GO:0071826	protein-RNA complex organization	none	2.04e-19	18.6899	RPL11,EIF3I,RPL5,RPS27,USP39,RPSA,RPS14,LSM2,EIF3H,EIF3F,BUD13,RPL6,RPLP0,SRSF9,PRMT5,SF3B3,RPL23A,RPL38,RPS15,RPS28,EIF3G,EIF3K,RPS19,SNRPD2,RPL13A,RPS5,SF3A1,EIF3D,RBMX2,RPL10	30	GO:BP
GO:0044085	cellular component biogenesis	none	1.57e-16	15.8033	RPL11,TAF12,EIF3I,RPS8,RPL5,RPS27,RPS7,USP39,RPSA,RPL14,EXOSC7,IFT57,COX17,NDUFB4,RPL35A,LYAR,NOA1,GAR1,RPS3A,RPS23,RPS14,NOP16,RACK1,HIST1H2BJ,FLOT1,LSM2,RPL10A,RPS12,TMEM120A,FSCN3,RPL7,EIF3H,MED30,RPS6,RPL35,RPL7A,SURF1,RPS24,EIF3F,RPS13,SSRP1,WDR74,TRMT112,RHOD,RPS3,BUD13,RPS25,SRPRA,ATG101,PFDN5,ORMDL2,RPL6,RPLP0,SRSF9,DYNLL1,OXA1L,PRMT5,CHMP4A,NOP10,PDIA3,RPS17,RSL1D1,RPS15A,SF3B3,COTL1,PFN1,RPL26,RPL23A,AATF,RAMP2,RPL27,SNF8,UTP18,RPL38,TK1,HAUS1,RPS15,RPS28,EIF3G,RAB8A,COX7A1,EIF3K,RPS16,FBL,RPS19,SNRPD2,RPL13A,RPS11,RPS9,RPS5,RPS21,HSCB,SF3A1,EIF3D,TMSB4X,RPS4X,RBMX2,RPL10	98	GO:BP
GO:0034470	ncRNA processing	RNA Homeostasis	8.7e-15	14.0603	RPL11,RPS8,RPL5,RPS27,RPS7,RPL14,EXOSC7,RPL35A,LYAR,GAR1,RPS14,RPL10A,RPL7,RPS6,RPL35,RPL7A,RPS24,WDR74,TRMT112,RPS25,RPUSD4,NOP10,RPS17,RSL1D1,RPL26,RPL27,RPS15,RPS28,RPS16,FBL,RPS19,RPS21,RNF113A	33	GO:BP
GO:0071840	cellular component organization or biogenesis	none	2.65e-12	11.5774	RPL11,SH3BGRL3,HMGN2,NUDC,TAF12,EIF3I,CAP1,SVBP,RPS8,SERBP1,RPL5,RPS27,TPM3,DPT,ARF1,RPS7,CCT7,PCGF1,HTRA2,USP39,MARCO,SEC13,RPSA,RPL14,EXOSC7,IFT57,COX17,NDUFB4,TERC,RPL35A,LYAR,NOA1,GAR1,RPS3A,F2R,RPS23,IK,RPS14,BOD1,NOP16,PRELID1,SQSTM1,RACK1,CDYL,HIST1H2BJ,TUBB,FLOT1,LSM2,RPL10A,RPS12,DYNLT1,TOMM7,TMEM120A,FSCN3,RPL7,EIF3H,MED30,RPS6,RPL35,TOR1A,RPL7A,SURF1,RPS24,EIF3F,CSNK2A3,RPS13,SSRP1,WDR74,TRMT112,RHOD,RPS3,BUD13,RPS25,SRPRA,PHB2,CDKN1B,TUBA1C,ATG101,PFDN5,HNRNPA1,CD63,ORMDL2,RPL6,RPLP0,SRSF9,DYNLL1,OXA1L,PRMT5,CHMP4A,SIVA1,NOP10,PDIA3,RPS17,RSL1D1,RPS15A,SF3B3,COTL1,PFN1,RPL26,STX8,RPL23A,AATF,RPL23,RAMP2,RPL27,SNF8,PHB,UTP18,RPL38,METTL23,TK1,HAUS1,CNN2,RPS15,RPS28,EIF3G,WDR83OS,RAB8A,TMEM147,COX7A1,EIF3K,RPS16,FBL,RPS19,SNRPD2,RPL13A,RPS11,RPS9,RPS5,RPS21,CSTB,HSCB,SF3A1,EIF3D,TMSB4X,UXT,RPS4X,SLC25A5,RBMX2,EMD,RPL10	141	GO:BP
GO:0042273	ribosomal large subunit biogenesis	Proteostasis	4.98e-12	11.3024	RPL11,RPL5,RPL14,RPL35A,NOP16,RPL10A,RPL7,RPL35,RPL7A,WDR74,RPL6,RPLP0,RSL1D1,RPL26,RPL23A,RPL10	16	GO:BP
GO:0042255	ribosome assembly	Proteostasis	3.87e-11	10.4118	RPL11,RPL5,RPS27,RPSA,NOA1,RPS14,RPL6,RPLP0,RPL23A,RPS15,RPS28,RPS19,RPS5,RPL10	14	GO:BP
GO:0034660	ncRNA metabolic process	RNA Homeostasis	5.24e-10	9.2807	RPL11,RPS8,RPL5,RPS27,RPS7,RPL14,EXOSC7,RPL35A,LYAR,GAR1,RPS14,RPL10A,RPL7,RPS6,RPL35,RPL7A,RPS24,WDR74,TRMT112,RPS25,RPUSD4,NOP10,RPS17,RSL1D1,RPL26,RPL27,RPS15,RPS28,RPS16,FBL,RPS19,RPS21,RNF113A	33	GO:BP
GO:0065003	protein-containing complex assembly	none	1.16e-08	7.93527	RPL11,TAF12,EIF3I,RPL5,RPS27,USP39,RPSA,COX17,NDUFB4,RPS14,RACK1,HIST1H2BJ,LSM2,TMEM120A,EIF3H,MED30,SURF1,EIF3F,SSRP1,RPS3,BUD13,SRPRA,PFDN5,RPL6,RPLP0,SRSF9,OXA1L,PRMT5,CHMP4A,PDIA3,SF3B3,COTL1,PFN1,RPL23A,RPL38,TK1,HAUS1,RPS15,RPS28,EIF3G,COX7A1,EIF3K,RPS19,SNRPD2,RPL13A,RPS5,SF3A1,EIF3D,TMSB4X,RBMX2,RPL10	51	GO:BP
GO:0006413	translational initiation	Proteostasis	6.1e-08	7.21439	EIF3I,RPS3A,EIF3H,EIF3F,RPS3,EIF4B,RPS17,EIF4A1,EIF1,MIF4GD,EIF3G,EIF3K,RPL13A,RPS5,EIF3D	15	GO:BP
GO:0000377	RNA splicing, via transesterification reactions with bulged adenosine as nucleophile	RNA Homeostasis	5.93e-07	6.22672	SYF2,SCNM1,USP39,IK,LSM2,BUD31,PRPF4,HNRNPF,BUD13,HNRNPA1,SRSF9,PRMT5,SF3B3,EIF4A3,LSM7,HNRNPL,SNRPD2,U2AF1,SF3A1,RNF113A,RBMX2	21	GO:BP
GO:0000398	mRNA splicing, via spliceosome	RNA Homeostasis	5.93e-07	6.22672	SYF2,SCNM1,USP39,IK,LSM2,BUD31,PRPF4,HNRNPF,BUD13,HNRNPA1,SRSF9,PRMT5,SF3B3,EIF4A3,LSM7,HNRNPL,SNRPD2,U2AF1,SF3A1,RNF113A,RBMX2	21	GO:BP
GO:0000375	RNA splicing, via transesterification reactions	RNA Homeostasis	7.7e-07	6.11352	SYF2,SCNM1,USP39,IK,LSM2,BUD31,PRPF4,HNRNPF,BUD13,HNRNPA1,SRSF9,PRMT5,SF3B3,EIF4A3,LSM7,HNRNPL,SNRPD2,U2AF1,SF3A1,RNF113A,RBMX2	21	GO:BP
GO:0000028	ribosomal small subunit assembly	Proteostasis	9.41e-07	6.02629	RPS27,RPSA,RPS14,RPS15,RPS28,RPS19,RPS5	7	GO:BP
GO:0043933	protein-containing complex organization	none	1.57e-06	5.80433	RPL11,HMGN2,TAF12,EIF3I,RPL5,RPS27,PCGF1,USP39,RPSA,COX17,NDUFB4,RPS14,RACK1,CDYL,HIST1H2BJ,LSM2,TMEM120A,EIF3H,MED30,SURF1,EIF3F,SSRP1,TRMT112,RPS3,BUD13,SRPRA,PFDN5,RPL6,RPLP0,SRSF9,OXA1L,PRMT5,CHMP4A,PDIA3,SF3B3,COTL1,PFN1,RPL23A,RPL23,PHB,RPL38,METTL23,TK1,HAUS1,RPS15,RPS28,EIF3G,COX7A1,EIF3K,RPS19,SNRPD2,RPL13A,RPS5,SF3A1,EIF3D,TMSB4X,RBMX2,RPL10	58	GO:BP
GO:0002183	cytoplasmic translational initiation	Proteostasis	2.51e-06	5.5995	EIF3I,EIF3H,EIF3F,EIF4A1,MIF4GD,EIF3G,EIF3K,RPL13A,EIF3D	9	GO:BP
GO:0090304	nucleic acid metabolic process	none	3.56e-06	5.44811	RPL11,SYF2,TAF12,LSM10,YBX1,RPS8,SERBP1,RPL5,POLR3GL,SCNM1,RPS27,RPS7,PCBP1,CCT7,PCGF1,POLE4,USP39,PTMA,RPL14,EXOSC7,TERC,RPL35A,LYAR,GAR1,DAP,F2R,IK,RPS14,HNRNPAB,SQSTM1,ZNRD1,LSM2,RPL10A,MDFI,AKIRIN2,NUDT1,RFC2,BUD31,RPL7,MED30,RPS6,PRPF4,RPL35,RPL7A,HNRNPF,RPS24,ADIRF,EXOSC1,ILK,RPS13,WDR74,TRMT112,RPS3,BUD13,RPS25,RPUSD4,PTMS,PHB2,CDKN1B,PFDN5,PCBP2,HNRNPA1,PA2G4,NACA,CDK4,RPL6,SRSF9,COMMD6,PRMT5,IFI27,SIVA1,NOP10,DUT,RPS17,RSL1D1,SF3B3,RPL26,AATF,RPL23,RPL27,SNF8,PHB,NME2,METTL23,TK1,EIF4A3,RPS15,LSM7,RPS28,RAD23A,HNRNPL,RPS16,FBL,RPS19,SNRPD2,ID1,COMMD7,RPS21,U2AF1,SF3A1,UXT,IGBP1,RNF113A,RBMX2,RPL10	105	GO:BP
GO:0016070	RNA metabolic process	RNA Homeostasis	4.32e-06	5.36449	RPL11,SYF2,TAF12,LSM10,YBX1,RPS8,SERBP1,RPL5,POLR3GL,SCNM1,RPS27,RPS7,PCBP1,PCGF1,USP39,PTMA,RPL14,EXOSC7,RPL35A,LYAR,GAR1,DAP,F2R,IK,RPS14,HNRNPAB,SQSTM1,ZNRD1,LSM2,RPL10A,MDFI,AKIRIN2,BUD31,RPL7,MED30,RPS6,PRPF4,RPL35,RPL7A,HNRNPF,RPS24,ADIRF,EXOSC1,ILK,RPS13,WDR74,TRMT112,RPS3,BUD13,RPS25,RPUSD4,PTMS,PHB2,CDKN1B,PFDN5,PCBP2,HNRNPA1,PA2G4,NACA,CDK4,RPL6,SRSF9,COMMD6,PRMT5,IFI27,SIVA1,NOP10,RPS17,RSL1D1,SF3B3,RPL26,AATF,RPL23,RPL27,SNF8,PHB,NME2,METTL23,EIF4A3,RPS15,LSM7,RPS28,HNRNPL,RPS16,FBL,RPS19,SNRPD2,ID1,COMMD7,RPS21,U2AF1,SF3A1,UXT,IGBP1,RNF113A,RBMX2,RPL10	97	GO:BP
GO:0016071	mRNA metabolic process	RNA Homeostasis	4.77e-06	5.32153	SYF2,TAF12,LSM10,YBX1,SERBP1,SCNM1,USP39,EXOSC7,IK,HNRNPAB,LSM2,BUD31,PRPF4,HNRNPF,BUD13,RPUSD4,PCBP2,HNRNPA1,SRSF9,PRMT5,SF3B3,EIF4A3,LSM7,HNRNPL,SNRPD2,U2AF1,SF3A1,RNF113A,RBMX2	29	GO:BP
GO:0006397	mRNA processing	RNA Homeostasis	5.06e-06	5.2961	SYF2,LSM10,SCNM1,USP39,IK,LSM2,BUD31,PRPF4,HNRNPF,BUD13,HNRNPA1,SRSF9,PRMT5,SF3B3,EIF4A3,LSM7,HNRNPL,SNRPD2,U2AF1,SF3A1,RNF113A,RBMX2	22	GO:BP
GO:0008380	RNA splicing	RNA Homeostasis	8.39e-06	5.07638	SYF2,TAF12,SCNM1,USP39,IK,LSM2,BUD31,PRPF4,HNRNPF,RPS13,BUD13,HNRNPA1,SRSF9,PRMT5,SF3B3,EIF4A3,LSM7,HNRNPL,SNRPD2,U2AF1,SF3A1,RNF113A,RBMX2	23	GO:BP
GO:0051246	regulation of protein metabolic process	Proteostasis	2.99e-05	4.52407	RPL11,YBX1,SVBP,SERBP1,RPL5,RPS7,ODC1,ATRAID,HTRA2,MARCO,COPS9,IFT57,DAP,F2R,BOD1,PRELID1,SQSTM1,RACK1,CDYL,FLOT1,EEF1A1,RARRES2,EIF3H,ILK,CSNK2A3,GSTP1,RPS3,RPUSD4,PHB2,CDKN1B,ATG101,EIF4B,PFDN5,PSME1,RPS2,SF3B3,RPL26,RPL23,EIF1,PSME3,SNF8,PHB,MIF4GD,EIF4A3,OAZ1,EEF2,RAD23A,RPL13A,CSTB,EIF3D,FBLN1,IGBP1,RPS4X,RPL10	54	GO:BP
GO:0006139	nucleobase-containing compound metabolic process	none	4.31e-05	4.36529	RPL11,SYF2,TAF12,LSM10,YBX1,RPS8,SERBP1,RPL5,POLR3GL,SCNM1,RPS27,RPS7,PCBP1,CCT7,PCGF1,POLE4,USP39,PTMA,RPL14,EXOSC7,IMPDH2,NDUFB4,TERC,RPL35A,LYAR,GAR1,DCTD,DAP,F2R,IK,RPS14,HNRNPAB,SQSTM1,ZNRD1,LSM2,RPL10A,MDFI,AKIRIN2,NUDT1,RFC2,BUD31,RPL7,MED30,RPS6,PRPF4,RPL35,RPL7A,HNRNPF,RPS24,ADIRF,EXOSC1,ILK,RPS13,WDR74,TRMT112,RPS3,BUD13,RPS25,RPUSD4,PTMS,PHB2,CDKN1B,PFDN5,PCBP2,HNRNPA1,PA2G4,NACA,CDK4,RPL6,SRSF9,COMMD6,PRMT5,IFI27,SIVA1,NOP10,DUT,RPS17,RSL1D1,SF3B3,RPL26,AATF,RPL23,RPL27,SNF8,PHB,NME2,METTL23,TK1,EIF4A3,RPS15,LSM7,RPS28,RAD23A,HNRNPL,RPS16,FBL,RPS19,SNRPD2,ID1,COMMD7,RPS21,U2AF1,SF3A1,TMSB4X,UXT,IGBP1,RNF113A,RBMX2,RPL10	109	GO:BP
GO:0001732	formation of cytoplasmic translation initiation complex	Proteostasis	5.45e-05	4.26366	EIF3I,EIF3H,EIF3F,EIF3G,EIF3K,EIF3D	6	GO:BP
GO:0009057	macromolecule catabolic process	none	8.05e-05	4.09434	RPL11,YBX1,SERBP1,RPL5,RPS7,ODC1,ATRAID,RPS27A,HTRA2,EXOSC7,RNF7,HNRNPAB,SQSTM1,RACK1,LSM2,EEF1A1,AKIRIN2,EIF3H,SEC61B,EXOSC1,CSNK2A3,UBE2L6,CDKN1B,PCBP2,PSME1,CHMP4A,IFI27,BFAR,SF3B3,PSMB3,RPL23,PSME3,SNF8,PHB,EIF4A3,OAZ1,CLPP,RAD23A,UBA52,PSMA7	40	GO:BP
GO:0030163	protein catabolic process	Proteostasis	8.41e-05	4.07523	RPL11,RPL5,RPS7,ODC1,ATRAID,RPS27A,HTRA2,RNF7,SQSTM1,RACK1,EEF1A1,AKIRIN2,EIF3H,SEC61B,CSNK2A3,UBE2L6,CDKN1B,PCBP2,PSME1,CHMP4A,IFI27,BFAR,SF3B3,PSMB3,RPL23,PSME3,SNF8,PHB,OAZ1,CLPP,RAD23A,UBA52,PSMA7	33	GO:BP
GO:0046483	heterocycle metabolic process	none	0.0002205	3.65659	RPL11,SYF2,TAF12,LSM10,YBX1,RPS8,SERBP1,RPL5,POLR3GL,SCNM1,RPS27,RPS7,PCBP1,CCT7,PCGF1,POLE4,USP39,PTMA,RPL14,EXOSC7,IMPDH2,NDUFB4,TERC,RPL35A,LYAR,GAR1,DCTD,DAP,F2R,IK,RPS14,HNRNPAB,SQSTM1,ZNRD1,LSM2,RPL10A,MDFI,AKIRIN2,NUDT1,RFC2,BUD31,RPL7,MED30,RPS6,PRPF4,RPL35,RPL7A,HNRNPF,RPS24,ADIRF,EXOSC1,ILK,RPS13,WDR74,TRMT112,RPS3,BUD13,RPS25,RPUSD4,PTMS,PHB2,CDKN1B,PFDN5,PCBP2,HNRNPA1,PA2G4,NACA,CDK4,RPL6,SRSF9,COMMD6,PRMT5,IFI27,SIVA1,NOP10,DUT,RPS17,RSL1D1,SF3B3,RPL26,AATF,RPL23,RPL27,SNF8,PHB,NME2,METTL23,TK1,EIF4A3,RPS15,LSM7,RPS28,RAD23A,HNRNPL,RPS16,FBL,RPS19,SNRPD2,ID1,COMMD7,RPS21,U2AF1,SF3A1,TMSB4X,UXT,IGBP1,RNF113A,RBMX2,RPL10	109	GO:BP
GO:0006725	cellular aromatic compound metabolic process	none	0.000285247	3.54478	RPL11,SYF2,TAF12,LSM10,YBX1,RPS8,SERBP1,RPL5,POLR3GL,SCNM1,RPS27,RPS7,PCBP1,CCT7,PCGF1,POLE4,USP39,PTMA,RPL14,EXOSC7,IMPDH2,NDUFB4,TERC,RPL35A,LYAR,GAR1,DCTD,DAP,F2R,IK,RPS14,HNRNPAB,SQSTM1,ZNRD1,LSM2,RPL10A,MDFI,AKIRIN2,NUDT1,RFC2,BUD31,RPL7,MED30,RPS6,PRPF4,RPL35,RPL7A,HNRNPF,RPS24,ADIRF,EXOSC1,ILK,RPS13,WDR74,TRMT112,RPS3,BUD13,RPS25,RPUSD4,PTMS,PHB2,CDKN1B,PFDN5,PCBP2,HNRNPA1,PA2G4,NACA,CDK4,RPL6,SRSF9,COMMD6,PRMT5,IFI27,SIVA1,NOP10,DUT,RPS17,RSL1D1,SF3B3,RPL26,AATF,RPL23,RPL27,SNF8,PHB,NME2,METTL23,TK1,EIF4A3,RPS15,LSM7,RPS28,RAD23A,HNRNPL,RPS16,FBL,RPS19,SNRPD2,ID1,COMMD7,RPS21,U2AF1,SF3A1,TMSB4X,UXT,IGBP1,RNF113A,RBMX2,RPL10	109	GO:BP
GO:1901360	organic cyclic compound metabolic process	none	0.000629558	3.20096	RPL11,SYF2,TAF12,LSM10,YBX1,RPS8,SERBP1,RPL5,POLR3GL,SCNM1,RPS27,HSD11B1,RPS7,PCBP1,CCT7,PCGF1,POLE4,USP39,PTMA,RPL14,EXOSC7,IMPDH2,NDUFB4,TERC,RPL35A,LYAR,GAR1,DCTD,DAP,F2R,IK,RPS14,HNRNPAB,SQSTM1,ZNRD1,LSM2,RPL10A,MDFI,AKIRIN2,NUDT1,RFC2,BUD31,RPL7,MED30,RPS6,PRPF4,RPL35,RPL7A,HNRNPF,RPS24,ADIRF,EXOSC1,ILK,RPS13,WDR74,TRMT112,RPS3,BUD13,RPS25,RPUSD4,PTMS,PHB2,CDKN1B,PFDN5,PCBP2,HNRNPA1,PA2G4,NACA,CDK4,RPL6,SRSF9,COMMD6,PRMT5,DHRS4,IFI27,SIVA1,NOP10,DUT,RPS17,RSL1D1,SF3B3,RPL26,AATF,RPL23,RPL27,SNF8,PHB,NME2,METTL23,TK1,EIF4A3,RPS15,LSM7,RPS28,RAD23A,HNRNPL,RPS16,FBL,RPS19,SNRPD2,ID1,COMMD7,RPS21,U2AF1,SF3A1,TMSB4X,UXT,IGBP1,RNF113A,RBMX2,RPL10	111	GO:BP
GO:0009056	catabolic process	none	0.000791117	3.10176	RPL11,YBX1,SERBP1,RPL5,HSD11B1,RPS7,ODC1,ATRAID,RPS27A,HTRA2,EXOSC7,RNF7,DAP,HNRNPAB,SQSTM1,RACK1,ECI2,LSM2,NEU1,EEF1A1,AKIRIN2,NUDT1,TOMM7,RARRES2,EIF3H,SEC61B,ATP6V1G1,PHYH,EXOSC1,HBB,CSNK2A3,UBE2L6,PHB2,CDKN1B,ATG101,PCBP2,PSME1,CHMP4A,IFI27,DUT,BFAR,SF3B3,PSMB3,RPL23,PSME3,SNF8,PHB,EIF4A3,OAZ1,CLPP,RAD23A,RAB8A,UBA52,PSMA7,PRDX4,SLC25A5,GLUD2	57	GO:BP
GO:0006417	regulation of translation	Proteostasis	0.0008532	3.06895	YBX1,SERBP1,RPL5,RACK1,EIF3H,RPS3,RPUSD4,EIF4B,RPL26,EIF1,MIF4GD,EIF4A3,EEF2,RPL13A,EIF3D,RPS4X,RPL10	17	GO:BP
GO:0000027	ribosomal large subunit assembly	Proteostasis	0.00100296	2.99871	RPL11,RPL5,RPL6,RPLP0,RPL23A,RPL10	6	GO:BP
GO:0009894	regulation of catabolic process	none	0.0013683	2.86382	RPL11,YBX1,SERBP1,RPL5,RPS7,ODC1,ATRAID,HTRA2,EXOSC7,DAP,HNRNPAB,SQSTM1,RACK1,EEF1A1,RARRES2,EIF3H,ATP6V1G1,CSNK2A3,CDKN1B,ATG101,PSME1,SF3B3,RPL23,PSME3,SNF8,PHB,EIF4A3,OAZ1,RAD23A,RAB8A,SLC25A5	31	GO:BP
GO:0022607	cellular component assembly	none	0.00169136	2.77176	RPL11,TAF12,EIF3I,RPL5,RPS27,USP39,RPSA,IFT57,COX17,NDUFB4,NOA1,RPS23,RPS14,RACK1,HIST1H2BJ,FLOT1,LSM2,TMEM120A,FSCN3,EIF3H,MED30,SURF1,EIF3F,SSRP1,RHOD,RPS3,BUD13,SRPRA,ATG101,PFDN5,RPL6,RPLP0,SRSF9,DYNLL1,OXA1L,PRMT5,CHMP4A,PDIA3,SF3B3,COTL1,PFN1,RPL23A,RAMP2,SNF8,RPL38,TK1,HAUS1,RPS15,RPS28,EIF3G,RAB8A,COX7A1,EIF3K,RPS19,SNRPD2,RPL13A,RPS5,HSCB,SF3A1,EIF3D,TMSB4X,RBMX2,RPL10	63	GO:BP
GO:0016043	cellular component organization	none	0.00178765	2.74772	RPL11,SH3BGRL3,HMGN2,NUDC,TAF12,EIF3I,CAP1,SVBP,SERBP1,RPL5,RPS27,TPM3,DPT,ARF1,CCT7,PCGF1,HTRA2,USP39,MARCO,SEC13,RPSA,IFT57,COX17,NDUFB4,TERC,LYAR,NOA1,GAR1,F2R,RPS23,IK,RPS14,BOD1,PRELID1,SQSTM1,RACK1,CDYL,HIST1H2BJ,TUBB,FLOT1,LSM2,DYNLT1,TOMM7,TMEM120A,FSCN3,EIF3H,MED30,TOR1A,SURF1,EIF3F,CSNK2A3,SSRP1,TRMT112,RHOD,RPS3,BUD13,SRPRA,PHB2,CDKN1B,TUBA1C,ATG101,PFDN5,HNRNPA1,CD63,RPL6,RPLP0,SRSF9,DYNLL1,OXA1L,PRMT5,CHMP4A,SIVA1,NOP10,PDIA3,SF3B3,COTL1,PFN1,STX8,RPL23A,RPL23,RAMP2,SNF8,PHB,RPL38,METTL23,TK1,HAUS1,CNN2,RPS15,RPS28,EIF3G,WDR83OS,RAB8A,TMEM147,COX7A1,EIF3K,RPS19,SNRPD2,RPL13A,RPS5,CSTB,HSCB,SF3A1,EIF3D,TMSB4X,UXT,SLC25A5,RBMX2,EMD,RPL10	110	GO:BP
GO:1901575	organic substance catabolic process	none	0.00218647	2.66026	RPL11,YBX1,SERBP1,RPL5,HSD11B1,RPS7,ODC1,ATRAID,RPS27A,HTRA2,EXOSC7,RNF7,HNRNPAB,SQSTM1,RACK1,ECI2,LSM2,NEU1,EEF1A1,AKIRIN2,NUDT1,RARRES2,EIF3H,SEC61B,PHYH,EXOSC1,CSNK2A3,UBE2L6,CDKN1B,PCBP2,PSME1,CHMP4A,IFI27,DUT,BFAR,SF3B3,PSMB3,RPL23,PSME3,SNF8,PHB,EIF4A3,OAZ1,CLPP,RAD23A,UBA52,PSMA7,GLUD2	48	GO:BP
GO:0034248	regulation of amide metabolic process	none	0.00221562	2.6545	YBX1,SERBP1,RPL5,RACK1,EIF3H,RPS3,RPUSD4,EIF4B,ORMDL2,RPL26,EIF1,MIF4GD,EIF4A3,EEF2,RPL13A,EIF3D,RPS4X,RPL10	18	GO:BP
GO:0032543	mitochondrial translation	Mitochondrion	0.00230116	2.63805	MRPS15,DAP3,MRPL33,MRPL53,MRPL14,MRPS24,MRPS28,MRPL17,MRPL11,RPUSD4,MRPL34	11	GO:BP
GO:0032543	mitochondrial translation	Proteostasis	0.00230116	2.63805	MRPS15,DAP3,MRPL33,MRPL53,MRPL14,MRPS24,MRPS28,MRPL17,MRPL11,RPUSD4,MRPL34	11	GO:BP
GO:0140694	non-membrane-bounded organelle assembly	none	0.00251138	2.60009	RPL11,RPL5,RPS27,RPSA,NOA1,RPS23,RPS14,RPS3,RPL6,RPLP0,CHMP4A,RPL23A,HAUS1,RPS15,RPS28,RPS19,RPS5,RPL10	18	GO:BP
GO:1901565	organonitrogen compound catabolic process	none	0.00399888	2.39806	RPL11,RPL5,RPS7,ODC1,ATRAID,RPS27A,HTRA2,RNF7,SQSTM1,RACK1,NEU1,EEF1A1,AKIRIN2,NUDT1,EIF3H,SEC61B,CSNK2A3,UBE2L6,CDKN1B,PCBP2,PSME1,CHMP4A,IFI27,DUT,BFAR,SF3B3,PSMB3,RPL23,PSME3,SNF8,PHB,OAZ1,CLPP,RAD23A,UBA52,PSMA7,GLUD2	37	GO:BP
GO:0031647	regulation of protein stability	Proteostasis	0.00430762	2.36576	DDOST,RPL11,RPL5,RPS7,CCT7,PYURF,FLOT1,TOMM7,BAG1,PHB2,SERF2,PFN1,RPL23,PHB,RAD23A,UXT	16	GO:BP
GO:0051248	negative regulation of protein metabolic process	Proteostasis	0.00555237	2.25552	RPL11,YBX1,SVBP,SERBP1,RPL5,RPS7,ATRAID,COPS9,BOD1,SQSTM1,RACK1,CDYL,EIF3H,GSTP1,RPS3,CDKN1B,PFDN5,SF3B3,RPL23,PHB,EIF4A3,RPL13A,CSTB,FBLN1,IGBP1	25	GO:BP
GO:1904667	negative regulation of ubiquitin protein ligase activity	Proteostasis	0.0133427	1.87476	RPL11,RPL5,RPS7,RPL23	4	GO:BP
GO:0140053	mitochondrial gene expression	Mitochondrion	0.0155196	1.80912	MRPS15,DAP3,MRPL33,MRPL53,MRPL14,MRPS24,MRPS28,MRPL17,MRPL11,RPUSD4,MRPL34	11	GO:BP
GO:1903321	negative regulation of protein modification by small protein conjugation or removal	Proteostasis	0.0198838	1.7015	RPL11,SVBP,RPL5,RPS7,COPS9,SQSTM1,RPS3,RPL23	8	GO:BP
GO:0045184	establishment of protein localization	Proteostasis	0.0202154	1.69432	RPL11,SVBP,SSR2,ARF1,CCT7,HTRA2,VAMP5,SEC13,F2R,SQSTM1,RACK1,AKIRIN2,DYNLT1,TOMM7,SEC61B,SRPRA,PHB2,NACA,OXA1L,CHMP4A,IFI27,SRP14,RANGRF,STX8,RPL23,RAMP2,COPZ2,SNF8,OAZ1,WDR83OS,RAB8A,TMEM147,ERGIC3,EMD	34	GO:BP
GO:1901874	negative regulation of post-translational protein modification	Proteostasis	0.0240808	1.61833	RPL11,SVBP,RPL5,RPS7,COPS9,SQSTM1,RPS3,RPL23	8	GO:BP
GO:0051603	proteolysis involved in protein catabolic process	Proteostasis	0.0241517	1.61705	RPL11,RPL5,RPS7,RPS27A,RNF7,SQSTM1,RACK1,AKIRIN2,EIF3H,SEC61B,UBE2L6,PCBP2,PSME1,CHMP4A,IFI27,BFAR,PSMB3,RPL23,PSME3,SNF8,CLPP,RAD23A,UBA52,PSMA7	24	GO:BP
GO:0042176	regulation of protein catabolic process	Proteostasis	0.0248333	1.60497	RPL11,ODC1,ATRAID,RACK1,EEF1A1,EIF3H,CSNK2A3,CDKN1B,PSME1,SF3B3,PSME3,SNF8,PHB,OAZ1,RAD23A	15	GO:BP
GO:0043066	negative regulation of apoptotic process	Apoptosis	0.0251749	1.59903	TXNDC12,HTRA2,PTMA,RPS3A,F2R,PRELID1,RACK1,BAG1,GSTP1,HSPB2,PTMS,PHB2,PA2G4,NACA,TPT1,BFAR,AATF,RAMP2,PSME3,NME2,IGBP1,SLC25A5,RPL10	23	GO:BP
GO:1903241	U2-type prespliceosome assembly	RNA Homeostasis	0.0311386	1.5067	BUD13,SF3B3,SNRPD2,SF3A1,RBMX2	5	GO:BP
GO:0043067	regulation of programmed cell death	Apoptosis	0.0345876	1.46108	TXNDC12,RPS7,HTRA2,PTMA,IFT57,RPS3A,F2R,PRELID1,SQSTM1,RACK1,SLC39A7,STK17A,RPS6,BAG1,GSTP1,RPS3,HSPB2,PTMS,PHB2,PA2G4,NACA,TPT1,RSL1D1,BFAR,RPL26,AATF,RAMP2,PSME3,PHB,NME2,IGBP1,SLC25A5,RPL10	33	GO:BP
GO:0090150	establishment of protein localization to membrane	Proteostasis	0.0346833	1.45988	SSR2,VAMP5,RACK1,TOMM7,SEC61B,SRPRA,NACA,OXA1L,CHMP4A,SRP14,WDR83OS,RAB8A,TMEM147	13	GO:BP
GO:0050821	protein stabilization	Proteostasis	0.0348043	1.45837	RPL11,RPL5,RPS7,CCT7,PYURF,FLOT1,BAG1,PHB2,PFN1,RPL23,PHB,UXT	12	GO:BP
GO:0010608	post-transcriptional regulation of gene expression	RNA Homeostasis	0.0381455	1.41856	YBX1,SERBP1,RPL5,EXOSC7,RACK1,EIF3H,RPS3,RPUSD4,EIF4B,RPL26,EIF1,MIF4GD,EIF4A3,EEF2,RPL13A,EIF3D,RPS4X,RPL10	18	GO:BP
GO:0043069	negative regulation of programmed cell death	Apoptosis	0.0407387	1.38999	TXNDC12,HTRA2,PTMA,RPS3A,F2R,PRELID1,RACK1,BAG1,GSTP1,HSPB2,PTMS,PHB2,PA2G4,NACA,TPT1,BFAR,AATF,RAMP2,PSME3,NME2,IGBP1,SLC25A5,RPL10	23	GO:BP
GO:1901796	regulation of signal transduction by p53 class mediator	none	0.041402	1.38298	RPL11,RPL5,RPS7,RPS20,PRMT5,RPL26,RPL23,RPS15	8	GO:BP
GO:0042981	regulation of apoptotic process	Apoptosis	0.0424568	1.37205	TXNDC12,RPS7,HTRA2,PTMA,IFT57,RPS3A,F2R,PRELID1,SQSTM1,RACK1,STK17A,RPS6,BAG1,GSTP1,RPS3,HSPB2,PTMS,PHB2,PA2G4,NACA,TPT1,RSL1D1,BFAR,RPL26,AATF,RAMP2,PSME3,PHB,NME2,IGBP1,SLC25A5,RPL10	32	GO:BP
GO:0043632	modification-dependent macromolecule catabolic process	none	0.0438783	1.35775	RPL11,RPL5,RPS7,RPS27A,EXOSC7,RNF7,SQSTM1,RACK1,AKIRIN2,EIF3H,UBE2L6,PCBP2,CHMP4A,IFI27,BFAR,PSMB3,RPL23,SNF8,RAD23A,UBA52,PSMA7	21	GO:BP
GO:0033365	protein localization to organelle	Proteostasis	0.0452582	1.3443	RPL11,YBX1,CCT7,HTRA2,SEC13,BTF3,IK,BOD1,SQSTM1,HIST1H2BJ,AKIRIN2,TOMM7,SEC61B,TOR1A,SRPRA,PHB2,NACA,OXA1L,CHMP4A,SRP14,RANGRF,RPL23,SNF8,WDR83OS,RAB8A,TMEM147	26	GO:BP
GO:2000435	negative regulation of protein neddylation	Proteostasis	0.049604	1.30448	RPL11,RPL5,COPS9	3	GO:BP

### Sheet: MEdarkgreen
ID	Description	Biodomain	p.Valg_SCS	logp	Genes	gene.count	source
GO:0044782	cilium organization	Cytoskeleton	1.14e-71	70.9422	CFAP74,UBXN10,TEKT2,DNALI1,SPAG17,CFAP126,DRC1,CFAP221,DNAH7,CFAP65,DAW1,TTC21A,ZMYND10,CFAP44,CFAP100,IQCG,TTC29,DNAH5,SPEF2,MAK,DCDC2,CFAP206,ARMC2,RSPH4A,CFAP69,IQUB,LRGUK,TTC26,EFCAB1,TMEM67,SPAG1,MAPK15,KIF24,DNAI1,KIF27,SPAG6,CFAP70,CFAP43,CFAP58,CFAP46,DNAJB13,CEP126,CCDC65,CFAP54,IFT81,LRRC43,TCTN2,BBOF1,MNS1,CFAP161,DRC7,CCDC113,HYDIN,DNAAF1,TEKT1,DNAH2,TEKT3,FOXJ1,CCDC40,SPEF1,CFAP61,LCA5L,RSPH1,CFAP47	64	GO:BP
GO:0003341	cilium movement	Cytoskeleton	2.33e-70	69.6319	TEKT2,DNALI1,SPAG17,CFAP45,DRC1,DNAH6,DNAH7,CFAP65,TTC21A,KIF9,CFAP44,CFAP100,IQCG,TTC29,DNAH5,SPEF2,TMEM232,TCTE1,CFAP206,ARMC2,RSPH4A,DNAH11,CFAP69,IQUB,EFCAB1,DNAI1,SPAG6,CFAP70,CFAP43,CFAP58,SPA17,CCDC65,CFAP54,IFT81,DNAH10,DRC7,HYDIN,DNAAF1,TEKT1,DNAH2,CYB5D1,CFAP52,DNAH9,TEKT3,GAS2L2,CCDC40,CFAP53,SPEF1,CFAP61,CFAP47	50	GO:BP
GO:0060271	cilium assembly	Cytoskeleton	7.89e-64	63.1027	CFAP74,UBXN10,TEKT2,DNALI1,SPAG17,DRC1,CFAP221,DNAH7,CFAP65,DAW1,ZMYND10,CFAP44,CFAP100,IQCG,DNAH5,SPEF2,MAK,DCDC2,CFAP206,ARMC2,RSPH4A,CFAP69,IQUB,LRGUK,TTC26,EFCAB1,TMEM67,SPAG1,MAPK15,KIF24,DNAI1,KIF27,SPAG6,CFAP70,CFAP43,CFAP58,CFAP46,DNAJB13,CEP126,CCDC65,CFAP54,IFT81,LRRC43,TCTN2,BBOF1,CFAP161,DRC7,CCDC113,HYDIN,DNAAF1,TEKT1,DNAH2,TEKT3,FOXJ1,CCDC40,SPEF1,RSPH1,CFAP47	58	GO:BP
GO:0035082	axoneme assembly	Cytoskeleton	6.71e-61	60.1731	CFAP74,SPAG17,DRC1,DNAH7,CFAP65,DAW1,ZMYND10,CFAP44,CFAP100,IQCG,DNAH5,SPEF2,CFAP206,ARMC2,RSPH4A,CFAP69,LRGUK,TTC26,EFCAB1,SPAG1,DNAI1,SPAG6,CFAP43,CFAP58,CFAP46,DNAJB13,CCDC65,LRRC43,DRC7,HYDIN,DNAAF1,DNAH2,FOXJ1,CCDC40,SPEF1,RSPH1,CFAP47	37	GO:BP
GO:0007017	microtubule-based process	Cytoskeleton	3.76e-60	59.4247	CFAP74,TEKT2,DNALI1,SPAG17,CFAP45,SPATA17,DRC1,DNAH6,DNAH7,CFAP65,DAW1,TTC21A,ULK4,KIF9,ZMYND10,CFAP44,CFAP100,IQCG,TTC29,DNAH5,SPEF2,TMEM232,MAK,TCTE1,EFHC1,CFAP206,ARMC2,RSPH4A,CCDC170,DNAH11,CFAP69,IQUB,LRGUK,TTC26,EFCAB1,TMEM67,SPAG1,KIF24,DNAI1,KIF27,SPAG6,FRMPD2,CFAP70,CFAP43,CFAP58,CFAP46,DNAJB13,CEP126,SPA17,CCDC65,CFAP54,IFT81,LRRC43,DNAH10,CCDC78,DRC7,HYDIN,DYNLRB2,DNAAF1,TEKT1,DNAH2,CYB5D1,CFAP52,DNAH9,TEKT3,GAS2L2,FOXJ1,CCDC40,CFAP53,SPEF1,CFAP61,LCA5L,RSPH1,CFAP47	74	GO:BP
GO:0007018	microtubule-based movement	Cytoskeleton	7.08e-60	59.1502	TEKT2,DNALI1,SPAG17,CFAP45,DRC1,DNAH6,DNAH7,CFAP65,DAW1,TTC21A,KIF9,CFAP44,CFAP100,IQCG,TTC29,DNAH5,SPEF2,TMEM232,MAK,TCTE1,CFAP206,ARMC2,RSPH4A,DNAH11,CFAP69,IQUB,TTC26,EFCAB1,DNAI1,KIF27,SPAG6,CFAP70,CFAP43,CFAP58,SPA17,CCDC65,CFAP54,IFT81,DNAH10,DRC7,HYDIN,DYNLRB2,DNAAF1,TEKT1,DNAH2,CYB5D1,CFAP52,DNAH9,TEKT3,GAS2L2,CCDC40,CFAP53,SPEF1,CFAP61,LCA5L,CFAP47	56	GO:BP
GO:0001578	microtubule bundle formation	Cytoskeleton	6.03e-56	55.2194	CFAP74,SPAG17,DRC1,DNAH7,CFAP65,DAW1,ZMYND10,CFAP44,CFAP100,IQCG,DNAH5,SPEF2,CFAP206,ARMC2,RSPH4A,CFAP69,LRGUK,TTC26,EFCAB1,SPAG1,DNAI1,SPAG6,CFAP43,CFAP58,CFAP46,DNAJB13,CCDC65,LRRC43,DRC7,HYDIN,DNAAF1,DNAH2,GAS2L2,FOXJ1,CCDC40,SPEF1,RSPH1,CFAP47	38	GO:BP
GO:0060285	cilium-dependent cell motility	Cytoskeleton	4.33e-53	52.3638	TEKT2,DNALI1,CFAP45,DRC1,DNAH6,DNAH7,CFAP65,TTC21A,KIF9,CFAP44,IQCG,DNAH5,SPEF2,TMEM232,TCTE1,EFHC1,CFAP206,ARMC2,DNAH11,CFAP69,IQUB,EFCAB1,DNAI1,SPAG6,CFAP43,CFAP58,CCDC65,CFAP54,IFT81,DNAH10,DRC7,TEKT1,DNAH2,CFAP52,DNAH9,TEKT3,GAS2L2,CCDC40,CFAP47	39	GO:BP
GO:0001539	cilium or flagellum-dependent cell motility	Cytoskeleton	4.33e-53	52.3638	TEKT2,DNALI1,CFAP45,DRC1,DNAH6,DNAH7,CFAP65,TTC21A,KIF9,CFAP44,IQCG,DNAH5,SPEF2,TMEM232,TCTE1,EFHC1,CFAP206,ARMC2,DNAH11,CFAP69,IQUB,EFCAB1,DNAI1,SPAG6,CFAP43,CFAP58,CCDC65,CFAP54,IFT81,DNAH10,DRC7,TEKT1,DNAH2,CFAP52,DNAH9,TEKT3,GAS2L2,CCDC40,CFAP47	39	GO:BP
GO:0120031	plasma membrane bounded cell projection assembly	none	6.04e-53	52.2187	CFAP74,UBXN10,TEKT2,DNALI1,SPAG17,DRC1,CFAP221,DNAH7,CFAP65,DAW1,ZMYND10,CFAP44,CFAP100,IQCG,DNAH5,SPEF2,MAK,DCDC2,CFAP206,ARMC2,RSPH4A,CFAP69,IQUB,LRGUK,TTC26,EFCAB1,TMEM67,SPAG1,MAPK15,KIF24,DNAI1,KIF27,SPAG6,CFAP70,CFAP43,CFAP58,CFAP46,DNAJB13,CEP126,CCDC65,CFAP54,IFT81,LRRC43,TCTN2,BBOF1,CFAP161,DRC7,CCDC113,HYDIN,DNAAF1,TEKT1,DNAH2,TEKT3,FOXJ1,CCDC40,SPEF1,RSPH1,CFAP47	58	GO:BP
GO:0030031	cell projection assembly	none	2.15e-52	51.6669	CFAP74,UBXN10,TEKT2,DNALI1,SPAG17,DRC1,CFAP221,DNAH7,CFAP65,DAW1,ZMYND10,CFAP44,CFAP100,IQCG,DNAH5,SPEF2,MAK,DCDC2,CFAP206,ARMC2,RSPH4A,CFAP69,IQUB,LRGUK,TTC26,EFCAB1,TMEM67,SPAG1,MAPK15,KIF24,DNAI1,KIF27,SPAG6,CFAP70,CFAP43,CFAP58,CFAP46,DNAJB13,CEP126,CCDC65,CFAP54,IFT81,LRRC43,TCTN2,BBOF1,CFAP161,DRC7,CCDC113,HYDIN,DNAAF1,TEKT1,DNAH2,TEKT3,FOXJ1,CCDC40,SPEF1,RSPH1,CFAP47	58	GO:BP
GO:0060294	cilium movement involved in cell motility	Cytoskeleton	4e-48	47.3985	TEKT2,DNALI1,CFAP45,DNAH6,DNAH7,CFAP65,TTC21A,KIF9,CFAP44,IQCG,DNAH5,SPEF2,TMEM232,TCTE1,CFAP206,ARMC2,DNAH11,CFAP69,IQUB,EFCAB1,DNAI1,SPAG6,CFAP43,CFAP58,CFAP54,IFT81,DNAH10,DRC7,TEKT1,DNAH2,CFAP52,DNAH9,TEKT3,GAS2L2,CCDC40,CFAP47	36	GO:BP
GO:0030030	cell projection organization	none	1.87e-45	44.7287	CFAP74,UBXN10,TEKT2,DNALI1,PIFO,SPAG17,CFAP126,DRC1,NPHP1,CFAP221,DNAH7,CFAP65,DAW1,TTC21A,ULK4,ZMYND10,CFAP44,CFAP100,IQCG,TTC29,PLEKHG4B,DNAH5,SPEF2,ADGRV1,MAK,DCDC2,CFAP206,ARMC2,RSPH4A,CFAP69,IQUB,LRGUK,TTC26,EFCAB1,TMEM67,SPAG1,MAPK15,KIF24,DNAI1,KIF27,MUSK,SPAG6,CFAP70,CFAP43,CFAP58,CFAP46,FOLR1,DNAJB13,CEP126,CCDC65,CFAP54,IFT81,LRRC43,TCTN2,BBOF1,MNS1,CFAP161,DRC7,CCDC113,HYDIN,DNAAF1,TEKT1,DNAH2,TEKT3,FOXJ1,CCDC40,SPEF1,CFAP61,LCA5L,RSPH1,CFAP47,EFHC2	72	GO:BP
GO:0120036	plasma membrane bounded cell projection organization	none	1.38e-43	42.8593	CFAP74,UBXN10,TEKT2,DNALI1,SPAG17,CFAP126,DRC1,CFAP221,DNAH7,CFAP65,DAW1,TTC21A,ULK4,ZMYND10,CFAP44,CFAP100,IQCG,TTC29,PLEKHG4B,DNAH5,SPEF2,ADGRV1,MAK,DCDC2,CFAP206,ARMC2,RSPH4A,CFAP69,IQUB,LRGUK,TTC26,EFCAB1,TMEM67,SPAG1,MAPK15,KIF24,DNAI1,KIF27,MUSK,SPAG6,CFAP70,CFAP43,CFAP58,CFAP46,FOLR1,DNAJB13,CEP126,CCDC65,CFAP54,IFT81,LRRC43,TCTN2,BBOF1,MNS1,CFAP161,DRC7,CCDC113,HYDIN,DNAAF1,TEKT1,DNAH2,TEKT3,FOXJ1,CCDC40,SPEF1,CFAP61,LCA5L,RSPH1,CFAP47,EFHC2	70	GO:BP
GO:0070925	organelle assembly	none	3.74e-42	41.4276	CFAP74,UBXN10,TEKT2,DNALI1,SPAG17,DRC1,CFAP221,DNAH7,CFAP65,DAW1,KIF9,ZMYND10,CFAP44,CFAP100,IQCG,DNAH5,SPEF2,MAK,DCDC2,CFAP206,ARMC2,RSPH4A,CFAP69,IQUB,LRGUK,TTC26,EFCAB1,TMEM67,SPAG1,MAPK15,KIF24,DNAI1,KIF27,SPAG6,CFAP70,CFAP43,CFAP58,CFAP46,DNAJB13,CEP126,CCDC65,CFAP54,IFT81,LRRC43,TCTN2,BBOF1,CFAP161,CCDC78,MYLK3,DRC7,CCDC113,HYDIN,DNAAF1,TEKT1,DNAH2,TEKT3,FOXJ1,CCDC40,SPEF1,RSPH1,CFAP47	61	GO:BP
GO:0030317	flagellated sperm motility	none	1.89e-34	33.7236	DNALI1,CFAP45,CFAP65,TTC21A,KIF9,CFAP44,IQCG,DNAH5,SPEF2,TMEM232,TCTE1,CFAP206,ARMC2,DNAH11,CFAP69,IQUB,EFCAB1,DNAI1,SPAG6,CFAP43,CFAP58,IFT81,DRC7,CFAP52,TEKT3,CCDC40,CFAP47	27	GO:BP
GO:0097722	sperm motility	none	1.89e-34	33.7236	DNALI1,CFAP45,CFAP65,TTC21A,KIF9,CFAP44,IQCG,DNAH5,SPEF2,TMEM232,TCTE1,CFAP206,ARMC2,DNAH11,CFAP69,IQUB,EFCAB1,DNAI1,SPAG6,CFAP43,CFAP58,IFT81,DRC7,CFAP52,TEKT3,CCDC40,CFAP47	27	GO:BP
GO:0000226	microtubule cytoskeleton organization	Cytoskeleton	2.4e-34	33.6203	CFAP74,SPAG17,SPATA17,DRC1,DNAH7,CFAP65,DAW1,ULK4,ZMYND10,CFAP44,CFAP100,IQCG,DNAH5,SPEF2,EFHC1,CFAP206,ARMC2,RSPH4A,CCDC170,CFAP69,LRGUK,TTC26,EFCAB1,TMEM67,SPAG1,KIF24,DNAI1,SPAG6,FRMPD2,CFAP43,CFAP58,CFAP46,DNAJB13,CEP126,CCDC65,LRRC43,CCDC78,DRC7,HYDIN,DNAAF1,DNAH2,GAS2L2,FOXJ1,CCDC40,SPEF1,RSPH1,CFAP47	47	GO:BP
GO:0044458	motile cilium assembly	Cytoskeleton	3.81e-29	28.4195	DNALI1,SPAG17,CFAP221,CFAP65,ZMYND10,CFAP44,IQCG,SPEF2,CFAP206,ARMC2,CFAP69,SPAG6,CFAP43,CFAP58,IFT81,BBOF1,DRC7,DNAAF1,CCDC40,CFAP47	20	GO:BP
GO:0022414	reproductive process	none	2.59e-24	23.5868	DNALI1,SPAG17,CFAP45,AXDND1,SPATA17,TSGA10,NPHP1,CFAP65,DLEC1,TTC21A,KIF9,CFAP44,IQCG,DNAH5,SPEF2,TMEM232,DRD1,MAK,TCTE1,CFAP206,ARMC2,DNAH11,CFAP69,CFTR,IQUB,LRGUK,EFCAB1,SPAG1,DNAI1,SPAG6,CFAP43,CFAP58,FOLR1,TRPC6,SPA17,CFAP54,IFT81,DRC7,CFAP52,TEKT3,MYCBPAP,FOXJ1,CCDC40,RSPH1,CFAP47	45	GO:BP
GO:0006996	organelle organization	none	3e-24	23.5223	CFAP74,UBXN10,TEKT2,DNALI1,SPAG17,CFAP126,SPATA17,DRC1,NPHP1,CFAP221,MYO7B,DNAH7,CFAP65,DAW1,TTC21A,ULK4,KIF9,ZMYND10,CFAP44,CFAP100,IQCG,SPATA18,BTC,TTC29,DNAH5,SPEF2,MAK,DCDC2,EFHC1,CFAP206,ARMC2,RSPH4A,CCDC170,SYNE1,CFAP69,IQUB,LRGUK,TTC26,EFCAB1,TMEM67,SPAG1,MAPK15,EPPK1,KIF24,DNAI1,KIF27,SPAG6,FRMPD2,CFAP70,CFAP43,CFAP58,CFAP46,DNAJB13,CEP126,CCDC65,CFAP54,IFT81,LRRC43,TCTN2,BBOF1,MNS1,CFAP161,CCDC78,MYLK3,DRC7,CCDC113,HYDIN,DNAAF1,TEKT1,DNAH2,TEKT3,GAS2L2,FOXJ1,CCDC40,SPEF1,CFAP61,LCA5L,RSPH1,CELSR1,CFAP47	80	GO:BP
GO:0000003	reproduction	none	3.87e-24	23.4124	DNALI1,SPAG17,CFAP45,AXDND1,SPATA17,TSGA10,NPHP1,CFAP65,DLEC1,TTC21A,KIF9,CFAP44,IQCG,DNAH5,SPEF2,TMEM232,DRD1,MAK,TCTE1,CFAP206,ARMC2,DNAH11,CFAP69,CFTR,IQUB,LRGUK,EFCAB1,SPAG1,DNAI1,SPAG6,CFAP43,CFAP58,FOLR1,TRPC6,SPA17,CFAP54,IFT81,DRC7,CFAP52,TEKT3,MYCBPAP,FOXJ1,CCDC40,RSPH1,CFAP47	45	GO:BP
GO:0022607	cellular component assembly	none	5.44e-24	23.2641	CFAP74,UBXN10,TEKT2,DNALI1,SPAG17,AXDND1,DRC1,NPHP1,CFAP221,MYO7B,DNAH7,CFAP65,DAW1,KIF9,ZMYND10,CFAP44,CFAP100,IQCG,DNAH5,SPEF2,SNCAIP,DRD1,MAK,DCDC2,CFAP206,ARMC2,RSPH4A,CD36,CFAP69,CDHR3,IQUB,LRGUK,TTC26,EFCAB1,TMEM67,SPAG1,MAPK15,EPPK1,KIF24,DNAI1,KIF27,MUSK,SPAG6,FRMPD2,CFAP70,CFAP43,CFAP58,CFAP46,DNAJB13,CEP126,PIH1D2,CCDC65,CFAP54,IFT81,LRRC43,TCTN2,BBOF1,CFAP161,CCDC78,MYLK3,DRC7,CCDC113,HYDIN,DNAAF1,TEKT1,DNAH2,TEKT3,FOXJ1,CCDC40,SPEF1,RSPH1,CFAP47	72	GO:BP
GO:0007010	cytoskeleton organization	Cytoskeleton	1.21e-22	21.9189	CFAP74,SPAG17,SPATA17,DRC1,NPHP1,MYO7B,DNAH7,CFAP65,DAW1,ULK4,ZMYND10,CFAP44,CFAP100,IQCG,DNAH5,SPEF2,EFHC1,CFAP206,ARMC2,RSPH4A,CCDC170,CFAP69,LRGUK,TTC26,EFCAB1,TMEM67,SPAG1,EPPK1,KIF24,DNAI1,SPAG6,FRMPD2,CFAP43,CFAP58,CFAP46,DNAJB13,CEP126,CCDC65,LRRC43,CCDC78,MYLK3,DRC7,HYDIN,DNAAF1,DNAH2,GAS2L2,FOXJ1,CCDC40,SPEF1,RSPH1,CELSR1,CFAP47	52	GO:BP
GO:0044085	cellular component biogenesis	none	7.89e-22	21.1028	CFAP74,UBXN10,TEKT2,DNALI1,SPAG17,AXDND1,DRC1,NPHP1,CFAP221,MYO7B,DNAH7,CFAP65,DAW1,KIF9,ZMYND10,CFAP44,CFAP100,IQCG,DNAH5,SPEF2,SNCAIP,DRD1,MAK,DCDC2,CFAP206,ARMC2,RSPH4A,CD36,CFAP69,CDHR3,IQUB,LRGUK,TTC26,EFCAB1,TMEM67,SPAG1,MAPK15,EPPK1,KIF24,DNAI1,KIF27,MUSK,SPAG6,FRMPD2,CFAP70,CFAP43,CFAP58,CFAP46,DNAJB13,CEP126,PIH1D2,CCDC65,CFAP54,IFT81,LRRC43,TCTN2,BBOF1,CFAP161,CCDC78,MYLK3,DRC7,CCDC113,HYDIN,DNAAF1,TEKT1,DNAH2,TEKT3,FOXJ1,CCDC40,SPEF1,RSPH1,CFAP47	72	GO:BP
GO:0007283	spermatogenesis	none	5.1e-21	20.2924	DNALI1,SPAG17,AXDND1,TSGA10,NPHP1,CFAP65,DLEC1,TTC21A,CFAP44,IQCG,SPEF2,TMEM232,MAK,CFAP206,ARMC2,CFAP69,CFTR,LRGUK,SPAG6,CFAP43,CFAP58,SPA17,CFAP54,IFT81,DRC7,MYCBPAP,FOXJ1,RSPH1,CFAP47	29	GO:BP
GO:0120316	sperm flagellum assembly	none	1.47e-20	19.8338	DNALI1,CFAP65,CFAP44,IQCG,SPEF2,CFAP206,ARMC2,CFAP69,SPAG6,CFAP43,CFAP58,IFT81,DRC7,CFAP47	14	GO:BP
GO:0048232	male gamete generation	none	1.61e-20	19.794	DNALI1,SPAG17,AXDND1,TSGA10,NPHP1,CFAP65,DLEC1,TTC21A,CFAP44,IQCG,SPEF2,TMEM232,MAK,CFAP206,ARMC2,CFAP69,CFTR,LRGUK,SPAG6,CFAP43,CFAP58,SPA17,CFAP54,IFT81,DRC7,MYCBPAP,FOXJ1,RSPH1,CFAP47	29	GO:BP
GO:0048870	cell motility	none	3.59e-20	19.4445	TEKT2,DNALI1,CFAP45,DRC1,DNAH6,DNAH7,CFAP65,TTC21A,ULK4,KIF9,CFAP44,IQCG,ENPEP,DNAH5,SPEF2,TMEM232,DRD1,DCDC2,TCTE1,EFHC1,CFAP206,ARMC2,DNAH11,CFAP69,IQUB,EFCAB1,MAPK15,EPPK1,DNAI1,SPAG6,CFAP43,CFAP58,FOLR1,CCDC65,CFAP54,IFT81,DNAH10,C1QTNF8,DRC7,TEKT1,DNAH2,CFAP52,DNAH9,TEKT3,GAS2L2,FOXJ1,CCDC40,SPEF1,CELSR1,CFAP47	50	GO:BP
GO:0032504	multicellular organism reproduction	none	1.37e-19	18.864	DNALI1,SPAG17,AXDND1,TSGA10,NPHP1,CFAP65,DLEC1,TTC21A,CFAP44,IQCG,SPEF2,TMEM232,DRD1,MAK,CFAP206,ARMC2,CFAP69,CFTR,LRGUK,SPAG6,CFAP43,CFAP58,FOLR1,SPA17,CFAP54,IFT81,DRC7,TEKT3,MYCBPAP,FOXJ1,RSPH1,CFAP47	32	GO:BP
GO:0007288	sperm axoneme assembly	none	1.73e-19	18.7621	CFAP65,CFAP44,IQCG,SPEF2,CFAP206,ARMC2,CFAP69,SPAG6,CFAP43,CFAP58,DRC7,CFAP47	12	GO:BP
GO:0070286	axonemal dynein complex assembly	Cytoskeleton	2.13e-18	17.6726	DRC1,DNAH7,DAW1,ZMYND10,CFAP100,DNAH5,EFCAB1,SPAG1,DNAI1,CCDC65,DNAAF1,DNAH2,CCDC40	13	GO:BP
GO:0048609	multicellular organismal reproductive process	none	4.16e-18	17.3808	DNALI1,SPAG17,AXDND1,TSGA10,NPHP1,CFAP65,DLEC1,TTC21A,CFAP44,IQCG,SPEF2,TMEM232,MAK,CFAP206,ARMC2,CFAP69,CFTR,LRGUK,SPAG6,CFAP43,CFAP58,SPA17,CFAP54,IFT81,DRC7,TEKT3,MYCBPAP,FOXJ1,RSPH1,CFAP47	30	GO:BP
GO:0007276	gamete generation	none	4.77e-18	17.3217	DNALI1,SPAG17,AXDND1,TSGA10,NPHP1,CFAP65,DLEC1,TTC21A,CFAP44,IQCG,SPEF2,TMEM232,MAK,CFAP206,ARMC2,CFAP69,CFTR,LRGUK,SPAG6,CFAP43,CFAP58,SPA17,CFAP54,IFT81,DRC7,MYCBPAP,FOXJ1,RSPH1,CFAP47	29	GO:BP
GO:0019953	sexual reproduction	none	5.42e-18	17.2656	DNALI1,SPAG17,AXDND1,SPATA17,TSGA10,NPHP1,CFAP65,DLEC1,TTC21A,CFAP44,IQCG,SPEF2,TMEM232,MAK,CFAP206,ARMC2,CFAP69,CFTR,IQUB,LRGUK,SPAG1,SPAG6,CFAP43,CFAP58,FOLR1,TRPC6,SPA17,CFAP54,IFT81,DRC7,MYCBPAP,FOXJ1,RSPH1,CFAP47	34	GO:BP
GO:0048515	spermatid differentiation	none	5.55e-18	17.2557	DNALI1,SPAG17,AXDND1,NPHP1,CFAP65,TTC21A,CFAP44,IQCG,SPEF2,CFAP206,ARMC2,CFAP69,CFTR,SPAG6,CFAP43,CFAP58,IFT81,DRC7,RSPH1,CFAP47	20	GO:BP
GO:0016043	cellular component organization	none	2.14e-17	16.6704	CFAP74,UBXN10,TEKT2,DNALI1,PIFO,SPAG17,CFAP126,AXDND1,SPATA17,DRC1,NPHP1,CFAP221,MYO7B,DNAH7,CFAP65,DAW1,COLQ,TTC21A,ULK4,KIF9,ZMYND10,CFAP44,CFAP100,IQCG,SPATA18,BTC,TTC29,PLEKHG4B,DNAH5,SPEF2,ADGRV1,SNCAIP,DRD1,MAK,DCDC2,EFHC1,CFAP206,ARMC2,RSPH4A,CCDC170,SYNE1,CD36,CFAP69,CDHR3,IQUB,LRGUK,TTC26,EFCAB1,TMEM67,SPAG1,COL22A1,MAPK15,EPPK1,KIF24,DNAI1,KIF27,MUSK,SPAG6,FRMPD2,CFAP70,CFAP43,CFAP58,CFAP46,FOLR1,DNAJB13,CEP126,PIH1D2,CCDC65,CFAP54,IFT81,LRRC43,TCTN2,BBOF1,MNS1,CFAP161,CCDC78,MYLK3,DRC7,CCDC113,HYDIN,DNAAF1,TEKT1,DNAH2,TEKT3,GAS2L2,FOXJ1,CCDC40,SPEF1,CFAP61,LCA5L,RSPH1,CELSR1,CFAP47,EFHC2	94	GO:BP
GO:0007286	spermatid development	none	6.23e-17	16.2054	DNALI1,SPAG17,AXDND1,CFAP65,TTC21A,CFAP44,IQCG,SPEF2,CFAP206,ARMC2,CFAP69,CFTR,SPAG6,CFAP43,CFAP58,IFT81,DRC7,RSPH1,CFAP47	19	GO:BP
GO:0071840	cellular component organization or biogenesis	none	2.13e-16	15.6713	CFAP74,UBXN10,TEKT2,DNALI1,PIFO,SPAG17,CFAP126,AXDND1,SPATA17,DRC1,NPHP1,CFAP221,MYO7B,DNAH7,CFAP65,DAW1,COLQ,TTC21A,ULK4,KIF9,ZMYND10,CFAP44,CFAP100,IQCG,SPATA18,BTC,TTC29,PLEKHG4B,DNAH5,SPEF2,ADGRV1,SNCAIP,DRD1,MAK,DCDC2,EFHC1,CFAP206,ARMC2,RSPH4A,CCDC170,SYNE1,CD36,CFAP69,CDHR3,IQUB,LRGUK,TTC26,EFCAB1,TMEM67,SPAG1,COL22A1,MAPK15,EPPK1,KIF24,DNAI1,KIF27,MUSK,SPAG6,FRMPD2,CFAP70,CFAP43,CFAP58,CFAP46,FOLR1,DNAJB13,CEP126,PIH1D2,CCDC65,CFAP54,IFT81,LRRC43,TCTN2,BBOF1,MNS1,CFAP161,CCDC78,MYLK3,DRC7,CCDC113,HYDIN,DNAAF1,TEKT1,DNAH2,TEKT3,GAS2L2,FOXJ1,CCDC40,SPEF1,CFAP61,LCA5L,RSPH1,CELSR1,CFAP47,EFHC2	94	GO:BP
GO:0003006	developmental process involved in reproduction	none	8.98e-16	15.0466	DNALI1,SPAG17,AXDND1,TSGA10,NPHP1,CFAP65,DLEC1,TTC21A,CFAP44,IQCG,SPEF2,TMEM232,MAK,CFAP206,ARMC2,CFAP69,CFTR,LRGUK,SPAG6,CFAP43,CFAP58,SPA17,CFAP54,IFT81,DRC7,MYCBPAP,FOXJ1,RSPH1,CFAP47	29	GO:BP
GO:0003352	regulation of cilium movement	Cytoskeleton	3.02e-15	14.5196	DRC1,KIF9,CFAP206,DNAH11,CFAP69,EFCAB1,CFAP43,CCDC65,DNAAF1,CYB5D1,GAS2L2,CCDC40	12	GO:BP
GO:0060632	regulation of microtubule-based movement	Cytoskeleton	1.68e-13	12.7739	DRC1,KIF9,CFAP206,DNAH11,CFAP69,EFCAB1,CFAP43,CCDC65,DNAAF1,CYB5D1,GAS2L2,CCDC40	12	GO:BP
GO:0007281	germ cell development	none	2.67e-13	12.5739	DNALI1,SPAG17,AXDND1,CFAP65,TTC21A,CFAP44,IQCG,SPEF2,CFAP206,ARMC2,CFAP69,CFTR,SPAG6,CFAP43,CFAP58,IFT81,DRC7,RSPH1,CFAP47	19	GO:BP
GO:0022412	cellular process involved in reproduction in multicellular organism	none	5.17e-13	12.2869	DNALI1,SPAG17,AXDND1,NPHP1,CFAP65,TTC21A,CFAP44,IQCG,SPEF2,CFAP206,ARMC2,CFAP69,CFTR,SPAG6,CFAP43,CFAP58,FOLR1,IFT81,DRC7,RSPH1,CFAP47	21	GO:BP
GO:0003356	regulation of cilium beat frequency	Cytoskeleton	1.37e-09	8.86453	CFAP206,DNAH11,CFAP43,DNAAF1,CYB5D1,GAS2L2,CCDC40	7	GO:BP
GO:0007368	determination of left/right symmetry	none	4.3e-09	8.36648	CFAP45,DNAH5,DNAH11,DNAI1,ENKUR,FOLR1,DNAAF1,CFAP52,FOXJ1,CCDC40,CFAP53	11	GO:BP
GO:0060972	left/right pattern formation	none	5.01e-09	8.30018	CFAP45,DNAH5,DNAH11,DNAI1,ENKUR,FOLR1,DNAAF1,CFAP52,FOXJ1,CCDC40,CFAP53	11	GO:BP
GO:0009855	determination of bilateral symmetry	none	1.2e-08	7.92202	CFAP45,DNAH5,DNAH11,DNAI1,ENKUR,FOLR1,DNAAF1,CFAP52,FOXJ1,CCDC40,CFAP53	11	GO:BP
GO:0009799	specification of symmetry	none	1.2e-08	7.92202	CFAP45,DNAH5,DNAH11,DNAI1,ENKUR,FOLR1,DNAAF1,CFAP52,FOXJ1,CCDC40,CFAP53	11	GO:BP
GO:0003351	epithelial cilium movement involved in extracellular fluid movement	Cytoskeleton	2.46e-08	7.6088	SPAG17,SPEF2,SPAG6,SPA17,DNAAF1,CCDC40,CFAP53	7	GO:BP
GO:0036159	inner dynein arm assembly	Cytoskeleton	5.61e-08	7.251	DNAH7,ZMYND10,CFAP100,DNAAF1,DNAH2,CCDC40	6	GO:BP
GO:0032886	regulation of microtubule-based process	Cytoskeleton	5.8e-08	7.23659	DRC1,KIF9,CFAP206,DNAH11,CFAP69,EFCAB1,TMEM67,FRMPD2,CFAP43,CCDC65,DNAAF1,CYB5D1,GAS2L2,CCDC40,SPEF1	15	GO:BP
GO:0006858	extracellular transport	none	8.84e-08	7.05355	SPAG17,SPEF2,SPAG6,SPA17,DNAAF1,CCDC40,CFAP53	7	GO:BP
GO:0099111	microtubule-based transport	Cytoskeleton	8.93e-08	7.04913	SPAG17,DAW1,TTC21A,SPEF2,MAK,TTC26,SPAG6,SPA17,IFT81,DNAAF1,CCDC40,CFAP53,LCA5L	13	GO:BP
GO:0036158	outer dynein arm assembly	Cytoskeleton	9.45e-07	6.02442	DAW1,ZMYND10,DNAH5,EFCAB1,DNAI1,DNAAF1	6	GO:BP
GO:0032502	developmental process	none	4.07e-06	5.39083	TP73,DNALI1,SPAG17,RORC,CFAP45,AXDND1,TSGA10,NPHP1,MYO7B,CFAP65,DLEC1,TTC21A,ULK4,CFAP44,IQCG,ENPEP,PLEKHG4B,DNAH5,SPEF2,ADGRV1,TMEM232,TCF7,DRD1,MAK,RBM24,DCDC2,EFHC1,CFAP206,ARMC2,SYNE1,DNAH11,CD36,CFAP69,CDHR3,CFTR,LRGUK,EYA1,EPPK1,DNAI1,MUSK,SPAG6,ENKUR,CFAP43,CFAP58,LRRC27,FOLR1,SPA17,CFAP54,IFT81,MEIS2,CCDC78,MYLK3,DRC7,DNAAF1,CFAP52,MYCBPAP,FOXJ1,CCDC40,CFAP53,DZANK1,RSPH1,CELSR1,CFAP47,EFHC2	64	GO:BP
GO:0008150	biological_process	none	7.13e-06	5.14699	CFAP74,TP73,UBXN10,TEKT2,DNALI1,PIFO,SPAG17,RORC,CFAP45,CFAP126,FMO3,SLC9C2,AXDND1,CRB1,SPATA17,DRC1,DNAH6,TSGA10,NPHP1,CFAP221,MYO7B,CERKL,DNAH7,CFAP65,DAW1,COLQ,EFHB,DLEC1,TTC21A,ULK4,KIF9,ZMYND10,CFAP44,CFAP100,NEK11,IQCG,SPATA18,BTC,ENPEP,TTC29,PLEKHG4B,DNAH5,TTC23L,SPEF2,ADGRV1,TMEM232,SNCAIP,TCF7,DRD1,MAK,RBM24,DCDC2,TCTE1,EFHC1,UBE3D,CFAP206,ARMC2,PPIL6,RSPH4A,CCDC170,SYNE1,PACRG,DNAH11,CD36,CFAP69,FBXL13,CDHR3,CFTR,IQUB,LRGUK,TTC26,EFCAB1,EYA1,TMEM67,SPAG1,COL22A1,MAPK15,EPPK1,KIF24,DNAI1,SPAG8,KIF27,NXNL2,PTPN3,MUSK,SPAG6,ENKUR,FRMPD2,CFAP70,CFAP43,CFAP58,FANK1,LRRC27,CFAP46,STK33,DCDC1,AGBL2,FOLR1,DNAJB13,TRPC6,CEP126,PIH1D2,SPA17,LRRC23,CCDC65,RASSF9,CFAP54,IFT81,LRRC43,TCTN2,DNAH10,BBOF1,MOK,MEIS2,MNS1,IQCH,CFAP161,AGBL1,CCDC78,C1QTNF8,MYLK3,DRC7,CCDC113,TSNAXIP1,HYDIN,ZNF19,DYNLRB2,DNAAF1,TEKT1,DNAH2,CYB5D1,CFAP52,USP43,DNAH9,TEKT3,SLC47A2,GAS2L2,MYCBPAP,FOXJ1,CCDC40,CFAP53,SPEF1,DZANK1,CFAP61,LCA5L,RSPH1,C22orf23,CELSR1,CFAP47,EFHC2	150	GO:BP
GO:0009987	cellular process	none	1.37e-05	4.86196	CFAP74,TP73,UBXN10,TEKT2,DNALI1,PIFO,SPAG17,RORC,CFAP45,CFAP126,FMO3,SLC9C2,AXDND1,CRB1,SPATA17,DRC1,DNAH6,NPHP1,CFAP221,MYO7B,CERKL,DNAH7,CFAP65,DAW1,COLQ,EFHB,DLEC1,TTC21A,ULK4,KIF9,ZMYND10,CFAP44,CFAP100,NEK11,IQCG,SPATA18,BTC,ENPEP,TTC29,PLEKHG4B,DNAH5,TTC23L,SPEF2,ADGRV1,TMEM232,SNCAIP,TCF7,DRD1,MAK,RBM24,DCDC2,TCTE1,EFHC1,CFAP206,ARMC2,PPIL6,RSPH4A,CCDC170,SYNE1,PACRG,DNAH11,CD36,CFAP69,CDHR3,CFTR,IQUB,LRGUK,TTC26,EFCAB1,EYA1,TMEM67,SPAG1,COL22A1,MAPK15,EPPK1,KIF24,DNAI1,SPAG8,KIF27,PTPN3,MUSK,SPAG6,FRMPD2,CFAP70,CFAP43,CFAP58,FANK1,LRRC27,CFAP46,STK33,DCDC1,FOLR1,DNAJB13,TRPC6,CEP126,PIH1D2,SPA17,CCDC65,RASSF9,CFAP54,IFT81,LRRC43,TCTN2,DNAH10,BBOF1,MOK,MEIS2,MNS1,CFAP161,CCDC78,C1QTNF8,MYLK3,DRC7,CCDC113,HYDIN,ZNF19,DYNLRB2,DNAAF1,TEKT1,DNAH2,CYB5D1,CFAP52,USP43,DNAH9,TEKT3,SLC47A2,GAS2L2,MYCBPAP,FOXJ1,CCDC40,CFAP53,SPEF1,DZANK1,CFAP61,LCA5L,RSPH1,CELSR1,CFAP47,EFHC2	139	GO:BP
GO:1904158	axonemal central apparatus assembly	Cytoskeleton	1.41e-05	4.85076	SPAG17,DNAJB13,HYDIN,SPEF1	4	GO:BP
GO:1904158	axonemal central apparatus assembly	Cytoskeleton	1.41e-05	4.85076	SPAG17,DNAJB13,HYDIN,SPEF1	4	GO:BP
GO:0048468	cell development	none	0.000114892	3.93971	DNALI1,SPAG17,RORC,AXDND1,CFAP65,TTC21A,ULK4,CFAP44,IQCG,PLEKHG4B,SPEF2,ADGRV1,TCF7,DRD1,DCDC2,CFAP206,ARMC2,CFAP69,CFTR,MUSK,SPAG6,CFAP43,CFAP58,LRRC27,FOLR1,IFT81,MEIS2,MYLK3,DRC7,FOXJ1,DZANK1,RSPH1,CFAP47,EFHC2	34	GO:BP
GO:0007389	pattern specification process	none	0.000137169	3.86274	CFAP45,DNAH5,DNAH11,DNAI1,ENKUR,FOLR1,MEIS2,DNAAF1,CFAP52,FOXJ1,CCDC40,CFAP53	12	GO:BP
GO:0003002	regionalization	none	0.000391252	3.40754	CFAP45,DNAH5,DNAH11,DNAI1,ENKUR,FOLR1,DNAAF1,CFAP52,FOXJ1,CCDC40,CFAP53	11	GO:BP
GO:0061966	establishment of left/right asymmetry	none	0.000424434	3.37219	CFAP45,ENKUR,CFAP52	3	GO:BP
GO:0042073	intraciliary transport	Cytoskeleton	0.000460777	3.33651	DAW1,TTC21A,MAK,TTC26,IFT81,LCA5L	6	GO:BP
GO:0048856	anatomical structure development	none	0.00058146	3.23548	TP73,DNALI1,SPAG17,RORC,CFAP45,AXDND1,NPHP1,MYO7B,CFAP65,TTC21A,ULK4,CFAP44,IQCG,ENPEP,PLEKHG4B,DNAH5,SPEF2,ADGRV1,TCF7,DRD1,RBM24,DCDC2,EFHC1,CFAP206,ARMC2,SYNE1,DNAH11,CFAP69,CDHR3,CFTR,EYA1,EPPK1,DNAI1,MUSK,SPAG6,ENKUR,CFAP43,CFAP58,LRRC27,FOLR1,IFT81,MEIS2,CCDC78,MYLK3,DRC7,DNAAF1,CFAP52,FOXJ1,CCDC40,CFAP53,DZANK1,RSPH1,CELSR1,CFAP47,EFHC2	55	GO:BP
GO:1902019	regulation of cilium-dependent cell motility	Cytoskeleton	0.00110463	2.95678	KIF9,CFAP206,CFAP69,EFCAB1,GAS2L2	5	GO:BP
GO:0060295	regulation of cilium movement involved in cell motility	Cytoskeleton	0.00110463	2.95678	KIF9,CFAP206,CFAP69,EFCAB1,GAS2L2	5	GO:BP
GO:0030154	cell differentiation	none	0.0017257	2.76304	TP73,DNALI1,SPAG17,RORC,AXDND1,NPHP1,CFAP65,TTC21A,ULK4,CFAP44,IQCG,PLEKHG4B,SPEF2,ADGRV1,TCF7,DRD1,RBM24,DCDC2,CFAP206,ARMC2,SYNE1,CD36,CFAP69,CFTR,EYA1,MUSK,SPAG6,CFAP43,CFAP58,LRRC27,FOLR1,IFT81,MEIS2,CCDC78,MYLK3,DRC7,FOXJ1,DZANK1,RSPH1,CELSR1,CFAP47,EFHC2	42	GO:BP
GO:0048869	cellular developmental process	none	0.0017257	2.76304	TP73,DNALI1,SPAG17,RORC,AXDND1,NPHP1,CFAP65,TTC21A,ULK4,CFAP44,IQCG,PLEKHG4B,SPEF2,ADGRV1,TCF7,DRD1,RBM24,DCDC2,CFAP206,ARMC2,SYNE1,CD36,CFAP69,CFTR,EYA1,MUSK,SPAG6,CFAP43,CFAP58,LRRC27,FOLR1,IFT81,MEIS2,CCDC78,MYLK3,DRC7,FOXJ1,DZANK1,RSPH1,CELSR1,CFAP47,EFHC2	42	GO:BP
GO:0061512	protein localization to cilium	Cytoskeleton	0.00274495	2.56147	TTC21A,DNAH11,TTC26,MAPK15,CFAP58,TCTN2	6	GO:BP
GO:0060541	respiratory system development	none	0.0061497	2.21115	TP73,SPEF2,DNAAF1,FOXJ1,CCDC40,CELSR1	6	GO:BP
GO:1901317	regulation of flagellated sperm motility	none	0.0101451	1.99374	KIF9,CFAP206,CFAP69,EFCAB1	4	GO:BP
GO:0032501	multicellular organismal process	none	0.0114179	1.94242	TP73,DNALI1,SPAG17,RORC,CFAP45,AXDND1,TSGA10,NPHP1,MYO7B,CFAP65,DLEC1,TTC21A,ULK4,CFAP44,IQCG,ENPEP,PLEKHG4B,DNAH5,SPEF2,ADGRV1,TMEM232,TCF7,DRD1,MAK,DCDC2,EFHC1,CFAP206,ARMC2,DNAH11,CD36,CFAP69,CFTR,LRGUK,EYA1,EPPK1,DNAI1,NXNL2,MUSK,SPAG6,ENKUR,CFAP43,CFAP58,LRRC27,FOLR1,SPA17,CFAP54,IFT81,MEIS2,CCDC78,MYLK3,DRC7,DNAAF1,CFAP52,TEKT3,MYCBPAP,FOXJ1,CCDC40,CFAP53,DZANK1,RSPH1,CELSR1,CFAP47,EFHC2	63	GO:BP
GO:0060287	epithelial cilium movement involved in determination of left/right asymmetry	Cytoskeleton	0.0145598	1.83684	DNAAF1,CCDC40,CFAP53	3	GO:BP
GO:0030324	lung development	none	0.0378189	1.42229	TP73,DNAAF1,FOXJ1,CCDC40,CELSR1	5	GO:BP
GO:0030323	respiratory tube development	none	0.0455161	1.34183	TP73,DNAAF1,FOXJ1,CCDC40,CELSR1	5	GO:BP
GO:0030705	cytoskeleton-dependent intracellular transport	Cytoskeleton	0.0484295	1.31489	SPAG17,MYO7B,DAW1,TTC21A,MAK,TTC26,IFT81,LCA5L	8	GO:BP

### Sheet: MEdarkred
ID	Description	Biodomain	p.Valg_SCS	logp	Genes	gene.count	source
GO:0009987	cellular process	none	1.29e-22	21.8882	DFFA,PRDM2,TCEB3,PRPF38A,TCEANC2,ZNHIT6,RBMXL1,ZNF326,HIPK1,ENSA,ETV3,KCNJ9,PEA15,CENPL,MRPS14,NEK7,PPP2R5A,ENAH,ITGB1BP1,MTIF2,VRK2,APLF,ANTXR1,PAIP2B,CHMP3,EIF5B,MAP4K4,PKP4,METTL8,TRAK2,NCL,ASB1,CRTAP,ZNF621,ZBTB47,SMARCC1,MAP4,NEK4,GOLGB1,NUDT16,PCYT1A,USP46,YTHDC1,Septin11,EIF4E,LARP7,SETD7,RPL37,CWC27,VCAN,PURA,FGF1,SPARC,SAP30L,SPDL1,TRIM41,TRIM26,GNL1,NUDT3,EPM2A,GTF2H5,PHF10,MTURN,COBL,BAZ1B,CLIP2,MCM7,HIPK2,DENND2A,TBC1D31,ZHX1,ANP32B,RNF20,LPAR1,SET,NACC2,ZMYND11,NET1,RBM17,TAF3,ZEB1,KIF5B,ZNF32,CTNNA3,FAM149B1,EIF3A,NUCB2,TRIM44,ZFP91,PLEKHB1,GAB2,DCUN1D5,ZPR1,TBCEL,WNK1,PEX5,ZCRB1,GDF11,SMARCC2,NFYB,PTPN11,SNRNP35,ZNF664,IL17D,SAP18,WASF3,DNAJC15,ZC3H13,TFDP1,UPF3A,NOP9,CBLN3,PNN,GMFB,KTN1,VTI1B,SYNJ2BP,DNAL1,TGFB3,VASH1,DIO2,ITPK1,SETD3,ARHGAP11A,CGNL1,SLC24A1,ANP32A,ARRDC4,ZSCAN32,BRD7,DYNC1LI2,ATXN1L,KIF1C,RABEP1,ZSWIM7,NSRP1,RAB11FIP4,TAF15,CASC3,PSMC3IP,RND2,HEXIM1,SKA2,YES1,MYOM1,RALBP1,MIB1,MBP,URI1,CA11,ESF1,KIF3B,TP53INP2,BCAS1,TCFL5,PIGP,NDUFV3,PRMT2,HUWE1,TSR2,FOXO4,HMGN5,MT-ND1,MT-ND2,MT-CO1,MT-CO2,MT-ATP8,MT-ATP6,MT-CO3,MT-ND3,MT-ND4L,MT-ND4,MT-ND5,MT-ND6,MT-CYB	175	GO:BP
GO:0008150	biological_process	none	2.73e-22	21.5639	DFFA,PRDM2,TCEB3,PRPF38A,TCEANC2,ZNHIT6,RBMXL1,ZNF326,HIPK1,ENSA,ETV3,KCNJ9,PEA15,CENPL,MRPS14,NEK7,PPP2R5A,ENAH,ITGB1BP1,MTIF2,VRK2,APLF,ANTXR1,PAIP2B,CHMP3,EIF5B,MAP4K4,PKP4,METTL8,TRAK2,NCL,ASB1,CRTAP,MOBP,ZNF621,ZBTB47,SMARCC1,MAP4,NEK4,GOLGB1,NUDT16,PCYT1A,KLHL5,USP46,YTHDC1,Septin11,EIF4E,LARP7,SETD7,RPL37,CWC27,VCAN,PURA,FGF1,SPARC,SAP30L,SPDL1,TRIM41,TRIM26,GNL1,NUDT3,SOBP,EPM2A,GTF2H5,PHF10,MTURN,COBL,BAZ1B,CLIP2,MCM7,HIPK2,DENND2A,TBC1D31,ZHX1,ANP32B,RNF20,FSD1L,LPAR1,SET,NACC2,ZMYND11,NET1,RBM17,TAF3,ZEB1,KIF5B,ZNF32,CTNNA3,FAM149B1,FBXW4,EIF3A,NUCB2,TRIM44,ZFP91,HNRNPUL2,PLEKHB1,GAB2,DCUN1D5,ZPR1,TBCEL,WNK1,PEX5,ZCRB1,GDF11,SMARCC2,MSRB3,NFYB,PTPN11,SNRNP35,ZNF664,IL17D,SAP18,WASF3,DNAJC15,ZC3H13,TFDP1,UPF3A,NOP9,CBLN3,PNN,GMFB,KTN1,VTI1B,SYNJ2BP,DNAL1,TGFB3,VASH1,DIO2,ITPK1,SETD3,ARHGAP11A,CGNL1,SLC24A1,ANP32A,UBE2Q2,ARRDC4,ZSCAN32,BRD7,DYNC1LI2,ATXN1L,KIF1C,RABEP1,ZSWIM7,NSRP1,RAB11FIP4,TAF15,CASC3,PSMC3IP,RND2,HEXIM1,ANKRD40,SKA2,YES1,MYOM1,RALBP1,MIB1,MBP,URI1,CA11,ESF1,KIF3B,TP53INP2,BCAS1,TCFL5,PIGP,NDUFV3,PRMT2,HUWE1,TSR2,FOXO4,HMGN5,MT-ND1,MT-ND2,MT-CO1,MT-CO2,MT-ATP8,MT-ATP6,MT-CO3,MT-ND3,MT-ND4L,MT-ND4,MT-ND5,MT-ND6,MT-CYB	184	GO:BP
GO:0006807	nitrogen compound metabolic process	none	1.02e-19	18.9934	DFFA,PRDM2,TCEB3,PRPF38A,TCEANC2,ZNHIT6,RBMXL1,ZNF326,HIPK1,ENSA,ETV3,MRPS14,NEK7,PPP2R5A,ITGB1BP1,MTIF2,VRK2,APLF,PAIP2B,CHMP3,EIF5B,MAP4K4,METTL8,NCL,ASB1,CRTAP,ZNF621,ZBTB47,SMARCC1,NEK4,NUDT16,PCYT1A,USP46,YTHDC1,EIF4E,LARP7,SETD7,RPL37,CWC27,PURA,FGF1,SAP30L,TRIM41,TRIM26,NUDT3,EPM2A,GTF2H5,PHF10,MTURN,BAZ1B,MCM7,HIPK2,ZHX1,ANP32B,RNF20,SET,NACC2,ZMYND11,RBM17,TAF3,ZEB1,ZNF32,FBXW4,EIF3A,TRIM44,ZFP91,DCUN1D5,ZPR1,TBCEL,WNK1,ZCRB1,SMARCC2,MSRB3,NFYB,PTPN11,SNRNP35,ZNF664,IL17D,SAP18,ZC3H13,TFDP1,UPF3A,NOP9,PNN,GMFB,TGFB3,VASH1,DIO2,SETD3,UBE2Q2,ARRDC4,ZSCAN32,BRD7,ATXN1L,ZSWIM7,NSRP1,TAF15,CASC3,PSMC3IP,HEXIM1,YES1,RALBP1,MIB1,MBP,URI1,ESF1,TP53INP2,TCFL5,PIGP,NDUFV3,PRMT2,HUWE1,TSR2,FOXO4,HMGN5,MT-ND1,MT-ND2,MT-ATP8,MT-ATP6,MT-ND3,MT-ND4L,MT-ND4,MT-ND5,MT-ND6	124	GO:BP
GO:0008152	metabolic process	none	2.9e-18	17.537	DFFA,PRDM2,TCEB3,PRPF38A,TCEANC2,ZNHIT6,RBMXL1,ZNF326,HIPK1,ENSA,ETV3,MRPS14,NEK7,PPP2R5A,ITGB1BP1,MTIF2,VRK2,APLF,PAIP2B,CHMP3,EIF5B,MAP4K4,METTL8,NCL,ASB1,CRTAP,ZNF621,ZBTB47,SMARCC1,NEK4,NUDT16,PCYT1A,USP46,YTHDC1,EIF4E,LARP7,SETD7,RPL37,CWC27,PURA,FGF1,SAP30L,TRIM41,TRIM26,NUDT3,EPM2A,GTF2H5,PHF10,MTURN,BAZ1B,MCM7,HIPK2,ZHX1,ANP32B,RNF20,LPAR1,SET,NACC2,ZMYND11,RBM17,TAF3,ZEB1,ZNF32,FBXW4,EIF3A,TRIM44,ZFP91,DCUN1D5,ZPR1,TBCEL,WNK1,PEX5,ZCRB1,SMARCC2,MSRB3,NFYB,PTPN11,SNRNP35,ZNF664,IL17D,SAP18,ZC3H13,TFDP1,UPF3A,NOP9,PNN,GMFB,VTI1B,TGFB3,VASH1,DIO2,SETD3,UBE2Q2,ARRDC4,ZSCAN32,BRD7,ATXN1L,ZSWIM7,NSRP1,TAF15,CASC3,PSMC3IP,HEXIM1,YES1,MYOM1,RALBP1,MIB1,MBP,URI1,CA11,ESF1,TP53INP2,TCFL5,PIGP,NDUFV3,PRMT2,HUWE1,TSR2,FOXO4,HMGN5,MT-ND1,MT-ND2,MT-CO1,MT-CO2,MT-ATP8,MT-ATP6,MT-CO3,MT-ND3,MT-ND4L,MT-ND4,MT-ND5,MT-ND6,MT-CYB	133	GO:BP
GO:0044238	primary metabolic process	none	8.59e-18	17.066	DFFA,PRDM2,TCEB3,PRPF38A,TCEANC2,ZNHIT6,RBMXL1,ZNF326,HIPK1,ENSA,ETV3,MRPS14,NEK7,PPP2R5A,ITGB1BP1,MTIF2,VRK2,APLF,PAIP2B,CHMP3,EIF5B,MAP4K4,METTL8,NCL,ASB1,CRTAP,ZNF621,ZBTB47,SMARCC1,NEK4,NUDT16,PCYT1A,USP46,YTHDC1,EIF4E,LARP7,SETD7,RPL37,CWC27,PURA,FGF1,SAP30L,TRIM41,TRIM26,NUDT3,EPM2A,GTF2H5,PHF10,MTURN,BAZ1B,MCM7,HIPK2,ZHX1,ANP32B,RNF20,SET,NACC2,ZMYND11,RBM17,TAF3,ZEB1,ZNF32,FBXW4,EIF3A,TRIM44,ZFP91,DCUN1D5,ZPR1,TBCEL,WNK1,ZCRB1,SMARCC2,MSRB3,NFYB,PTPN11,SNRNP35,ZNF664,IL17D,SAP18,ZC3H13,TFDP1,UPF3A,NOP9,PNN,GMFB,TGFB3,VASH1,DIO2,SETD3,UBE2Q2,ARRDC4,ZSCAN32,BRD7,ATXN1L,ZSWIM7,NSRP1,TAF15,CASC3,PSMC3IP,HEXIM1,YES1,RALBP1,MIB1,MBP,URI1,ESF1,TP53INP2,TCFL5,PIGP,NDUFV3,PRMT2,HUWE1,TSR2,FOXO4,HMGN5,MT-ND1,MT-ND2,MT-ATP8,MT-ATP6,MT-ND3,MT-ND4L,MT-ND4,MT-ND5,MT-ND6	124	GO:BP
GO:0034641	cellular nitrogen compound metabolic process	none	1.73e-17	16.7618	DFFA,PRDM2,TCEB3,PRPF38A,TCEANC2,ZNHIT6,RBMXL1,ZNF326,ETV3,MRPS14,NEK7,ITGB1BP1,MTIF2,APLF,PAIP2B,EIF5B,METTL8,NCL,ZNF621,ZBTB47,SMARCC1,NEK4,NUDT16,YTHDC1,EIF4E,LARP7,RPL37,CWC27,PURA,FGF1,SAP30L,TRIM26,NUDT3,GTF2H5,PHF10,MTURN,BAZ1B,MCM7,HIPK2,ZHX1,RNF20,SET,NACC2,ZMYND11,RBM17,TAF3,ZEB1,ZNF32,EIF3A,TRIM44,ZFP91,ZPR1,WNK1,ZCRB1,SMARCC2,NFYB,SNRNP35,ZNF664,SAP18,ZC3H13,TFDP1,UPF3A,NOP9,PNN,TGFB3,DIO2,SETD3,ZSCAN32,BRD7,ATXN1L,ZSWIM7,NSRP1,TAF15,CASC3,PSMC3IP,HEXIM1,URI1,ESF1,TP53INP2,TCFL5,NDUFV3,PRMT2,HUWE1,TSR2,FOXO4,HMGN5,MT-ND1,MT-ND2,MT-ATP8,MT-ATP6,MT-ND3,MT-ND4L,MT-ND4,MT-ND5,MT-ND6	95	GO:BP
GO:0044237	cellular metabolic process	none	4.05e-17	16.393	DFFA,PRDM2,TCEB3,PRPF38A,TCEANC2,ZNHIT6,RBMXL1,ZNF326,HIPK1,ENSA,ETV3,MRPS14,NEK7,PPP2R5A,ITGB1BP1,MTIF2,VRK2,APLF,PAIP2B,CHMP3,EIF5B,MAP4K4,METTL8,NCL,ASB1,CRTAP,ZNF621,ZBTB47,SMARCC1,NEK4,NUDT16,PCYT1A,YTHDC1,EIF4E,LARP7,RPL37,CWC27,PURA,FGF1,SAP30L,TRIM26,NUDT3,EPM2A,GTF2H5,PHF10,MTURN,BAZ1B,MCM7,HIPK2,ZHX1,RNF20,SET,NACC2,ZMYND11,RBM17,TAF3,ZEB1,ZNF32,EIF3A,TRIM44,ZFP91,ZPR1,TBCEL,WNK1,PEX5,ZCRB1,SMARCC2,NFYB,PTPN11,SNRNP35,ZNF664,IL17D,SAP18,ZC3H13,TFDP1,UPF3A,NOP9,PNN,GMFB,VTI1B,TGFB3,VASH1,DIO2,SETD3,ARRDC4,ZSCAN32,BRD7,ATXN1L,ZSWIM7,NSRP1,TAF15,CASC3,PSMC3IP,HEXIM1,MYOM1,RALBP1,MBP,URI1,CA11,ESF1,TP53INP2,TCFL5,PIGP,NDUFV3,PRMT2,HUWE1,TSR2,FOXO4,HMGN5,MT-ND1,MT-ND2,MT-CO1,MT-CO2,MT-ATP8,MT-ATP6,MT-CO3,MT-ND3,MT-ND4L,MT-ND4,MT-ND5,MT-ND6,MT-CYB	122	GO:BP
GO:0043170	macromolecule metabolic process	none	9.31e-17	16.0312	DFFA,PRDM2,TCEB3,PRPF38A,TCEANC2,ZNHIT6,RBMXL1,ZNF326,HIPK1,ENSA,ETV3,MRPS14,NEK7,PPP2R5A,ITGB1BP1,MTIF2,VRK2,APLF,PAIP2B,CHMP3,EIF5B,MAP4K4,METTL8,NCL,ASB1,CRTAP,ZNF621,ZBTB47,SMARCC1,NEK4,NUDT16,USP46,YTHDC1,EIF4E,LARP7,SETD7,RPL37,CWC27,PURA,FGF1,SAP30L,TRIM41,TRIM26,NUDT3,EPM2A,GTF2H5,PHF10,MTURN,BAZ1B,MCM7,HIPK2,ZHX1,ANP32B,RNF20,SET,NACC2,ZMYND11,RBM17,TAF3,ZEB1,ZNF32,FBXW4,EIF3A,TRIM44,ZFP91,DCUN1D5,ZPR1,TBCEL,WNK1,PEX5,ZCRB1,SMARCC2,MSRB3,NFYB,PTPN11,SNRNP35,ZNF664,IL17D,SAP18,ZC3H13,TFDP1,UPF3A,NOP9,PNN,GMFB,TGFB3,VASH1,DIO2,SETD3,UBE2Q2,ARRDC4,ZSCAN32,BRD7,ATXN1L,ZSWIM7,NSRP1,TAF15,CASC3,PSMC3IP,HEXIM1,YES1,MYOM1,RALBP1,MIB1,MBP,URI1,ESF1,TP53INP2,TCFL5,PIGP,PRMT2,HUWE1,TSR2,FOXO4,HMGN5	115	GO:BP
GO:0071704	organic substance metabolic process	none	2.42e-16	15.616	DFFA,PRDM2,TCEB3,PRPF38A,TCEANC2,ZNHIT6,RBMXL1,ZNF326,HIPK1,ENSA,ETV3,MRPS14,NEK7,PPP2R5A,ITGB1BP1,MTIF2,VRK2,APLF,PAIP2B,CHMP3,EIF5B,MAP4K4,METTL8,NCL,ASB1,CRTAP,ZNF621,ZBTB47,SMARCC1,NEK4,NUDT16,PCYT1A,USP46,YTHDC1,EIF4E,LARP7,SETD7,RPL37,CWC27,PURA,FGF1,SAP30L,TRIM41,TRIM26,NUDT3,EPM2A,GTF2H5,PHF10,MTURN,BAZ1B,MCM7,HIPK2,ZHX1,ANP32B,RNF20,SET,NACC2,ZMYND11,RBM17,TAF3,ZEB1,ZNF32,FBXW4,EIF3A,TRIM44,ZFP91,DCUN1D5,ZPR1,TBCEL,WNK1,PEX5,ZCRB1,SMARCC2,MSRB3,NFYB,PTPN11,SNRNP35,ZNF664,IL17D,SAP18,ZC3H13,TFDP1,UPF3A,NOP9,PNN,GMFB,TGFB3,VASH1,DIO2,SETD3,UBE2Q2,ARRDC4,ZSCAN32,BRD7,ATXN1L,ZSWIM7,NSRP1,TAF15,CASC3,PSMC3IP,HEXIM1,YES1,MYOM1,RALBP1,MIB1,MBP,URI1,ESF1,TP53INP2,TCFL5,PIGP,NDUFV3,PRMT2,HUWE1,TSR2,FOXO4,HMGN5,MT-ND1,MT-ND2,MT-ATP8,MT-ATP6,MT-ND3,MT-ND4L,MT-ND4,MT-ND5,MT-ND6	126	GO:BP
GO:0006139	nucleobase-containing compound metabolic process	none	2.11e-15	14.6761	DFFA,PRDM2,TCEB3,PRPF38A,TCEANC2,ZNHIT6,RBMXL1,ZNF326,ETV3,NEK7,ITGB1BP1,APLF,METTL8,NCL,ZNF621,ZBTB47,SMARCC1,NEK4,NUDT16,YTHDC1,LARP7,CWC27,PURA,FGF1,SAP30L,TRIM26,NUDT3,GTF2H5,PHF10,MTURN,BAZ1B,MCM7,HIPK2,ZHX1,RNF20,SET,NACC2,ZMYND11,RBM17,TAF3,ZEB1,ZNF32,TRIM44,ZFP91,ZPR1,WNK1,ZCRB1,SMARCC2,NFYB,SNRNP35,ZNF664,SAP18,ZC3H13,TFDP1,NOP9,PNN,TGFB3,SETD3,ZSCAN32,BRD7,ATXN1L,ZSWIM7,NSRP1,TAF15,CASC3,PSMC3IP,HEXIM1,URI1,ESF1,TP53INP2,TCFL5,NDUFV3,PRMT2,HUWE1,TSR2,FOXO4,HMGN5,MT-ND1,MT-ND2,MT-ATP8,MT-ATP6,MT-ND3,MT-ND4L,MT-ND4,MT-ND5,MT-ND6	86	GO:BP
GO:0006725	cellular aromatic compound metabolic process	none	5.75e-15	14.2405	DFFA,PRDM2,TCEB3,PRPF38A,TCEANC2,ZNHIT6,RBMXL1,ZNF326,ETV3,NEK7,ITGB1BP1,APLF,METTL8,NCL,ZNF621,ZBTB47,SMARCC1,NEK4,NUDT16,YTHDC1,LARP7,CWC27,PURA,FGF1,SAP30L,TRIM26,NUDT3,GTF2H5,PHF10,MTURN,BAZ1B,MCM7,HIPK2,ZHX1,RNF20,SET,NACC2,ZMYND11,RBM17,TAF3,ZEB1,ZNF32,TRIM44,ZFP91,ZPR1,WNK1,ZCRB1,SMARCC2,NFYB,SNRNP35,ZNF664,SAP18,ZC3H13,TFDP1,NOP9,PNN,TGFB3,DIO2,SETD3,ZSCAN32,BRD7,ATXN1L,ZSWIM7,NSRP1,TAF15,CASC3,PSMC3IP,HEXIM1,URI1,ESF1,TP53INP2,TCFL5,NDUFV3,PRMT2,HUWE1,TSR2,FOXO4,HMGN5,MT-ND1,MT-ND2,MT-ATP8,MT-ATP6,MT-ND3,MT-ND4L,MT-ND4,MT-ND5,MT-ND6	87	GO:BP
GO:0044249	cellular biosynthetic process	none	1.06e-14	13.9743	DFFA,PRDM2,TCEB3,PRPF38A,TCEANC2,ZNHIT6,RBMXL1,ZNF326,ETV3,MRPS14,NEK7,ITGB1BP1,MTIF2,PAIP2B,EIF5B,METTL8,NCL,ASB1,CRTAP,ZNF621,ZBTB47,SMARCC1,NEK4,NUDT16,PCYT1A,YTHDC1,EIF4E,LARP7,RPL37,CWC27,PURA,FGF1,SAP30L,TRIM26,EPM2A,GTF2H5,PHF10,MTURN,BAZ1B,HIPK2,ZHX1,RNF20,SET,NACC2,ZMYND11,RBM17,TAF3,ZEB1,ZNF32,EIF3A,TRIM44,ZFP91,ZPR1,TBCEL,WNK1,ZCRB1,SMARCC2,NFYB,PTPN11,SNRNP35,ZNF664,IL17D,SAP18,TFDP1,UPF3A,NOP9,PNN,TGFB3,DIO2,SETD3,ARRDC4,ZSCAN32,BRD7,ATXN1L,NSRP1,TAF15,CASC3,HEXIM1,MYOM1,MBP,URI1,ESF1,TP53INP2,TCFL5,PIGP,NDUFV3,PRMT2,HUWE1,TSR2,FOXO4,HMGN5,MT-ND1,MT-ND2,MT-ATP8,MT-ATP6,MT-ND3,MT-ND4L,MT-ND4,MT-ND5,MT-ND6	100	GO:BP
GO:0046483	heterocycle metabolic process	none	1.49e-14	13.8265	DFFA,PRDM2,TCEB3,PRPF38A,TCEANC2,ZNHIT6,RBMXL1,ZNF326,ETV3,NEK7,ITGB1BP1,APLF,METTL8,NCL,ZNF621,ZBTB47,SMARCC1,NEK4,NUDT16,YTHDC1,LARP7,CWC27,PURA,FGF1,SAP30L,TRIM26,NUDT3,GTF2H5,PHF10,MTURN,BAZ1B,MCM7,HIPK2,ZHX1,RNF20,SET,NACC2,ZMYND11,RBM17,TAF3,ZEB1,ZNF32,TRIM44,ZFP91,ZPR1,WNK1,ZCRB1,SMARCC2,NFYB,SNRNP35,ZNF664,SAP18,ZC3H13,TFDP1,NOP9,PNN,TGFB3,SETD3,ZSCAN32,BRD7,ATXN1L,ZSWIM7,NSRP1,TAF15,CASC3,PSMC3IP,HEXIM1,URI1,ESF1,TP53INP2,TCFL5,NDUFV3,PRMT2,HUWE1,TSR2,FOXO4,HMGN5,MT-ND1,MT-ND2,MT-ATP8,MT-ATP6,MT-ND3,MT-ND4L,MT-ND4,MT-ND5,MT-ND6	86	GO:BP
GO:1901576	organic substance biosynthetic process	none	1.96e-14	13.7071	DFFA,PRDM2,TCEB3,PRPF38A,TCEANC2,ZNHIT6,RBMXL1,ZNF326,ETV3,MRPS14,NEK7,ITGB1BP1,MTIF2,PAIP2B,EIF5B,METTL8,NCL,ASB1,CRTAP,ZNF621,ZBTB47,SMARCC1,NEK4,NUDT16,PCYT1A,YTHDC1,EIF4E,LARP7,RPL37,CWC27,PURA,FGF1,SAP30L,TRIM26,EPM2A,GTF2H5,PHF10,MTURN,BAZ1B,HIPK2,ZHX1,RNF20,SET,NACC2,ZMYND11,RBM17,TAF3,ZEB1,ZNF32,EIF3A,TRIM44,ZFP91,ZPR1,TBCEL,WNK1,ZCRB1,SMARCC2,NFYB,PTPN11,SNRNP35,ZNF664,IL17D,SAP18,TFDP1,UPF3A,NOP9,PNN,TGFB3,DIO2,SETD3,ARRDC4,ZSCAN32,BRD7,ATXN1L,NSRP1,TAF15,CASC3,HEXIM1,MYOM1,MBP,URI1,ESF1,TP53INP2,TCFL5,PIGP,NDUFV3,PRMT2,HUWE1,TSR2,FOXO4,HMGN5,MT-ND1,MT-ND2,MT-ATP8,MT-ATP6,MT-ND3,MT-ND4L,MT-ND4,MT-ND5,MT-ND6	100	GO:BP
GO:0009058	biosynthetic process	none	2.97e-14	13.5278	DFFA,PRDM2,TCEB3,PRPF38A,TCEANC2,ZNHIT6,RBMXL1,ZNF326,ETV3,MRPS14,NEK7,ITGB1BP1,MTIF2,PAIP2B,EIF5B,METTL8,NCL,ASB1,CRTAP,ZNF621,ZBTB47,SMARCC1,NEK4,NUDT16,PCYT1A,YTHDC1,EIF4E,LARP7,RPL37,CWC27,PURA,FGF1,SAP30L,TRIM26,EPM2A,GTF2H5,PHF10,MTURN,BAZ1B,HIPK2,ZHX1,RNF20,SET,NACC2,ZMYND11,RBM17,TAF3,ZEB1,ZNF32,EIF3A,TRIM44,ZFP91,ZPR1,TBCEL,WNK1,ZCRB1,SMARCC2,NFYB,PTPN11,SNRNP35,ZNF664,IL17D,SAP18,TFDP1,UPF3A,NOP9,PNN,TGFB3,DIO2,SETD3,ARRDC4,ZSCAN32,BRD7,ATXN1L,NSRP1,TAF15,CASC3,HEXIM1,MYOM1,MBP,URI1,ESF1,TP53INP2,TCFL5,PIGP,NDUFV3,PRMT2,HUWE1,TSR2,FOXO4,HMGN5,MT-ND1,MT-ND2,MT-ATP8,MT-ATP6,MT-ND3,MT-ND4L,MT-ND4,MT-ND5,MT-ND6	100	GO:BP
GO:1901360	organic cyclic compound metabolic process	none	6.89e-14	13.1617	DFFA,PRDM2,TCEB3,PRPF38A,TCEANC2,ZNHIT6,RBMXL1,ZNF326,ETV3,NEK7,ITGB1BP1,APLF,METTL8,NCL,ZNF621,ZBTB47,SMARCC1,NEK4,NUDT16,YTHDC1,LARP7,CWC27,PURA,FGF1,SAP30L,TRIM26,NUDT3,GTF2H5,PHF10,MTURN,BAZ1B,MCM7,HIPK2,ZHX1,RNF20,SET,NACC2,ZMYND11,RBM17,TAF3,ZEB1,ZNF32,TRIM44,ZFP91,ZPR1,WNK1,ZCRB1,SMARCC2,NFYB,SNRNP35,ZNF664,SAP18,ZC3H13,TFDP1,NOP9,PNN,TGFB3,DIO2,SETD3,ZSCAN32,BRD7,ATXN1L,ZSWIM7,NSRP1,TAF15,CASC3,PSMC3IP,HEXIM1,URI1,ESF1,TP53INP2,TCFL5,NDUFV3,PRMT2,HUWE1,TSR2,FOXO4,HMGN5,MT-ND1,MT-ND2,MT-ATP8,MT-ATP6,MT-ND3,MT-ND4L,MT-ND4,MT-ND5,MT-ND6	87	GO:BP
GO:0010467	gene expression	none	3.77e-13	12.4233	DFFA,PRDM2,TCEB3,PRPF38A,TCEANC2,ZNHIT6,RBMXL1,ZNF326,ETV3,MRPS14,ITGB1BP1,MTIF2,PAIP2B,EIF5B,METTL8,NCL,ASB1,CRTAP,ZNF621,ZBTB47,SMARCC1,NEK4,NUDT16,YTHDC1,EIF4E,LARP7,RPL37,CWC27,PURA,FGF1,SAP30L,TRIM26,GTF2H5,PHF10,MTURN,BAZ1B,HIPK2,ZHX1,RNF20,SET,NACC2,ZMYND11,RBM17,TAF3,ZEB1,ZNF32,EIF3A,TRIM44,ZFP91,ZPR1,TBCEL,WNK1,ZCRB1,SMARCC2,NFYB,PTPN11,SNRNP35,ZNF664,IL17D,SAP18,TFDP1,UPF3A,NOP9,PNN,TGFB3,DIO2,SETD3,ARRDC4,ZSCAN32,BRD7,ATXN1L,NSRP1,TAF15,CASC3,HEXIM1,MYOM1,MBP,URI1,ESF1,TP53INP2,TCFL5,PRMT2,HUWE1,TSR2,FOXO4,HMGN5	86	GO:BP
GO:0009059	macromolecule biosynthetic process	none	1.34e-12	11.8716	DFFA,PRDM2,TCEB3,PRPF38A,TCEANC2,ZNHIT6,RBMXL1,ZNF326,ETV3,MRPS14,NEK7,ITGB1BP1,MTIF2,PAIP2B,EIF5B,METTL8,NCL,ASB1,CRTAP,ZNF621,ZBTB47,SMARCC1,NEK4,NUDT16,YTHDC1,EIF4E,LARP7,RPL37,CWC27,PURA,FGF1,SAP30L,TRIM26,EPM2A,GTF2H5,PHF10,MTURN,BAZ1B,HIPK2,ZHX1,RNF20,SET,NACC2,ZMYND11,RBM17,TAF3,ZEB1,ZNF32,EIF3A,TRIM44,ZFP91,ZPR1,TBCEL,WNK1,ZCRB1,SMARCC2,NFYB,PTPN11,SNRNP35,ZNF664,IL17D,SAP18,TFDP1,UPF3A,NOP9,PNN,TGFB3,DIO2,SETD3,ARRDC4,ZSCAN32,BRD7,ATXN1L,NSRP1,TAF15,CASC3,HEXIM1,MYOM1,MBP,URI1,ESF1,TP53INP2,TCFL5,PIGP,PRMT2,HUWE1,TSR2,FOXO4,HMGN5	89	GO:BP
GO:0090304	nucleic acid metabolic process	none	2.15e-12	11.6673	DFFA,PRDM2,TCEB3,PRPF38A,TCEANC2,ZNHIT6,RBMXL1,ZNF326,ETV3,NEK7,ITGB1BP1,APLF,METTL8,NCL,ZNF621,ZBTB47,SMARCC1,NEK4,NUDT16,YTHDC1,LARP7,CWC27,PURA,FGF1,SAP30L,TRIM26,NUDT3,GTF2H5,PHF10,MTURN,BAZ1B,MCM7,HIPK2,ZHX1,RNF20,SET,NACC2,ZMYND11,RBM17,TAF3,ZEB1,ZNF32,TRIM44,ZFP91,ZPR1,WNK1,ZCRB1,SMARCC2,NFYB,SNRNP35,ZNF664,SAP18,ZC3H13,TFDP1,NOP9,PNN,TGFB3,SETD3,ZSCAN32,BRD7,ATXN1L,ZSWIM7,NSRP1,TAF15,CASC3,PSMC3IP,HEXIM1,URI1,ESF1,TP53INP2,TCFL5,PRMT2,HUWE1,TSR2,FOXO4,HMGN5	76	GO:BP
GO:0044271	cellular nitrogen compound biosynthetic process	none	2.88e-11	10.5406	PRDM2,TCEB3,TCEANC2,ZNF326,ETV3,MRPS14,NEK7,ITGB1BP1,MTIF2,PAIP2B,EIF5B,METTL8,NCL,ZNF621,ZBTB47,SMARCC1,NEK4,EIF4E,LARP7,RPL37,PURA,FGF1,SAP30L,TRIM26,GTF2H5,PHF10,MTURN,BAZ1B,HIPK2,ZHX1,RNF20,SET,NACC2,ZMYND11,TAF3,ZEB1,ZNF32,EIF3A,TRIM44,ZFP91,WNK1,SMARCC2,NFYB,ZNF664,SAP18,TFDP1,UPF3A,TGFB3,DIO2,SETD3,ZSCAN32,BRD7,ATXN1L,TAF15,HEXIM1,URI1,TP53INP2,TCFL5,NDUFV3,PRMT2,FOXO4,HMGN5,MT-ND1,MT-ND2,MT-ATP8,MT-ATP6,MT-ND3,MT-ND4L,MT-ND4,MT-ND5,MT-ND6	71	GO:BP
GO:0016070	RNA metabolic process	RNA Homeostasis	4.36e-11	10.3601	PRDM2,TCEB3,PRPF38A,TCEANC2,ZNHIT6,RBMXL1,ZNF326,ETV3,ITGB1BP1,METTL8,NCL,ZNF621,ZBTB47,SMARCC1,NEK4,NUDT16,YTHDC1,LARP7,CWC27,PURA,FGF1,SAP30L,TRIM26,NUDT3,GTF2H5,PHF10,MTURN,BAZ1B,HIPK2,ZHX1,RNF20,SET,NACC2,ZMYND11,RBM17,TAF3,ZEB1,ZNF32,TRIM44,ZFP91,ZPR1,WNK1,ZCRB1,SMARCC2,NFYB,SNRNP35,ZNF664,SAP18,ZC3H13,TFDP1,NOP9,PNN,TGFB3,SETD3,ZSCAN32,BRD7,ATXN1L,NSRP1,TAF15,CASC3,HEXIM1,URI1,ESF1,TP53INP2,TCFL5,PRMT2,TSR2,FOXO4,HMGN5	69	GO:BP
GO:0006119	oxidative phosphorylation	Mitochondrion	4.55e-11	10.3422	NDUFV3,MT-ND1,MT-ND2,MT-CO1,MT-CO2,MT-ATP8,MT-ATP6,MT-CO3,MT-ND3,MT-ND4L,MT-ND4,MT-ND5,MT-ND6,MT-CYB	14	GO:BP
GO:0050794	regulation of cellular process	none	5.86e-11	10.2323	DFFA,PRDM2,TCEB3,RBMXL1,ZNF326,HIPK1,ENSA,ETV3,KCNJ9,PEA15,NEK7,PPP2R5A,ITGB1BP1,MTIF2,VRK2,APLF,PAIP2B,CHMP3,EIF5B,MAP4K4,PKP4,METTL8,NCL,ASB1,ZNF621,ZBTB47,SMARCC1,MAP4,NEK4,NUDT16,USP46,YTHDC1,EIF4E,LARP7,RPL37,VCAN,PURA,FGF1,SPARC,SAP30L,TRIM41,TRIM26,GNL1,EPM2A,PHF10,MTURN,COBL,BAZ1B,MCM7,HIPK2,ZHX1,ANP32B,RNF20,LPAR1,SET,NACC2,ZMYND11,NET1,TAF3,ZEB1,KIF5B,ZNF32,CTNNA3,NUCB2,TRIM44,ZFP91,PLEKHB1,GAB2,DCUN1D5,ZPR1,WNK1,PEX5,GDF11,SMARCC2,NFYB,PTPN11,ZNF664,IL17D,SAP18,WASF3,TFDP1,UPF3A,GMFB,VTI1B,SYNJ2BP,TGFB3,VASH1,DIO2,ITPK1,SETD3,ARHGAP11A,CGNL1,SLC24A1,ANP32A,ARRDC4,ZSCAN32,BRD7,ATXN1L,NSRP1,RAB11FIP4,TAF15,CASC3,RND2,HEXIM1,SKA2,YES1,MYOM1,RALBP1,MIB1,MBP,URI1,TP53INP2,TCFL5,PRMT2,HUWE1,FOXO4,HMGN5	117	GO:BP
GO:0051171	regulation of nitrogen compound metabolic process	none	9.64e-11	10.0161	DFFA,PRDM2,TCEB3,RBMXL1,ZNF326,ENSA,ETV3,NEK7,PPP2R5A,ITGB1BP1,MTIF2,APLF,PAIP2B,EIF5B,METTL8,NCL,CRTAP,ZNF621,ZBTB47,SMARCC1,NEK4,NUDT16,YTHDC1,EIF4E,LARP7,PURA,FGF1,SAP30L,TRIM26,PHF10,MTURN,BAZ1B,MCM7,HIPK2,ZHX1,ANP32B,RNF20,SET,NACC2,ZMYND11,TAF3,ZEB1,ZNF32,TRIM44,ZFP91,DCUN1D5,ZPR1,WNK1,SMARCC2,NFYB,PTPN11,ZNF664,IL17D,SAP18,TFDP1,UPF3A,TGFB3,DIO2,SETD3,ARRDC4,ZSCAN32,BRD7,ATXN1L,NSRP1,TAF15,CASC3,HEXIM1,RALBP1,MBP,URI1,TP53INP2,TCFL5,PRMT2,HUWE1,FOXO4,HMGN5	76	GO:BP
GO:0050789	regulation of biological process	none	2.1e-10	9.67841	DFFA,PRDM2,TCEB3,RBMXL1,ZNF326,HIPK1,ENSA,ETV3,KCNJ9,PEA15,NEK7,PPP2R5A,ITGB1BP1,MTIF2,VRK2,APLF,PAIP2B,CHMP3,EIF5B,MAP4K4,PKP4,METTL8,NCL,ASB1,CRTAP,ZNF621,ZBTB47,SMARCC1,MAP4,NEK4,NUDT16,USP46,YTHDC1,EIF4E,LARP7,RPL37,VCAN,PURA,FGF1,SPARC,SAP30L,TRIM41,TRIM26,GNL1,NUDT3,EPM2A,PHF10,MTURN,COBL,BAZ1B,MCM7,HIPK2,ZHX1,ANP32B,RNF20,LPAR1,SET,NACC2,ZMYND11,NET1,TAF3,ZEB1,KIF5B,ZNF32,CTNNA3,NUCB2,TRIM44,ZFP91,PLEKHB1,GAB2,DCUN1D5,ZPR1,WNK1,PEX5,GDF11,SMARCC2,NFYB,PTPN11,ZNF664,IL17D,SAP18,WASF3,ZC3H13,TFDP1,UPF3A,GMFB,VTI1B,SYNJ2BP,TGFB3,VASH1,DIO2,ITPK1,SETD3,ARHGAP11A,CGNL1,SLC24A1,ANP32A,ARRDC4,ZSCAN32,BRD7,ATXN1L,NSRP1,RAB11FIP4,TAF15,CASC3,RND2,HEXIM1,SKA2,YES1,MYOM1,RALBP1,MIB1,MBP,URI1,TP53INP2,TCFL5,PRMT2,HUWE1,FOXO4,HMGN5	120	GO:BP
GO:0080090	regulation of primary metabolic process	none	3.52e-10	9.45374	DFFA,PRDM2,TCEB3,RBMXL1,ZNF326,ENSA,ETV3,NEK7,PPP2R5A,ITGB1BP1,MTIF2,APLF,PAIP2B,EIF5B,METTL8,NCL,CRTAP,ZNF621,ZBTB47,SMARCC1,NEK4,NUDT16,YTHDC1,EIF4E,LARP7,PURA,FGF1,SAP30L,TRIM26,PHF10,MTURN,BAZ1B,MCM7,HIPK2,ZHX1,ANP32B,RNF20,SET,NACC2,ZMYND11,TAF3,ZEB1,ZNF32,TRIM44,ZFP91,DCUN1D5,ZPR1,WNK1,SMARCC2,NFYB,PTPN11,ZNF664,IL17D,SAP18,TFDP1,UPF3A,TGFB3,DIO2,SETD3,ARRDC4,ZSCAN32,BRD7,ATXN1L,NSRP1,TAF15,CASC3,HEXIM1,RALBP1,MBP,URI1,TP53INP2,TCFL5,PRMT2,HUWE1,FOXO4,HMGN5	76	GO:BP
GO:0019646	aerobic electron transport chain	Mitochondrion	4.43e-10	9.35318	NDUFV3,MT-ND1,MT-ND2,MT-CO1,MT-CO2,MT-CO3,MT-ND3,MT-ND4L,MT-ND4,MT-ND5,MT-ND6,MT-CYB	12	GO:BP
GO:0042775	mitochondrial ATP synthesis coupled electron transport	Mitochondrion	1.07e-09	8.96931	NDUFV3,MT-ND1,MT-ND2,MT-CO1,MT-CO2,MT-CO3,MT-ND3,MT-ND4L,MT-ND4,MT-ND5,MT-ND6,MT-CYB	12	GO:BP
GO:0042773	ATP synthesis coupled electron transport	Mitochondrion	1.07e-09	8.96931	NDUFV3,MT-ND1,MT-ND2,MT-CO1,MT-CO2,MT-CO3,MT-ND3,MT-ND4L,MT-ND4,MT-ND5,MT-ND6,MT-CYB	12	GO:BP
GO:0065007	biological regulation	none	1.13e-09	8.94569	DFFA,PRDM2,TCEB3,RBMXL1,ZNF326,HIPK1,ENSA,ETV3,KCNJ9,PEA15,NEK7,PPP2R5A,ITGB1BP1,MTIF2,VRK2,APLF,PAIP2B,CHMP3,EIF5B,MAP4K4,PKP4,METTL8,NCL,ASB1,CRTAP,ZNF621,ZBTB47,SMARCC1,MAP4,NEK4,NUDT16,USP46,YTHDC1,EIF4E,LARP7,RPL37,VCAN,PURA,FGF1,SPARC,SAP30L,TRIM41,TRIM26,GNL1,NUDT3,EPM2A,PHF10,MTURN,COBL,BAZ1B,MCM7,HIPK2,ZHX1,ANP32B,RNF20,LPAR1,SET,NACC2,ZMYND11,NET1,TAF3,ZEB1,KIF5B,ZNF32,CTNNA3,NUCB2,TRIM44,ZFP91,PLEKHB1,GAB2,DCUN1D5,ZPR1,WNK1,PEX5,GDF11,SMARCC2,NFYB,PTPN11,ZNF664,IL17D,SAP18,WASF3,ZC3H13,TFDP1,UPF3A,GMFB,VTI1B,SYNJ2BP,TGFB3,VASH1,DIO2,ITPK1,SETD3,ARHGAP11A,CGNL1,SLC24A1,ANP32A,ARRDC4,ZSCAN32,BRD7,ATXN1L,ZSWIM7,NSRP1,RAB11FIP4,TAF15,CASC3,RND2,HEXIM1,SKA2,YES1,MYOM1,RALBP1,MIB1,MBP,URI1,TP53INP2,TCFL5,PRMT2,HUWE1,FOXO4,HMGN5	121	GO:BP
GO:0034654	nucleobase-containing compound biosynthetic process	none	1.53e-09	8.81453	PRDM2,TCEB3,TCEANC2,ZNF326,ETV3,NEK7,ITGB1BP1,NCL,ZNF621,ZBTB47,SMARCC1,NEK4,LARP7,PURA,FGF1,SAP30L,TRIM26,GTF2H5,PHF10,MTURN,BAZ1B,HIPK2,ZHX1,RNF20,SET,NACC2,ZMYND11,TAF3,ZEB1,ZNF32,TRIM44,ZFP91,WNK1,SMARCC2,NFYB,ZNF664,SAP18,TFDP1,TGFB3,SETD3,ZSCAN32,BRD7,ATXN1L,TAF15,HEXIM1,URI1,TP53INP2,TCFL5,NDUFV3,PRMT2,FOXO4,HMGN5,MT-ND1,MT-ND2,MT-ATP8,MT-ATP6,MT-ND3,MT-ND4L,MT-ND4,MT-ND5,MT-ND6	61	GO:BP
GO:0009060	aerobic respiration	Mitochondrion	1.59e-09	8.79859	NDUFV3,MT-ND1,MT-ND2,MT-CO1,MT-CO2,MT-ATP8,MT-ATP6,MT-CO3,MT-ND3,MT-ND4L,MT-ND4,MT-ND5,MT-ND6,MT-CYB	14	GO:BP
GO:0060255	regulation of macromolecule metabolic process	none	1.7e-09	8.76901	DFFA,PRDM2,TCEB3,RBMXL1,ZNF326,ENSA,ETV3,NEK7,PPP2R5A,ITGB1BP1,MTIF2,APLF,PAIP2B,EIF5B,METTL8,NCL,ASB1,CRTAP,ZNF621,ZBTB47,SMARCC1,NEK4,NUDT16,YTHDC1,EIF4E,LARP7,PURA,FGF1,SAP30L,TRIM26,PHF10,MTURN,BAZ1B,MCM7,HIPK2,ZHX1,ANP32B,RNF20,SET,NACC2,ZMYND11,TAF3,ZEB1,ZNF32,TRIM44,ZFP91,DCUN1D5,ZPR1,WNK1,SMARCC2,NFYB,PTPN11,ZNF664,IL17D,SAP18,TFDP1,UPF3A,TGFB3,DIO2,SETD3,ARRDC4,ZSCAN32,BRD7,ATXN1L,NSRP1,TAF15,CASC3,HEXIM1,MYOM1,RALBP1,MBP,URI1,TP53INP2,TCFL5,PRMT2,HUWE1,FOXO4,HMGN5	78	GO:BP
GO:0042776	proton motive force-driven mitochondrial ATP synthesis	Mitochondrion	2.81e-09	8.55149	NDUFV3,MT-ND1,MT-ND2,MT-ATP8,MT-ATP6,MT-ND3,MT-ND4L,MT-ND4,MT-ND5,MT-ND6	10	GO:BP
GO:0042776	proton motive force-driven mitochondrial ATP synthesis	Mitochondrion	2.81e-09	8.55149	NDUFV3,MT-ND1,MT-ND2,MT-ATP8,MT-ATP6,MT-ND3,MT-ND4L,MT-ND4,MT-ND5,MT-ND6	10	GO:BP
GO:0010468	regulation of gene expression	none	3.05e-09	8.5151	PRDM2,TCEB3,RBMXL1,ZNF326,ETV3,ITGB1BP1,MTIF2,PAIP2B,EIF5B,METTL8,NCL,ASB1,ZNF621,ZBTB47,SMARCC1,NEK4,NUDT16,YTHDC1,EIF4E,LARP7,PURA,FGF1,SAP30L,TRIM26,PHF10,MTURN,BAZ1B,HIPK2,ZHX1,RNF20,SET,NACC2,ZMYND11,TAF3,ZEB1,ZNF32,TRIM44,ZFP91,ZPR1,WNK1,SMARCC2,NFYB,PTPN11,ZNF664,IL17D,SAP18,TFDP1,UPF3A,TGFB3,DIO2,SETD3,ARRDC4,ZSCAN32,BRD7,ATXN1L,NSRP1,TAF15,CASC3,HEXIM1,MYOM1,MBP,URI1,TP53INP2,TCFL5,PRMT2,HUWE1,FOXO4,HMGN5	68	GO:BP
GO:0018130	heterocycle biosynthetic process	none	3.14e-09	8.50327	PRDM2,TCEB3,TCEANC2,ZNF326,ETV3,NEK7,ITGB1BP1,NCL,ZNF621,ZBTB47,SMARCC1,NEK4,LARP7,PURA,FGF1,SAP30L,TRIM26,GTF2H5,PHF10,MTURN,BAZ1B,HIPK2,ZHX1,RNF20,SET,NACC2,ZMYND11,TAF3,ZEB1,ZNF32,TRIM44,ZFP91,WNK1,SMARCC2,NFYB,ZNF664,SAP18,TFDP1,TGFB3,SETD3,ZSCAN32,BRD7,ATXN1L,TAF15,HEXIM1,URI1,TP53INP2,TCFL5,NDUFV3,PRMT2,FOXO4,HMGN5,MT-ND1,MT-ND2,MT-ATP8,MT-ATP6,MT-ND3,MT-ND4L,MT-ND4,MT-ND5,MT-ND6	61	GO:BP
GO:0019438	aromatic compound biosynthetic process	none	3.54e-09	8.45039	PRDM2,TCEB3,TCEANC2,ZNF326,ETV3,NEK7,ITGB1BP1,NCL,ZNF621,ZBTB47,SMARCC1,NEK4,LARP7,PURA,FGF1,SAP30L,TRIM26,GTF2H5,PHF10,MTURN,BAZ1B,HIPK2,ZHX1,RNF20,SET,NACC2,ZMYND11,TAF3,ZEB1,ZNF32,TRIM44,ZFP91,WNK1,SMARCC2,NFYB,ZNF664,SAP18,TFDP1,TGFB3,SETD3,ZSCAN32,BRD7,ATXN1L,TAF15,HEXIM1,URI1,TP53INP2,TCFL5,NDUFV3,PRMT2,FOXO4,HMGN5,MT-ND1,MT-ND2,MT-ATP8,MT-ATP6,MT-ND3,MT-ND4L,MT-ND4,MT-ND5,MT-ND6	61	GO:BP
GO:0010556	regulation of macromolecule biosynthetic process	none	3.75e-09	8.42617	PRDM2,TCEB3,RBMXL1,ZNF326,ETV3,NEK7,ITGB1BP1,MTIF2,PAIP2B,EIF5B,METTL8,NCL,ASB1,ZNF621,ZBTB47,SMARCC1,NEK4,NUDT16,YTHDC1,EIF4E,LARP7,PURA,FGF1,SAP30L,TRIM26,PHF10,MTURN,BAZ1B,HIPK2,ZHX1,RNF20,SET,NACC2,ZMYND11,TAF3,ZEB1,ZNF32,TRIM44,ZFP91,ZPR1,WNK1,SMARCC2,NFYB,PTPN11,ZNF664,IL17D,SAP18,TFDP1,UPF3A,TGFB3,DIO2,SETD3,ARRDC4,ZSCAN32,BRD7,ATXN1L,NSRP1,TAF15,CASC3,HEXIM1,MYOM1,MBP,URI1,TP53INP2,TCFL5,PRMT2,HUWE1,FOXO4,HMGN5	69	GO:BP
GO:0022904	respiratory electron transport chain	Mitochondrion	4.07e-09	8.39089	NDUFV3,MT-ND1,MT-ND2,MT-CO1,MT-CO2,MT-CO3,MT-ND3,MT-ND4L,MT-ND4,MT-ND5,MT-ND6,MT-CYB	12	GO:BP
GO:0015986	proton motive force-driven ATP synthesis	Mitochondrion	5.1e-09	8.29225	NDUFV3,MT-ND1,MT-ND2,MT-ATP8,MT-ATP6,MT-ND3,MT-ND4L,MT-ND4,MT-ND5,MT-ND6	10	GO:BP
GO:0031323	regulation of cellular metabolic process	none	5.69e-09	8.24526	DFFA,PRDM2,TCEB3,RBMXL1,ZNF326,ENSA,ETV3,NEK7,PPP2R5A,ITGB1BP1,MTIF2,APLF,PAIP2B,EIF5B,METTL8,NCL,ASB1,ZNF621,ZBTB47,SMARCC1,NEK4,NUDT16,YTHDC1,EIF4E,LARP7,PURA,FGF1,SAP30L,TRIM26,EPM2A,PHF10,MTURN,BAZ1B,MCM7,HIPK2,ZHX1,RNF20,SET,NACC2,ZMYND11,TAF3,ZEB1,ZNF32,TRIM44,ZFP91,ZPR1,WNK1,SMARCC2,NFYB,PTPN11,ZNF664,IL17D,SAP18,TFDP1,UPF3A,TGFB3,VASH1,DIO2,SETD3,ARRDC4,ZSCAN32,BRD7,ATXN1L,NSRP1,TAF15,CASC3,HEXIM1,MYOM1,RALBP1,MBP,URI1,TP53INP2,TCFL5,PRMT2,HUWE1,FOXO4,HMGN5	77	GO:BP
GO:0019222	regulation of metabolic process	none	5.7e-09	8.24433	DFFA,PRDM2,TCEB3,RBMXL1,ZNF326,ENSA,ETV3,NEK7,PPP2R5A,ITGB1BP1,MTIF2,APLF,PAIP2B,EIF5B,METTL8,NCL,ASB1,CRTAP,ZNF621,ZBTB47,SMARCC1,NEK4,NUDT16,YTHDC1,EIF4E,LARP7,PURA,FGF1,SAP30L,TRIM26,EPM2A,PHF10,MTURN,BAZ1B,MCM7,HIPK2,ZHX1,ANP32B,RNF20,LPAR1,SET,NACC2,ZMYND11,TAF3,ZEB1,ZNF32,TRIM44,ZFP91,DCUN1D5,ZPR1,WNK1,SMARCC2,NFYB,PTPN11,ZNF664,IL17D,SAP18,TFDP1,UPF3A,TGFB3,VASH1,DIO2,SETD3,ARRDC4,ZSCAN32,BRD7,ATXN1L,NSRP1,TAF15,CASC3,HEXIM1,MYOM1,RALBP1,MBP,URI1,TP53INP2,TCFL5,PRMT2,HUWE1,FOXO4,HMGN5	81	GO:BP
GO:0031326	regulation of cellular biosynthetic process	none	1.05e-08	7.97683	PRDM2,TCEB3,RBMXL1,ZNF326,ETV3,NEK7,ITGB1BP1,MTIF2,PAIP2B,EIF5B,METTL8,NCL,ASB1,ZNF621,ZBTB47,SMARCC1,NEK4,NUDT16,YTHDC1,EIF4E,LARP7,PURA,FGF1,SAP30L,TRIM26,PHF10,MTURN,BAZ1B,HIPK2,ZHX1,RNF20,SET,NACC2,ZMYND11,TAF3,ZEB1,ZNF32,TRIM44,ZFP91,ZPR1,WNK1,SMARCC2,NFYB,PTPN11,ZNF664,IL17D,SAP18,TFDP1,UPF3A,TGFB3,DIO2,SETD3,ARRDC4,ZSCAN32,BRD7,ATXN1L,NSRP1,TAF15,CASC3,HEXIM1,MYOM1,MBP,URI1,TP53INP2,TCFL5,PRMT2,HUWE1,FOXO4,HMGN5	69	GO:BP
GO:0022900	electron transport chain	Mitochondrion	1.06e-08	7.97406	NDUFV3,MT-ND1,MT-ND2,MT-CO1,MT-CO2,MT-CO3,MT-ND3,MT-ND4L,MT-ND4,MT-ND5,MT-ND6,MT-CYB	12	GO:BP
GO:0045333	cellular respiration	Mitochondrion	1.33e-08	7.87495	NDUFV3,MT-ND1,MT-ND2,MT-CO1,MT-CO2,MT-ATP8,MT-ATP6,MT-CO3,MT-ND3,MT-ND4L,MT-ND4,MT-ND5,MT-ND6,MT-CYB	14	GO:BP
GO:1901362	organic cyclic compound biosynthetic process	none	1.34e-08	7.87332	PRDM2,TCEB3,TCEANC2,ZNF326,ETV3,NEK7,ITGB1BP1,NCL,ZNF621,ZBTB47,SMARCC1,NEK4,LARP7,PURA,FGF1,SAP30L,TRIM26,GTF2H5,PHF10,MTURN,BAZ1B,HIPK2,ZHX1,RNF20,SET,NACC2,ZMYND11,TAF3,ZEB1,ZNF32,TRIM44,ZFP91,WNK1,SMARCC2,NFYB,ZNF664,SAP18,TFDP1,TGFB3,SETD3,ZSCAN32,BRD7,ATXN1L,TAF15,HEXIM1,URI1,TP53INP2,TCFL5,NDUFV3,PRMT2,FOXO4,HMGN5,MT-ND1,MT-ND2,MT-ATP8,MT-ATP6,MT-ND3,MT-ND4L,MT-ND4,MT-ND5,MT-ND6	61	GO:BP
GO:0009889	regulation of biosynthetic process	none	1.35e-08	7.86807	PRDM2,TCEB3,RBMXL1,ZNF326,ETV3,NEK7,ITGB1BP1,MTIF2,PAIP2B,EIF5B,METTL8,NCL,ASB1,ZNF621,ZBTB47,SMARCC1,NEK4,NUDT16,YTHDC1,EIF4E,LARP7,PURA,FGF1,SAP30L,TRIM26,PHF10,MTURN,BAZ1B,HIPK2,ZHX1,RNF20,SET,NACC2,ZMYND11,TAF3,ZEB1,ZNF32,TRIM44,ZFP91,ZPR1,WNK1,SMARCC2,NFYB,PTPN11,ZNF664,IL17D,SAP18,TFDP1,UPF3A,TGFB3,DIO2,SETD3,ARRDC4,ZSCAN32,BRD7,ATXN1L,NSRP1,TAF15,CASC3,HEXIM1,MYOM1,MBP,URI1,TP53INP2,TCFL5,PRMT2,HUWE1,FOXO4,HMGN5	69	GO:BP
GO:0015980	energy derivation by oxidation of organic compounds	Mitochondrion	7.7e-08	7.11365	EPM2A,NDUFV3,MT-ND1,MT-ND2,MT-CO1,MT-CO2,MT-ATP8,MT-ATP6,MT-CO3,MT-ND3,MT-ND4L,MT-ND4,MT-ND5,MT-ND6,MT-CYB	15	GO:BP
GO:0006754	ATP biosynthetic process	Mitochondrion	8.46e-08	7.07243	NDUFV3,MT-ND1,MT-ND2,MT-ATP8,MT-ATP6,MT-ND3,MT-ND4L,MT-ND4,MT-ND5,MT-ND6	10	GO:BP
GO:0009206	purine ribonucleoside triphosphate biosynthetic process	none	1.12e-07	6.9505	NDUFV3,MT-ND1,MT-ND2,MT-ATP8,MT-ATP6,MT-ND3,MT-ND4L,MT-ND4,MT-ND5,MT-ND6	10	GO:BP
GO:0009145	purine nucleoside triphosphate biosynthetic process	none	1.12e-07	6.9505	NDUFV3,MT-ND1,MT-ND2,MT-ATP8,MT-ATP6,MT-ND3,MT-ND4L,MT-ND4,MT-ND5,MT-ND6	10	GO:BP
GO:0019219	regulation of nucleobase-containing compound metabolic process	none	1.14e-07	6.9419	DFFA,PRDM2,TCEB3,RBMXL1,ZNF326,ETV3,NEK7,ITGB1BP1,APLF,NCL,ZNF621,ZBTB47,SMARCC1,NEK4,NUDT16,YTHDC1,LARP7,PURA,FGF1,SAP30L,TRIM26,PHF10,MTURN,BAZ1B,MCM7,HIPK2,ZHX1,RNF20,SET,NACC2,ZMYND11,TAF3,ZEB1,ZNF32,TRIM44,ZFP91,ZPR1,WNK1,SMARCC2,NFYB,ZNF664,SAP18,TFDP1,TGFB3,SETD3,ZSCAN32,BRD7,ATXN1L,NSRP1,TAF15,CASC3,HEXIM1,URI1,TP53INP2,TCFL5,PRMT2,FOXO4,HMGN5	58	GO:BP
GO:0009201	ribonucleoside triphosphate biosynthetic process	none	2.18e-07	6.66106	NDUFV3,MT-ND1,MT-ND2,MT-ATP8,MT-ATP6,MT-ND3,MT-ND4L,MT-ND4,MT-ND5,MT-ND6	10	GO:BP
GO:0071840	cellular component organization or biogenesis	none	3.49e-07	6.45688	DFFA,ZNHIT6,NEK7,ENAH,ITGB1BP1,MTIF2,APLF,ANTXR1,CHMP3,EIF5B,MAP4K4,PKP4,TRAK2,CRTAP,SMARCC1,MAP4,GOLGB1,NUDT16,YTHDC1,SETD7,PURA,SPDL1,GTF2H5,PHF10,COBL,BAZ1B,CLIP2,MCM7,HIPK2,TBC1D31,ANP32B,LPAR1,SET,NACC2,NET1,TAF3,KIF5B,FAM149B1,EIF3A,DCUN1D5,ZPR1,TBCEL,WNK1,PEX5,SMARCC2,PTPN11,WASF3,NOP9,CBLN3,GMFB,VTI1B,DNAL1,TGFB3,SETD3,CGNL1,ARRDC4,BRD7,DYNC1LI2,RABEP1,PSMC3IP,RND2,SKA2,RALBP1,URI1,ESF1,KIF3B,TP53INP2,HUWE1,TSR2,MT-ND1,MT-ND2,MT-CO3,MT-ND4,MT-ND5,MT-ND6	75	GO:BP
GO:0009142	nucleoside triphosphate biosynthetic process	none	4.06e-07	6.39132	NDUFV3,MT-ND1,MT-ND2,MT-ATP8,MT-ATP6,MT-ND3,MT-ND4L,MT-ND4,MT-ND5,MT-ND6	10	GO:BP
GO:1901564	organonitrogen compound metabolic process	none	5.64e-07	6.24907	DFFA,HIPK1,ENSA,MRPS14,NEK7,PPP2R5A,ITGB1BP1,MTIF2,VRK2,PAIP2B,CHMP3,EIF5B,MAP4K4,METTL8,NCL,ASB1,CRTAP,NEK4,NUDT16,PCYT1A,USP46,EIF4E,SETD7,RPL37,FGF1,TRIM41,TRIM26,NUDT3,EPM2A,BAZ1B,HIPK2,ANP32B,RNF20,FBXW4,EIF3A,TRIM44,ZFP91,DCUN1D5,ZPR1,TBCEL,WNK1,MSRB3,PTPN11,IL17D,UPF3A,GMFB,VASH1,DIO2,SETD3,UBE2Q2,ARRDC4,HEXIM1,YES1,RALBP1,MIB1,MBP,PIGP,NDUFV3,PRMT2,HUWE1,MT-ND1,MT-ND2,MT-ATP8,MT-ATP6,MT-ND3,MT-ND4L,MT-ND4,MT-ND5,MT-ND6	69	GO:BP
GO:0051252	regulation of RNA metabolic process	RNA Homeostasis	5.74e-07	6.24094	PRDM2,TCEB3,RBMXL1,ZNF326,ETV3,ITGB1BP1,NCL,ZNF621,ZBTB47,SMARCC1,NEK4,NUDT16,YTHDC1,LARP7,PURA,FGF1,SAP30L,TRIM26,PHF10,MTURN,BAZ1B,HIPK2,ZHX1,RNF20,SET,NACC2,ZMYND11,TAF3,ZEB1,ZNF32,TRIM44,ZFP91,ZPR1,WNK1,SMARCC2,NFYB,ZNF664,SAP18,TFDP1,TGFB3,SETD3,ZSCAN32,BRD7,ATXN1L,NSRP1,TAF15,CASC3,HEXIM1,URI1,TP53INP2,TCFL5,PRMT2,FOXO4,HMGN5	54	GO:BP
GO:0006120	mitochondrial electron transport, NADH to ubiquinone	Mitochondrion	1.13e-06	5.94819	NDUFV3,MT-ND1,MT-ND2,MT-ND3,MT-ND4L,MT-ND4,MT-ND5,MT-ND6	8	GO:BP
GO:0006351	DNA-templated transcription	RNA Homeostasis	5.73e-06	5.24157	PRDM2,TCEB3,TCEANC2,ZNF326,ETV3,ITGB1BP1,NCL,ZNF621,ZBTB47,SMARCC1,NEK4,LARP7,PURA,FGF1,SAP30L,TRIM26,GTF2H5,PHF10,MTURN,BAZ1B,HIPK2,ZHX1,RNF20,SET,NACC2,ZMYND11,TAF3,ZEB1,ZNF32,TRIM44,ZFP91,WNK1,SMARCC2,NFYB,ZNF664,SAP18,TFDP1,TGFB3,SETD3,ZSCAN32,BRD7,ATXN1L,TAF15,HEXIM1,URI1,TP53INP2,TCFL5,PRMT2,FOXO4,HMGN5	50	GO:BP
GO:0032774	RNA biosynthetic process	RNA Homeostasis	7.73e-06	5.11197	PRDM2,TCEB3,TCEANC2,ZNF326,ETV3,ITGB1BP1,NCL,ZNF621,ZBTB47,SMARCC1,NEK4,LARP7,PURA,FGF1,SAP30L,TRIM26,GTF2H5,PHF10,MTURN,BAZ1B,HIPK2,ZHX1,RNF20,SET,NACC2,ZMYND11,TAF3,ZEB1,ZNF32,TRIM44,ZFP91,WNK1,SMARCC2,NFYB,ZNF664,SAP18,TFDP1,TGFB3,SETD3,ZSCAN32,BRD7,ATXN1L,TAF15,HEXIM1,URI1,TP53INP2,TCFL5,PRMT2,FOXO4,HMGN5	50	GO:BP
GO:0016043	cellular component organization	none	8.36e-06	5.07789	DFFA,ZNHIT6,NEK7,ENAH,ITGB1BP1,MTIF2,APLF,ANTXR1,CHMP3,EIF5B,MAP4K4,PKP4,TRAK2,CRTAP,SMARCC1,MAP4,GOLGB1,YTHDC1,SETD7,PURA,SPDL1,GTF2H5,PHF10,COBL,BAZ1B,CLIP2,MCM7,HIPK2,TBC1D31,ANP32B,LPAR1,SET,NACC2,NET1,TAF3,KIF5B,FAM149B1,EIF3A,DCUN1D5,ZPR1,TBCEL,WNK1,PEX5,SMARCC2,PTPN11,WASF3,CBLN3,GMFB,VTI1B,DNAL1,TGFB3,SETD3,CGNL1,BRD7,DYNC1LI2,RABEP1,PSMC3IP,RND2,SKA2,RALBP1,URI1,KIF3B,TP53INP2,HUWE1,MT-ND1,MT-ND2,MT-CO3,MT-ND4,MT-ND5,MT-ND6	70	GO:BP
GO:0006996	organelle organization	none	1.18e-05	4.92924	NEK7,ENAH,ITGB1BP1,MTIF2,ANTXR1,CHMP3,EIF5B,TRAK2,SMARCC1,MAP4,GOLGB1,PURA,SPDL1,PHF10,COBL,BAZ1B,CLIP2,MCM7,HIPK2,TBC1D31,LPAR1,KIF5B,FAM149B1,ZPR1,TBCEL,WNK1,PEX5,SMARCC2,WASF3,GMFB,VTI1B,DNAL1,TGFB3,SETD3,CGNL1,BRD7,DYNC1LI2,PSMC3IP,RND2,SKA2,RALBP1,KIF3B,TP53INP2,HUWE1,MT-ND1,MT-ND2,MT-ND4,MT-ND5,MT-ND6	49	GO:BP
GO:0006355	regulation of DNA-templated transcription	RNA Homeostasis	1.34e-05	4.87164	PRDM2,TCEB3,ZNF326,ETV3,ITGB1BP1,NCL,ZNF621,ZBTB47,SMARCC1,NEK4,LARP7,PURA,FGF1,SAP30L,TRIM26,PHF10,MTURN,BAZ1B,HIPK2,ZHX1,RNF20,SET,NACC2,ZMYND11,TAF3,ZEB1,ZNF32,TRIM44,ZFP91,WNK1,SMARCC2,NFYB,ZNF664,SAP18,TFDP1,TGFB3,SETD3,ZSCAN32,BRD7,ATXN1L,TAF15,HEXIM1,URI1,TP53INP2,TCFL5,PRMT2,FOXO4,HMGN5	48	GO:BP
GO:2001141	regulation of RNA biosynthetic process	RNA Homeostasis	1.59e-05	4.79781	PRDM2,TCEB3,ZNF326,ETV3,ITGB1BP1,NCL,ZNF621,ZBTB47,SMARCC1,NEK4,LARP7,PURA,FGF1,SAP30L,TRIM26,PHF10,MTURN,BAZ1B,HIPK2,ZHX1,RNF20,SET,NACC2,ZMYND11,TAF3,ZEB1,ZNF32,TRIM44,ZFP91,WNK1,SMARCC2,NFYB,ZNF664,SAP18,TFDP1,TGFB3,SETD3,ZSCAN32,BRD7,ATXN1L,TAF15,HEXIM1,URI1,TP53INP2,TCFL5,PRMT2,FOXO4,HMGN5	48	GO:BP
GO:0006091	generation of precursor metabolites and energy	Mitochondrion	3.17e-05	4.49894	EPM2A,NDUFV3,MT-ND1,MT-ND2,MT-CO1,MT-CO2,MT-ATP8,MT-ATP6,MT-CO3,MT-ND3,MT-ND4L,MT-ND4,MT-ND5,MT-ND6,MT-CYB	15	GO:BP
GO:0048519	negative regulation of biological process	none	3.68e-05	4.43382	DFFA,PRDM2,ENSA,PEA15,PPP2R5A,ITGB1BP1,PAIP2B,MAP4K4,NCL,ASB1,CRTAP,SMARCC1,MAP4,NUDT16,YTHDC1,LARP7,PURA,SPARC,SAP30L,TRIM26,EPM2A,PHF10,BAZ1B,HIPK2,ZHX1,ANP32B,RNF20,LPAR1,SET,NACC2,ZMYND11,TAF3,ZEB1,TRIM44,ZPR1,WNK1,PEX5,SMARCC2,PTPN11,IL17D,SAP18,TFDP1,GMFB,SYNJ2BP,TGFB3,VASH1,CGNL1,SLC24A1,BRD7,TAF15,CASC3,HEXIM1,YES1,MBP,URI1,TCFL5,PRMT2,HUWE1,FOXO4,HMGN5	60	GO:BP
GO:0019538	protein metabolic process	Proteostasis	4.67e-05	4.33029	DFFA,HIPK1,ENSA,MRPS14,NEK7,PPP2R5A,ITGB1BP1,MTIF2,VRK2,PAIP2B,CHMP3,EIF5B,MAP4K4,METTL8,NCL,ASB1,CRTAP,NEK4,USP46,EIF4E,SETD7,RPL37,FGF1,TRIM41,TRIM26,EPM2A,BAZ1B,HIPK2,ANP32B,RNF20,FBXW4,EIF3A,TRIM44,ZFP91,DCUN1D5,ZPR1,TBCEL,WNK1,MSRB3,PTPN11,IL17D,UPF3A,GMFB,VASH1,DIO2,SETD3,UBE2Q2,ARRDC4,HEXIM1,YES1,RALBP1,MIB1,MBP,PIGP,PRMT2,HUWE1	56	GO:BP
GO:0009144	purine nucleoside triphosphate metabolic process	none	6.76e-05	4.17036	NUDT16,NDUFV3,MT-ND1,MT-ND2,MT-ATP8,MT-ATP6,MT-ND3,MT-ND4L,MT-ND4,MT-ND5,MT-ND6	11	GO:BP
GO:0043933	protein-containing complex organization	none	7.68e-05	4.11481	ZNHIT6,NEK7,ITGB1BP1,APLF,CHMP3,SMARCC1,MAP4,YTHDC1,SETD7,GTF2H5,PHF10,COBL,BAZ1B,HIPK2,ANP32B,SET,NACC2,TAF3,KIF5B,EIF3A,TBCEL,WNK1,PEX5,SMARCC2,PTPN11,WASF3,DNAL1,BRD7,MT-ND1,MT-ND2,MT-CO3,MT-ND4,MT-ND5,MT-ND6	34	GO:BP
GO:0051173	positive regulation of nitrogen compound metabolic process	none	8.15e-05	4.089	PRDM2,RBMXL1,NEK7,PPP2R5A,ITGB1BP1,APLF,METTL8,NCL,SMARCC1,NEK4,LARP7,FGF1,PHF10,BAZ1B,HIPK2,ANP32B,RNF20,TAF3,TRIM44,ZFP91,DCUN1D5,ZPR1,WNK1,SMARCC2,NFYB,PTPN11,IL17D,TFDP1,UPF3A,TGFB3,SETD3,ARRDC4,BRD7,TAF15,RALBP1,MBP,TP53INP2,PRMT2,HUWE1,FOXO4,HMGN5	41	GO:BP
GO:0048522	positive regulation of cellular process	none	9.32e-05	4.03056	PRDM2,RBMXL1,NEK7,PPP2R5A,ITGB1BP1,APLF,MAP4K4,PKP4,METTL8,NCL,SMARCC1,NEK4,NUDT16,EIF4E,LARP7,RPL37,VCAN,FGF1,SPARC,TRIM41,PHF10,MTURN,COBL,BAZ1B,HIPK2,ANP32B,RNF20,LPAR1,NACC2,NET1,TAF3,ZEB1,KIF5B,TRIM44,ZFP91,GAB2,ZPR1,WNK1,SMARCC2,NFYB,PTPN11,IL17D,SAP18,WASF3,TFDP1,UPF3A,TGFB3,SETD3,SLC24A1,ARRDC4,BRD7,TAF15,HEXIM1,YES1,MYOM1,RALBP1,MBP,TP53INP2,PRMT2,HUWE1,FOXO4,HMGN5	62	GO:BP
GO:0008380	RNA splicing	RNA Homeostasis	0.000101821	3.99216	PRPF38A,RBMXL1,ZNF326,NCL,YTHDC1,LARP7,CWC27,RBM17,ZPR1,ZCRB1,SNRNP35,SAP18,PNN,NSRP1,CASC3	15	GO:BP
GO:0048523	negative regulation of cellular process	none	0.000107965	3.96672	DFFA,PRDM2,ENSA,PEA15,PPP2R5A,ITGB1BP1,PAIP2B,MAP4K4,NCL,ASB1,SMARCC1,MAP4,NUDT16,YTHDC1,LARP7,PURA,SPARC,SAP30L,EPM2A,PHF10,BAZ1B,HIPK2,ZHX1,ANP32B,RNF20,LPAR1,SET,NACC2,ZMYND11,TAF3,ZEB1,ZPR1,WNK1,PEX5,SMARCC2,PTPN11,IL17D,SAP18,TFDP1,GMFB,SYNJ2BP,TGFB3,VASH1,CGNL1,SLC24A1,BRD7,TAF15,CASC3,HEXIM1,MBP,URI1,TCFL5,PRMT2,HUWE1,FOXO4,HMGN5	56	GO:BP
GO:0048518	positive regulation of biological process	none	0.000121018	3.91715	PRDM2,RBMXL1,HIPK1,NEK7,PPP2R5A,ITGB1BP1,APLF,MAP4K4,PKP4,METTL8,NCL,SMARCC1,NEK4,NUDT16,EIF4E,LARP7,RPL37,VCAN,FGF1,SPARC,SAP30L,TRIM41,PHF10,MTURN,COBL,BAZ1B,HIPK2,ANP32B,RNF20,LPAR1,NACC2,NET1,TAF3,ZEB1,KIF5B,TRIM44,ZFP91,GAB2,DCUN1D5,ZPR1,WNK1,SMARCC2,NFYB,PTPN11,IL17D,SAP18,WASF3,TFDP1,UPF3A,TGFB3,DIO2,SETD3,SLC24A1,ARRDC4,BRD7,TAF15,HEXIM1,YES1,MYOM1,RALBP1,MBP,TP53INP2,PRMT2,HUWE1,FOXO4,HMGN5	66	GO:BP
GO:0009141	nucleoside triphosphate metabolic process	none	0.000137064	3.86308	NUDT16,NDUFV3,MT-ND1,MT-ND2,MT-ATP8,MT-ATP6,MT-ND3,MT-ND4L,MT-ND4,MT-ND5,MT-ND6	11	GO:BP
GO:0006396	RNA processing	RNA Homeostasis	0.000166146	3.77951	PRPF38A,ZNHIT6,RBMXL1,ZNF326,METTL8,NCL,NUDT16,YTHDC1,LARP7,CWC27,RBM17,ZPR1,ZCRB1,SNRNP35,SAP18,NOP9,PNN,NSRP1,CASC3,ESF1,TSR2	21	GO:BP
GO:0009152	purine ribonucleotide biosynthetic process	none	0.000190337	3.72048	NDUFV3,MT-ND1,MT-ND2,MT-ATP8,MT-ATP6,MT-ND3,MT-ND4L,MT-ND4,MT-ND5,MT-ND6	10	GO:BP
GO:0046034	ATP metabolic process	none	0.000269666	3.56917	NDUFV3,MT-ND1,MT-ND2,MT-ATP8,MT-ATP6,MT-ND3,MT-ND4L,MT-ND4,MT-ND5,MT-ND6	10	GO:BP
GO:0009260	ribonucleotide biosynthetic process	none	0.000319257	3.49586	NDUFV3,MT-ND1,MT-ND2,MT-ATP8,MT-ATP6,MT-ND3,MT-ND4L,MT-ND4,MT-ND5,MT-ND6	10	GO:BP
GO:0046390	ribose phosphate biosynthetic process	none	0.000442976	3.35362	NDUFV3,MT-ND1,MT-ND2,MT-ATP8,MT-ATP6,MT-ND3,MT-ND4L,MT-ND4,MT-ND5,MT-ND6	10	GO:BP
GO:0010557	positive regulation of macromolecule biosynthetic process	none	0.000549078	3.26037	PRDM2,RBMXL1,NEK7,ITGB1BP1,METTL8,NCL,SMARCC1,NEK4,LARP7,FGF1,PHF10,BAZ1B,HIPK2,RNF20,TAF3,TRIM44,ZPR1,WNK1,SMARCC2,NFYB,PTPN11,IL17D,TFDP1,UPF3A,TGFB3,SETD3,ARRDC4,BRD7,TAF15,MYOM1,MBP,TP53INP2,PRMT2,FOXO4,HMGN5	35	GO:BP
GO:0022402	cell cycle process	Cell Cycle	0.000559672	3.25207	ENSA,CENPL,NEK7,CHMP3,PKP4,SMARCC1,MAP4,NUDT16,Septin11,EIF4E,SPDL1,PHF10,BAZ1B,ZPR1,WNK1,SMARCC2,TFDP1,BRD7,RAB11FIP4,PSMC3IP,SKA2,KIF3B,PRMT2,FOXO4	24	GO:BP
GO:0009205	purine ribonucleoside triphosphate metabolic process	none	0.000576351	3.23931	NDUFV3,MT-ND1,MT-ND2,MT-ATP8,MT-ATP6,MT-ND3,MT-ND4L,MT-ND4,MT-ND5,MT-ND6	10	GO:BP
GO:0000398	mRNA splicing, via spliceosome	RNA Homeostasis	0.000710323	3.14854	PRPF38A,RBMXL1,NCL,YTHDC1,LARP7,CWC27,RBM17,SNRNP35,SAP18,PNN,NSRP1,CASC3	12	GO:BP
GO:0000377	RNA splicing, via transesterification reactions with bulged adenosine as nucleophile	RNA Homeostasis	0.000710323	3.14854	PRPF38A,RBMXL1,NCL,YTHDC1,LARP7,CWC27,RBM17,SNRNP35,SAP18,PNN,NSRP1,CASC3	12	GO:BP
GO:0016071	mRNA metabolic process	RNA Homeostasis	0.000775674	3.11032	PRPF38A,RBMXL1,METTL8,NCL,NUDT16,YTHDC1,LARP7,CWC27,RBM17,TAF3,SNRNP35,SAP18,ZC3H13,PNN,NSRP1,TAF15,CASC3	17	GO:BP
GO:0009199	ribonucleoside triphosphate metabolic process	none	0.000781822	3.10689	NDUFV3,MT-ND1,MT-ND2,MT-ATP8,MT-ATP6,MT-ND3,MT-ND4L,MT-ND4,MT-ND5,MT-ND6	10	GO:BP
GO:0000375	RNA splicing, via transesterification reactions	RNA Homeostasis	0.000825808	3.08312	PRPF38A,RBMXL1,NCL,YTHDC1,LARP7,CWC27,RBM17,SNRNP35,SAP18,PNN,NSRP1,CASC3	12	GO:BP
GO:0010604	positive regulation of macromolecule metabolic process	none	0.000990405	3.00419	PRDM2,RBMXL1,NEK7,PPP2R5A,ITGB1BP1,APLF,METTL8,NCL,SMARCC1,NEK4,LARP7,FGF1,PHF10,BAZ1B,HIPK2,ANP32B,RNF20,TAF3,TRIM44,ZFP91,DCUN1D5,ZPR1,WNK1,SMARCC2,NFYB,PTPN11,IL17D,TFDP1,UPF3A,TGFB3,SETD3,ARRDC4,BRD7,TAF15,MYOM1,RALBP1,MBP,TP53INP2,PRMT2,HUWE1,FOXO4,HMGN5	42	GO:BP
GO:0031328	positive regulation of cellular biosynthetic process	none	0.00111996	2.9508	PRDM2,RBMXL1,NEK7,ITGB1BP1,METTL8,NCL,SMARCC1,NEK4,LARP7,FGF1,PHF10,BAZ1B,HIPK2,RNF20,TAF3,TRIM44,ZPR1,WNK1,SMARCC2,NFYB,PTPN11,IL17D,TFDP1,UPF3A,TGFB3,SETD3,ARRDC4,BRD7,TAF15,MYOM1,MBP,TP53INP2,PRMT2,FOXO4,HMGN5	35	GO:BP
GO:0007049	cell cycle	Cell Cycle	0.00126013	2.89958	ENSA,CENPL,NEK7,CHMP3,PKP4,SMARCC1,MAP4,NEK4,NUDT16,Septin11,EIF4E,SPDL1,PHF10,BAZ1B,HIPK2,ZPR1,WNK1,SMARCC2,TFDP1,BRD7,RAB11FIP4,PSMC3IP,HEXIM1,SKA2,KIF3B,PRMT2,FOXO4	27	GO:BP
GO:0006164	purine nucleotide biosynthetic process	none	0.00126816	2.89683	NDUFV3,MT-ND1,MT-ND2,MT-ATP8,MT-ATP6,MT-ND3,MT-ND4L,MT-ND4,MT-ND5,MT-ND6	10	GO:BP
GO:0009891	positive regulation of biosynthetic process	none	0.00130306	2.88503	PRDM2,RBMXL1,NEK7,ITGB1BP1,METTL8,NCL,SMARCC1,NEK4,LARP7,FGF1,PHF10,BAZ1B,HIPK2,RNF20,TAF3,TRIM44,ZPR1,WNK1,SMARCC2,NFYB,PTPN11,IL17D,TFDP1,UPF3A,TGFB3,SETD3,ARRDC4,BRD7,TAF15,MYOM1,MBP,TP53INP2,PRMT2,FOXO4,HMGN5	35	GO:BP
GO:0072522	purine-containing compound biosynthetic process	none	0.00159803	2.79641	NDUFV3,MT-ND1,MT-ND2,MT-ATP8,MT-ATP6,MT-ND3,MT-ND4L,MT-ND4,MT-ND5,MT-ND6	10	GO:BP
GO:0015988	energy coupled proton transmembrane transport, against electrochemical gradient	Mitochondrion	0.0017159	2.76551	MT-CO1,MT-ND4,MT-ND5	3	GO:BP
GO:0015990	electron transport coupled proton transport	Mitochondrion	0.0017159	2.76551	MT-CO1,MT-ND4,MT-ND5	3	GO:BP
GO:0045935	positive regulation of nucleobase-containing compound metabolic process	none	0.00209328	2.67917	PRDM2,RBMXL1,NEK7,ITGB1BP1,APLF,NCL,SMARCC1,NEK4,LARP7,FGF1,PHF10,BAZ1B,HIPK2,RNF20,TAF3,TRIM44,ZPR1,WNK1,SMARCC2,NFYB,TFDP1,TGFB3,SETD3,BRD7,TAF15,TP53INP2,PRMT2,FOXO4,HMGN5	29	GO:BP
GO:0044085	cellular component biogenesis	none	0.00242349	2.61556	ZNHIT6,NEK7,ITGB1BP1,CHMP3,EIF5B,MAP4K4,PKP4,MAP4,NUDT16,YTHDC1,GTF2H5,COBL,TBC1D31,ANP32B,LPAR1,SET,NACC2,TAF3,FAM149B1,EIF3A,TBCEL,WNK1,PEX5,PTPN11,WASF3,NOP9,DNAL1,TGFB3,CGNL1,ARRDC4,ESF1,KIF3B,TP53INP2,TSR2,MT-ND1,MT-ND2,MT-CO3,MT-ND4,MT-ND5,MT-ND6	40	GO:BP
GO:0006796	phosphate-containing compound metabolic process	none	0.00263337	2.57949	HIPK1,ENSA,NEK7,PPP2R5A,ITGB1BP1,VRK2,MAP4K4,NEK4,NUDT16,PCYT1A,FGF1,NUDT3,EPM2A,MCM7,HIPK2,ZFP91,WNK1,PTPN11,GMFB,HEXIM1,RALBP1,URI1,PIGP,NDUFV3,MT-ND1,MT-ND2,MT-ATP8,MT-ATP6,MT-ND3,MT-ND4L,MT-ND4,MT-ND5,MT-ND6	33	GO:BP
GO:0009165	nucleotide biosynthetic process	none	0.00295064	2.53008	NDUFV3,MT-ND1,MT-ND2,MT-ATP8,MT-ATP6,MT-ND3,MT-ND4L,MT-ND4,MT-ND5,MT-ND6	10	GO:BP
GO:0006793	phosphorus metabolic process	none	0.00319285	2.49582	HIPK1,ENSA,NEK7,PPP2R5A,ITGB1BP1,VRK2,MAP4K4,NEK4,NUDT16,PCYT1A,FGF1,NUDT3,EPM2A,MCM7,HIPK2,ZFP91,WNK1,PTPN11,GMFB,HEXIM1,RALBP1,URI1,PIGP,NDUFV3,MT-ND1,MT-ND2,MT-ATP8,MT-ATP6,MT-ND3,MT-ND4L,MT-ND4,MT-ND5,MT-ND6	33	GO:BP
GO:1901293	nucleoside phosphate biosynthetic process	none	0.003632	2.43985	NDUFV3,MT-ND1,MT-ND2,MT-ATP8,MT-ATP6,MT-ND3,MT-ND4L,MT-ND4,MT-ND5,MT-ND6	10	GO:BP
GO:0050793	regulation of developmental process	none	0.00366951	2.43539	HIPK1,APLF,SMARCC1,VCAN,FGF1,SPARC,SAP30L,PHF10,MTURN,COBL,HIPK2,ANP32B,LPAR1,ZEB1,PLEKHB1,ZPR1,WNK1,SMARCC2,PTPN11,IL17D,WASF3,ZC3H13,SYNJ2BP,TGFB3,VASH1,BRD7,RALBP1,TCFL5,HUWE1,FOXO4	30	GO:BP
GO:0009893	positive regulation of metabolic process	none	0.00414423	2.38256	PRDM2,RBMXL1,NEK7,PPP2R5A,ITGB1BP1,APLF,METTL8,NCL,SMARCC1,NEK4,LARP7,FGF1,PHF10,BAZ1B,HIPK2,ANP32B,RNF20,TAF3,TRIM44,ZFP91,DCUN1D5,ZPR1,WNK1,SMARCC2,NFYB,PTPN11,IL17D,TFDP1,UPF3A,TGFB3,DIO2,SETD3,ARRDC4,BRD7,TAF15,MYOM1,RALBP1,MBP,TP53INP2,PRMT2,HUWE1,FOXO4,HMGN5	43	GO:BP
GO:0070316	regulation of G0 to G1 transition	Cell Cycle	0.00450636	2.34617	SMARCC1,PHF10,SMARCC2,BRD7,FOXO4	5	GO:BP
GO:0006366	transcription by RNA polymerase II	RNA Homeostasis	0.0048748	2.31204	PRDM2,TCEB3,ETV3,ITGB1BP1,ZNF621,ZBTB47,SMARCC1,LARP7,PURA,FGF1,SAP30L,GTF2H5,PHF10,BAZ1B,HIPK2,ZHX1,RNF20,NACC2,ZMYND11,TAF3,ZEB1,ZNF32,ZFP91,WNK1,SMARCC2,NFYB,SAP18,TFDP1,TGFB3,SETD3,ZSCAN32,BRD7,HEXIM1,URI1,TCFL5,FOXO4	36	GO:BP
GO:0009892	negative regulation of metabolic process	none	0.00546476	2.26243	DFFA,PRDM2,ENSA,PPP2R5A,ITGB1BP1,PAIP2B,NCL,ASB1,CRTAP,NUDT16,YTHDC1,LARP7,PURA,SAP30L,EPM2A,PHF10,HIPK2,ZHX1,SET,NACC2,ZMYND11,TAF3,ZEB1,TRIM44,WNK1,SMARCC2,PTPN11,SAP18,TGFB3,BRD7,TAF15,CASC3,HEXIM1,URI1,TCFL5,PRMT2	36	GO:BP
GO:0045023	G0 to G1 transition	Cell Cycle	0.00603872	2.21905	SMARCC1,PHF10,SMARCC2,BRD7,FOXO4	5	GO:BP
GO:0006397	mRNA processing	RNA Homeostasis	0.00644254	2.19094	PRPF38A,RBMXL1,NCL,YTHDC1,LARP7,CWC27,RBM17,SNRNP35,SAP18,PNN,NSRP1,CASC3	12	GO:BP
GO:0051254	positive regulation of RNA metabolic process	RNA Homeostasis	0.00672059	2.17259	PRDM2,RBMXL1,ITGB1BP1,NCL,SMARCC1,NEK4,LARP7,FGF1,PHF10,BAZ1B,HIPK2,RNF20,TAF3,TRIM44,ZPR1,WNK1,SMARCC2,NFYB,TFDP1,TGFB3,SETD3,TAF15,TP53INP2,PRMT2,FOXO4,HMGN5	26	GO:BP
GO:0007059	chromosome segregation	none	0.00683203	2.16545	CENPL,NEK7,CHMP3,SMARCC1,SPDL1,PHF10,BAZ1B,SMARCC2,BRD7,PSMC3IP,SKA2,KIF3B	12	GO:BP
GO:0010605	negative regulation of macromolecule metabolic process	none	0.00730982	2.13609	DFFA,PRDM2,ENSA,ITGB1BP1,PAIP2B,NCL,ASB1,CRTAP,NUDT16,YTHDC1,LARP7,PURA,SAP30L,PHF10,HIPK2,ZHX1,SET,NACC2,ZMYND11,TAF3,ZEB1,TRIM44,WNK1,SMARCC2,PTPN11,SAP18,TGFB3,BRD7,TAF15,CASC3,HEXIM1,URI1,TCFL5,PRMT2	34	GO:BP
GO:0031325	positive regulation of cellular metabolic process	none	0.00870615	2.06017	PRDM2,RBMXL1,NEK7,PPP2R5A,ITGB1BP1,APLF,METTL8,NCL,SMARCC1,NEK4,LARP7,FGF1,PHF10,BAZ1B,HIPK2,RNF20,TAF3,TRIM44,ZFP91,ZPR1,WNK1,SMARCC2,NFYB,PTPN11,IL17D,TFDP1,UPF3A,TGFB3,SETD3,ARRDC4,BRD7,TAF15,MYOM1,RALBP1,MBP,TP53INP2,PRMT2,FOXO4,HMGN5	39	GO:BP
GO:0065003	protein-containing complex assembly	none	0.00908012	2.04191	ZNHIT6,NEK7,ITGB1BP1,CHMP3,MAP4,YTHDC1,GTF2H5,COBL,ANP32B,SET,NACC2,TAF3,EIF3A,TBCEL,PEX5,PTPN11,WASF3,DNAL1,MT-ND1,MT-ND2,MT-CO3,MT-ND4,MT-ND5,MT-ND6	24	GO:BP
GO:0045893	positive regulation of DNA-templated transcription	RNA Homeostasis	0.0110278	1.95751	PRDM2,ITGB1BP1,NCL,SMARCC1,NEK4,LARP7,FGF1,PHF10,BAZ1B,HIPK2,RNF20,TAF3,TRIM44,WNK1,SMARCC2,NFYB,TFDP1,TGFB3,SETD3,TAF15,TP53INP2,PRMT2,FOXO4,HMGN5	24	GO:BP
GO:1902680	positive regulation of RNA biosynthetic process	RNA Homeostasis	0.0116078	1.93525	PRDM2,ITGB1BP1,NCL,SMARCC1,NEK4,LARP7,FGF1,PHF10,BAZ1B,HIPK2,RNF20,TAF3,TRIM44,WNK1,SMARCC2,NFYB,TFDP1,TGFB3,SETD3,TAF15,TP53INP2,PRMT2,FOXO4,HMGN5	24	GO:BP
GO:0043412	macromolecule modification	none	0.0124166	1.906	HIPK1,ENSA,NEK7,PPP2R5A,ITGB1BP1,VRK2,MAP4K4,METTL8,ASB1,CRTAP,NEK4,USP46,LARP7,SETD7,FGF1,TRIM41,TRIM26,EPM2A,BAZ1B,HIPK2,RNF20,TRIM44,ZFP91,DCUN1D5,WNK1,PTPN11,ZC3H13,GMFB,SETD3,UBE2Q2,ARRDC4,HEXIM1,YES1,RALBP1,PIGP,PRMT2,HUWE1	37	GO:BP
GO:0022411	cellular component disassembly	none	0.0126266	1.89871	DFFA,MTIF2,CHMP3,MAP4K4,SMARCC1,MAP4,SET,KIF5B,WNK1,PEX5,SMARCC2,TGFB3,HUWE1	13	GO:BP
GO:0031324	negative regulation of cellular metabolic process	none	0.0127013	1.89615	DFFA,PRDM2,ENSA,PPP2R5A,ITGB1BP1,PAIP2B,NCL,ASB1,NUDT16,YTHDC1,LARP7,PURA,SAP30L,EPM2A,PHF10,ZHX1,SET,NACC2,ZMYND11,TAF3,ZEB1,WNK1,SMARCC2,PTPN11,SAP18,TGFB3,BRD7,TAF15,CASC3,HEXIM1,URI1,TCFL5,PRMT2	33	GO:BP
GO:0000819	sister chromatid segregation	none	0.0192302	1.71602	CHMP3,SMARCC1,SPDL1,PHF10,BAZ1B,SMARCC2,BRD7,SKA2,KIF3B	9	GO:BP
GO:0051172	negative regulation of nitrogen compound metabolic process	none	0.0201078	1.69664	DFFA,PRDM2,ENSA,ITGB1BP1,PAIP2B,NCL,CRTAP,NUDT16,LARP7,PURA,SAP30L,PHF10,HIPK2,ZHX1,SET,NACC2,ZMYND11,TAF3,ZEB1,TRIM44,WNK1,SMARCC2,SAP18,BRD7,TAF15,HEXIM1,URI1,TCFL5,PRMT2	29	GO:BP
GO:0098813	nuclear chromosome segregation	none	0.020851	1.68087	CHMP3,SMARCC1,SPDL1,PHF10,BAZ1B,SMARCC2,BRD7,PSMC3IP,SKA2,KIF3B	10	GO:BP
GO:0006974	DNA damage response	DNA Repair	0.0263895	1.57857	HIPK1,APLF,SMARCC1,NEK4,SETD7,GNL1,GTF2H5,PHF10,BAZ1B,MCM7,HIPK2,NACC2,DCUN1D5,SMARCC2,BRD7,ZSWIM7,HUWE1	17	GO:BP
GO:0009150	purine ribonucleotide metabolic process	none	0.0307108	1.51271	NUDT3,NDUFV3,MT-ND1,MT-ND2,MT-ATP8,MT-ATP6,MT-ND3,MT-ND4L,MT-ND4,MT-ND5,MT-ND6	11	GO:BP
GO:0006357	regulation of transcription by RNA polymerase II	RNA Homeostasis	0.0321498	1.49282	PRDM2,TCEB3,ETV3,ITGB1BP1,ZNF621,ZBTB47,SMARCC1,LARP7,PURA,FGF1,SAP30L,PHF10,BAZ1B,HIPK2,ZHX1,RNF20,NACC2,TAF3,ZEB1,ZNF32,ZFP91,SMARCC2,NFYB,SAP18,TFDP1,TGFB3,SETD3,ZSCAN32,BRD7,HEXIM1,URI1,TCFL5,FOXO4	33	GO:BP
GO:0000278	mitotic cell cycle	Cell Cycle	0.0321512	1.4928	ENSA,NEK7,CHMP3,SMARCC1,MAP4,NEK4,EIF4E,SPDL1,PHF10,BAZ1B,WNK1,SMARCC2,TFDP1,BRD7,SKA2,KIF3B,PRMT2	17	GO:BP
GO:0036211	protein modification process	Proteostasis	0.0342884	1.46485	HIPK1,ENSA,NEK7,PPP2R5A,ITGB1BP1,VRK2,MAP4K4,ASB1,CRTAP,NEK4,USP46,SETD7,FGF1,TRIM41,TRIM26,EPM2A,BAZ1B,HIPK2,RNF20,TRIM44,ZFP91,DCUN1D5,WNK1,PTPN11,GMFB,SETD3,UBE2Q2,ARRDC4,HEXIM1,YES1,RALBP1,PIGP,PRMT2,HUWE1	34	GO:BP
GO:0022607	cellular component assembly	none	0.0344028	1.46341	ZNHIT6,NEK7,ITGB1BP1,CHMP3,EIF5B,MAP4K4,PKP4,MAP4,YTHDC1,GTF2H5,COBL,TBC1D31,ANP32B,LPAR1,SET,NACC2,TAF3,FAM149B1,EIF3A,TBCEL,WNK1,PEX5,PTPN11,WASF3,DNAL1,TGFB3,CGNL1,KIF3B,TP53INP2,MT-ND1,MT-ND2,MT-CO3,MT-ND4,MT-ND5,MT-ND6	35	GO:BP
GO:0043484	regulation of RNA splicing	RNA Homeostasis	0.0350167	1.45572	RBMXL1,ZNF326,NCL,YTHDC1,LARP7,ZPR1,SAP18,NSRP1	8	GO:BP
GO:1901566	organonitrogen compound biosynthetic process	none	0.0380004	1.42021	MRPS14,MTIF2,PAIP2B,EIF5B,METTL8,NCL,PCYT1A,EIF4E,RPL37,EIF3A,IL17D,UPF3A,DIO2,PIGP,NDUFV3,MT-ND1,MT-ND2,MT-ATP8,MT-ATP6,MT-ND3,MT-ND4L,MT-ND4,MT-ND5,MT-ND6	24	GO:BP
GO:0009259	ribonucleotide metabolic process	none	0.0400644	1.39724	NUDT3,NDUFV3,MT-ND1,MT-ND2,MT-ATP8,MT-ATP6,MT-ND3,MT-ND4L,MT-ND4,MT-ND5,MT-ND6	11	GO:BP
GO:2000819	regulation of nucleotide-excision repair	DNA Repair	0.0445523	1.35113	SMARCC1,PHF10,SMARCC2,BRD7	4	GO:BP
GO:0006163	purine nucleotide metabolic process	none	0.0465004	1.33254	NUDT16,NUDT3,NDUFV3,MT-ND1,MT-ND2,MT-ATP8,MT-ATP6,MT-ND3,MT-ND4L,MT-ND4,MT-ND5,MT-ND6	12	GO:BP
GO:1903047	mitotic cell cycle process	Cell Cycle	0.0479049	1.31962	ENSA,CHMP3,SMARCC1,MAP4,EIF4E,SPDL1,PHF10,BAZ1B,WNK1,SMARCC2,TFDP1,BRD7,SKA2,KIF3B,PRMT2	15	GO:BP

### Sheet: MEgrey60
ID	Description	Biodomain	p.Valg_SCS	logp	Genes	gene.count	source
GO:0008150	biological_process	none	1.28e-50	49.8912	TMEM88B,PLCH2,UBIAD1,EPHB2,LDLRAP1,STMN1,ZCCHC17,TSSK3,AZIN2,TRIM62,AKIRIN1,BMP8A,COL9A2,TMEM125,ELOVL1,KDM4A,IPO13,SLC6A9,RNF220,TESK2,TSPAN1,LURAP1,FAAH,SSBP3,TTC4,DHCR24,KANK4,CELSR2,OTUD7B,CA14,CERS2,MSTO1,ARHGEF2,HAPLN2,IGSF9,ADAMTS4,RXRG,RGS8,IGFN1,ADORA1,NFASC,CNTN2,TMCC2,SLC45A3,SLC26A9,RAB7B,LAMB3,GJC2,MYCN,DTNB,DPYSL5,TMEM178A,RTN4,RTKN,MAL,SEMA4C,POU3F3,MGAT5,HOXD1,PDE6D,EFHD1,SH3BP4,KIF1A,FARP2,BOK,HHATL,TCTA,SLC38A3,SEMA3B,GPR62,PCBP4,FLNB,ABHD6,GPR27,ADCY5,TF,AMOTL2,IQCJ-SCHIP1,CLDN11,MAP6D1,PDE6B,FAM53A,RELL1,PRDM8,GATB,SH3RF1,ENPP6,SNX18,MAP1B,RASGRF2,CKMT2,SEMA6A,CCNI2,Septin8,NDST1,ADAM19,NIPAL4,ATP10B,RASGEF1C,NHLRC1,MBOAT1,MOG,COL11A2,TFEB,TNFRSF21,PLEKHG1,ZDHHC14,SYNJ2,AGPAT4,RPS6KA2,KIF25,ADAP1,COX19,MMD2,NACAD,HIP1,SMURF1,GPR37,CPA2,TRPV6,VIPR2,CLN8,DLC1,LGI3,DPYSL2,STMN4,TRIM35,KIF13B,JPH1,FBXO32,ANXA13,MTSS1,GPIHBP1,NRBP2,DMRT2,GNA14,SEMA4D,RGS3,TTLL11,MVB12B,ANGPTL2,GPR107,AIF1L,ABCA2,TPRN,NRARP,FAM171A1,CCNY,ZNF488,ARHGAP22,TSPAN15,H2AFY2,ADAMTS14,UNC5B,GRID1,LDB3,TBC1D12,SCD,FGFR2,DMBT1,C10orf90,NKX6-2,NAP1L4,CNGA4,APBB1,RRP8,DENND5A,USH1C,PRR5L,MAPK8IP1,DTX4,PTGDR2,MYRF,BEST1,CDC42EP2,CARNS1,DHCR7,LRTOMT,FAM168A,PAAF1,NCAM1,SIDT2,BACE1,DSCAML1,NECTIN1,GRIK4,FEZ1,ST3GAL4,B3GAT1,NINJ2,NCAPD2,SLC48A1,SMARCD1,GPD1,GALNT6,STAT2,MYO1A,MMAB,MVK,GLTP,TRAFD1,RASAL1,HIP1R,AACS,SHISA2,ATP11A,EFS,REC8,NKX2-8,HSPA2,FNTB,FAM161B,DYNC1H1,TECPR2,INF2,PACS2,APBA2,KLF13,OTUD7A,TYRO3,VPS39,CAPN3,MYO1E,IGDCC3,CORO2B,LARP6,THAP10,ACSBG1,RASGRF1,CPEB1,CRTC3,MAN2A2,SLCO3A1,PCSK6,FAM234A,PDIA2,ZNF174,ROGDI,NDE1,XYLT1,SLC5A11,ABCC11,SALL1,NUP93,CPNE2,MMP15,CFAP20,FA2H,MON1B,MVD,SPNS2,GAS7,LLGL1,EPN2,ULK2,SPECC1,MYO1D,TMEM98,ARHGAP23,SRCIN1,CNP,ATP6V0A1,MPP2,GPATCH8,UBE2Z,Septin4,STRADA,COG1,SDK2,TMEM104,CDR2L,KCTD2,AFMID,DNAH17,CYTH1,C1QTNF1,CARD14,AATK,NPLOC4,SLC25A10,PCYT2,FASN,RAB40B,EPB41L3,MTCL1,MAPRE2,TNFRSF11A,PHLPP1,ATP9B,PLPP2,HCN2,CIRBP,GNG7,TLE2,TUBB4A,EVI5L,S1PR5,ZNF536,CHST8,MAG,APLP1,LIPE,CADM4,DACT3,KLK6,PTPRH,PTPRA,RASSF2,SLC23A2,BFSP1,NKX2-2,SYNDIG1,E2F1,PPP1R16B,SGK2,TP53TG5,DBNDD2,ELMO2,SLC13A3,SPATA2,COL9A3,TRAPPC10,LSS,GNAZ,SLC2A11,GAL3ST1,MICALL1,POLR2F,SOX10,CHADL,SREBF2,SBF1,SHROOM2,PPEF1,BCOR,CCNB3,SHROOM4,NLGN3,GJB1,ZDHHC9,MAGEC3	341	GO:BP
GO:0009987	cellular process	none	7.63e-47	46.1177	TMEM88B,PLCH2,UBIAD1,EPHB2,LDLRAP1,STMN1,ZCCHC17,TSSK3,AZIN2,TRIM62,AKIRIN1,BMP8A,COL9A2,ELOVL1,KDM4A,IPO13,SLC6A9,RNF220,TESK2,LURAP1,FAAH,SSBP3,TTC4,KANK4,CELSR2,OTUD7B,CA14,CERS2,MSTO1,ARHGEF2,HAPLN2,IGSF9,ADAMTS4,RXRG,RGS8,ADORA1,NFASC,CNTN2,SLC45A3,SLC26A9,RAB7B,LAMB3,GJC2,MYCN,DTNB,DPYSL5,TMEM178A,RTN4,RTKN,MAL,SEMA4C,POU3F3,MGAT5,HOXD1,EFHD1,SH3BP4,KIF1A,FARP2,BOK,HHATL,TCTA,SLC38A3,SEMA3B,GPR62,PCBP4,FLNB,ABHD6,GPR27,ADCY5,TF,AMOTL2,IQCJ-SCHIP1,CLDN11,MAP6D1,PDE6B,FAM53A,RELL1,PRDM8,GATB,SH3RF1,ENPP6,SNX18,MAP1B,RASGRF2,CKMT2,SEMA6A,CCNI2,Septin8,NDST1,ADAM19,ATP10B,RASGEF1C,NHLRC1,MBOAT1,MOG,COL11A2,TFEB,TNFRSF21,PLEKHG1,ZDHHC14,SYNJ2,AGPAT4,RPS6KA2,KIF25,ADAP1,COX19,MMD2,NACAD,HIP1,SMURF1,GPR37,TRPV6,VIPR2,CLN8,DLC1,LGI3,DPYSL2,STMN4,TRIM35,KIF13B,JPH1,ANXA13,MTSS1,GPIHBP1,NRBP2,DMRT2,GNA14,SEMA4D,RGS3,TTLL11,MVB12B,ANGPTL2,GPR107,AIF1L,ABCA2,TPRN,NRARP,FAM171A1,CCNY,ZNF488,ARHGAP22,TSPAN15,H2AFY2,ADAMTS14,UNC5B,GRID1,LDB3,TBC1D12,SCD,FGFR2,DMBT1,C10orf90,NKX6-2,NAP1L4,CNGA4,APBB1,RRP8,DENND5A,USH1C,PRR5L,MAPK8IP1,DTX4,PTGDR2,MYRF,BEST1,CDC42EP2,CARNS1,LRTOMT,FAM168A,PAAF1,NCAM1,SIDT2,BACE1,DSCAML1,NECTIN1,GRIK4,FEZ1,ST3GAL4,B3GAT1,NINJ2,NCAPD2,SMARCD1,GPD1,GALNT6,STAT2,MYO1A,MMAB,MVK,GLTP,RASAL1,HIP1R,AACS,SHISA2,ATP11A,EFS,REC8,NKX2-8,HSPA2,FNTB,FAM161B,DYNC1H1,TECPR2,INF2,PACS2,APBA2,KLF13,TYRO3,VPS39,CAPN3,MYO1E,IGDCC3,CORO2B,LARP6,THAP10,ACSBG1,RASGRF1,CPEB1,CRTC3,SLCO3A1,PCSK6,PDIA2,ZNF174,ROGDI,NDE1,XYLT1,ABCC11,SALL1,NUP93,CPNE2,MMP15,CFAP20,FA2H,MVD,SPNS2,GAS7,LLGL1,EPN2,ULK2,SPECC1,MYO1D,TMEM98,ARHGAP23,SRCIN1,CNP,ATP6V0A1,MPP2,UBE2Z,Septin4,STRADA,COG1,SDK2,CDR2L,AFMID,DNAH17,CYTH1,C1QTNF1,CARD14,NPLOC4,SLC25A10,PCYT2,FASN,RAB40B,EPB41L3,MTCL1,MAPRE2,TNFRSF11A,PHLPP1,ATP9B,PLPP2,HCN2,CIRBP,GNG7,TLE2,TUBB4A,EVI5L,S1PR5,ZNF536,CHST8,MAG,APLP1,LIPE,CADM4,DACT3,KLK6,PTPRH,PTPRA,RASSF2,SLC23A2,BFSP1,NKX2-2,SYNDIG1,E2F1,PPP1R16B,SGK2,TP53TG5,DBNDD2,ELMO2,SLC13A3,SPATA2,COL9A3,TRAPPC10,GNAZ,SLC2A11,GAL3ST1,MICALL1,POLR2F,SOX10,CHADL,SREBF2,SBF1,SHROOM2,PPEF1,BCOR,CCNB3,SHROOM4,NLGN3,GJB1,ZDHHC9,MAGEC3	319	GO:BP
GO:0007399	nervous system development	none	2.51e-26	25.6	EPHB2,STMN1,CELSR2,CERS2,ARHGEF2,HAPLN2,IGSF9,ADORA1,NFASC,CNTN2,SLC45A3,DTNB,DPYSL5,RTN4,MAL,SEMA4C,POU3F3,KIF1A,FARP2,SEMA3B,PRDM8,SH3RF1,MAP1B,SEMA6A,MBOAT1,MOG,TNFRSF21,MMD2,SMURF1,CLN8,DLC1,DPYSL2,STMN4,KIF13B,NRBP2,SEMA4D,ABCA2,TPRN,ZNF488,H2AFY2,UNC5B,FGFR2,NKX6-2,APBB1,DENND5A,USH1C,MYRF,LRTOMT,NCAM1,DSCAML1,FEZ1,NINJ2,RASAL1,APBA2,TYRO3,ACSBG1,RASGRF1,ROGDI,NDE1,SALL1,GAS7,LLGL1,ULK2,TMEM98,SRCIN1,CNP,Septin4,SDK2,AATK,EPB41L3,CHST8,MAG,APLP1,KLK6,NKX2-2,SYNDIG1,GAL3ST1,MICALL1,SOX10,SHROOM2,SHROOM4,NLGN3,GJB1	83	GO:BP
GO:0065007	biological regulation	none	9.44e-24	23.025	TMEM88B,PLCH2,EPHB2,LDLRAP1,STMN1,ZCCHC17,TSSK3,AZIN2,TRIM62,AKIRIN1,BMP8A,KDM4A,SLC6A9,RNF220,TSPAN1,LURAP1,SSBP3,KANK4,CELSR2,OTUD7B,CERS2,ARHGEF2,HAPLN2,RXRG,RGS8,ADORA1,SLC45A3,SLC26A9,RAB7B,GJC2,MYCN,DTNB,DPYSL5,TMEM178A,RTN4,RTKN,SEMA4C,POU3F3,MGAT5,HOXD1,EFHD1,SH3BP4,KIF1A,FARP2,BOK,HHATL,TCTA,SEMA3B,GPR62,PCBP4,FLNB,ABHD6,GPR27,ADCY5,TF,AMOTL2,IQCJ-SCHIP1,MAP6D1,PDE6B,RELL1,PRDM8,SH3RF1,SNX18,MAP1B,RASGRF2,SEMA6A,Septin8,ADAM19,ATP10B,RASGEF1C,NHLRC1,MBOAT1,MOG,TFEB,TNFRSF21,PLEKHG1,RPS6KA2,KIF25,ADAP1,MMD2,HIP1,SMURF1,GPR37,TRPV6,VIPR2,CLN8,DLC1,LGI3,DPYSL2,STMN4,TRIM35,KIF13B,JPH1,FBXO32,ANXA13,MTSS1,GPIHBP1,NRBP2,DMRT2,GNA14,SEMA4D,RGS3,MVB12B,ANGPTL2,ABCA2,NRARP,FAM171A1,CCNY,ZNF488,ARHGAP22,TSPAN15,H2AFY2,UNC5B,GRID1,TBC1D12,SCD,FGFR2,C10orf90,NKX6-2,APBB1,RRP8,DENND5A,USH1C,PRR5L,MAPK8IP1,DTX4,PTGDR2,MYRF,CDC42EP2,DHCR7,FAM168A,NCAM1,BACE1,GRIK4,FEZ1,ST3GAL4,NCAPD2,SMARCD1,STAT2,MVK,TRAFD1,RASAL1,HIP1R,AACS,SHISA2,ATP11A,EFS,NKX2-8,HSPA2,DYNC1H1,INF2,APBA2,KLF13,TYRO3,VPS39,CAPN3,CORO2B,LARP6,THAP10,RASGRF1,CPEB1,CRTC3,SLCO3A1,PCSK6,ZNF174,SALL1,NUP93,CFAP20,MVD,SPNS2,LLGL1,EPN2,ULK2,TMEM98,ARHGAP23,SRCIN1,CNP,ATP6V0A1,MPP2,UBE2Z,Septin4,STRADA,CYTH1,C1QTNF1,CARD14,NPLOC4,EPB41L3,MTCL1,MAPRE2,TNFRSF11A,PHLPP1,ATP9B,PLPP2,HCN2,CIRBP,GNG7,TLE2,TUBB4A,EVI5L,S1PR5,ZNF536,CHST8,MAG,APLP1,CADM4,DACT3,KLK6,PTPRA,RASSF2,NKX2-2,SYNDIG1,E2F1,PPP1R16B,SGK2,TP53TG5,DBNDD2,SPATA2,LSS,GNAZ,SOX10,CHADL,SREBF2,BCOR,NLGN3,GJB1,ZDHHC9,MAGEC3	227	GO:BP
GO:0050789	regulation of biological process	none	3e-23	22.5231	TMEM88B,PLCH2,EPHB2,LDLRAP1,STMN1,ZCCHC17,TSSK3,AZIN2,TRIM62,AKIRIN1,BMP8A,KDM4A,SLC6A9,RNF220,LURAP1,SSBP3,KANK4,CELSR2,OTUD7B,CERS2,ARHGEF2,HAPLN2,RXRG,RGS8,ADORA1,SLC45A3,SLC26A9,RAB7B,GJC2,MYCN,DTNB,DPYSL5,TMEM178A,RTN4,RTKN,SEMA4C,POU3F3,MGAT5,HOXD1,EFHD1,SH3BP4,KIF1A,FARP2,BOK,HHATL,TCTA,SEMA3B,GPR62,PCBP4,FLNB,ABHD6,GPR27,ADCY5,TF,AMOTL2,IQCJ-SCHIP1,MAP6D1,PDE6B,RELL1,PRDM8,SH3RF1,SNX18,MAP1B,RASGRF2,SEMA6A,Septin8,ADAM19,RASGEF1C,NHLRC1,MBOAT1,MOG,TFEB,TNFRSF21,PLEKHG1,RPS6KA2,KIF25,ADAP1,MMD2,HIP1,SMURF1,GPR37,TRPV6,VIPR2,CLN8,DLC1,LGI3,DPYSL2,STMN4,TRIM35,KIF13B,JPH1,FBXO32,ANXA13,MTSS1,GPIHBP1,NRBP2,DMRT2,GNA14,SEMA4D,RGS3,MVB12B,ANGPTL2,ABCA2,NRARP,FAM171A1,CCNY,ZNF488,ARHGAP22,TSPAN15,H2AFY2,UNC5B,GRID1,TBC1D12,SCD,FGFR2,C10orf90,NKX6-2,APBB1,RRP8,DENND5A,USH1C,PRR5L,MAPK8IP1,DTX4,PTGDR2,MYRF,CDC42EP2,FAM168A,NCAM1,BACE1,GRIK4,FEZ1,ST3GAL4,NCAPD2,SMARCD1,STAT2,MVK,TRAFD1,RASAL1,HIP1R,AACS,SHISA2,ATP11A,EFS,NKX2-8,HSPA2,DYNC1H1,INF2,APBA2,KLF13,TYRO3,VPS39,CAPN3,CORO2B,LARP6,THAP10,RASGRF1,CPEB1,CRTC3,SLCO3A1,PCSK6,ZNF174,SALL1,NUP93,CFAP20,MVD,SPNS2,LLGL1,EPN2,ULK2,TMEM98,ARHGAP23,SRCIN1,CNP,ATP6V0A1,MPP2,UBE2Z,Septin4,STRADA,CYTH1,C1QTNF1,CARD14,NPLOC4,EPB41L3,MTCL1,MAPRE2,TNFRSF11A,PHLPP1,PLPP2,HCN2,CIRBP,GNG7,TLE2,TUBB4A,EVI5L,S1PR5,ZNF536,MAG,APLP1,CADM4,DACT3,KLK6,PTPRA,RASSF2,NKX2-2,SYNDIG1,E2F1,PPP1R16B,SGK2,TP53TG5,DBNDD2,SPATA2,GNAZ,SOX10,CHADL,SREBF2,BCOR,NLGN3,GJB1,ZDHHC9,MAGEC3	221	GO:BP
GO:0048731	system development	none	4.03e-23	22.3948	EPHB2,STMN1,COL9A2,CELSR2,CERS2,ARHGEF2,HAPLN2,IGSF9,ADAMTS4,ADORA1,NFASC,CNTN2,SLC45A3,DTNB,DPYSL5,RTN4,MAL,SEMA4C,POU3F3,KIF1A,FARP2,SEMA3B,AMOTL2,PDE6B,PRDM8,SH3RF1,MAP1B,SEMA6A,MBOAT1,MOG,COL11A2,TNFRSF21,MMD2,SMURF1,CLN8,DLC1,DPYSL2,STMN4,KIF13B,MTSS1,NRBP2,SEMA4D,ABCA2,TPRN,NRARP,ZNF488,H2AFY2,UNC5B,LDB3,FGFR2,NKX6-2,APBB1,DENND5A,USH1C,MYRF,LRTOMT,NCAM1,DSCAML1,FEZ1,NINJ2,RASAL1,NKX2-8,APBA2,TYRO3,MYO1E,ACSBG1,RASGRF1,ROGDI,NDE1,XYLT1,SALL1,GAS7,LLGL1,EPN2,ULK2,TMEM98,SRCIN1,CNP,Septin4,SDK2,AATK,EPB41L3,TNFRSF11A,CHST8,MAG,APLP1,KLK6,BFSP1,NKX2-2,SYNDIG1,PPP1R16B,GAL3ST1,MICALL1,SOX10,CHADL,SHROOM2,BCOR,SHROOM4,NLGN3,GJB1	100	GO:BP
GO:0007275	multicellular organism development	none	4.35e-22	21.3619	EPHB2,STMN1,COL9A2,CELSR2,CERS2,ARHGEF2,HAPLN2,IGSF9,ADAMTS4,ADORA1,NFASC,CNTN2,SLC45A3,RAB7B,LAMB3,DTNB,DPYSL5,TMEM178A,RTN4,MAL,SEMA4C,POU3F3,KIF1A,FARP2,TCTA,SEMA3B,AMOTL2,PDE6B,PRDM8,SH3RF1,MAP1B,SEMA6A,MBOAT1,MOG,COL11A2,TFEB,TNFRSF21,MMD2,SMURF1,CLN8,DLC1,DPYSL2,STMN4,KIF13B,MTSS1,NRBP2,SEMA4D,ABCA2,TPRN,NRARP,ZNF488,H2AFY2,UNC5B,LDB3,FGFR2,NKX6-2,APBB1,DENND5A,USH1C,MYRF,LRTOMT,NCAM1,DSCAML1,FEZ1,NINJ2,SMARCD1,RASAL1,NKX2-8,APBA2,TYRO3,CAPN3,MYO1E,ACSBG1,RASGRF1,ROGDI,NDE1,XYLT1,SALL1,MMP15,GAS7,LLGL1,EPN2,ULK2,TMEM98,SRCIN1,CNP,Septin4,SDK2,AATK,EPB41L3,TNFRSF11A,CHST8,MAG,APLP1,KLK6,BFSP1,NKX2-2,SYNDIG1,PPP1R16B,GAL3ST1,MICALL1,SOX10,CHADL,SHROOM2,BCOR,SHROOM4,NLGN3,GJB1	108	GO:BP
GO:0032502	developmental process	none	3.16e-20	19.5006	EPHB2,STMN1,TSSK3,AZIN2,AKIRIN1,COL9A2,TESK2,DHCR24,CELSR2,CERS2,ARHGEF2,HAPLN2,IGSF9,ADAMTS4,RXRG,ADORA1,NFASC,CNTN2,SLC45A3,RAB7B,LAMB3,DTNB,DPYSL5,TMEM178A,RTN4,MAL,SEMA4C,POU3F3,KIF1A,FARP2,TCTA,SEMA3B,AMOTL2,PDE6B,PRDM8,SH3RF1,MAP1B,SEMA6A,ADAM19,MBOAT1,MOG,COL11A2,TFEB,TNFRSF21,MMD2,SMURF1,CLN8,DLC1,DPYSL2,STMN4,KIF13B,ANXA13,MTSS1,NRBP2,DMRT2,SEMA4D,ABCA2,TPRN,NRARP,FAM171A1,CCNY,ZNF488,H2AFY2,UNC5B,LDB3,FGFR2,DMBT1,NKX6-2,APBB1,DENND5A,USH1C,MYRF,CDC42EP2,LRTOMT,NCAM1,DSCAML1,FEZ1,NINJ2,SMARCD1,STAT2,RASAL1,ATP11A,REC8,NKX2-8,HSPA2,INF2,APBA2,TYRO3,CAPN3,MYO1E,ACSBG1,RASGRF1,ROGDI,NDE1,XYLT1,SALL1,MMP15,FA2H,GAS7,LLGL1,EPN2,ULK2,TMEM98,SRCIN1,CNP,Septin4,SDK2,AATK,FASN,EPB41L3,TNFRSF11A,TLE2,CHST8,MAG,APLP1,KLK6,BFSP1,NKX2-2,SYNDIG1,E2F1,PPP1R16B,SPATA2,GAL3ST1,MICALL1,SOX10,CHADL,SHROOM2,BCOR,SHROOM4,NLGN3,GJB1	131	GO:BP
GO:0050794	regulation of cellular process	none	5.84e-20	19.2332	TMEM88B,PLCH2,EPHB2,LDLRAP1,STMN1,ZCCHC17,TSSK3,AZIN2,TRIM62,AKIRIN1,BMP8A,KDM4A,SLC6A9,RNF220,LURAP1,SSBP3,KANK4,CELSR2,OTUD7B,CERS2,ARHGEF2,HAPLN2,RXRG,RGS8,ADORA1,SLC45A3,SLC26A9,RAB7B,MYCN,DPYSL5,TMEM178A,RTN4,RTKN,SEMA4C,POU3F3,MGAT5,HOXD1,EFHD1,SH3BP4,KIF1A,FARP2,BOK,HHATL,TCTA,SEMA3B,GPR62,PCBP4,FLNB,GPR27,ADCY5,TF,AMOTL2,IQCJ-SCHIP1,MAP6D1,PDE6B,RELL1,PRDM8,SH3RF1,SNX18,MAP1B,RASGRF2,SEMA6A,Septin8,ADAM19,RASGEF1C,NHLRC1,MBOAT1,MOG,TFEB,TNFRSF21,PLEKHG1,RPS6KA2,KIF25,ADAP1,MMD2,HIP1,SMURF1,GPR37,TRPV6,VIPR2,DLC1,LGI3,DPYSL2,STMN4,TRIM35,KIF13B,JPH1,ANXA13,MTSS1,NRBP2,DMRT2,GNA14,SEMA4D,RGS3,MVB12B,ABCA2,NRARP,CCNY,ZNF488,ARHGAP22,TSPAN15,H2AFY2,UNC5B,GRID1,TBC1D12,FGFR2,C10orf90,NKX6-2,APBB1,RRP8,DENND5A,USH1C,PRR5L,MAPK8IP1,DTX4,PTGDR2,MYRF,CDC42EP2,FAM168A,NCAM1,BACE1,GRIK4,FEZ1,ST3GAL4,NCAPD2,SMARCD1,STAT2,RASAL1,HIP1R,AACS,SHISA2,ATP11A,EFS,NKX2-8,HSPA2,DYNC1H1,INF2,KLF13,TYRO3,VPS39,CAPN3,CORO2B,LARP6,THAP10,RASGRF1,CPEB1,CRTC3,SLCO3A1,PCSK6,ZNF174,SALL1,NUP93,CFAP20,MVD,SPNS2,LLGL1,EPN2,ULK2,TMEM98,ARHGAP23,SRCIN1,ATP6V0A1,MPP2,UBE2Z,Septin4,STRADA,CYTH1,C1QTNF1,CARD14,NPLOC4,MTCL1,MAPRE2,TNFRSF11A,PHLPP1,PLPP2,HCN2,CIRBP,GNG7,TLE2,TUBB4A,EVI5L,S1PR5,ZNF536,MAG,APLP1,CADM4,DACT3,KLK6,PTPRA,RASSF2,NKX2-2,SYNDIG1,E2F1,PPP1R16B,SGK2,TP53TG5,DBNDD2,SPATA2,GNAZ,SOX10,CHADL,SREBF2,BCOR,NLGN3,ZDHHC9,MAGEC3	206	GO:BP
GO:0032501	multicellular organismal process	none	1.78e-19	18.7489	EPHB2,LDLRAP1,STMN1,TSSK3,AZIN2,BMP8A,COL9A2,SLC6A9,TESK2,LURAP1,CELSR2,OTUD7B,CERS2,ARHGEF2,HAPLN2,IGSF9,ADAMTS4,ADORA1,NFASC,CNTN2,SLC45A3,RAB7B,LAMB3,DTNB,DPYSL5,TMEM178A,RTN4,MAL,SEMA4C,POU3F3,PDE6D,KIF1A,FARP2,TCTA,SLC38A3,SEMA3B,ABHD6,AMOTL2,PDE6B,PRDM8,SH3RF1,MAP1B,CKMT2,SEMA6A,MBOAT1,MOG,COL11A2,TFEB,TNFRSF21,MMD2,SMURF1,CLN8,DLC1,DPYSL2,STMN4,KIF13B,FBXO32,MTSS1,GPIHBP1,NRBP2,SEMA4D,ABCA2,TPRN,NRARP,CCNY,ZNF488,H2AFY2,UNC5B,GRID1,LDB3,SCD,FGFR2,NKX6-2,APBB1,RRP8,DENND5A,USH1C,MAPK8IP1,DTX4,MYRF,BEST1,LRTOMT,NCAM1,DSCAML1,FEZ1,ST3GAL4,NINJ2,SMARCD1,MYO1A,RASAL1,REC8,NKX2-8,HSPA2,DYNC1H1,APBA2,TYRO3,CAPN3,MYO1E,ACSBG1,RASGRF1,CRTC3,SLCO3A1,PCSK6,ROGDI,NDE1,XYLT1,SALL1,MMP15,CFAP20,SPNS2,GAS7,LLGL1,EPN2,ULK2,TMEM98,SRCIN1,CNP,MPP2,Septin4,SDK2,C1QTNF1,AATK,NPLOC4,FASN,EPB41L3,MAPRE2,TNFRSF11A,CHST8,MAG,APLP1,KLK6,BFSP1,NKX2-2,SYNDIG1,PPP1R16B,SLC13A3,SPATA2,GAL3ST1,MICALL1,SOX10,CHADL,SHROOM2,BCOR,SHROOM4,NLGN3,GJB1	146	GO:BP
GO:0016043	cellular component organization	none	3.15e-19	18.5015	EPHB2,LDLRAP1,STMN1,AZIN2,AKIRIN1,COL9A2,KDM4A,TESK2,KANK4,CELSR2,CERS2,MSTO1,ARHGEF2,IGSF9,ADAMTS4,NFASC,CNTN2,RAB7B,DPYSL5,RTN4,RTKN,MAL,SEMA4C,SH3BP4,KIF1A,FARP2,BOK,SEMA3B,FLNB,TF,AMOTL2,IQCJ-SCHIP1,CLDN11,MAP6D1,SNX18,MAP1B,SEMA6A,Septin8,ATP10B,MBOAT1,COL11A2,TFEB,SYNJ2,KIF25,COX19,HIP1,SMURF1,DLC1,DPYSL2,STMN4,KIF13B,MTSS1,SEMA4D,TTLL11,MVB12B,AIF1L,ABCA2,TPRN,FAM171A1,ARHGAP22,H2AFY2,ADAMTS14,UNC5B,LDB3,TBC1D12,FGFR2,C10orf90,NAP1L4,APBB1,RRP8,DENND5A,USH1C,MYRF,CDC42EP2,NCAM1,BACE1,DSCAML1,FEZ1,NCAPD2,SMARCD1,STAT2,MYO1A,GLTP,RASAL1,HIP1R,ATP11A,REC8,HSPA2,FAM161B,DYNC1H1,INF2,PACS2,VPS39,CAPN3,MYO1E,CORO2B,RASGRF1,PCSK6,NDE1,NUP93,MMP15,CFAP20,FA2H,GAS7,LLGL1,ULK2,SPECC1,MYO1D,SRCIN1,ATP6V0A1,MPP2,COG1,SDK2,DNAH17,NPLOC4,EPB41L3,MTCL1,MAPRE2,ATP9B,CIRBP,TUBB4A,EVI5L,MAG,APLP1,DACT3,PTPRA,BFSP1,SYNDIG1,PPP1R16B,SGK2,TP53TG5,ELMO2,COL9A3,TRAPPC10,MICALL1,CHADL,SREBF2,SHROOM2,BCOR,SHROOM4,NLGN3,GJB1	142	GO:BP
GO:0022008	neurogenesis	none	7.91e-19	18.1018	EPHB2,STMN1,CELSR2,CERS2,ARHGEF2,HAPLN2,IGSF9,NFASC,CNTN2,SLC45A3,DTNB,DPYSL5,RTN4,SEMA4C,KIF1A,FARP2,SEMA3B,PRDM8,SH3RF1,MAP1B,SEMA6A,MBOAT1,TNFRSF21,MMD2,SMURF1,STMN4,KIF13B,NRBP2,SEMA4D,ABCA2,TPRN,ZNF488,UNC5B,FGFR2,APBB1,DENND5A,USH1C,MYRF,LRTOMT,NCAM1,DSCAML1,FEZ1,RASAL1,RASGRF1,ROGDI,SALL1,GAS7,LLGL1,ULK2,TMEM98,SRCIN1,Septin4,SDK2,EPB41L3,MAG,APLP1,MICALL1,SOX10,NLGN3	59	GO:BP
GO:0048856	anatomical structure development	none	1.37e-18	17.8644	EPHB2,STMN1,AKIRIN1,COL9A2,DHCR24,CELSR2,CERS2,ARHGEF2,HAPLN2,IGSF9,ADAMTS4,RXRG,ADORA1,NFASC,CNTN2,SLC45A3,RAB7B,LAMB3,DTNB,DPYSL5,TMEM178A,RTN4,MAL,SEMA4C,POU3F3,KIF1A,FARP2,TCTA,SEMA3B,AMOTL2,PDE6B,PRDM8,SH3RF1,MAP1B,SEMA6A,ADAM19,MBOAT1,MOG,COL11A2,TFEB,TNFRSF21,MMD2,SMURF1,CLN8,DLC1,DPYSL2,STMN4,KIF13B,MTSS1,NRBP2,SEMA4D,ABCA2,TPRN,NRARP,FAM171A1,ZNF488,H2AFY2,UNC5B,LDB3,FGFR2,DMBT1,NKX6-2,APBB1,DENND5A,USH1C,MYRF,CDC42EP2,LRTOMT,NCAM1,DSCAML1,FEZ1,NINJ2,SMARCD1,STAT2,RASAL1,ATP11A,NKX2-8,HSPA2,INF2,APBA2,TYRO3,CAPN3,MYO1E,ACSBG1,RASGRF1,ROGDI,NDE1,XYLT1,SALL1,MMP15,FA2H,GAS7,LLGL1,EPN2,ULK2,TMEM98,SRCIN1,CNP,Septin4,SDK2,AATK,EPB41L3,TNFRSF11A,TLE2,CHST8,MAG,APLP1,KLK6,BFSP1,NKX2-2,SYNDIG1,PPP1R16B,GAL3ST1,MICALL1,SOX10,CHADL,SHROOM2,BCOR,SHROOM4,NLGN3,GJB1	121	GO:BP
GO:0071840	cellular component organization or biogenesis	none	7.22e-18	17.1413	EPHB2,LDLRAP1,STMN1,AZIN2,AKIRIN1,COL9A2,KDM4A,TESK2,KANK4,CELSR2,CERS2,MSTO1,ARHGEF2,IGSF9,ADAMTS4,NFASC,CNTN2,RAB7B,DPYSL5,RTN4,RTKN,MAL,SEMA4C,SH3BP4,KIF1A,FARP2,BOK,SEMA3B,FLNB,TF,AMOTL2,IQCJ-SCHIP1,CLDN11,MAP6D1,SNX18,MAP1B,SEMA6A,Septin8,ATP10B,MBOAT1,COL11A2,TFEB,SYNJ2,KIF25,COX19,HIP1,SMURF1,DLC1,DPYSL2,STMN4,KIF13B,MTSS1,SEMA4D,TTLL11,MVB12B,AIF1L,ABCA2,TPRN,FAM171A1,ARHGAP22,H2AFY2,ADAMTS14,UNC5B,LDB3,TBC1D12,FGFR2,C10orf90,NAP1L4,APBB1,RRP8,DENND5A,USH1C,MYRF,CDC42EP2,NCAM1,BACE1,DSCAML1,FEZ1,NCAPD2,SMARCD1,STAT2,MYO1A,GLTP,RASAL1,HIP1R,ATP11A,REC8,HSPA2,FAM161B,DYNC1H1,INF2,PACS2,VPS39,CAPN3,MYO1E,CORO2B,RASGRF1,PCSK6,NDE1,NUP93,MMP15,CFAP20,FA2H,GAS7,LLGL1,ULK2,SPECC1,MYO1D,SRCIN1,ATP6V0A1,MPP2,COG1,SDK2,DNAH17,NPLOC4,EPB41L3,MTCL1,MAPRE2,ATP9B,CIRBP,TUBB4A,EVI5L,MAG,APLP1,DACT3,PTPRA,BFSP1,SYNDIG1,PPP1R16B,SGK2,TP53TG5,ELMO2,COL9A3,TRAPPC10,MICALL1,CHADL,SREBF2,SHROOM2,BCOR,SHROOM4,NLGN3,GJB1	142	GO:BP
GO:0048699	generation of neurons	Neuron Generation	6.32e-15	14.1993	EPHB2,STMN1,CELSR2,CERS2,ARHGEF2,HAPLN2,IGSF9,NFASC,CNTN2,DTNB,DPYSL5,RTN4,SEMA4C,KIF1A,FARP2,SEMA3B,SH3RF1,MAP1B,SEMA6A,MBOAT1,MMD2,SMURF1,STMN4,KIF13B,NRBP2,SEMA4D,TPRN,UNC5B,FGFR2,APBB1,DENND5A,USH1C,LRTOMT,NCAM1,DSCAML1,FEZ1,RASAL1,RASGRF1,SALL1,GAS7,LLGL1,ULK2,SRCIN1,Septin4,SDK2,EPB41L3,MAG,APLP1,MICALL1,NLGN3	50	GO:BP
GO:0030182	neuron differentiation	Neuron Generation	8.85e-14	13.053	EPHB2,STMN1,CELSR2,CERS2,ARHGEF2,IGSF9,NFASC,CNTN2,DTNB,DPYSL5,RTN4,SEMA4C,KIF1A,FARP2,SEMA3B,MAP1B,SEMA6A,MBOAT1,MMD2,SMURF1,STMN4,KIF13B,NRBP2,SEMA4D,TPRN,UNC5B,FGFR2,APBB1,DENND5A,USH1C,LRTOMT,NCAM1,DSCAML1,FEZ1,RASAL1,RASGRF1,SALL1,GAS7,LLGL1,ULK2,SRCIN1,SDK2,EPB41L3,MAG,APLP1,MICALL1,NLGN3	47	GO:BP
GO:0030154	cell differentiation	none	4.49e-13	12.3478	EPHB2,STMN1,AKIRIN1,CELSR2,CERS2,ARHGEF2,HAPLN2,IGSF9,RXRG,NFASC,CNTN2,SLC45A3,RAB7B,LAMB3,DTNB,DPYSL5,TMEM178A,RTN4,MAL,SEMA4C,POU3F3,KIF1A,FARP2,TCTA,SEMA3B,PRDM8,SH3RF1,MAP1B,SEMA6A,MBOAT1,TNFRSF21,MMD2,SMURF1,STMN4,KIF13B,ANXA13,MTSS1,NRBP2,SEMA4D,ABCA2,TPRN,ZNF488,H2AFY2,UNC5B,FGFR2,DMBT1,NKX6-2,APBB1,DENND5A,USH1C,MYRF,LRTOMT,NCAM1,DSCAML1,FEZ1,SMARCD1,RASAL1,ATP11A,NKX2-8,HSPA2,CAPN3,MYO1E,RASGRF1,ROGDI,SALL1,MMP15,GAS7,LLGL1,ULK2,TMEM98,SRCIN1,Septin4,SDK2,FASN,EPB41L3,TNFRSF11A,MAG,APLP1,KLK6,BFSP1,NKX2-2,E2F1,PPP1R16B,MICALL1,SOX10,CHADL,NLGN3	87	GO:BP
GO:0048869	cellular developmental process	none	4.49e-13	12.3478	EPHB2,STMN1,AKIRIN1,CELSR2,CERS2,ARHGEF2,HAPLN2,IGSF9,RXRG,NFASC,CNTN2,SLC45A3,RAB7B,LAMB3,DTNB,DPYSL5,TMEM178A,RTN4,MAL,SEMA4C,POU3F3,KIF1A,FARP2,TCTA,SEMA3B,PRDM8,SH3RF1,MAP1B,SEMA6A,MBOAT1,TNFRSF21,MMD2,SMURF1,STMN4,KIF13B,ANXA13,MTSS1,NRBP2,SEMA4D,ABCA2,TPRN,ZNF488,H2AFY2,UNC5B,FGFR2,DMBT1,NKX6-2,APBB1,DENND5A,USH1C,MYRF,LRTOMT,NCAM1,DSCAML1,FEZ1,SMARCD1,RASAL1,ATP11A,NKX2-8,HSPA2,CAPN3,MYO1E,RASGRF1,ROGDI,SALL1,MMP15,GAS7,LLGL1,ULK2,TMEM98,SRCIN1,Septin4,SDK2,FASN,EPB41L3,TNFRSF11A,MAG,APLP1,KLK6,BFSP1,NKX2-2,E2F1,PPP1R16B,MICALL1,SOX10,CHADL,NLGN3	87	GO:BP
GO:0051179	localization	none	6.52e-13	12.1859	PLCH2,EPHB2,LDLRAP1,AZIN2,BMP8A,IPO13,SLC6A9,OTUD7B,MSTO1,ARHGEF2,ADORA1,CNTN2,SLC45A3,SLC26A9,RAB7B,RTN4,MAL,SH3BP4,KIF1A,BOK,SLC38A3,ADCY5,TF,MAP6D1,FAM53A,SNX18,Septin8,NIPAL4,ATP10B,TFEB,ZDHHC14,SYNJ2,KIF25,MMD2,NACAD,HIP1,SMURF1,TRPV6,CLN8,LGI3,DPYSL2,KIF13B,JPH1,ANXA13,GPIHBP1,MVB12B,GPR107,ABCA2,TSPAN15,H2AFY2,CNGA4,APBB1,DENND5A,USH1C,PRR5L,MAPK8IP1,BEST1,SIDT2,NECTIN1,SLC48A1,MYO1A,GLTP,HIP1R,AACS,ATP11A,DYNC1H1,TECPR2,PACS2,TYRO3,VPS39,CAPN3,MYO1E,CORO2B,SLCO3A1,PCSK6,PDIA2,NDE1,SLC5A11,ABCC11,NUP93,SPNS2,LLGL1,EPN2,MYO1D,ATP6V0A1,Septin4,STRADA,COG1,CDR2L,CYTH1,C1QTNF1,NPLOC4,SLC25A10,RAB40B,EPB41L3,MTCL1,MAPRE2,TNFRSF11A,ATP9B,HCN2,SLC23A2,SYNDIG1,SGK2,SLC13A3,TRAPPC10,SLC2A11,MICALL1,SREBF2,SHROOM2,NLGN3,ZDHHC9	111	GO:BP
GO:0048666	neuron development	Neuron Generation	8.95e-13	12.0481	EPHB2,STMN1,CELSR2,CERS2,IGSF9,NFASC,CNTN2,DPYSL5,RTN4,SEMA4C,KIF1A,FARP2,SEMA3B,MAP1B,SEMA6A,MBOAT1,SMURF1,STMN4,KIF13B,SEMA4D,TPRN,UNC5B,FGFR2,APBB1,DENND5A,USH1C,LRTOMT,NCAM1,DSCAML1,FEZ1,RASAL1,RASGRF1,GAS7,LLGL1,ULK2,SRCIN1,EPB41L3,MAG,APLP1,MICALL1,NLGN3	41	GO:BP
GO:0031175	neuron projection development	Neuron Generation	9.17e-13	12.0377	EPHB2,STMN1,CELSR2,CERS2,IGSF9,NFASC,CNTN2,DPYSL5,RTN4,SEMA4C,KIF1A,SEMA3B,MAP1B,SEMA6A,MBOAT1,SMURF1,STMN4,KIF13B,SEMA4D,TPRN,UNC5B,FGFR2,APBB1,DENND5A,USH1C,NCAM1,DSCAML1,FEZ1,RASAL1,RASGRF1,GAS7,LLGL1,ULK2,SRCIN1,EPB41L3,MAG,APLP1,MICALL1,NLGN3	39	GO:BP
GO:0007154	cell communication	none	8.48e-12	11.0717	TMEM88B,PLCH2,EPHB2,STMN1,TSSK3,TRIM62,BMP8A,SLC6A9,RNF220,LURAP1,CELSR2,OTUD7B,ARHGEF2,RXRG,RGS8,ADORA1,RAB7B,GJC2,DTNB,DPYSL5,RTN4,RTKN,SEMA4C,MGAT5,SH3BP4,FARP2,BOK,SEMA3B,GPR62,FLNB,GPR27,ADCY5,AMOTL2,IQCJ-SCHIP1,PDE6B,RELL1,SH3RF1,RASGRF2,SEMA6A,RASGEF1C,MOG,TFEB,TNFRSF21,PLEKHG1,RPS6KA2,ADAP1,MMD2,HIP1,SMURF1,GPR37,VIPR2,DLC1,DPYSL2,KIF13B,MTSS1,GNA14,SEMA4D,RGS3,MVB12B,ANGPTL2,NRARP,CCNY,ARHGAP22,TSPAN15,UNC5B,GRID1,FGFR2,APBB1,RRP8,PRR5L,MAPK8IP1,DTX4,PTGDR2,CDC42EP2,NCAM1,GRIK4,STAT2,RASAL1,HIP1R,AACS,SHISA2,EFS,APBA2,TYRO3,CAPN3,RASGRF1,PCSK6,SALL1,NUP93,SPNS2,LLGL1,EPN2,ARHGAP23,CNP,MPP2,Septin4,C1QTNF1,CARD14,NPLOC4,MAPRE2,TNFRSF11A,PHLPP1,PLPP2,HCN2,GNG7,TLE2,S1PR5,APLP1,CADM4,DACT3,KLK6,PTPRA,RASSF2,E2F1,PPP1R16B,SGK2,TP53TG5,SPATA2,GNAZ,SREBF2,NLGN3,GJB1,ZDHHC9	123	GO:BP
GO:0023052	signaling	none	9.19e-12	11.0369	TMEM88B,PLCH2,EPHB2,STMN1,TSSK3,TRIM62,BMP8A,SLC6A9,RNF220,LURAP1,CELSR2,OTUD7B,ARHGEF2,RXRG,RGS8,ADORA1,RAB7B,GJC2,DTNB,DPYSL5,RTN4,RTKN,SEMA4C,MGAT5,SH3BP4,FARP2,BOK,SEMA3B,GPR62,FLNB,GPR27,ADCY5,AMOTL2,IQCJ-SCHIP1,PDE6B,RELL1,SH3RF1,RASGRF2,SEMA6A,RASGEF1C,MOG,TNFRSF21,PLEKHG1,RPS6KA2,ADAP1,MMD2,HIP1,SMURF1,GPR37,VIPR2,DLC1,DPYSL2,KIF13B,MTSS1,GNA14,SEMA4D,RGS3,MVB12B,ANGPTL2,NRARP,CCNY,ARHGAP22,TSPAN15,UNC5B,GRID1,FGFR2,APBB1,RRP8,PRR5L,MAPK8IP1,DTX4,PTGDR2,CDC42EP2,NCAM1,GRIK4,STAT2,RASAL1,HIP1R,AACS,SHISA2,EFS,APBA2,TYRO3,CAPN3,RASGRF1,PCSK6,SALL1,NUP93,SPNS2,LLGL1,EPN2,ARHGAP23,CNP,MPP2,Septin4,C1QTNF1,CARD14,NPLOC4,MAPRE2,TNFRSF11A,PHLPP1,PLPP2,HCN2,GNG7,TLE2,S1PR5,APLP1,CADM4,DACT3,KLK6,PTPRA,RASSF2,E2F1,PPP1R16B,SGK2,TP53TG5,SPATA2,GNAZ,SREBF2,NLGN3,GJB1,ZDHHC9	122	GO:BP
GO:0048812	neuron projection morphogenesis	Neuron Generation	3.09e-11	10.5105	EPHB2,CELSR2,IGSF9,NFASC,CNTN2,DPYSL5,RTN4,SEMA4C,KIF1A,SEMA3B,MAP1B,SEMA6A,SMURF1,KIF13B,SEMA4D,UNC5B,FGFR2,APBB1,NCAM1,DSCAML1,FEZ1,RASAL1,GAS7,LLGL1,ULK2,SRCIN1,EPB41L3,MAG,APLP1,NLGN3	30	GO:BP
GO:0120039	plasma membrane bounded cell projection morphogenesis	none	7.49e-11	10.1257	EPHB2,CELSR2,IGSF9,NFASC,CNTN2,DPYSL5,RTN4,SEMA4C,KIF1A,SEMA3B,MAP1B,SEMA6A,SMURF1,KIF13B,SEMA4D,UNC5B,FGFR2,APBB1,NCAM1,DSCAML1,FEZ1,RASAL1,GAS7,LLGL1,ULK2,SRCIN1,EPB41L3,MAG,APLP1,NLGN3	30	GO:BP
GO:0120036	plasma membrane bounded cell projection organization	none	8.22e-11	10.0853	EPHB2,STMN1,AKIRIN1,CELSR2,CERS2,IGSF9,NFASC,CNTN2,DPYSL5,RTN4,SEMA4C,KIF1A,SEMA3B,MAP1B,SEMA6A,MBOAT1,SMURF1,STMN4,KIF13B,MTSS1,SEMA4D,AIF1L,TPRN,UNC5B,FGFR2,APBB1,DENND5A,USH1C,CDC42EP2,NCAM1,DSCAML1,FEZ1,RASAL1,FAM161B,RASGRF1,CFAP20,GAS7,LLGL1,ULK2,SRCIN1,DNAH17,EPB41L3,EVI5L,MAG,APLP1,PPP1R16B,MICALL1,NLGN3	48	GO:BP
GO:0048858	cell projection morphogenesis	none	9.43e-11	10.0257	EPHB2,CELSR2,IGSF9,NFASC,CNTN2,DPYSL5,RTN4,SEMA4C,KIF1A,SEMA3B,MAP1B,SEMA6A,SMURF1,KIF13B,SEMA4D,UNC5B,FGFR2,APBB1,NCAM1,DSCAML1,FEZ1,RASAL1,GAS7,LLGL1,ULK2,SRCIN1,EPB41L3,MAG,APLP1,NLGN3	30	GO:BP
GO:0030030	cell projection organization	none	1.33e-10	9.8766	EPHB2,STMN1,AKIRIN1,CELSR2,CERS2,IGSF9,NFASC,CNTN2,DPYSL5,RTN4,SEMA4C,KIF1A,SEMA3B,MAP1B,SEMA6A,MBOAT1,SMURF1,STMN4,KIF13B,MTSS1,SEMA4D,AIF1L,TPRN,UNC5B,FGFR2,APBB1,DENND5A,USH1C,CDC42EP2,NCAM1,DSCAML1,FEZ1,RASAL1,FAM161B,RASGRF1,CFAP20,GAS7,LLGL1,ULK2,SRCIN1,DNAH17,EPB41L3,EVI5L,MAG,APLP1,PPP1R16B,MICALL1,NLGN3	48	GO:BP
GO:0051234	establishment of localization	none	1.69e-10	9.77144	PLCH2,EPHB2,LDLRAP1,AZIN2,BMP8A,IPO13,SLC6A9,ARHGEF2,ADORA1,SLC45A3,SLC26A9,RAB7B,KIF1A,BOK,SLC38A3,ADCY5,TF,MAP6D1,FAM53A,SNX18,Septin8,NIPAL4,ATP10B,ZDHHC14,SYNJ2,KIF25,NACAD,HIP1,SMURF1,TRPV6,CLN8,LGI3,DPYSL2,KIF13B,JPH1,ANXA13,GPIHBP1,MVB12B,GPR107,ABCA2,H2AFY2,CNGA4,APBB1,DENND5A,PRR5L,MAPK8IP1,BEST1,SIDT2,SLC48A1,MYO1A,GLTP,HIP1R,AACS,ATP11A,DYNC1H1,TECPR2,TYRO3,VPS39,CAPN3,MYO1E,CORO2B,SLCO3A1,PCSK6,NDE1,SLC5A11,ABCC11,NUP93,SPNS2,LLGL1,EPN2,MYO1D,ATP6V0A1,Septin4,STRADA,COG1,CDR2L,CYTH1,C1QTNF1,NPLOC4,SLC25A10,RAB40B,MTCL1,TNFRSF11A,ATP9B,HCN2,SLC23A2,SYNDIG1,SGK2,SLC13A3,TRAPPC10,SLC2A11,MICALL1,SREBF2,SHROOM2,NLGN3,ZDHHC9	96	GO:BP
GO:0000902	cell morphogenesis	none	1.82e-10	9.73933	EPHB2,CELSR2,ARHGEF2,IGSF9,NFASC,CNTN2,DPYSL5,RTN4,SEMA4C,KIF1A,SEMA3B,MAP1B,SEMA6A,SMURF1,DLC1,KIF13B,SEMA4D,TPRN,FAM171A1,UNC5B,FGFR2,APBB1,CDC42EP2,NCAM1,DSCAML1,FEZ1,RASAL1,GAS7,LLGL1,ULK2,SRCIN1,EPB41L3,MAG,APLP1,NLGN3	35	GO:BP
GO:0048667	cell morphogenesis involved in neuron differentiation	Neuron Generation	2.06e-10	9.68695	EPHB2,CELSR2,IGSF9,NFASC,CNTN2,DPYSL5,RTN4,SEMA4C,KIF1A,SEMA3B,MAP1B,SEMA6A,KIF13B,SEMA4D,TPRN,UNC5B,FGFR2,APBB1,NCAM1,DSCAML1,FEZ1,LLGL1,ULK2,SRCIN1,MAG,APLP1,NLGN3	27	GO:BP
GO:0032989	cellular anatomical entity morphogenesis	none	2.37e-10	9.62528	EPHB2,CELSR2,IGSF9,NFASC,CNTN2,DPYSL5,RTN4,SEMA4C,KIF1A,SEMA3B,MAP1B,SEMA6A,SMURF1,KIF13B,SEMA4D,ABCA2,UNC5B,FGFR2,APBB1,NCAM1,DSCAML1,FEZ1,RASAL1,CAPN3,GAS7,LLGL1,ULK2,SRCIN1,EPB41L3,MAG,APLP1,NLGN3	32	GO:BP
GO:0007417	central nervous system development	none	2.62e-10	9.58127	EPHB2,HAPLN2,NFASC,SLC45A3,RTN4,MAL,SEMA4C,POU3F3,PRDM8,MOG,TNFRSF21,DLC1,ABCA2,ZNF488,H2AFY2,FGFR2,MYRF,DSCAML1,TYRO3,ROGDI,NDE1,SALL1,TMEM98,CNP,AATK,CHST8,MAG,APLP1,KLK6,NKX2-2,SOX10,SHROOM2,SHROOM4	33	GO:BP
GO:0051128	regulation of cellular component organization	none	2.81e-10	9.55135	EPHB2,LDLRAP1,STMN1,AKIRIN1,KANK4,CERS2,ARHGEF2,DPYSL5,RTN4,SEMA4C,SH3BP4,KIF1A,FARP2,BOK,SEMA3B,TF,IQCJ-SCHIP1,MAP6D1,SNX18,MAP1B,SEMA6A,Septin8,MBOAT1,HIP1,SMURF1,DLC1,STMN4,KIF13B,MTSS1,SEMA4D,ABCA2,ARHGAP22,TBC1D12,C10orf90,APBB1,DENND5A,USH1C,CDC42EP2,FEZ1,NCAPD2,SMARCD1,STAT2,RASAL1,HIP1R,HSPA2,DYNC1H1,INF2,VPS39,CORO2B,ULK2,SRCIN1,MAPRE2,TUBB4A,EVI5L,MAG,DACT3,PTPRA,SYNDIG1,PPP1R16B,SGK2,TP53TG5,CHADL,SREBF2,NLGN3	64	GO:BP
GO:0007165	signal transduction	none	5.81e-10	9.23545	TMEM88B,PLCH2,EPHB2,STMN1,TSSK3,TRIM62,SLC6A9,RNF220,LURAP1,CELSR2,OTUD7B,ARHGEF2,RXRG,RGS8,ADORA1,RAB7B,DPYSL5,RTN4,RTKN,SEMA4C,MGAT5,SH3BP4,FARP2,BOK,SEMA3B,GPR62,FLNB,GPR27,ADCY5,AMOTL2,IQCJ-SCHIP1,PDE6B,RELL1,SH3RF1,RASGRF2,SEMA6A,RASGEF1C,MOG,TNFRSF21,PLEKHG1,RPS6KA2,ADAP1,MMD2,HIP1,SMURF1,GPR37,VIPR2,DLC1,DPYSL2,KIF13B,MTSS1,GNA14,SEMA4D,RGS3,MVB12B,NRARP,CCNY,ARHGAP22,TSPAN15,UNC5B,FGFR2,APBB1,RRP8,PRR5L,MAPK8IP1,DTX4,PTGDR2,CDC42EP2,NCAM1,GRIK4,STAT2,RASAL1,HIP1R,SHISA2,EFS,TYRO3,CAPN3,RASGRF1,PCSK6,SALL1,NUP93,SPNS2,LLGL1,EPN2,ARHGAP23,MPP2,Septin4,CARD14,NPLOC4,MAPRE2,TNFRSF11A,PHLPP1,PLPP2,GNG7,TLE2,S1PR5,APLP1,CADM4,DACT3,KLK6,PTPRA,RASSF2,E2F1,PPP1R16B,SGK2,TP53TG5,SPATA2,GNAZ,SREBF2,NLGN3,ZDHHC9	111	GO:BP
GO:0051716	cellular response to stimulus	none	1.91e-09	8.71826	TMEM88B,PLCH2,EPHB2,LDLRAP1,STMN1,TSSK3,TRIM62,AKIRIN1,SLC6A9,RNF220,LURAP1,CELSR2,OTUD7B,CERS2,ARHGEF2,RXRG,RGS8,ADORA1,RAB7B,DPYSL5,RTN4,RTKN,SEMA4C,MGAT5,EFHD1,SH3BP4,FARP2,BOK,SEMA3B,GPR62,FLNB,GPR27,ADCY5,TF,AMOTL2,IQCJ-SCHIP1,PDE6B,RELL1,SH3RF1,RASGRF2,SEMA6A,RASGEF1C,MOG,TFEB,TNFRSF21,PLEKHG1,RPS6KA2,ADAP1,MMD2,HIP1,SMURF1,GPR37,VIPR2,DLC1,DPYSL2,KIF13B,MTSS1,GNA14,SEMA4D,RGS3,MVB12B,NRARP,CCNY,ARHGAP22,TSPAN15,UNC5B,FGFR2,APBB1,RRP8,PRR5L,MAPK8IP1,DTX4,PTGDR2,CDC42EP2,FAM168A,NCAM1,GRIK4,SMARCD1,STAT2,RASAL1,HIP1R,SHISA2,EFS,REC8,TYRO3,CAPN3,CORO2B,RASGRF1,CPEB1,PCSK6,PDIA2,SALL1,NUP93,CPNE2,SPNS2,LLGL1,EPN2,ARHGAP23,MPP2,Septin4,CARD14,NPLOC4,MAPRE2,TNFRSF11A,PHLPP1,PLPP2,HCN2,GNG7,TLE2,S1PR5,APLP1,CADM4,DACT3,KLK6,PTPRA,RASSF2,E2F1,PPP1R16B,SGK2,TP53TG5,ELMO2,SPATA2,GNAZ,SREBF2,SHROOM2,NLGN3,ZDHHC9	127	GO:BP
GO:0007409	axonogenesis	Neuron Generation	2.84e-09	8.54598	EPHB2,IGSF9,NFASC,CNTN2,DPYSL5,RTN4,SEMA4C,SEMA3B,MAP1B,SEMA6A,KIF13B,SEMA4D,UNC5B,FGFR2,APBB1,NCAM1,DSCAML1,FEZ1,LLGL1,ULK2,MAG,APLP1,NLGN3	23	GO:BP
GO:0006810	transport	none	2.92e-09	8.53529	PLCH2,EPHB2,LDLRAP1,AZIN2,BMP8A,IPO13,SLC6A9,ARHGEF2,ADORA1,SLC45A3,SLC26A9,RAB7B,KIF1A,BOK,SLC38A3,ADCY5,TF,MAP6D1,FAM53A,SNX18,Septin8,NIPAL4,ATP10B,SYNJ2,HIP1,SMURF1,TRPV6,CLN8,LGI3,DPYSL2,KIF13B,JPH1,ANXA13,GPIHBP1,MVB12B,GPR107,ABCA2,CNGA4,APBB1,DENND5A,PRR5L,MAPK8IP1,BEST1,SIDT2,SLC48A1,MYO1A,GLTP,HIP1R,AACS,ATP11A,DYNC1H1,TECPR2,TYRO3,VPS39,CAPN3,MYO1E,SLCO3A1,PCSK6,NDE1,SLC5A11,ABCC11,NUP93,SPNS2,LLGL1,EPN2,MYO1D,ATP6V0A1,Septin4,STRADA,COG1,CDR2L,CYTH1,C1QTNF1,NPLOC4,SLC25A10,RAB40B,TNFRSF11A,ATP9B,HCN2,SLC23A2,SYNDIG1,SGK2,SLC13A3,TRAPPC10,SLC2A11,MICALL1,SREBF2,NLGN3	88	GO:BP
GO:0050896	response to stimulus	none	3.24e-09	8.49002	TMEM88B,PLCH2,EPHB2,LDLRAP1,STMN1,TSSK3,TRIM62,AKIRIN1,BMP8A,SLC6A9,RNF220,LURAP1,TTC4,CELSR2,OTUD7B,CERS2,ARHGEF2,RXRG,RGS8,ADORA1,RAB7B,DPYSL5,RTN4,RTKN,SEMA4C,MGAT5,EFHD1,SH3BP4,FARP2,BOK,SEMA3B,GPR62,FLNB,GPR27,ADCY5,TF,AMOTL2,IQCJ-SCHIP1,PDE6B,RELL1,SH3RF1,RASGRF2,SEMA6A,RASGEF1C,MOG,TFEB,TNFRSF21,PLEKHG1,RPS6KA2,ADAP1,MMD2,HIP1,SMURF1,GPR37,TRPV6,VIPR2,DLC1,DPYSL2,TRIM35,KIF13B,FBXO32,MTSS1,GPIHBP1,GNA14,SEMA4D,RGS3,MVB12B,ABCA2,NRARP,CCNY,ARHGAP22,TSPAN15,UNC5B,SCD,FGFR2,DMBT1,APBB1,RRP8,PRR5L,MAPK8IP1,DTX4,PTGDR2,CDC42EP2,FAM168A,NCAM1,NECTIN1,GRIK4,ST3GAL4,SMARCD1,STAT2,MVK,TRAFD1,RASAL1,HIP1R,SHISA2,EFS,REC8,HSPA2,TYRO3,CAPN3,CORO2B,RASGRF1,CPEB1,PCSK6,PDIA2,SALL1,NUP93,CPNE2,SPNS2,LLGL1,EPN2,ULK2,TMEM98,ARHGAP23,MPP2,Septin4,C1QTNF1,CARD14,NPLOC4,MAPRE2,TNFRSF11A,PHLPP1,PLPP2,HCN2,CIRBP,GNG7,TLE2,S1PR5,APLP1,CADM4,DACT3,KLK6,PTPRA,RASSF2,E2F1,PPP1R16B,SGK2,TP53TG5,ELMO2,SPATA2,GNAZ,SREBF2,SHROOM2,NLGN3,ZDHHC9	145	GO:BP
GO:0008152	metabolic process	none	3.47e-09	8.45956	UBIAD1,EPHB2,LDLRAP1,ZCCHC17,TSSK3,AZIN2,TRIM62,AKIRIN1,BMP8A,ELOVL1,KDM4A,SLC6A9,RNF220,TESK2,LURAP1,FAAH,SSBP3,TTC4,DHCR24,CELSR2,OTUD7B,CA14,CERS2,ARHGEF2,ADAMTS4,RXRG,TMCC2,SLC45A3,SLC26A9,RAB7B,MYCN,RTN4,POU3F3,MGAT5,HOXD1,SH3BP4,BOK,HHATL,PCBP4,ABHD6,ADCY5,PRDM8,GATB,SH3RF1,ENPP6,SNX18,CKMT2,NDST1,ADAM19,NHLRC1,MBOAT1,MOG,TFEB,TNFRSF21,ZDHHC14,SYNJ2,AGPAT4,KIF25,MMD2,HIP1,SMURF1,CPA2,CLN8,DLC1,DPYSL2,TRIM35,FBXO32,GPIHBP1,NRBP2,DMRT2,SEMA4D,MVB12B,ABCA2,CCNY,ZNF488,TSPAN15,H2AFY2,TBC1D12,SCD,FGFR2,C10orf90,NKX6-2,APBB1,RRP8,PRR5L,MAPK8IP1,DTX4,MYRF,CARNS1,DHCR7,LRTOMT,FAM168A,PAAF1,SIDT2,BACE1,FEZ1,ST3GAL4,B3GAT1,SMARCD1,GPD1,GALNT6,STAT2,MMAB,MVK,GLTP,HIP1R,AACS,REC8,NKX2-8,HSPA2,FNTB,DYNC1H1,PACS2,KLF13,OTUD7A,TYRO3,VPS39,CAPN3,LARP6,THAP10,ACSBG1,CPEB1,CRTC3,MAN2A2,SLCO3A1,PCSK6,PDIA2,ZNF174,XYLT1,SALL1,NUP93,MMP15,CFAP20,FA2H,MVD,SPNS2,ULK2,SRCIN1,ATP6V0A1,Septin4,STRADA,COG1,KCTD2,AFMID,C1QTNF1,CARD14,NPLOC4,SLC25A10,PCYT2,FASN,TNFRSF11A,PLPP2,CIRBP,TLE2,S1PR5,ZNF536,CHST8,LIPE,CADM4,KLK6,PTPRH,RASSF2,SLC23A2,NKX2-2,E2F1,PPP1R16B,SGK2,DBNDD2,SPATA2,LSS,GAL3ST1,POLR2F,SOX10,SREBF2,SBF1,PPEF1,BCOR,ZDHHC9,MAGEC3	179	GO:BP
GO:0048468	cell development	none	5.98e-09	8.22327	EPHB2,STMN1,CELSR2,CERS2,HAPLN2,IGSF9,NFASC,CNTN2,RAB7B,DPYSL5,TMEM178A,RTN4,SEMA4C,KIF1A,FARP2,TCTA,SEMA3B,PRDM8,SH3RF1,MAP1B,SEMA6A,MBOAT1,SMURF1,STMN4,KIF13B,SEMA4D,ABCA2,TPRN,ZNF488,UNC5B,FGFR2,APBB1,DENND5A,USH1C,MYRF,LRTOMT,NCAM1,DSCAML1,FEZ1,SMARCD1,RASAL1,HSPA2,CAPN3,MYO1E,RASGRF1,GAS7,LLGL1,ULK2,TMEM98,SRCIN1,EPB41L3,TNFRSF11A,MAG,APLP1,BFSP1,PPP1R16B,MICALL1,SOX10,NLGN3	59	GO:BP
GO:0061564	axon development	Neuron Generation	6.05e-09	8.21833	EPHB2,CERS2,IGSF9,NFASC,CNTN2,DPYSL5,RTN4,SEMA4C,SEMA3B,MAP1B,SEMA6A,KIF13B,SEMA4D,UNC5B,FGFR2,APBB1,NCAM1,DSCAML1,FEZ1,LLGL1,ULK2,MAG,APLP1,NLGN3	24	GO:BP
GO:0007010	cytoskeleton organization	Cytoskeleton	1.78e-08	7.74872	STMN1,TESK2,KANK4,ARHGEF2,RTKN,FARP2,FLNB,AMOTL2,IQCJ-SCHIP1,MAP6D1,MAP1B,SEMA6A,KIF25,HIP1,DLC1,DPYSL2,STMN4,MTSS1,TTLL11,AIF1L,FAM171A1,LDB3,C10orf90,USH1C,CDC42EP2,MYO1A,HIP1R,DYNC1H1,INF2,CAPN3,MYO1E,CORO2B,NDE1,GAS7,LLGL1,SPECC1,MYO1D,SRCIN1,DNAH17,EPB41L3,MTCL1,MAPRE2,TUBB4A,BFSP1,ELMO2,SHROOM2,SHROOM4	47	GO:BP
GO:0048583	regulation of response to stimulus	none	1.82e-08	7.73879	TMEM88B,EPHB2,STMN1,TSSK3,TRIM62,AKIRIN1,SLC6A9,RNF220,LURAP1,OTUD7B,CERS2,ARHGEF2,RGS8,RAB7B,RTN4,SEMA4C,MGAT5,EFHD1,SH3BP4,BOK,SEMA3B,GPR62,IQCJ-SCHIP1,RELL1,SH3RF1,RASGRF2,SEMA6A,MOG,TNFRSF21,PLEKHG1,MMD2,HIP1,SMURF1,GPR37,DLC1,FBXO32,SEMA4D,RGS3,MVB12B,NRARP,CCNY,ARHGAP22,TSPAN15,UNC5B,FGFR2,MAPK8IP1,DTX4,FAM168A,NCAM1,ST3GAL4,SMARCD1,STAT2,MVK,TRAFD1,HIP1R,SHISA2,TYRO3,CAPN3,CORO2B,RASGRF1,PCSK6,SALL1,NUP93,SPNS2,LLGL1,EPN2,ARHGAP23,Septin4,C1QTNF1,NPLOC4,MAPRE2,TNFRSF11A,PHLPP1,GNG7,TLE2,APLP1,CADM4,DACT3,KLK6,RASSF2,PPP1R16B,SPATA2,SREBF2,NLGN3	84	GO:BP
GO:0023051	regulation of signaling	none	1.93e-08	7.71398	TMEM88B,EPHB2,STMN1,TSSK3,TRIM62,BMP8A,SLC6A9,RNF220,LURAP1,OTUD7B,ARHGEF2,RGS8,RAB7B,RTN4,SEMA4C,MGAT5,SH3BP4,BOK,GPR62,ADCY5,IQCJ-SCHIP1,RELL1,SH3RF1,RASGRF2,SEMA6A,PLEKHG1,MMD2,HIP1,SMURF1,GPR37,DLC1,SEMA4D,RGS3,MVB12B,NRARP,CCNY,ARHGAP22,TSPAN15,UNC5B,GRID1,FGFR2,MAPK8IP1,NCAM1,GRIK4,STAT2,HIP1R,AACS,SHISA2,TYRO3,CAPN3,RASGRF1,PCSK6,SALL1,NUP93,LLGL1,EPN2,ARHGAP23,MPP2,Septin4,C1QTNF1,NPLOC4,MAPRE2,TNFRSF11A,PHLPP1,GNG7,TLE2,APLP1,CADM4,DACT3,KLK6,RASSF2,PPP1R16B,SPATA2,SREBF2,NLGN3	75	GO:BP
GO:0010646	regulation of cell communication	none	2.22e-08	7.65405	TMEM88B,EPHB2,STMN1,TSSK3,TRIM62,BMP8A,SLC6A9,RNF220,LURAP1,OTUD7B,ARHGEF2,RGS8,RAB7B,RTN4,SEMA4C,MGAT5,SH3BP4,BOK,GPR62,ADCY5,IQCJ-SCHIP1,RELL1,SH3RF1,RASGRF2,SEMA6A,PLEKHG1,MMD2,HIP1,SMURF1,GPR37,DLC1,SEMA4D,RGS3,MVB12B,NRARP,CCNY,ARHGAP22,TSPAN15,UNC5B,GRID1,FGFR2,MAPK8IP1,NCAM1,GRIK4,STAT2,HIP1R,AACS,SHISA2,TYRO3,CAPN3,RASGRF1,PCSK6,SALL1,NUP93,LLGL1,EPN2,ARHGAP23,MPP2,Septin4,C1QTNF1,NPLOC4,MAPRE2,TNFRSF11A,PHLPP1,GNG7,TLE2,APLP1,CADM4,DACT3,KLK6,RASSF2,PPP1R16B,SPATA2,SREBF2,NLGN3	75	GO:BP
GO:0048519	negative regulation of biological process	none	2.6e-08	7.58577	TMEM88B,PLCH2,EPHB2,STMN1,ZCCHC17,TSSK3,AZIN2,TRIM62,AKIRIN1,BMP8A,KDM4A,SLC6A9,KANK4,OTUD7B,CERS2,ARHGEF2,RAB7B,MYCN,DPYSL5,TMEM178A,RTN4,SEMA4C,POU3F3,MGAT5,SH3BP4,HHATL,TCTA,SEMA3B,PCBP4,ABHD6,IQCJ-SCHIP1,SH3RF1,SEMA6A,NHLRC1,TNFRSF21,RPS6KA2,KIF25,SMURF1,CLN8,DLC1,TRIM35,JPH1,ANXA13,MTSS1,NRBP2,SEMA4D,ABCA2,NRARP,TSPAN15,H2AFY2,UNC5B,FGFR2,NKX6-2,APBB1,RRP8,DENND5A,PRR5L,MAPK8IP1,DTX4,FEZ1,SMARCD1,STAT2,MVK,TRAFD1,HIP1R,SHISA2,HSPA2,TYRO3,CAPN3,CORO2B,CPEB1,ZNF174,SALL1,EPN2,ULK2,TMEM98,SRCIN1,UBE2Z,C1QTNF1,CARD14,NPLOC4,PHLPP1,CIRBP,TLE2,TUBB4A,EVI5L,ZNF536,MAG,APLP1,CADM4,DACT3,RASSF2,E2F1,PPP1R16B,TP53TG5,DBNDD2,SOX10,CHADL,SREBF2,BCOR,MAGEC3	101	GO:BP
GO:0006996	organelle organization	none	2.67e-08	7.5732	EPHB2,STMN1,TESK2,KANK4,MSTO1,ARHGEF2,RAB7B,RTN4,RTKN,FARP2,BOK,FLNB,AMOTL2,IQCJ-SCHIP1,MAP6D1,SNX18,MAP1B,SEMA6A,Septin8,ATP10B,TFEB,KIF25,COX19,HIP1,SMURF1,DLC1,DPYSL2,STMN4,MTSS1,TTLL11,MVB12B,AIF1L,FAM171A1,LDB3,TBC1D12,C10orf90,RRP8,USH1C,CDC42EP2,FEZ1,NCAPD2,SMARCD1,STAT2,MYO1A,HIP1R,REC8,HSPA2,FAM161B,DYNC1H1,INF2,PACS2,VPS39,CAPN3,MYO1E,CORO2B,NDE1,NUP93,CFAP20,GAS7,LLGL1,ULK2,SPECC1,MYO1D,SRCIN1,ATP6V0A1,COG1,DNAH17,NPLOC4,EPB41L3,MTCL1,MAPRE2,CIRBP,TUBB4A,EVI5L,BFSP1,ELMO2,TRAPPC10,SREBF2,SHROOM2,SHROOM4	80	GO:BP
GO:0030036	actin cytoskeleton organization	Cytoskeleton	4.01e-08	7.39694	STMN1,TESK2,KANK4,ARHGEF2,RTKN,FARP2,FLNB,AMOTL2,HIP1,DLC1,MTSS1,AIF1L,FAM171A1,LDB3,USH1C,CDC42EP2,MYO1A,HIP1R,INF2,CAPN3,MYO1E,CORO2B,GAS7,LLGL1,SPECC1,MYO1D,SRCIN1,EPB41L3,ELMO2,SHROOM2,SHROOM4	31	GO:BP
GO:0048523	negative regulation of cellular process	none	1.52e-07	6.81808	TMEM88B,PLCH2,EPHB2,STMN1,ZCCHC17,TSSK3,AKIRIN1,BMP8A,KDM4A,SLC6A9,KANK4,OTUD7B,CERS2,ARHGEF2,RAB7B,MYCN,DPYSL5,TMEM178A,RTN4,SEMA4C,POU3F3,MGAT5,SH3BP4,HHATL,TCTA,SEMA3B,PCBP4,IQCJ-SCHIP1,SH3RF1,SEMA6A,NHLRC1,TNFRSF21,RPS6KA2,KIF25,SMURF1,DLC1,TRIM35,JPH1,ANXA13,MTSS1,NRBP2,SEMA4D,ABCA2,NRARP,TSPAN15,H2AFY2,UNC5B,FGFR2,NKX6-2,APBB1,RRP8,DENND5A,PRR5L,MAPK8IP1,FEZ1,SMARCD1,STAT2,HIP1R,SHISA2,HSPA2,TYRO3,CAPN3,CORO2B,CPEB1,ZNF174,SALL1,EPN2,ULK2,TMEM98,SRCIN1,UBE2Z,C1QTNF1,CARD14,NPLOC4,PHLPP1,CIRBP,TLE2,TUBB4A,EVI5L,ZNF536,MAG,APLP1,CADM4,DACT3,RASSF2,E2F1,PPP1R16B,TP53TG5,DBNDD2,SOX10,CHADL,SREBF2,BCOR,MAGEC3	94	GO:BP
GO:0042552	myelination	Myelination	1.56e-07	6.80637	NFASC,MAL,TNFRSF21,ABCA2,NKX6-2,MYRF,ACSBG1,TMEM98,EPB41L3,KLK6,GAL3ST1,SOX10	12	GO:BP
GO:0009966	regulation of signal transduction	none	1.78e-07	6.75043	TMEM88B,EPHB2,STMN1,TSSK3,TRIM62,SLC6A9,RNF220,LURAP1,OTUD7B,ARHGEF2,RGS8,RAB7B,RTN4,SEMA4C,MGAT5,SH3BP4,BOK,GPR62,IQCJ-SCHIP1,RELL1,SH3RF1,RASGRF2,SEMA6A,PLEKHG1,MMD2,HIP1,SMURF1,GPR37,DLC1,SEMA4D,RGS3,MVB12B,NRARP,CCNY,ARHGAP22,TSPAN15,UNC5B,FGFR2,MAPK8IP1,NCAM1,STAT2,HIP1R,SHISA2,TYRO3,CAPN3,RASGRF1,PCSK6,SALL1,NUP93,LLGL1,EPN2,ARHGAP23,Septin4,NPLOC4,MAPRE2,TNFRSF11A,PHLPP1,GNG7,TLE2,APLP1,CADM4,DACT3,KLK6,RASSF2,PPP1R16B,SPATA2,SREBF2,NLGN3	68	GO:BP
GO:0008366	axon ensheathment	Myelination	2.15e-07	6.6675	NFASC,MAL,TNFRSF21,ABCA2,NKX6-2,MYRF,ACSBG1,TMEM98,EPB41L3,KLK6,GAL3ST1,SOX10	12	GO:BP
GO:0007272	ensheathment of neurons	Myelination	2.15e-07	6.6675	NFASC,MAL,TNFRSF21,ABCA2,NKX6-2,MYRF,ACSBG1,TMEM98,EPB41L3,KLK6,GAL3ST1,SOX10	12	GO:BP
GO:0009653	anatomical structure morphogenesis	none	2.19e-07	6.65958	EPHB2,CELSR2,ARHGEF2,IGSF9,NFASC,CNTN2,LAMB3,DPYSL5,RTN4,SEMA4C,KIF1A,TCTA,SEMA3B,AMOTL2,MAP1B,SEMA6A,SMURF1,DLC1,KIF13B,MTSS1,SEMA4D,ABCA2,TPRN,NRARP,FAM171A1,UNC5B,FGFR2,APBB1,USH1C,CDC42EP2,NCAM1,DSCAML1,FEZ1,STAT2,RASAL1,INF2,CAPN3,ROGDI,SALL1,MMP15,GAS7,LLGL1,EPN2,ULK2,SRCIN1,SDK2,EPB41L3,TLE2,MAG,APLP1,PPP1R16B,SOX10,SHROOM2,BCOR,NLGN3	55	GO:BP
GO:0030029	actin filament-based process	none	6.79e-07	6.16844	STMN1,TESK2,KANK4,ARHGEF2,RTKN,FARP2,FLNB,AMOTL2,HIP1,DLC1,MTSS1,AIF1L,FAM171A1,LDB3,USH1C,CDC42EP2,MYO1A,HIP1R,INF2,CAPN3,MYO1E,CORO2B,GAS7,LLGL1,SPECC1,MYO1D,SRCIN1,EPB41L3,ELMO2,SHROOM2,SHROOM4	31	GO:BP
GO:0071704	organic substance metabolic process	none	1.01e-06	5.99759	UBIAD1,EPHB2,LDLRAP1,ZCCHC17,TSSK3,AZIN2,TRIM62,AKIRIN1,ELOVL1,KDM4A,SLC6A9,RNF220,TESK2,LURAP1,FAAH,SSBP3,TTC4,DHCR24,CELSR2,OTUD7B,CERS2,ARHGEF2,ADAMTS4,RXRG,TMCC2,SLC45A3,SLC26A9,RAB7B,MYCN,RTN4,POU3F3,MGAT5,HOXD1,BOK,HHATL,PCBP4,ABHD6,ADCY5,PRDM8,GATB,SH3RF1,ENPP6,CKMT2,NDST1,ADAM19,NHLRC1,MBOAT1,MOG,TFEB,TNFRSF21,ZDHHC14,SYNJ2,AGPAT4,MMD2,HIP1,SMURF1,CPA2,CLN8,DLC1,DPYSL2,TRIM35,FBXO32,GPIHBP1,DMRT2,SEMA4D,MVB12B,ABCA2,CCNY,ZNF488,TSPAN15,H2AFY2,SCD,FGFR2,C10orf90,NKX6-2,APBB1,RRP8,PRR5L,MAPK8IP1,DTX4,MYRF,CARNS1,DHCR7,LRTOMT,FAM168A,PAAF1,SIDT2,BACE1,ST3GAL4,B3GAT1,SMARCD1,GPD1,GALNT6,STAT2,MMAB,MVK,GLTP,HIP1R,AACS,REC8,NKX2-8,HSPA2,FNTB,KLF13,OTUD7A,TYRO3,CAPN3,LARP6,THAP10,ACSBG1,CPEB1,CRTC3,MAN2A2,SLCO3A1,PCSK6,PDIA2,ZNF174,XYLT1,SALL1,NUP93,MMP15,CFAP20,FA2H,MVD,SPNS2,ULK2,SRCIN1,Septin4,STRADA,KCTD2,AFMID,C1QTNF1,CARD14,NPLOC4,SLC25A10,PCYT2,FASN,TNFRSF11A,PLPP2,CIRBP,TLE2,ZNF536,CHST8,LIPE,CADM4,KLK6,PTPRH,RASSF2,SLC23A2,NKX2-2,E2F1,PPP1R16B,SGK2,DBNDD2,SPATA2,LSS,GAL3ST1,POLR2F,SOX10,SREBF2,SBF1,PPEF1,BCOR,ZDHHC9,MAGEC3	165	GO:BP
GO:0033036	macromolecule localization	none	3.31e-06	5.4803	EPHB2,LDLRAP1,BMP8A,IPO13,OTUD7B,ARHGEF2,CNTN2,RTN4,MAL,SH3BP4,ADCY5,FAM53A,SNX18,Septin8,ATP10B,ZDHHC14,MMD2,NACAD,HIP1,SMURF1,CLN8,KIF13B,ANXA13,GPIHBP1,MVB12B,ABCA2,TSPAN15,H2AFY2,APBB1,USH1C,PRR5L,SIDT2,NECTIN1,GLTP,AACS,ATP11A,TECPR2,PACS2,CAPN3,CORO2B,SLCO3A1,PDIA2,ABCC11,NUP93,SPNS2,LLGL1,STRADA,C1QTNF1,NPLOC4,RAB40B,EPB41L3,MTCL1,MAPRE2,TNFRSF11A,ATP9B,SYNDIG1,MICALL1,SREBF2,SHROOM2,ZDHHC9	60	GO:BP
GO:0044237	cellular metabolic process	none	3.61e-06	5.44206	UBIAD1,EPHB2,ZCCHC17,TSSK3,AZIN2,TRIM62,AKIRIN1,ELOVL1,KDM4A,SLC6A9,RNF220,TESK2,LURAP1,FAAH,SSBP3,TTC4,CELSR2,OTUD7B,CA14,CERS2,ARHGEF2,RXRG,SLC45A3,SLC26A9,RAB7B,MYCN,RTN4,POU3F3,MGAT5,HOXD1,SH3BP4,BOK,HHATL,PCBP4,ABHD6,ADCY5,PRDM8,GATB,ENPP6,SNX18,CKMT2,NDST1,ADAM19,NHLRC1,MBOAT1,MOG,TFEB,TNFRSF21,ZDHHC14,SYNJ2,AGPAT4,KIF25,MMD2,SMURF1,CLN8,DLC1,DPYSL2,GPIHBP1,NRBP2,DMRT2,SEMA4D,ABCA2,CCNY,ZNF488,TSPAN15,H2AFY2,TBC1D12,SCD,FGFR2,NKX6-2,APBB1,RRP8,PRR5L,MAPK8IP1,DTX4,MYRF,CARNS1,LRTOMT,FAM168A,PAAF1,SIDT2,BACE1,FEZ1,ST3GAL4,B3GAT1,SMARCD1,GPD1,GALNT6,STAT2,MMAB,MVK,GLTP,AACS,REC8,NKX2-8,HSPA2,FNTB,PACS2,KLF13,TYRO3,VPS39,CAPN3,LARP6,THAP10,ACSBG1,CPEB1,CRTC3,SLCO3A1,PCSK6,PDIA2,ZNF174,XYLT1,SALL1,NUP93,FA2H,MVD,SPNS2,ULK2,SRCIN1,ATP6V0A1,STRADA,AFMID,C1QTNF1,CARD14,NPLOC4,SLC25A10,PCYT2,FASN,TNFRSF11A,PLPP2,CIRBP,TLE2,ZNF536,CHST8,LIPE,CADM4,KLK6,PTPRH,RASSF2,SLC23A2,NKX2-2,E2F1,PPP1R16B,SGK2,DBNDD2,GAL3ST1,POLR2F,SOX10,SREBF2,SBF1,PPEF1,BCOR,ZDHHC9,MAGEC3	154	GO:BP
GO:0044238	primary metabolic process	none	4.16e-06	5.38057	EPHB2,LDLRAP1,ZCCHC17,TSSK3,AZIN2,TRIM62,AKIRIN1,ELOVL1,KDM4A,SLC6A9,RNF220,TESK2,FAAH,SSBP3,TTC4,DHCR24,CELSR2,OTUD7B,CERS2,ARHGEF2,ADAMTS4,RXRG,TMCC2,SLC45A3,RAB7B,MYCN,RTN4,POU3F3,MGAT5,HOXD1,BOK,HHATL,PCBP4,ABHD6,ADCY5,PRDM8,GATB,SH3RF1,ENPP6,NDST1,ADAM19,NHLRC1,MBOAT1,TFEB,ZDHHC14,SYNJ2,AGPAT4,MMD2,HIP1,SMURF1,CPA2,CLN8,DLC1,DPYSL2,TRIM35,FBXO32,GPIHBP1,DMRT2,SEMA4D,MVB12B,ABCA2,CCNY,ZNF488,TSPAN15,H2AFY2,SCD,FGFR2,C10orf90,NKX6-2,APBB1,RRP8,PRR5L,MAPK8IP1,DTX4,MYRF,CARNS1,DHCR7,FAM168A,PAAF1,SIDT2,BACE1,ST3GAL4,B3GAT1,SMARCD1,GPD1,GALNT6,STAT2,MVK,GLTP,HIP1R,AACS,REC8,NKX2-8,HSPA2,FNTB,KLF13,OTUD7A,TYRO3,CAPN3,LARP6,THAP10,ACSBG1,CPEB1,CRTC3,MAN2A2,SLCO3A1,PCSK6,PDIA2,ZNF174,XYLT1,SALL1,MMP15,CFAP20,FA2H,MVD,SPNS2,ULK2,SRCIN1,Septin4,STRADA,KCTD2,AFMID,CARD14,NPLOC4,SLC25A10,PCYT2,FASN,TNFRSF11A,PLPP2,CIRBP,TLE2,ZNF536,CHST8,LIPE,CADM4,KLK6,PTPRH,RASSF2,SLC23A2,NKX2-2,E2F1,PPP1R16B,SGK2,DBNDD2,SPATA2,LSS,GAL3ST1,POLR2F,SOX10,SREBF2,SBF1,PPEF1,BCOR,ZDHHC9,MAGEC3	155	GO:BP
GO:1901564	organonitrogen compound metabolic process	none	5.18e-06	5.28586	EPHB2,LDLRAP1,TSSK3,AZIN2,TRIM62,ELOVL1,SLC6A9,RNF220,TESK2,TTC4,OTUD7B,CERS2,ARHGEF2,ADAMTS4,TMCC2,RTN4,MGAT5,BOK,HHATL,ADCY5,GATB,SH3RF1,CKMT2,NDST1,ADAM19,NHLRC1,MBOAT1,ZDHHC14,MMD2,HIP1,SMURF1,CPA2,CLN8,DLC1,TRIM35,FBXO32,SEMA4D,MVB12B,ABCA2,CCNY,TSPAN15,FGFR2,C10orf90,PRR5L,MAPK8IP1,DTX4,MYRF,CARNS1,LRTOMT,BACE1,ST3GAL4,B3GAT1,GPD1,GALNT6,STAT2,MMAB,MVK,GLTP,HIP1R,HSPA2,FNTB,OTUD7A,TYRO3,CAPN3,LARP6,ACSBG1,CPEB1,MAN2A2,SLCO3A1,PCSK6,PDIA2,XYLT1,MMP15,CFAP20,FA2H,MVD,SPNS2,ULK2,SRCIN1,Septin4,STRADA,KCTD2,AFMID,CARD14,NPLOC4,TNFRSF11A,PLPP2,CIRBP,CHST8,LIPE,CADM4,KLK6,PTPRH,RASSF2,PPP1R16B,SGK2,DBNDD2,SPATA2,GAL3ST1,SBF1,PPEF1,ZDHHC9	102	GO:BP
GO:0051641	cellular localization	none	9.37e-06	5.02831	PLCH2,EPHB2,LDLRAP1,BMP8A,IPO13,OTUD7B,ARHGEF2,CNTN2,RAB7B,RTN4,MAL,SH3BP4,KIF1A,ADCY5,MAP6D1,FAM53A,SNX18,Septin8,ZDHHC14,SYNJ2,KIF25,MMD2,NACAD,HIP1,SMURF1,KIF13B,JPH1,ANXA13,GPIHBP1,MVB12B,ABCA2,TSPAN15,H2AFY2,APBB1,DENND5A,USH1C,PRR5L,NECTIN1,MYO1A,GLTP,AACS,DYNC1H1,TECPR2,PACS2,VPS39,CAPN3,MYO1E,CORO2B,PDIA2,NDE1,NUP93,LLGL1,MYO1D,STRADA,CDR2L,NPLOC4,RAB40B,EPB41L3,MTCL1,MAPRE2,SYNDIG1,TRAPPC10,MICALL1,SREBF2,SHROOM2,NLGN3,ZDHHC9	67	GO:BP
GO:0097435	supramolecular fiber organization	none	9.86e-06	5.00633	STMN1,KANK4,ARHGEF2,MAP1B,COL11A2,HIP1,DLC1,STMN4,MTSS1,AIF1L,FAM171A1,ADAMTS14,USH1C,CDC42EP2,BACE1,MYO1A,HIP1R,DYNC1H1,INF2,CAPN3,MYO1E,NDE1,GAS7,MYO1D,TUBB4A,BFSP1,ELMO2,CHADL,SHROOM2,SHROOM4	30	GO:BP
GO:0060560	developmental growth involved in morphogenesis	none	1.47e-05	4.83404	RTN4,SEMA4C,SEMA3B,MAP1B,SEMA6A,SMURF1,SEMA4D,FGFR2,RASAL1,SALL1,ULK2,MAG,NLGN3	13	GO:BP
GO:0051960	regulation of nervous system development	none	3.62e-05	4.44159	EPHB2,CERS2,HAPLN2,DPYSL5,RTN4,SEMA4C,SEMA3B,SEMA6A,TNFRSF21,SEMA4D,NKX6-2,MYRF,ULK2,TMEM98,MAG,SYNDIG1,NLGN3	17	GO:BP
GO:0019538	protein metabolic process	Proteostasis	5.3e-05	4.27602	EPHB2,LDLRAP1,TSSK3,AZIN2,TRIM62,SLC6A9,RNF220,TESK2,TTC4,OTUD7B,ARHGEF2,ADAMTS4,TMCC2,RTN4,MGAT5,BOK,HHATL,GATB,SH3RF1,NDST1,ADAM19,NHLRC1,ZDHHC14,MMD2,HIP1,SMURF1,CPA2,CLN8,DLC1,TRIM35,FBXO32,SEMA4D,MVB12B,ABCA2,CCNY,TSPAN15,FGFR2,C10orf90,PRR5L,MAPK8IP1,DTX4,MYRF,BACE1,ST3GAL4,B3GAT1,GALNT6,STAT2,HIP1R,HSPA2,FNTB,OTUD7A,TYRO3,CAPN3,LARP6,CPEB1,MAN2A2,SLCO3A1,PCSK6,PDIA2,XYLT1,MMP15,CFAP20,ULK2,SRCIN1,Septin4,STRADA,KCTD2,CARD14,NPLOC4,TNFRSF11A,CIRBP,CHST8,LIPE,CADM4,KLK6,PTPRH,RASSF2,PPP1R16B,SGK2,DBNDD2,SPATA2,GAL3ST1,SBF1,PPEF1,ZDHHC9	85	GO:BP
GO:0065008	regulation of biological quality	none	5.34e-05	4.27213	EPHB2,ZCCHC17,BMP8A,TSPAN1,KANK4,RTN4,SEMA4C,KIF1A,BOK,SEMA3B,PCBP4,ADCY5,TF,SEMA6A,Septin8,ATP10B,HIP1,DLC1,JPH1,GPIHBP1,GNA14,SEMA4D,ABCA2,FAM171A1,ARHGAP22,C10orf90,USH1C,CDC42EP2,DHCR7,ST3GAL4,HIP1R,AACS,ATP11A,TYRO3,CAPN3,RASGRF1,PCSK6,CFAP20,ULK2,SRCIN1,ATP6V0A1,MPP2,C1QTNF1,EPB41L3,ATP9B,HCN2,CIRBP,CHST8,MAG,KLK6,RASSF2,SYNDIG1,E2F1,LSS,NLGN3	55	GO:BP
GO:0048513	animal organ development	none	6.07e-05	4.21646	EPHB2,STMN1,AKIRIN1,DHCR24,NFASC,RTN4,SEMA4C,POU3F3,SEMA3B,PDE6B,SEMA6A,ADAM19,COL11A2,TFEB,DLC1,MTSS1,SEMA4D,TPRN,H2AFY2,LDB3,FGFR2,USH1C,LRTOMT,NCAM1,DSCAML1,NKX2-8,TYRO3,CAPN3,MYO1E,ROGDI,NDE1,XYLT1,SALL1,FA2H,CNP,SDK2,AATK,TNFRSF11A,TLE2,MAG,APLP1,BFSP1,NKX2-2,SOX10,CHADL,SHROOM2,BCOR,SHROOM4	48	GO:BP
GO:0048522	positive regulation of cellular process	none	6.42e-05	4.19253	EPHB2,LDLRAP1,AZIN2,TRIM62,AKIRIN1,SLC6A9,RNF220,LURAP1,SSBP3,ARHGEF2,HAPLN2,RXRG,SLC45A3,SLC26A9,RAB7B,MYCN,RTN4,SEMA4C,POU3F3,MGAT5,SH3BP4,BOK,SEMA3B,GPR62,TF,IQCJ-SCHIP1,RELL1,SH3RF1,SNX18,SEMA6A,ADAM19,TFEB,RPS6KA2,MMD2,HIP1,SMURF1,GPR37,DLC1,TRIM35,ANXA13,MTSS1,SEMA4D,ABCA2,NRARP,CCNY,H2AFY2,UNC5B,FGFR2,APBB1,PRR5L,MAPK8IP1,MYRF,CDC42EP2,FAM168A,BACE1,ST3GAL4,NCAPD2,SMARCD1,STAT2,RASAL1,HIP1R,AACS,ATP11A,NKX2-8,DYNC1H1,CAPN3,CORO2B,LARP6,RASGRF1,CRTC3,SLCO3A1,SALL1,NUP93,CFAP20,MVD,EPN2,ULK2,SRCIN1,MPP2,UBE2Z,Septin4,STRADA,C1QTNF1,CARD14,MTCL1,MAPRE2,TNFRSF11A,CIRBP,KLK6,RASSF2,SYNDIG1,E2F1,PPP1R16B,SOX10,SREBF2,NLGN3	96	GO:BP
GO:0050768	negative regulation of neurogenesis	Neuron Generation	6.77e-05	4.16953	CERS2,DPYSL5,RTN4,SEMA4C,SEMA3B,SEMA6A,SEMA4D,ULK2,TMEM98,MAG	10	GO:BP
GO:0048518	positive regulation of biological process	none	7.52e-05	4.12366	EPHB2,LDLRAP1,AZIN2,TRIM62,AKIRIN1,SLC6A9,RNF220,LURAP1,SSBP3,ARHGEF2,HAPLN2,RXRG,SLC45A3,SLC26A9,RAB7B,MYCN,RTN4,SEMA4C,POU3F3,MGAT5,SH3BP4,BOK,SEMA3B,GPR62,TF,IQCJ-SCHIP1,RELL1,SH3RF1,SNX18,SEMA6A,ADAM19,MOG,TFEB,TNFRSF21,RPS6KA2,MMD2,HIP1,SMURF1,GPR37,DLC1,TRIM35,ANXA13,MTSS1,GPIHBP1,SEMA4D,ABCA2,NRARP,CCNY,H2AFY2,UNC5B,SCD,FGFR2,APBB1,PRR5L,MAPK8IP1,MYRF,CDC42EP2,FAM168A,BACE1,ST3GAL4,NCAPD2,SMARCD1,STAT2,RASAL1,HIP1R,AACS,ATP11A,NKX2-8,DYNC1H1,TYRO3,CAPN3,CORO2B,LARP6,RASGRF1,CRTC3,SLCO3A1,SALL1,NUP93,CFAP20,MVD,EPN2,ULK2,SRCIN1,MPP2,UBE2Z,Septin4,STRADA,C1QTNF1,CARD14,NPLOC4,MTCL1,MAPRE2,TNFRSF11A,CIRBP,KLK6,RASSF2,SYNDIG1,E2F1,PPP1R16B,SGK2,SOX10,SREBF2,NLGN3	103	GO:BP
GO:0048709	oligodendrocyte differentiation	Gliogenesis	0.000110571	3.95636	SLC45A3,PRDM8,TNFRSF21,ABCA2,ZNF488,MYRF,TMEM98,SOX10	8	GO:BP
GO:0051961	negative regulation of nervous system development	none	0.000121977	3.91372	CERS2,DPYSL5,RTN4,SEMA4C,SEMA3B,SEMA6A,SEMA4D,ULK2,TMEM98,MAG	10	GO:BP
GO:0050793	regulation of developmental process	none	0.00012859	3.89079	EPHB2,AKIRIN1,CERS2,ARHGEF2,HAPLN2,SLC45A3,RAB7B,DPYSL5,TMEM178A,RTN4,SEMA4C,KIF1A,TCTA,SEMA3B,SH3RF1,SEMA6A,TNFRSF21,MMD2,SMURF1,DLC1,KIF13B,SEMA4D,FAM171A1,H2AFY2,FGFR2,NKX6-2,MYRF,CDC42EP2,SMARCD1,STAT2,RASAL1,ATP11A,INF2,CAPN3,EPN2,ULK2,TMEM98,SRCIN1,EPB41L3,TNFRSF11A,MAG,KLK6,SYNDIG1,E2F1,PPP1R16B,CHADL,BCOR,NLGN3	48	GO:BP
GO:1990138	neuron projection extension	Neuron Generation	0.000164069	3.78497	RTN4,SEMA4C,SEMA3B,MAP1B,SEMA6A,SMURF1,SEMA4D,RASAL1,ULK2,MAG,NLGN3	11	GO:BP
GO:0007411	axon guidance	Neuron Generation	0.00016415	3.78476	EPHB2,IGSF9,NFASC,CNTN2,DPYSL5,SEMA4C,SEMA3B,SEMA6A,SEMA4D,UNC5B,NCAM1,DSCAML1,FEZ1	13	GO:BP
GO:0097485	neuron projection guidance	Neuron Generation	0.00016415	3.78476	EPHB2,IGSF9,NFASC,CNTN2,DPYSL5,SEMA4C,SEMA3B,SEMA6A,SEMA4D,UNC5B,NCAM1,DSCAML1,FEZ1	13	GO:BP
GO:0035556	intracellular signal transduction	none	0.000168376	3.77372	PLCH2,EPHB2,STMN1,TSSK3,TRIM62,LURAP1,OTUD7B,ARHGEF2,RTN4,RTKN,SEMA4C,SH3BP4,FARP2,BOK,GPR62,AMOTL2,IQCJ-SCHIP1,RELL1,SH3RF1,RASGRF2,SEMA6A,RASGEF1C,PLEKHG1,RPS6KA2,MMD2,HIP1,GPR37,DLC1,SEMA4D,ARHGAP22,UNC5B,FGFR2,RRP8,PRR5L,MAPK8IP1,PTGDR2,CDC42EP2,EFS,TYRO3,CAPN3,RASGRF1,NUP93,ARHGAP23,Septin4,CARD14,MAPRE2,TNFRSF11A,PHLPP1,CADM4,RASSF2,E2F1,PPP1R16B,SGK2,TP53TG5,ZDHHC9	55	GO:BP
GO:0008104	protein localization	Proteostasis	0.000178062	3.74943	EPHB2,LDLRAP1,BMP8A,IPO13,OTUD7B,ARHGEF2,CNTN2,RTN4,MAL,SH3BP4,ADCY5,FAM53A,SNX18,Septin8,ZDHHC14,MMD2,NACAD,HIP1,SMURF1,KIF13B,ANXA13,GPIHBP1,MVB12B,ABCA2,TSPAN15,H2AFY2,APBB1,USH1C,PRR5L,NECTIN1,AACS,TECPR2,PACS2,CAPN3,CORO2B,PDIA2,NUP93,LLGL1,STRADA,NPLOC4,RAB40B,EPB41L3,MTCL1,MAPRE2,SYNDIG1,MICALL1,SREBF2,SHROOM2,ZDHHC9	49	GO:BP
GO:0071702	organic substance transport	none	0.000187254	3.72757	LDLRAP1,AZIN2,BMP8A,IPO13,SLC6A9,ARHGEF2,SLC45A3,SLC38A3,ADCY5,FAM53A,SNX18,Septin8,ATP10B,HIP1,SMURF1,CLN8,ANXA13,GPIHBP1,MVB12B,ABCA2,APBB1,PRR5L,SIDT2,SLC48A1,GLTP,AACS,ATP11A,TECPR2,SLCO3A1,SLC5A11,ABCC11,NUP93,SPNS2,LLGL1,STRADA,C1QTNF1,NPLOC4,SLC25A10,TNFRSF11A,ATP9B,SLC23A2,SYNDIG1,SLC13A3,SLC2A11,SREBF2	45	GO:BP
GO:0070727	cellular macromolecule localization	none	0.000199761	3.69949	EPHB2,LDLRAP1,BMP8A,IPO13,OTUD7B,ARHGEF2,CNTN2,RTN4,MAL,SH3BP4,ADCY5,FAM53A,SNX18,Septin8,ZDHHC14,MMD2,NACAD,HIP1,SMURF1,KIF13B,ANXA13,GPIHBP1,MVB12B,ABCA2,TSPAN15,H2AFY2,APBB1,USH1C,PRR5L,NECTIN1,AACS,TECPR2,PACS2,CAPN3,CORO2B,PDIA2,NUP93,LLGL1,STRADA,NPLOC4,RAB40B,EPB41L3,MTCL1,MAPRE2,SYNDIG1,MICALL1,SREBF2,SHROOM2,ZDHHC9	49	GO:BP
GO:0006807	nitrogen compound metabolic process	none	0.00020067	3.69752	EPHB2,LDLRAP1,ZCCHC17,TSSK3,AZIN2,TRIM62,AKIRIN1,ELOVL1,KDM4A,SLC6A9,RNF220,TESK2,SSBP3,TTC4,CELSR2,OTUD7B,CERS2,ARHGEF2,ADAMTS4,RXRG,TMCC2,RAB7B,MYCN,RTN4,POU3F3,MGAT5,HOXD1,BOK,HHATL,PCBP4,ADCY5,PRDM8,GATB,SH3RF1,ENPP6,CKMT2,NDST1,ADAM19,NHLRC1,MBOAT1,TFEB,ZDHHC14,MMD2,HIP1,SMURF1,CPA2,CLN8,DLC1,DPYSL2,TRIM35,FBXO32,DMRT2,SEMA4D,MVB12B,ABCA2,CCNY,ZNF488,TSPAN15,H2AFY2,FGFR2,C10orf90,NKX6-2,APBB1,RRP8,PRR5L,MAPK8IP1,DTX4,MYRF,CARNS1,LRTOMT,FAM168A,PAAF1,SIDT2,BACE1,ST3GAL4,B3GAT1,SMARCD1,GPD1,GALNT6,STAT2,MMAB,MVK,GLTP,HIP1R,REC8,NKX2-8,HSPA2,FNTB,KLF13,OTUD7A,TYRO3,CAPN3,LARP6,THAP10,ACSBG1,CPEB1,CRTC3,MAN2A2,SLCO3A1,PCSK6,PDIA2,ZNF174,XYLT1,SALL1,MMP15,CFAP20,FA2H,MVD,SPNS2,ULK2,SRCIN1,Septin4,STRADA,KCTD2,AFMID,CARD14,NPLOC4,TNFRSF11A,PLPP2,CIRBP,TLE2,ZNF536,CHST8,LIPE,CADM4,KLK6,PTPRH,RASSF2,NKX2-2,E2F1,PPP1R16B,SGK2,DBNDD2,SPATA2,GAL3ST1,POLR2F,SOX10,SREBF2,SBF1,PPEF1,BCOR,ZDHHC9,MAGEC3	143	GO:BP
GO:0007420	brain development	none	0.00022412	3.64952	EPHB2,NFASC,RTN4,SEMA4C,DLC1,H2AFY2,FGFR2,DSCAML1,TYRO3,ROGDI,NDE1,SALL1,CNP,AATK,MAG,APLP1,NKX2-2,SHROOM2,SHROOM4	19	GO:BP
GO:0061024	membrane organization	none	0.000291186	3.53583	AZIN2,CNTN2,RAB7B,RTN4,MAL,BOK,SNX18,Septin8,ATP10B,SYNJ2,SMURF1,MVB12B,ABCA2,MYRF,GLTP,HIP1R,ATP11A,VPS39,NUP93,FA2H,EPB41L3,ATP9B,TRAPPC10,MICALL1,NLGN3	25	GO:BP
GO:0048589	developmental growth	none	0.000293555	3.53231	AKIRIN1,RTN4,SEMA4C,SEMA3B,MAP1B,SEMA6A,SMURF1,SEMA4D,FGFR2,RASAL1,CAPN3,SALL1,ULK2,MAG,KLK6,NLGN3	16	GO:BP
GO:0060322	head development	none	0.000446559	3.35012	EPHB2,NFASC,RTN4,SEMA4C,DLC1,H2AFY2,FGFR2,DSCAML1,TYRO3,ROGDI,NDE1,SALL1,CNP,AATK,MAG,APLP1,NKX2-2,SHROOM2,SHROOM4	19	GO:BP
GO:0031345	negative regulation of cell projection organization	none	0.000553648	3.25677	CERS2,DPYSL5,RTN4,SEMA4C,SEMA3B,SEMA6A,SEMA4D,DENND5A,ULK2,EVI5L,MAG	11	GO:BP
GO:0007015	actin filament organization	none	0.000564268	3.24851	STMN1,KANK4,ARHGEF2,HIP1,DLC1,MTSS1,AIF1L,FAM171A1,USH1C,CDC42EP2,MYO1A,HIP1R,INF2,MYO1E,GAS7,MYO1D,ELMO2,SHROOM2,SHROOM4	19	GO:BP
GO:0048675	axon extension	Neuron Generation	0.000582167	3.23495	RTN4,SEMA4C,SEMA3B,MAP1B,SEMA6A,SEMA4D,ULK2,MAG,NLGN3	9	GO:BP
GO:0048588	developmental cell growth	none	0.000703686	3.15262	RTN4,SEMA4C,SEMA3B,MAP1B,SEMA6A,SMURF1,SEMA4D,RASAL1,ULK2,MAG,NLGN3	11	GO:BP
GO:0008610	lipid biosynthetic process	Lipid Metabolism	0.000870007	3.06048	ELOVL1,DHCR24,CERS2,SLC45A3,MBOAT1,SYNJ2,AGPAT4,CLN8,ABCA2,SCD,DHCR7,ST3GAL4,MVK,AACS,ACSBG1,FA2H,MVD,SPNS2,PCYT2,FASN,PLPP2,LSS,GAL3ST1,SREBF2	24	GO:BP
GO:0120035	regulation of plasma membrane bounded cell projection organization	none	0.00104455	2.98107	AKIRIN1,CERS2,DPYSL5,RTN4,SEMA4C,KIF1A,SEMA3B,SEMA6A,MBOAT1,KIF13B,SEMA4D,APBB1,DENND5A,USH1C,CDC42EP2,ULK2,SRCIN1,EVI5L,MAG,PPP1R16B	20	GO:BP
GO:0141124	intracellular signaling cassette	none	0.00110073	2.95832	EPHB2,STMN1,TRIM62,LURAP1,OTUD7B,ARHGEF2,RTN4,RTKN,SEMA4C,FARP2,GPR62,RELL1,SH3RF1,RASGRF2,SEMA6A,RASGEF1C,PLEKHG1,MMD2,HIP1,GPR37,DLC1,SEMA4D,ARHGAP22,UNC5B,FGFR2,MAPK8IP1,PTGDR2,CDC42EP2,TYRO3,CAPN3,RASGRF1,NUP93,ARHGAP23,CARD14,MAPRE2,TNFRSF11A,PHLPP1,CADM4,RASSF2,PPP1R16B,ZDHHC9	41	GO:BP
GO:0010977	negative regulation of neuron projection development	Neuron Generation	0.00111357	2.95328	CERS2,RTN4,SEMA4C,SEMA3B,SEMA6A,SEMA4D,DENND5A,ULK2,MAG	9	GO:BP
GO:0050771	negative regulation of axonogenesis	Neuron Generation	0.00119176	2.92381	RTN4,SEMA4C,SEMA3B,SEMA6A,SEMA4D,ULK2,MAG	7	GO:BP
GO:0010721	negative regulation of cell development	none	0.0014596	2.83577	CERS2,DPYSL5,TMEM178A,RTN4,SEMA4C,TCTA,SEMA3B,SEMA6A,SEMA4D,ULK2,TMEM98,MAG	12	GO:BP
GO:0031344	regulation of cell projection organization	none	0.00167687	2.7755	AKIRIN1,CERS2,DPYSL5,RTN4,SEMA4C,KIF1A,SEMA3B,SEMA6A,MBOAT1,KIF13B,SEMA4D,APBB1,DENND5A,USH1C,CDC42EP2,ULK2,SRCIN1,EVI5L,MAG,PPP1R16B	20	GO:BP
GO:0007264	small GTPase-mediated signal transduction	none	0.00192167	2.71632	EPHB2,STMN1,ARHGEF2,RTN4,RTKN,FARP2,RASGRF2,RASGEF1C,PLEKHG1,MMD2,DLC1,SEMA4D,ARHGAP22,CDC42EP2,RASGRF1,ARHGAP23,MAPRE2,CADM4	18	GO:BP
GO:0051056	regulation of small GTPase mediated signal transduction	none	0.00204458	2.68939	EPHB2,STMN1,ARHGEF2,RTN4,RASGRF2,PLEKHG1,MMD2,DLC1,SEMA4D,ARHGAP22,RASGRF1,ARHGAP23,MAPRE2,CADM4	14	GO:BP
GO:0051129	negative regulation of cellular component organization	none	0.00246795	2.60766	STMN1,KANK4,CERS2,ARHGEF2,DPYSL5,RTN4,SEMA4C,SEMA3B,IQCJ-SCHIP1,SEMA6A,DLC1,SEMA4D,ABCA2,DENND5A,FEZ1,HIP1R,HSPA2,ULK2,TUBB4A,EVI5L,MAG,CHADL	22	GO:BP
GO:0030517	negative regulation of axon extension	Neuron Generation	0.00316711	2.49934	RTN4,SEMA4C,SEMA3B,SEMA6A,SEMA4D,MAG	6	GO:BP
GO:0010975	regulation of neuron projection development	Neuron Generation	0.00374264	2.42682	CERS2,DPYSL5,RTN4,SEMA4C,KIF1A,SEMA3B,SEMA6A,MBOAT1,KIF13B,SEMA4D,APBB1,DENND5A,ULK2,SRCIN1,MAG	15	GO:BP
GO:0042063	gliogenesis	Gliogenesis	0.00468805	2.32901	CERS2,HAPLN2,SLC45A3,RTN4,PRDM8,TNFRSF21,ABCA2,ZNF488,MYRF,TMEM98,SOX10	11	GO:BP
GO:0022607	cellular component assembly	none	0.00496481	2.3041	EPHB2,STMN1,AKIRIN1,TESK2,KANK4,RAB7B,RTN4,RTKN,FARP2,BOK,CLDN11,SNX18,Septin8,KIF25,COX19,HIP1,SMURF1,DLC1,MTSS1,SEMA4D,MVB12B,AIF1L,ABCA2,FAM171A1,TBC1D12,C10orf90,NAP1L4,USH1C,CDC42EP2,FEZ1,HIP1R,HSPA2,DYNC1H1,INF2,PACS2,VPS39,CAPN3,NDE1,NUP93,CFAP20,GAS7,LLGL1,ULK2,MPP2,SDK2,DNAH17,EPB41L3,MAPRE2,CIRBP,TUBB4A,EVI5L,PTPRA,SYNDIG1,PPP1R16B,NLGN3,GJB1	56	GO:BP
GO:0007267	cell-cell signaling	none	0.0050123	2.29996	TMEM88B,EPHB2,BMP8A,SLC6A9,RNF220,CELSR2,RGS8,ADORA1,GJC2,DTNB,SEMA3B,ADCY5,RPS6KA2,SMURF1,VIPR2,ANGPTL2,NRARP,CCNY,GRID1,FGFR2,GRIK4,AACS,SHISA2,APBA2,RASGRF1,SALL1,CNP,MPP2,C1QTNF1,TNFRSF11A,HCN2,TLE2,DACT3,NLGN3,GJB1	35	GO:BP
GO:0040007	growth	none	0.00536302	2.27059	AKIRIN1,RTN4,SEMA4C,SH3BP4,SEMA3B,MAP1B,SEMA6A,SMURF1,SEMA4D,FGFR2,RASAL1,CAPN3,SALL1,ULK2,MAG,DACT3,KLK6,SGK2,TP53TG5,NLGN3	20	GO:BP
GO:0044093	positive regulation of molecular function	none	0.00570192	2.24398	EPHB2,STMN1,AZIN2,TRIM62,RNF220,ARHGEF2,RGS8,RAB7B,BOK,SNX18,MMD2,HIP1,DLC1,GPIHBP1,SEMA4D,CCNY,FGFR2,HIP1R,CAPN3,LARP6,RASGRF1,SLCO3A1,SRCIN1,STRADA,CARD14,MAPRE2,TNFRSF11A,EVI5L,RASSF2,SGK2,NLGN3	31	GO:BP
GO:0048638	regulation of developmental growth	none	0.00637661	2.19541	RTN4,SEMA4C,SEMA3B,SEMA6A,SMURF1,SEMA4D,FGFR2,RASAL1,CAPN3,ULK2,MAG	11	GO:BP
GO:2000026	regulation of multicellular organismal development	none	0.00655012	2.18375	EPHB2,CERS2,HAPLN2,RAB7B,DPYSL5,TMEM178A,RTN4,SEMA4C,TCTA,SEMA3B,SH3RF1,SEMA6A,TNFRSF21,SEMA4D,H2AFY2,FGFR2,NKX6-2,MYRF,SMARCD1,CAPN3,EPN2,ULK2,TMEM98,TNFRSF11A,MAG,SYNDIG1,PPP1R16B,CHADL,BCOR,NLGN3	30	GO:BP
GO:0014003	oligodendrocyte development	Gliogenesis	0.00668744	2.17474	PRDM8,ABCA2,ZNF488,MYRF,SOX10	5	GO:BP
GO:0007166	cell surface receptor signaling pathway	none	0.00735893	2.13319	TMEM88B,EPHB2,STMN1,RNF220,CELSR2,ARHGEF2,RAB7B,RTN4,SEMA4C,MGAT5,FARP2,BOK,SEMA3B,SH3RF1,SEMA6A,MOG,TNFRSF21,ADAP1,HIP1,SMURF1,MTSS1,SEMA4D,MVB12B,NRARP,CCNY,TSPAN15,UNC5B,FGFR2,DTX4,NCAM1,GRIK4,STAT2,HIP1R,SHISA2,EFS,TYRO3,PCSK6,SALL1,NUP93,LLGL1,EPN2,MPP2,CARD14,TNFRSF11A,TLE2,CADM4,DACT3,PTPRA,SPATA2,SREBF2,NLGN3	51	GO:BP
GO:0016192	vesicle-mediated transport	none	0.00896884	2.04726	LDLRAP1,ADORA1,RAB7B,KIF1A,TF,SNX18,Septin8,SYNJ2,HIP1,TRPV6,LGI3,DPYSL2,ANXA13,GPIHBP1,MVB12B,GPR107,ABCA2,DENND5A,MAPK8IP1,HIP1R,TYRO3,VPS39,MYO1E,LLGL1,EPN2,MYO1D,Septin4,COG1,CYTH1,ATP9B,SYNDIG1,TRAPPC10,MICALL1,NLGN3	34	GO:BP
GO:0048640	negative regulation of developmental growth	none	0.0095311	2.02086	RTN4,SEMA4C,SEMA3B,SEMA6A,SEMA4D,ULK2,MAG	7	GO:BP
GO:0043170	macromolecule metabolic process	none	0.0100314	1.99864	EPHB2,LDLRAP1,ZCCHC17,TSSK3,AZIN2,TRIM62,AKIRIN1,KDM4A,SLC6A9,RNF220,TESK2,LURAP1,SSBP3,TTC4,CELSR2,OTUD7B,ARHGEF2,ADAMTS4,RXRG,TMCC2,SLC26A9,RAB7B,MYCN,RTN4,POU3F3,MGAT5,HOXD1,BOK,HHATL,PCBP4,PRDM8,GATB,SH3RF1,NDST1,ADAM19,NHLRC1,MOG,TFEB,TNFRSF21,ZDHHC14,MMD2,HIP1,SMURF1,CPA2,CLN8,DLC1,TRIM35,FBXO32,DMRT2,SEMA4D,MVB12B,ABCA2,CCNY,ZNF488,TSPAN15,H2AFY2,FGFR2,C10orf90,NKX6-2,APBB1,RRP8,PRR5L,MAPK8IP1,DTX4,MYRF,FAM168A,PAAF1,SIDT2,BACE1,ST3GAL4,B3GAT1,SMARCD1,GALNT6,STAT2,HIP1R,REC8,NKX2-8,HSPA2,FNTB,KLF13,OTUD7A,TYRO3,CAPN3,LARP6,THAP10,CPEB1,CRTC3,MAN2A2,SLCO3A1,PCSK6,PDIA2,ZNF174,XYLT1,SALL1,NUP93,MMP15,CFAP20,ULK2,SRCIN1,Septin4,STRADA,KCTD2,C1QTNF1,CARD14,NPLOC4,TNFRSF11A,CIRBP,TLE2,ZNF536,CHST8,LIPE,CADM4,KLK6,PTPRH,RASSF2,NKX2-2,E2F1,PPP1R16B,SGK2,DBNDD2,SPATA2,GAL3ST1,POLR2F,SOX10,SREBF2,SBF1,PPEF1,BCOR,ZDHHC9,MAGEC3	130	GO:BP
GO:0022603	regulation of anatomical structure morphogenesis	none	0.010658	1.97233	DPYSL5,RTN4,SEMA4C,KIF1A,SEMA3B,SEMA6A,SMURF1,DLC1,KIF13B,SEMA4D,FAM171A1,FGFR2,CDC42EP2,STAT2,RASAL1,INF2,EPN2,ULK2,SRCIN1,EPB41L3,MAG,PPP1R16B	22	GO:BP
GO:1902531	regulation of intracellular signal transduction	none	0.0115467	1.93754	EPHB2,STMN1,TSSK3,TRIM62,LURAP1,OTUD7B,ARHGEF2,RTN4,SEMA4C,SH3BP4,BOK,GPR62,IQCJ-SCHIP1,RELL1,SH3RF1,RASGRF2,SEMA6A,PLEKHG1,MMD2,HIP1,GPR37,DLC1,SEMA4D,ARHGAP22,UNC5B,FGFR2,MAPK8IP1,CAPN3,RASGRF1,NUP93,ARHGAP23,Septin4,MAPRE2,TNFRSF11A,PHLPP1,CADM4,RASSF2,PPP1R16B	38	GO:BP
GO:0065009	regulation of molecular function	none	0.0115494	1.93744	EPHB2,LDLRAP1,STMN1,AZIN2,TRIM62,SLC6A9,RNF220,ARHGEF2,RGS8,RAB7B,MGAT5,SH3BP4,BOK,SH3RF1,SNX18,ADAP1,MMD2,HIP1,DLC1,JPH1,GPIHBP1,SEMA4D,ABCA2,CCNY,FGFR2,MAPK8IP1,HIP1R,CAPN3,LARP6,RASGRF1,SLCO3A1,SRCIN1,STRADA,CARD14,MAPRE2,TNFRSF11A,EVI5L,RASSF2,E2F1,SGK2,DBNDD2,NLGN3	42	GO:BP
GO:0006629	lipid metabolic process	Lipid Metabolism	0.0118881	1.92489	LDLRAP1,ELOVL1,FAAH,DHCR24,CERS2,SLC45A3,ABHD6,ENPP6,MBOAT1,SYNJ2,AGPAT4,CLN8,GPIHBP1,ABCA2,SCD,DHCR7,ST3GAL4,MVK,GLTP,AACS,ACSBG1,FA2H,MVD,SPNS2,PCYT2,FASN,PLPP2,LIPE,LSS,GAL3ST1,SREBF2	31	GO:BP
GO:0007155	cell adhesion	none	0.0119261	1.9235	EPHB2,TESK2,CELSR2,IGSF9,NFASC,CNTN2,RTN4,FARP2,CLDN11,SEMA6A,ADAM19,TNFRSF21,DLC1,MTSS1,SEMA4D,NCAM1,DSCAML1,NECTIN1,FEZ1,ST3GAL4,NINJ2,SMARCD1,TYRO3,IGDCC3,CORO2B,SRCIN1,SDK2,CYTH1,C1QTNF1,MAG,CADM4,PTPRA,NLGN3	33	GO:BP
GO:0036211	protein modification process	Proteostasis	0.0131445	1.88125	EPHB2,TSSK3,TRIM62,RNF220,TESK2,OTUD7B,ARHGEF2,MGAT5,HHATL,SH3RF1,NHLRC1,ZDHHC14,MMD2,SMURF1,DLC1,TRIM35,FBXO32,SEMA4D,ABCA2,CCNY,FGFR2,C10orf90,PRR5L,MAPK8IP1,DTX4,ST3GAL4,GALNT6,STAT2,FNTB,OTUD7A,TYRO3,CAPN3,SLCO3A1,MMP15,CFAP20,ULK2,SRCIN1,Septin4,STRADA,CARD14,TNFRSF11A,LIPE,CADM4,PTPRH,RASSF2,PPP1R16B,SGK2,DBNDD2,SPATA2,GAL3ST1,SBF1,PPEF1,ZDHHC9	53	GO:BP
GO:0030308	negative regulation of cell growth	none	0.0150595	1.82219	RTN4,SEMA4C,SH3BP4,SEMA3B,SEMA6A,SEMA4D,ULK2,MAG,DACT3,TP53TG5	10	GO:BP
GO:0044087	regulation of cellular component biogenesis	none	0.015607	1.80668	EPHB2,STMN1,AKIRIN1,KANK4,FARP2,SNX18,Septin8,DLC1,MTSS1,SEMA4D,ABCA2,TBC1D12,C10orf90,CDC42EP2,FEZ1,HIP1R,HSPA2,DYNC1H1,VPS39,TUBB4A,EVI5L,PTPRA,SYNDIG1,PPP1R16B,NLGN3	25	GO:BP
GO:0071526	semaphorin-plexin signaling pathway	none	0.0165733	1.78059	SEMA4C,FARP2,SEMA3B,SEMA6A,SEMA4D,NCAM1	6	GO:BP
GO:0007156	homophilic cell adhesion via plasma membrane adhesion molecules	none	0.0166609	1.7783	CELSR2,IGSF9,CNTN2,DSCAML1,NECTIN1,SDK2,CADM4	7	GO:BP
GO:1902653	secondary alcohol biosynthetic process	none	0.0190676	1.7197	DHCR24,DHCR7,MVK,MVD,LSS,SREBF2	6	GO:BP
GO:0006695	cholesterol biosynthetic process	Lipid Metabolism	0.0190676	1.7197	DHCR24,DHCR7,MVK,MVD,LSS,SREBF2	6	GO:BP
GO:0061387	regulation of extent of cell growth	none	0.0205391	1.68742	RTN4,SEMA4C,SEMA3B,SEMA6A,SEMA4D,ULK2,MAG	7	GO:BP
GO:0010001	glial cell differentiation	Gliogenesis	0.0209727	1.67835	HAPLN2,SLC45A3,PRDM8,TNFRSF21,ABCA2,ZNF488,MYRF,TMEM98,SOX10	9	GO:BP
GO:0042982	amyloid precursor protein metabolic process	Proteostasis	0.0251357	1.59971	LDLRAP1,TMCC2,RTN4,ADAM19,ABCA2,BACE1,KLK6	7	GO:BP
GO:0008203	cholesterol metabolic process	Lipid Metabolism	0.026456	1.57748	LDLRAP1,DHCR24,CLN8,DHCR7,MVK,MVD,LSS,SREBF2	8	GO:BP
GO:0016126	sterol biosynthetic process	Lipid Metabolism	0.0322563	1.49139	DHCR24,DHCR7,MVK,MVD,LSS,SREBF2	6	GO:BP
GO:0048585	negative regulation of response to stimulus	none	0.0332483	1.47823	TMEM88B,EPHB2,STMN1,TSSK3,OTUD7B,CERS2,ARHGEF2,RAB7B,SEMA4C,SH3BP4,SEMA3B,SH3RF1,SEMA6A,SMURF1,DLC1,SEMA4D,NRARP,TSPAN15,UNC5B,MAPK8IP1,DTX4,STAT2,MVK,TRAFD1,SHISA2,TYRO3,EPN2,C1QTNF1,NPLOC4,PHLPP1,TLE2,APLP1,CADM4,DACT3	34	GO:BP
GO:0016049	cell growth	none	0.038539	1.4141	RTN4,SEMA4C,SH3BP4,SEMA3B,MAP1B,SEMA6A,SMURF1,SEMA4D,RASAL1,ULK2,MAG,DACT3,SGK2,TP53TG5,NLGN3	15	GO:BP
GO:1901576	organic substance biosynthetic process	none	0.0409779	1.38745	UBIAD1,EPHB2,ZCCHC17,AZIN2,TRIM62,AKIRIN1,ELOVL1,KDM4A,SLC6A9,RNF220,LURAP1,SSBP3,TTC4,DHCR24,CELSR2,OTUD7B,CERS2,ARHGEF2,RXRG,SLC45A3,SLC26A9,RAB7B,MYCN,RTN4,POU3F3,MGAT5,HOXD1,HHATL,PCBP4,ADCY5,PRDM8,GATB,CKMT2,NDST1,ADAM19,NHLRC1,MBOAT1,MOG,TFEB,TNFRSF21,ZDHHC14,SYNJ2,AGPAT4,CLN8,DMRT2,SEMA4D,ABCA2,ZNF488,TSPAN15,H2AFY2,SCD,FGFR2,NKX6-2,APBB1,RRP8,PRR5L,DTX4,MYRF,CARNS1,DHCR7,PAAF1,BACE1,ST3GAL4,B3GAT1,SMARCD1,GALNT6,STAT2,MVK,AACS,NKX2-8,HSPA2,KLF13,CAPN3,LARP6,THAP10,ACSBG1,CPEB1,CRTC3,SLCO3A1,PCSK6,PDIA2,ZNF174,XYLT1,SALL1,NUP93,FA2H,MVD,SPNS2,C1QTNF1,CARD14,NPLOC4,SLC25A10,PCYT2,FASN,TNFRSF11A,PLPP2,CIRBP,TLE2,ZNF536,CHST8,KLK6,NKX2-2,E2F1,LSS,GAL3ST1,POLR2F,SOX10,SREBF2,BCOR,ZDHHC9,MAGEC3	111	GO:BP
GO:0007033	vacuole organization	none	0.0413045	1.384	EPHB2,RAB7B,SNX18,ATP10B,TFEB,SMURF1,TBC1D12,FEZ1,PACS2,ULK2,ATP6V0A1	11	GO:BP
GO:0050770	regulation of axonogenesis	Neuron Generation	0.0417895	1.37893	RTN4,SEMA4C,SEMA3B,SEMA6A,KIF13B,SEMA4D,ULK2,MAG	8	GO:BP
GO:0044255	cellular lipid metabolic process	Lipid Metabolism	0.0456097	1.34094	ELOVL1,FAAH,CERS2,SLC45A3,ABHD6,ENPP6,MBOAT1,SYNJ2,AGPAT4,CLN8,GPIHBP1,ABCA2,SCD,ST3GAL4,MVK,GLTP,ACSBG1,FA2H,MVD,SPNS2,PCYT2,FASN,PLPP2,LIPE,GAL3ST1	25	GO:BP
GO:0046907	intracellular transport	none	0.046448	1.33303	LDLRAP1,IPO13,ARHGEF2,RAB7B,KIF1A,MAP6D1,FAM53A,SNX18,Septin8,SMURF1,KIF13B,GPIHBP1,MVB12B,ABCA2,DENND5A,PRR5L,MYO1A,GLTP,DYNC1H1,TECPR2,VPS39,MYO1E,NDE1,NUP93,MYO1D,STRADA,CDR2L,NPLOC4,SYNDIG1,TRAPPC10,MICALL1	31	GO:BP
GO:0019222	regulation of metabolic process	none	0.0491406	1.30856	EPHB2,LDLRAP1,ZCCHC17,AZIN2,TRIM62,AKIRIN1,KDM4A,SLC6A9,RNF220,LURAP1,SSBP3,CELSR2,OTUD7B,CERS2,ARHGEF2,RXRG,SLC45A3,SLC26A9,RAB7B,MYCN,RTN4,POU3F3,MGAT5,HOXD1,SH3BP4,BOK,HHATL,PCBP4,ABHD6,PRDM8,SH3RF1,SNX18,ADAM19,NHLRC1,MOG,TFEB,TNFRSF21,KIF25,MMD2,HIP1,SMURF1,CLN8,DLC1,NRBP2,DMRT2,SEMA4D,ABCA2,CCNY,ZNF488,TSPAN15,H2AFY2,SCD,FGFR2,NKX6-2,APBB1,RRP8,PRR5L,MAPK8IP1,DTX4,MYRF,FAM168A,FEZ1,SMARCD1,STAT2,HIP1R,NKX2-8,DYNC1H1,KLF13,CAPN3,LARP6,THAP10,CPEB1,CRTC3,SLCO3A1,ZNF174,SALL1,ULK2,SRCIN1,ATP6V0A1,Septin4,STRADA,C1QTNF1,CARD14,NPLOC4,TNFRSF11A,CIRBP,TLE2,S1PR5,ZNF536,CADM4,RASSF2,NKX2-2,E2F1,PPP1R16B,DBNDD2,SOX10,SREBF2,BCOR,MAGEC3	99	GO:BP

### Sheet: MElightyellow
ID	Description	Biodomain	p.Valg_SCS	logp	Genes	gene.count	source
GO:0009987	cellular process	none	1.96e-19	18.7087	HP1BP3,EYA3,GPBP1L1,MSH4,SLC25A24,CTTNBP2NL,SRGAP2C,BNIPL,ADCY10,DCAF6,DARS2,SMG7,PLA2G4A,ZC3H11A,ZBED6,TRAF5,ZC3H11B,DISP1,ABCB10,DISC1,ADAM17,ITSN2,XPO1,MITD1,ARHGAP15,NEB,DPP4,IFIH1,CLK1,CFLAR,CASP10,ALS2,NHEJ1,AP1S3,SP140L,ATG7,SLC4A7,UBP1,ZNF852,LIMD1,USP4,SPICE1,EAF2,PARP14,ACAD11,MSL2,ABCC5,LRCH3,PDS5A,ATP10D,FAM13A,CCNA2,OTUD4,OTULIN,ZNF131,PARP8,MAP3K1,FAM151B,TICAM2,SLC36A1,PRPF4B,SNRNP48,GCNT2,TRIM38,PRIM2,REV3L,MCM9,PLAGL1,SHPRH,SUMO4,ESR1,TIAM2,IGF2R,MAP3K4,OSBPL3,HNRNPA2B1,PLEKHA8,HUS1,SAMD9,TRIM4,IMMP2L,BMT2,TPK1,GNRH1,PDE7A,INTS8,ASAP1,JAK2,BNC2,CNTLN,DENND4C,HACD4,FANCC,INVS,SFMBT2,DCLRE1C,PTER,MLLT10,RHOBTB1,HERC4,DNA2,MCU,DNAJC9,SORBS1,ABCC2,CHST15,PPP2R2D,PPFIBP2,TRAF6,RAG1,CELF1,FAM111A,MS4A14,RNF169,PCF11,PIWIL4,MAML2,NCAPD3,PPHLN1,SLC38A2,RASSF3,EID3,GIT2,ZCCHC8,MRPS31,NAA16,LRCH1,LPAR6,SETDB2,KCTD12,PCID2,CDKL1,PRKCH,ZBTB1,NEK9,PAPOLA,EIF2AK4,WDR76,TMOD3,NEDD4,CSNK1G1,TBC1D2B,WHAMM,AKAP13,CHD2,SMG1,NFAT5,RFWD3,ZNF286A,CRLF3,SLFN11,SLFN12,TUBD1,ERN1,CEP76,ZNF69,ZNF90,CARD8,ZNF808,ZNF83,ZNF600,ZNF888,ZNF765,ZNF761,ZNF550,PANK2,SPTLC3,KIF16B,PAXBP1,MRPS6,SLC5A3,MORC3,DDX17,MSL3,ZNF630,OGT,DIAPH2,TBC1D8B	178	GO:BP
GO:0008150	biological_process	none	1.05e-18	17.9805	HP1BP3,EYA3,GPBP1L1,MSH4,SLC25A24,CTTNBP2NL,SRGAP2C,BNIPL,ADCY10,DCAF6,DARS2,SMG7,PLA2G4A,ZC3H11A,ZBED6,TRAF5,ZC3H11B,DISP1,ABCB10,DISC1,ADAM17,ITSN2,XPO1,MITD1,LYG1,ARHGAP15,NEB,LY75,DPP4,IFIH1,CLK1,CFLAR,CASP10,ALS2,NHEJ1,AP1S3,SP140L,ATG7,OXNAD1,SLC4A7,UBP1,ZNF852,LIMD1,C3orf62,USP4,SPICE1,EAF2,PARP14,ACAD11,MSL2,ABCC5,LRCH3,PDS5A,ATP10D,HSD17B13,FAM13A,CCNA2,OTUD4,DDX60L,OTULIN,ZNF131,PARP8,MAP3K1,FAM151B,TICAM2,SLC36A1,PRPF4B,SNRNP48,GCNT2,TRIM38,PRIM2,REV3L,MCM9,RNF217,PLAGL1,SHPRH,SUMO4,ESR1,TIAM2,IGF2R,MAP3K4,OSBPL3,HNRNPA2B1,PLEKHA8,HUS1,SAMD9,TRIM4,IMMP2L,BMT2,TPK1,GNRH1,PDE7A,INTS8,ASAP1,JAK2,BNC2,CNTLN,DENND4C,HACD4,FANCC,INVS,SFMBT2,DCLRE1C,PTER,MLLT10,RHOBTB1,HERC4,DNA2,MCU,DNAJC9,SORBS1,ABCC2,CHST15,PPP2R2D,PPFIBP2,TRAF6,RAG1,CELF1,FAM111A,MS4A14,RNF169,PCF11,PIWIL4,MAML2,NCAPD3,PPHLN1,SLC38A2,RASSF3,EID3,GIT2,ZCCHC8,MRPS31,NAA16,LRCH1,LPAR6,SETDB2,KCTD12,PCID2,CDKL1,PRKCH,ZBTB1,NEK9,PAPOLA,EIF2AK4,WDR76,TMOD3,NEDD4,CSNK1G1,TBC1D2B,WHAMM,AKAP13,CHD2,SMG1,NFAT5,RFWD3,ZNF286A,CRLF3,SLFN11,SLFN12,TUBD1,ERN1,ABCA6,CEP76,ZNF69,ZNF90,CARD8,ZNF808,ZNF83,ZNF600,ZNF888,ZNF765,ZNF761,ZNF550,PANK2,SPTLC3,KIF16B,RALGAPA2,PAXBP1,MRPS6,SLC5A3,MORC3,DDX17,MSL3,ZNF630,OGT,DIAPH2,TBC1D8B	187	GO:BP
GO:0090304	nucleic acid metabolic process	none	1.06e-16	15.9735	HP1BP3,EYA3,GPBP1L1,MSH4,DCAF6,DARS2,SMG7,ZBED6,TRAF5,CLK1,CFLAR,NHEJ1,SP140L,UBP1,ZNF852,LIMD1,USP4,EAF2,MSL2,PDS5A,CCNA2,OTUD4,OTULIN,ZNF131,PRPF4B,SNRNP48,TRIM38,PRIM2,REV3L,MCM9,PLAGL1,SUMO4,ESR1,MAP3K4,HNRNPA2B1,HUS1,INTS8,BNC2,FANCC,SFMBT2,DCLRE1C,MLLT10,DNA2,TRAF6,RAG1,CELF1,FAM111A,RNF169,PCF11,PIWIL4,MAML2,SLC38A2,EID3,ZCCHC8,NAA16,SETDB2,PCID2,PRKCH,ZBTB1,PAPOLA,EIF2AK4,NEDD4,CHD2,SMG1,NFAT5,RFWD3,ZNF286A,CRLF3,SLFN11,SLFN12,ERN1,ZNF69,ZNF90,CARD8,ZNF808,ZNF83,ZNF600,ZNF888,ZNF765,ZNF761,ZNF550,PAXBP1,MORC3,DDX17,MSL3,ZNF630,OGT	87	GO:BP
GO:0065007	biological regulation	none	1.78e-16	15.7485	HP1BP3,EYA3,GPBP1L1,CTTNBP2NL,SRGAP2C,BNIPL,DCAF6,SMG7,PLA2G4A,ZBED6,TRAF5,DISP1,ABCB10,DISC1,ADAM17,ITSN2,XPO1,MITD1,ARHGAP15,NEB,DPP4,IFIH1,CLK1,CFLAR,CASP10,ALS2,NHEJ1,SP140L,ATG7,SLC4A7,UBP1,ZNF852,LIMD1,USP4,SPICE1,EAF2,PARP14,MSL2,PDS5A,ATP10D,HSD17B13,FAM13A,CCNA2,OTUD4,OTULIN,ZNF131,PARP8,MAP3K1,TICAM2,GCNT2,TRIM38,PRIM2,RNF217,PLAGL1,SUMO4,ESR1,TIAM2,IGF2R,MAP3K4,HNRNPA2B1,HUS1,TRIM4,BMT2,GNRH1,PDE7A,INTS8,ASAP1,JAK2,BNC2,DENND4C,INVS,SFMBT2,MLLT10,RHOBTB1,HERC4,DNA2,MCU,DNAJC9,SORBS1,ABCC2,TRAF6,RAG1,CELF1,FAM111A,MS4A14,RNF169,PIWIL4,MAML2,NCAPD3,PPHLN1,SLC38A2,RASSF3,EID3,GIT2,NAA16,LRCH1,LPAR6,SETDB2,KCTD12,PCID2,CDKL1,PRKCH,ZBTB1,NEK9,PAPOLA,EIF2AK4,WDR76,NEDD4,CSNK1G1,WHAMM,AKAP13,CHD2,SMG1,NFAT5,RFWD3,ZNF286A,CRLF3,SLFN11,SLFN12,TUBD1,ERN1,CEP76,ZNF69,ZNF90,CARD8,ZNF808,ZNF83,ZNF600,ZNF888,ZNF765,ZNF761,ZNF550,PANK2,KIF16B,RALGAPA2,PAXBP1,SLC5A3,MORC3,DDX17,MSL3,ZNF630,OGT	142	GO:BP
GO:0046483	heterocycle metabolic process	none	2.05e-16	15.6889	HP1BP3,EYA3,GPBP1L1,MSH4,ADCY10,DCAF6,DARS2,SMG7,ZBED6,TRAF5,ABCB10,CLK1,CFLAR,NHEJ1,SP140L,SLC4A7,UBP1,ZNF852,LIMD1,USP4,EAF2,MSL2,PDS5A,CCNA2,OTUD4,OTULIN,ZNF131,PRPF4B,SNRNP48,TRIM38,PRIM2,REV3L,MCM9,PLAGL1,SUMO4,ESR1,MAP3K4,HNRNPA2B1,HUS1,TPK1,INTS8,BNC2,FANCC,SFMBT2,DCLRE1C,MLLT10,DNA2,ABCC2,TRAF6,RAG1,CELF1,FAM111A,RNF169,PCF11,PIWIL4,MAML2,SLC38A2,EID3,ZCCHC8,NAA16,SETDB2,PCID2,PRKCH,ZBTB1,PAPOLA,EIF2AK4,NEDD4,CHD2,SMG1,NFAT5,RFWD3,ZNF286A,CRLF3,SLFN11,SLFN12,ERN1,ZNF69,ZNF90,CARD8,ZNF808,ZNF83,ZNF600,ZNF888,ZNF765,ZNF761,ZNF550,PANK2,PAXBP1,MORC3,DDX17,MSL3,ZNF630,OGT	93	GO:BP
GO:0034641	cellular nitrogen compound metabolic process	none	2.1e-16	15.6779	HP1BP3,EYA3,GPBP1L1,MSH4,ADCY10,DCAF6,DARS2,SMG7,ZBED6,TRAF5,ABCB10,CLK1,CFLAR,NHEJ1,SP140L,SLC4A7,UBP1,ZNF852,LIMD1,USP4,EAF2,MSL2,PDS5A,CCNA2,OTUD4,OTULIN,ZNF131,PRPF4B,SNRNP48,TRIM38,PRIM2,REV3L,MCM9,PLAGL1,SUMO4,ESR1,MAP3K4,HNRNPA2B1,HUS1,TPK1,INTS8,JAK2,BNC2,FANCC,SFMBT2,DCLRE1C,MLLT10,DNA2,ABCC2,TRAF6,RAG1,CELF1,FAM111A,RNF169,PCF11,PIWIL4,MAML2,SLC38A2,EID3,ZCCHC8,MRPS31,NAA16,SETDB2,PCID2,PRKCH,ZBTB1,PAPOLA,EIF2AK4,NEDD4,CHD2,SMG1,NFAT5,RFWD3,ZNF286A,CRLF3,SLFN11,SLFN12,ERN1,ZNF69,ZNF90,CARD8,ZNF808,ZNF83,ZNF600,ZNF888,ZNF765,ZNF761,ZNF550,PANK2,SPTLC3,PAXBP1,MRPS6,MORC3,DDX17,MSL3,ZNF630,OGT	97	GO:BP
GO:0006725	cellular aromatic compound metabolic process	none	2.88e-16	15.5401	HP1BP3,EYA3,GPBP1L1,MSH4,ADCY10,DCAF6,DARS2,SMG7,ZBED6,TRAF5,ABCB10,CLK1,CFLAR,NHEJ1,SP140L,SLC4A7,UBP1,ZNF852,LIMD1,USP4,EAF2,MSL2,PDS5A,CCNA2,OTUD4,OTULIN,ZNF131,PRPF4B,SNRNP48,TRIM38,PRIM2,REV3L,MCM9,PLAGL1,SUMO4,ESR1,MAP3K4,HNRNPA2B1,HUS1,TPK1,INTS8,BNC2,FANCC,SFMBT2,DCLRE1C,MLLT10,DNA2,ABCC2,TRAF6,RAG1,CELF1,FAM111A,RNF169,PCF11,PIWIL4,MAML2,SLC38A2,EID3,ZCCHC8,NAA16,SETDB2,PCID2,PRKCH,ZBTB1,PAPOLA,EIF2AK4,NEDD4,CHD2,SMG1,NFAT5,RFWD3,ZNF286A,CRLF3,SLFN11,SLFN12,ERN1,ZNF69,ZNF90,CARD8,ZNF808,ZNF83,ZNF600,ZNF888,ZNF765,ZNF761,ZNF550,PANK2,PAXBP1,MORC3,DDX17,MSL3,ZNF630,OGT	93	GO:BP
GO:0043170	macromolecule metabolic process	none	1.14e-15	14.9431	HP1BP3,EYA3,GPBP1L1,MSH4,CTTNBP2NL,DCAF6,DARS2,SMG7,ZC3H11A,ZBED6,TRAF5,ZC3H11B,ABCB10,ADAM17,XPO1,DPP4,IFIH1,CLK1,CFLAR,CASP10,ALS2,NHEJ1,SP140L,ATG7,UBP1,ZNF852,LIMD1,USP4,EAF2,PARP14,MSL2,ABCC5,PDS5A,CCNA2,OTUD4,OTULIN,ZNF131,PARP8,MAP3K1,TICAM2,PRPF4B,SNRNP48,GCNT2,TRIM38,PRIM2,REV3L,MCM9,RNF217,PLAGL1,SHPRH,SUMO4,ESR1,MAP3K4,HNRNPA2B1,HUS1,TRIM4,IMMP2L,INTS8,JAK2,BNC2,FANCC,SFMBT2,DCLRE1C,MLLT10,HERC4,DNA2,SORBS1,ABCC2,CHST15,TRAF6,RAG1,CELF1,FAM111A,RNF169,PCF11,PIWIL4,MAML2,PPHLN1,SLC38A2,EID3,ZCCHC8,MRPS31,NAA16,SETDB2,PCID2,CDKL1,PRKCH,ZBTB1,PAPOLA,EIF2AK4,NEDD4,CHD2,SMG1,NFAT5,RFWD3,ZNF286A,CRLF3,SLFN11,SLFN12,ERN1,ZNF69,ZNF90,CARD8,ZNF808,ZNF83,ZNF600,ZNF888,ZNF765,ZNF761,ZNF550,KIF16B,PAXBP1,MRPS6,MORC3,DDX17,MSL3,ZNF630,OGT	118	GO:BP
GO:1901360	organic cyclic compound metabolic process	none	1.19e-15	14.9238	HP1BP3,EYA3,GPBP1L1,MSH4,ADCY10,DCAF6,DARS2,SMG7,ZBED6,TRAF5,ABCB10,CLK1,CFLAR,NHEJ1,SP140L,SLC4A7,UBP1,ZNF852,LIMD1,USP4,EAF2,MSL2,PDS5A,CCNA2,OTUD4,OTULIN,ZNF131,PRPF4B,SNRNP48,TRIM38,PRIM2,REV3L,MCM9,PLAGL1,SUMO4,ESR1,MAP3K4,OSBPL3,HNRNPA2B1,HUS1,TPK1,INTS8,BNC2,FANCC,SFMBT2,DCLRE1C,MLLT10,DNA2,ABCC2,TRAF6,RAG1,CELF1,FAM111A,RNF169,PCF11,PIWIL4,MAML2,SLC38A2,EID3,ZCCHC8,NAA16,SETDB2,PCID2,PRKCH,ZBTB1,PAPOLA,EIF2AK4,NEDD4,CHD2,SMG1,NFAT5,RFWD3,ZNF286A,CRLF3,SLFN11,SLFN12,ERN1,ZNF69,ZNF90,CARD8,ZNF808,ZNF83,ZNF600,ZNF888,ZNF765,ZNF761,ZNF550,PANK2,PAXBP1,MORC3,DDX17,MSL3,ZNF630,OGT	94	GO:BP
GO:0006139	nucleobase-containing compound metabolic process	none	1.2e-15	14.9209	HP1BP3,EYA3,GPBP1L1,MSH4,ADCY10,DCAF6,DARS2,SMG7,ZBED6,TRAF5,CLK1,CFLAR,NHEJ1,SP140L,SLC4A7,UBP1,ZNF852,LIMD1,USP4,EAF2,MSL2,PDS5A,CCNA2,OTUD4,OTULIN,ZNF131,PRPF4B,SNRNP48,TRIM38,PRIM2,REV3L,MCM9,PLAGL1,SUMO4,ESR1,MAP3K4,HNRNPA2B1,HUS1,INTS8,BNC2,FANCC,SFMBT2,DCLRE1C,MLLT10,DNA2,TRAF6,RAG1,CELF1,FAM111A,RNF169,PCF11,PIWIL4,MAML2,SLC38A2,EID3,ZCCHC8,NAA16,SETDB2,PCID2,PRKCH,ZBTB1,PAPOLA,EIF2AK4,NEDD4,CHD2,SMG1,NFAT5,RFWD3,ZNF286A,CRLF3,SLFN11,SLFN12,ERN1,ZNF69,ZNF90,CARD8,ZNF808,ZNF83,ZNF600,ZNF888,ZNF765,ZNF761,ZNF550,PANK2,PAXBP1,MORC3,DDX17,MSL3,ZNF630,OGT	90	GO:BP
GO:0044237	cellular metabolic process	none	2.45e-15	14.6112	HP1BP3,EYA3,GPBP1L1,MSH4,CTTNBP2NL,ADCY10,DCAF6,DARS2,SMG7,PLA2G4A,ZC3H11A,ZBED6,TRAF5,ZC3H11B,ABCB10,ADAM17,XPO1,DPP4,IFIH1,CLK1,CFLAR,CASP10,ALS2,NHEJ1,SP140L,ATG7,SLC4A7,UBP1,ZNF852,LIMD1,USP4,EAF2,PARP14,ACAD11,MSL2,ABCC5,PDS5A,CCNA2,OTUD4,OTULIN,ZNF131,MAP3K1,TICAM2,PRPF4B,SNRNP48,GCNT2,TRIM38,PRIM2,REV3L,MCM9,PLAGL1,SUMO4,ESR1,MAP3K4,OSBPL3,HNRNPA2B1,HUS1,TRIM4,IMMP2L,TPK1,INTS8,JAK2,BNC2,HACD4,FANCC,SFMBT2,DCLRE1C,MLLT10,DNA2,SORBS1,ABCC2,CHST15,TRAF6,RAG1,CELF1,FAM111A,RNF169,PCF11,PIWIL4,MAML2,PPHLN1,SLC38A2,EID3,ZCCHC8,MRPS31,NAA16,SETDB2,PCID2,CDKL1,PRKCH,ZBTB1,PAPOLA,EIF2AK4,NEDD4,CHD2,SMG1,NFAT5,RFWD3,ZNF286A,CRLF3,SLFN11,SLFN12,ERN1,ZNF69,ZNF90,CARD8,ZNF808,ZNF83,ZNF600,ZNF888,ZNF765,ZNF761,ZNF550,PANK2,SPTLC3,KIF16B,PAXBP1,MRPS6,SLC5A3,MORC3,DDX17,MSL3,ZNF630,OGT	124	GO:BP
GO:0050794	regulation of cellular process	none	2.92e-15	14.5344	HP1BP3,EYA3,GPBP1L1,CTTNBP2NL,SRGAP2C,BNIPL,DCAF6,SMG7,PLA2G4A,ZBED6,TRAF5,DISP1,ABCB10,DISC1,ADAM17,ITSN2,ARHGAP15,NEB,DPP4,IFIH1,CLK1,CFLAR,CASP10,ALS2,SP140L,ATG7,UBP1,ZNF852,LIMD1,USP4,SPICE1,EAF2,PARP14,MSL2,PDS5A,FAM13A,CCNA2,OTUD4,OTULIN,ZNF131,PARP8,MAP3K1,TICAM2,GCNT2,TRIM38,PRIM2,PLAGL1,SUMO4,ESR1,TIAM2,IGF2R,MAP3K4,HNRNPA2B1,HUS1,TRIM4,BMT2,GNRH1,PDE7A,INTS8,ASAP1,JAK2,BNC2,DENND4C,INVS,SFMBT2,MLLT10,RHOBTB1,HERC4,DNA2,MCU,SORBS1,ABCC2,TRAF6,RAG1,CELF1,MS4A14,RNF169,PIWIL4,MAML2,NCAPD3,PPHLN1,SLC38A2,RASSF3,EID3,GIT2,NAA16,LRCH1,LPAR6,SETDB2,KCTD12,PCID2,CDKL1,PRKCH,ZBTB1,NEK9,PAPOLA,EIF2AK4,WDR76,NEDD4,CSNK1G1,WHAMM,AKAP13,CHD2,SMG1,NFAT5,RFWD3,ZNF286A,CRLF3,SLFN11,SLFN12,TUBD1,ERN1,CEP76,ZNF69,ZNF90,CARD8,ZNF808,ZNF83,ZNF600,ZNF888,ZNF765,ZNF761,ZNF550,PANK2,KIF16B,PAXBP1,SLC5A3,MORC3,DDX17,MSL3,ZNF630,OGT	132	GO:BP
GO:0050789	regulation of biological process	none	5.69e-15	14.2446	HP1BP3,EYA3,GPBP1L1,CTTNBP2NL,SRGAP2C,BNIPL,DCAF6,SMG7,PLA2G4A,ZBED6,TRAF5,DISP1,ABCB10,DISC1,ADAM17,ITSN2,XPO1,ARHGAP15,NEB,DPP4,IFIH1,CLK1,CFLAR,CASP10,ALS2,SP140L,ATG7,UBP1,ZNF852,LIMD1,USP4,SPICE1,EAF2,PARP14,MSL2,PDS5A,HSD17B13,FAM13A,CCNA2,OTUD4,OTULIN,ZNF131,PARP8,MAP3K1,TICAM2,GCNT2,TRIM38,PRIM2,RNF217,PLAGL1,SUMO4,ESR1,TIAM2,IGF2R,MAP3K4,HNRNPA2B1,HUS1,TRIM4,BMT2,GNRH1,PDE7A,INTS8,ASAP1,JAK2,BNC2,DENND4C,INVS,SFMBT2,MLLT10,RHOBTB1,HERC4,DNA2,MCU,SORBS1,ABCC2,TRAF6,RAG1,CELF1,FAM111A,MS4A14,RNF169,PIWIL4,MAML2,NCAPD3,PPHLN1,SLC38A2,RASSF3,EID3,GIT2,NAA16,LRCH1,LPAR6,SETDB2,KCTD12,PCID2,CDKL1,PRKCH,ZBTB1,NEK9,PAPOLA,EIF2AK4,WDR76,NEDD4,CSNK1G1,WHAMM,AKAP13,CHD2,SMG1,NFAT5,RFWD3,ZNF286A,CRLF3,SLFN11,SLFN12,TUBD1,ERN1,CEP76,ZNF69,ZNF90,CARD8,ZNF808,ZNF83,ZNF600,ZNF888,ZNF765,ZNF761,ZNF550,PANK2,KIF16B,PAXBP1,SLC5A3,MORC3,DDX17,MSL3,ZNF630,OGT	136	GO:BP
GO:0071704	organic substance metabolic process	none	5.87e-15	14.2316	HP1BP3,EYA3,GPBP1L1,MSH4,CTTNBP2NL,ADCY10,DCAF6,DARS2,SMG7,PLA2G4A,ZC3H11A,ZBED6,TRAF5,ZC3H11B,ABCB10,ADAM17,XPO1,DPP4,IFIH1,CLK1,CFLAR,CASP10,ALS2,NHEJ1,SP140L,ATG7,SLC4A7,UBP1,ZNF852,LIMD1,USP4,EAF2,PARP14,ACAD11,MSL2,ABCC5,PDS5A,HSD17B13,CCNA2,OTUD4,OTULIN,ZNF131,PARP8,MAP3K1,TICAM2,PRPF4B,SNRNP48,GCNT2,TRIM38,PRIM2,REV3L,MCM9,RNF217,PLAGL1,SHPRH,SUMO4,ESR1,MAP3K4,OSBPL3,HNRNPA2B1,HUS1,TRIM4,IMMP2L,TPK1,INTS8,JAK2,BNC2,HACD4,FANCC,SFMBT2,DCLRE1C,MLLT10,HERC4,DNA2,SORBS1,ABCC2,CHST15,TRAF6,RAG1,CELF1,FAM111A,RNF169,PCF11,PIWIL4,MAML2,PPHLN1,SLC38A2,EID3,ZCCHC8,MRPS31,NAA16,SETDB2,PCID2,CDKL1,PRKCH,ZBTB1,PAPOLA,EIF2AK4,NEDD4,CHD2,SMG1,NFAT5,RFWD3,ZNF286A,CRLF3,SLFN11,SLFN12,ERN1,ZNF69,ZNF90,CARD8,ZNF808,ZNF83,ZNF600,ZNF888,ZNF765,ZNF761,ZNF550,PANK2,SPTLC3,KIF16B,PAXBP1,MRPS6,SLC5A3,MORC3,DDX17,MSL3,ZNF630,OGT	129	GO:BP
GO:0006807	nitrogen compound metabolic process	none	2.85e-14	13.5447	HP1BP3,EYA3,GPBP1L1,MSH4,CTTNBP2NL,ADCY10,DCAF6,DARS2,SMG7,PLA2G4A,ZBED6,TRAF5,ABCB10,ADAM17,XPO1,DPP4,IFIH1,CLK1,CFLAR,CASP10,ALS2,NHEJ1,SP140L,ATG7,SLC4A7,UBP1,ZNF852,LIMD1,USP4,EAF2,PARP14,MSL2,ABCC5,PDS5A,CCNA2,OTUD4,OTULIN,ZNF131,PARP8,MAP3K1,PRPF4B,SNRNP48,GCNT2,TRIM38,PRIM2,REV3L,MCM9,RNF217,PLAGL1,SHPRH,SUMO4,ESR1,MAP3K4,HNRNPA2B1,HUS1,TRIM4,IMMP2L,TPK1,INTS8,JAK2,BNC2,HACD4,FANCC,SFMBT2,DCLRE1C,MLLT10,HERC4,DNA2,ABCC2,CHST15,TRAF6,RAG1,CELF1,FAM111A,RNF169,PCF11,PIWIL4,MAML2,SLC38A2,EID3,ZCCHC8,MRPS31,NAA16,SETDB2,PCID2,CDKL1,PRKCH,ZBTB1,PAPOLA,EIF2AK4,NEDD4,CHD2,SMG1,NFAT5,RFWD3,ZNF286A,CRLF3,SLFN11,SLFN12,ERN1,ZNF69,ZNF90,CARD8,ZNF808,ZNF83,ZNF600,ZNF888,ZNF765,ZNF761,ZNF550,PANK2,SPTLC3,PAXBP1,MRPS6,MORC3,DDX17,MSL3,ZNF630,OGT	119	GO:BP
GO:0009058	biosynthetic process	none	4.7e-14	13.3275	HP1BP3,GPBP1L1,ADCY10,DCAF6,DARS2,SMG7,PLA2G4A,ZC3H11A,ZBED6,TRAF5,ZC3H11B,ABCB10,ADAM17,XPO1,DPP4,IFIH1,CLK1,CFLAR,CASP10,NHEJ1,SP140L,ATG7,SLC4A7,UBP1,ZNF852,LIMD1,USP4,EAF2,PARP14,MSL2,ABCC5,HSD17B13,OTULIN,ZNF131,TICAM2,PRPF4B,SNRNP48,GCNT2,TRIM38,PRIM2,REV3L,PLAGL1,SUMO4,ESR1,MAP3K4,OSBPL3,HNRNPA2B1,TRIM4,IMMP2L,TPK1,INTS8,JAK2,BNC2,HACD4,SFMBT2,MLLT10,SORBS1,ABCC2,CHST15,TRAF6,RAG1,CELF1,FAM111A,PCF11,PIWIL4,MAML2,PPHLN1,SLC38A2,ZCCHC8,MRPS31,NAA16,SETDB2,PCID2,PRKCH,ZBTB1,PAPOLA,EIF2AK4,NEDD4,CHD2,SMG1,NFAT5,ZNF286A,CRLF3,ERN1,ZNF69,ZNF90,CARD8,ZNF808,ZNF83,ZNF600,ZNF888,ZNF765,ZNF761,ZNF550,PANK2,SPTLC3,PAXBP1,MRPS6,SLC5A3,MORC3,DDX17,MSL3,ZNF630,OGT	104	GO:BP
GO:1901576	organic substance biosynthetic process	none	9.73e-14	13.0117	HP1BP3,GPBP1L1,ADCY10,DCAF6,DARS2,SMG7,PLA2G4A,ZC3H11A,ZBED6,TRAF5,ZC3H11B,ABCB10,ADAM17,XPO1,DPP4,IFIH1,CLK1,CFLAR,CASP10,NHEJ1,SP140L,ATG7,SLC4A7,UBP1,ZNF852,LIMD1,USP4,EAF2,PARP14,MSL2,ABCC5,HSD17B13,OTULIN,ZNF131,TICAM2,PRPF4B,SNRNP48,GCNT2,TRIM38,PRIM2,REV3L,PLAGL1,SUMO4,ESR1,MAP3K4,OSBPL3,HNRNPA2B1,TRIM4,IMMP2L,TPK1,INTS8,JAK2,BNC2,HACD4,SFMBT2,MLLT10,SORBS1,ABCC2,CHST15,TRAF6,RAG1,CELF1,FAM111A,PCF11,PIWIL4,MAML2,PPHLN1,SLC38A2,ZCCHC8,MRPS31,NAA16,SETDB2,PCID2,PRKCH,ZBTB1,PAPOLA,EIF2AK4,NEDD4,CHD2,SMG1,NFAT5,ZNF286A,CRLF3,ERN1,ZNF69,ZNF90,CARD8,ZNF808,ZNF83,ZNF600,ZNF888,ZNF765,ZNF761,ZNF550,PANK2,SPTLC3,PAXBP1,MRPS6,MORC3,DDX17,MSL3,ZNF630,OGT	103	GO:BP
GO:0044249	cellular biosynthetic process	none	1.65e-13	12.7838	HP1BP3,GPBP1L1,ADCY10,DCAF6,DARS2,SMG7,PLA2G4A,ZC3H11A,ZBED6,TRAF5,ZC3H11B,ABCB10,ADAM17,XPO1,DPP4,IFIH1,CLK1,CFLAR,CASP10,NHEJ1,SP140L,ATG7,SLC4A7,UBP1,ZNF852,LIMD1,USP4,EAF2,PARP14,MSL2,ABCC5,OTULIN,ZNF131,TICAM2,PRPF4B,SNRNP48,GCNT2,TRIM38,PRIM2,REV3L,PLAGL1,SUMO4,ESR1,MAP3K4,OSBPL3,HNRNPA2B1,TRIM4,IMMP2L,TPK1,INTS8,JAK2,BNC2,HACD4,SFMBT2,MLLT10,SORBS1,ABCC2,CHST15,TRAF6,RAG1,CELF1,FAM111A,PCF11,PIWIL4,MAML2,PPHLN1,SLC38A2,ZCCHC8,MRPS31,NAA16,SETDB2,PCID2,PRKCH,ZBTB1,PAPOLA,EIF2AK4,NEDD4,CHD2,SMG1,NFAT5,ZNF286A,CRLF3,ERN1,ZNF69,ZNF90,CARD8,ZNF808,ZNF83,ZNF600,ZNF888,ZNF765,ZNF761,ZNF550,PANK2,SPTLC3,PAXBP1,MRPS6,MORC3,DDX17,MSL3,ZNF630,OGT	102	GO:BP
GO:0008152	metabolic process	none	2.89e-13	12.5395	HP1BP3,EYA3,GPBP1L1,MSH4,CTTNBP2NL,ADCY10,DCAF6,DARS2,SMG7,PLA2G4A,ZC3H11A,ZBED6,TRAF5,ZC3H11B,ABCB10,ADAM17,XPO1,DPP4,IFIH1,CLK1,CFLAR,CASP10,ALS2,NHEJ1,SP140L,ATG7,SLC4A7,UBP1,ZNF852,LIMD1,USP4,EAF2,PARP14,ACAD11,MSL2,ABCC5,PDS5A,HSD17B13,CCNA2,OTUD4,OTULIN,ZNF131,PARP8,MAP3K1,TICAM2,PRPF4B,SNRNP48,GCNT2,TRIM38,PRIM2,REV3L,MCM9,RNF217,PLAGL1,SHPRH,SUMO4,ESR1,MAP3K4,OSBPL3,HNRNPA2B1,HUS1,TRIM4,IMMP2L,TPK1,INTS8,JAK2,BNC2,HACD4,FANCC,SFMBT2,DCLRE1C,MLLT10,HERC4,DNA2,SORBS1,ABCC2,CHST15,TRAF6,RAG1,CELF1,FAM111A,RNF169,PCF11,PIWIL4,MAML2,PPHLN1,SLC38A2,EID3,ZCCHC8,MRPS31,NAA16,SETDB2,PCID2,CDKL1,PRKCH,ZBTB1,PAPOLA,EIF2AK4,NEDD4,CHD2,SMG1,NFAT5,RFWD3,ZNF286A,CRLF3,SLFN11,SLFN12,ERN1,ZNF69,ZNF90,CARD8,ZNF808,ZNF83,ZNF600,ZNF888,ZNF765,ZNF761,ZNF550,PANK2,SPTLC3,KIF16B,PAXBP1,MRPS6,SLC5A3,MORC3,DDX17,MSL3,ZNF630,OGT	129	GO:BP
GO:0009059	macromolecule biosynthetic process	none	3.74e-13	12.4268	HP1BP3,GPBP1L1,DCAF6,DARS2,SMG7,ZC3H11A,ZBED6,TRAF5,ZC3H11B,ABCB10,ADAM17,XPO1,DPP4,IFIH1,CLK1,CFLAR,CASP10,NHEJ1,SP140L,ATG7,UBP1,ZNF852,LIMD1,USP4,EAF2,PARP14,MSL2,ABCC5,OTULIN,ZNF131,TICAM2,PRPF4B,SNRNP48,GCNT2,TRIM38,PRIM2,REV3L,PLAGL1,SUMO4,ESR1,MAP3K4,HNRNPA2B1,TRIM4,IMMP2L,INTS8,JAK2,BNC2,SFMBT2,MLLT10,SORBS1,ABCC2,CHST15,TRAF6,RAG1,CELF1,FAM111A,PCF11,PIWIL4,MAML2,PPHLN1,SLC38A2,ZCCHC8,MRPS31,NAA16,SETDB2,PCID2,PRKCH,ZBTB1,PAPOLA,EIF2AK4,NEDD4,CHD2,SMG1,NFAT5,ZNF286A,CRLF3,ERN1,ZNF69,ZNF90,CARD8,ZNF808,ZNF83,ZNF600,ZNF888,ZNF765,ZNF761,ZNF550,PAXBP1,MRPS6,MORC3,DDX17,MSL3,ZNF630,OGT	94	GO:BP
GO:0044238	primary metabolic process	none	4.88e-13	12.3114	HP1BP3,EYA3,GPBP1L1,MSH4,CTTNBP2NL,ADCY10,DCAF6,DARS2,SMG7,PLA2G4A,ZBED6,TRAF5,ABCB10,ADAM17,XPO1,DPP4,IFIH1,CLK1,CFLAR,CASP10,ALS2,NHEJ1,SP140L,ATG7,SLC4A7,UBP1,ZNF852,LIMD1,USP4,EAF2,PARP14,ACAD11,MSL2,PDS5A,HSD17B13,CCNA2,OTUD4,OTULIN,ZNF131,PARP8,MAP3K1,PRPF4B,SNRNP48,GCNT2,TRIM38,PRIM2,REV3L,MCM9,RNF217,PLAGL1,SHPRH,SUMO4,ESR1,MAP3K4,OSBPL3,HNRNPA2B1,HUS1,TRIM4,IMMP2L,INTS8,JAK2,BNC2,HACD4,FANCC,SFMBT2,DCLRE1C,MLLT10,HERC4,DNA2,SORBS1,CHST15,TRAF6,RAG1,CELF1,FAM111A,RNF169,PCF11,PIWIL4,MAML2,SLC38A2,EID3,ZCCHC8,MRPS31,NAA16,SETDB2,PCID2,CDKL1,PRKCH,ZBTB1,PAPOLA,EIF2AK4,NEDD4,CHD2,SMG1,NFAT5,RFWD3,ZNF286A,CRLF3,SLFN11,SLFN12,ERN1,ZNF69,ZNF90,CARD8,ZNF808,ZNF83,ZNF600,ZNF888,ZNF765,ZNF761,ZNF550,PANK2,SPTLC3,PAXBP1,MRPS6,MORC3,DDX17,MSL3,ZNF630,OGT	120	GO:BP
GO:0060255	regulation of macromolecule metabolic process	none	1.28e-12	11.8919	HP1BP3,EYA3,GPBP1L1,DCAF6,SMG7,ZBED6,TRAF5,ABCB10,ADAM17,XPO1,IFIH1,CLK1,CFLAR,ALS2,SP140L,ATG7,UBP1,ZNF852,LIMD1,USP4,EAF2,PARP14,MSL2,PDS5A,CCNA2,OTUD4,OTULIN,ZNF131,TICAM2,GCNT2,TRIM38,PRIM2,RNF217,PLAGL1,SUMO4,ESR1,MAP3K4,HNRNPA2B1,TRIM4,INTS8,JAK2,BNC2,SFMBT2,MLLT10,DNA2,SORBS1,ABCC2,TRAF6,RAG1,CELF1,RNF169,PIWIL4,MAML2,PPHLN1,SLC38A2,EID3,NAA16,SETDB2,PCID2,PRKCH,ZBTB1,PAPOLA,EIF2AK4,NEDD4,CHD2,SMG1,NFAT5,ZNF286A,CRLF3,SLFN11,ERN1,ZNF69,ZNF90,CARD8,ZNF808,ZNF83,ZNF600,ZNF888,ZNF765,ZNF761,ZNF550,KIF16B,PAXBP1,MORC3,DDX17,MSL3,ZNF630,OGT	88	GO:BP
GO:0019222	regulation of metabolic process	none	7.12e-12	11.1473	HP1BP3,EYA3,GPBP1L1,DCAF6,SMG7,ZBED6,TRAF5,ABCB10,ADAM17,XPO1,IFIH1,CLK1,CFLAR,ALS2,SP140L,ATG7,UBP1,ZNF852,LIMD1,USP4,EAF2,PARP14,MSL2,PDS5A,HSD17B13,CCNA2,OTUD4,OTULIN,ZNF131,TICAM2,GCNT2,TRIM38,PRIM2,RNF217,PLAGL1,SUMO4,ESR1,MAP3K4,HNRNPA2B1,TRIM4,INTS8,JAK2,BNC2,SFMBT2,MLLT10,DNA2,SORBS1,ABCC2,TRAF6,RAG1,CELF1,RNF169,PIWIL4,MAML2,PPHLN1,SLC38A2,EID3,NAA16,SETDB2,PCID2,PRKCH,ZBTB1,PAPOLA,EIF2AK4,NEDD4,CHD2,SMG1,NFAT5,ZNF286A,CRLF3,SLFN11,ERN1,ZNF69,ZNF90,CARD8,ZNF808,ZNF83,ZNF600,ZNF888,ZNF765,ZNF761,ZNF550,PANK2,KIF16B,PAXBP1,SLC5A3,MORC3,DDX17,MSL3,ZNF630,OGT	91	GO:BP
GO:0019219	regulation of nucleobase-containing compound metabolic process	none	1.99e-11	10.7017	HP1BP3,EYA3,GPBP1L1,DCAF6,ZBED6,TRAF5,CLK1,CFLAR,SP140L,UBP1,ZNF852,LIMD1,EAF2,MSL2,PDS5A,CCNA2,OTUD4,OTULIN,ZNF131,TRIM38,PRIM2,PLAGL1,SUMO4,ESR1,MAP3K4,HNRNPA2B1,INTS8,BNC2,SFMBT2,MLLT10,DNA2,TRAF6,CELF1,RNF169,MAML2,SLC38A2,EID3,NAA16,SETDB2,PCID2,PRKCH,ZBTB1,PAPOLA,EIF2AK4,NEDD4,CHD2,SMG1,NFAT5,ZNF286A,CRLF3,SLFN11,ERN1,ZNF69,ZNF90,CARD8,ZNF808,ZNF83,ZNF600,ZNF888,ZNF765,ZNF761,ZNF550,PAXBP1,MORC3,DDX17,MSL3,ZNF630,OGT	68	GO:BP
GO:0010467	gene expression	none	2.52e-11	10.5977	HP1BP3,GPBP1L1,DCAF6,DARS2,SMG7,ZC3H11A,ZBED6,TRAF5,ZC3H11B,ADAM17,XPO1,DPP4,IFIH1,CLK1,CFLAR,CASP10,NHEJ1,SP140L,UBP1,ZNF852,LIMD1,USP4,EAF2,PARP14,MSL2,OTULIN,ZNF131,TICAM2,PRPF4B,SNRNP48,GCNT2,TRIM38,PLAGL1,SUMO4,ESR1,HNRNPA2B1,TRIM4,IMMP2L,INTS8,JAK2,BNC2,SFMBT2,MLLT10,ABCC2,TRAF6,RAG1,CELF1,FAM111A,PCF11,PIWIL4,MAML2,PPHLN1,SLC38A2,ZCCHC8,MRPS31,NAA16,SETDB2,PCID2,PRKCH,ZBTB1,PAPOLA,EIF2AK4,NEDD4,CHD2,SMG1,NFAT5,ZNF286A,CRLF3,ERN1,ZNF69,ZNF90,CARD8,ZNF808,ZNF83,ZNF600,ZNF888,ZNF765,ZNF761,ZNF550,PAXBP1,MRPS6,MORC3,DDX17,MSL3,ZNF630,OGT	86	GO:BP
GO:0031323	regulation of cellular metabolic process	none	4.52e-11	10.3444	HP1BP3,EYA3,GPBP1L1,DCAF6,SMG7,ZBED6,TRAF5,ABCB10,ADAM17,IFIH1,CLK1,CFLAR,ALS2,SP140L,UBP1,ZNF852,LIMD1,EAF2,PARP14,MSL2,PDS5A,CCNA2,OTUD4,OTULIN,ZNF131,TICAM2,GCNT2,TRIM38,PRIM2,PLAGL1,SUMO4,ESR1,MAP3K4,HNRNPA2B1,TRIM4,INTS8,JAK2,BNC2,SFMBT2,MLLT10,DNA2,SORBS1,ABCC2,TRAF6,RAG1,CELF1,RNF169,PIWIL4,MAML2,PPHLN1,SLC38A2,EID3,NAA16,SETDB2,PCID2,PRKCH,ZBTB1,PAPOLA,EIF2AK4,NEDD4,CHD2,SMG1,NFAT5,ZNF286A,CRLF3,SLFN11,ERN1,ZNF69,ZNF90,CARD8,ZNF808,ZNF83,ZNF600,ZNF888,ZNF765,ZNF761,ZNF550,PANK2,PAXBP1,SLC5A3,MORC3,DDX17,MSL3,ZNF630,OGT	85	GO:BP
GO:0080090	regulation of primary metabolic process	none	1.66e-10	9.77981	HP1BP3,EYA3,GPBP1L1,DCAF6,ZBED6,TRAF5,ABCB10,ADAM17,XPO1,CLK1,CFLAR,ALS2,SP140L,ATG7,UBP1,ZNF852,LIMD1,USP4,EAF2,PARP14,MSL2,PDS5A,HSD17B13,CCNA2,OTUD4,OTULIN,ZNF131,TRIM38,PRIM2,RNF217,PLAGL1,SUMO4,ESR1,MAP3K4,HNRNPA2B1,INTS8,JAK2,BNC2,SFMBT2,MLLT10,DNA2,SORBS1,TRAF6,CELF1,RNF169,MAML2,SLC38A2,EID3,NAA16,SETDB2,PCID2,PRKCH,ZBTB1,PAPOLA,EIF2AK4,NEDD4,CHD2,SMG1,NFAT5,ZNF286A,CRLF3,SLFN11,ERN1,ZNF69,ZNF90,CARD8,ZNF808,ZNF83,ZNF600,ZNF888,ZNF765,ZNF761,ZNF550,PANK2,PAXBP1,MORC3,DDX17,MSL3,ZNF630,OGT	80	GO:BP
GO:0009889	regulation of biosynthetic process	none	5.57e-10	9.2545	HP1BP3,GPBP1L1,DCAF6,SMG7,ZBED6,TRAF5,ABCB10,ADAM17,IFIH1,CLK1,CFLAR,SP140L,UBP1,ZNF852,LIMD1,EAF2,PARP14,MSL2,HSD17B13,OTULIN,ZNF131,TICAM2,GCNT2,TRIM38,PRIM2,PLAGL1,SUMO4,ESR1,MAP3K4,HNRNPA2B1,TRIM4,INTS8,JAK2,BNC2,SFMBT2,MLLT10,SORBS1,ABCC2,TRAF6,RAG1,CELF1,PIWIL4,MAML2,PPHLN1,SLC38A2,NAA16,SETDB2,PCID2,PRKCH,ZBTB1,EIF2AK4,NEDD4,CHD2,SMG1,NFAT5,ZNF286A,CRLF3,ERN1,ZNF69,ZNF90,CARD8,ZNF808,ZNF83,ZNF600,ZNF888,ZNF765,ZNF761,ZNF550,PAXBP1,SLC5A3,MORC3,DDX17,MSL3,ZNF630,OGT	75	GO:BP
GO:0051171	regulation of nitrogen compound metabolic process	none	1.17e-09	8.9303	HP1BP3,EYA3,GPBP1L1,DCAF6,ZBED6,TRAF5,ABCB10,ADAM17,XPO1,CLK1,CFLAR,ALS2,SP140L,ATG7,UBP1,ZNF852,LIMD1,USP4,EAF2,PARP14,MSL2,PDS5A,CCNA2,OTUD4,OTULIN,ZNF131,TRIM38,PRIM2,RNF217,PLAGL1,SUMO4,ESR1,MAP3K4,HNRNPA2B1,INTS8,JAK2,BNC2,SFMBT2,MLLT10,DNA2,TRAF6,CELF1,RNF169,MAML2,SLC38A2,EID3,NAA16,SETDB2,PCID2,PRKCH,ZBTB1,PAPOLA,EIF2AK4,NEDD4,CHD2,SMG1,NFAT5,ZNF286A,CRLF3,SLFN11,ERN1,ZNF69,ZNF90,CARD8,ZNF808,ZNF83,ZNF600,ZNF888,ZNF765,ZNF761,ZNF550,PAXBP1,MORC3,DDX17,MSL3,ZNF630,OGT	77	GO:BP
GO:0016070	RNA metabolic process	RNA Homeostasis	1.22e-09	8.91526	HP1BP3,GPBP1L1,DCAF6,DARS2,SMG7,ZBED6,TRAF5,CLK1,CFLAR,SP140L,UBP1,ZNF852,LIMD1,USP4,EAF2,MSL2,OTULIN,ZNF131,PRPF4B,SNRNP48,TRIM38,PRIM2,PLAGL1,SUMO4,ESR1,HNRNPA2B1,INTS8,BNC2,SFMBT2,MLLT10,DNA2,TRAF6,CELF1,PCF11,PIWIL4,MAML2,SLC38A2,ZCCHC8,NAA16,SETDB2,PCID2,PRKCH,ZBTB1,PAPOLA,EIF2AK4,NEDD4,CHD2,SMG1,NFAT5,ZNF286A,CRLF3,SLFN12,ERN1,ZNF69,ZNF90,CARD8,ZNF808,ZNF83,ZNF600,ZNF888,ZNF765,ZNF761,ZNF550,PAXBP1,MORC3,DDX17,MSL3,ZNF630,OGT	69	GO:BP
GO:0010556	regulation of macromolecule biosynthetic process	none	1.26e-09	8.89995	HP1BP3,GPBP1L1,DCAF6,SMG7,ZBED6,TRAF5,ABCB10,ADAM17,IFIH1,CLK1,CFLAR,SP140L,UBP1,ZNF852,LIMD1,EAF2,PARP14,MSL2,OTULIN,ZNF131,TICAM2,GCNT2,TRIM38,PRIM2,PLAGL1,SUMO4,ESR1,MAP3K4,HNRNPA2B1,TRIM4,INTS8,JAK2,BNC2,SFMBT2,MLLT10,SORBS1,ABCC2,TRAF6,RAG1,CELF1,PIWIL4,MAML2,PPHLN1,SLC38A2,NAA16,SETDB2,PCID2,PRKCH,ZBTB1,EIF2AK4,NEDD4,CHD2,SMG1,NFAT5,ZNF286A,CRLF3,ERN1,ZNF69,ZNF90,CARD8,ZNF808,ZNF83,ZNF600,ZNF888,ZNF765,ZNF761,ZNF550,PAXBP1,MORC3,DDX17,MSL3,ZNF630,OGT	73	GO:BP
GO:0031326	regulation of cellular biosynthetic process	none	3.75e-09	8.42599	HP1BP3,GPBP1L1,DCAF6,SMG7,ZBED6,TRAF5,ABCB10,ADAM17,IFIH1,CLK1,CFLAR,SP140L,UBP1,ZNF852,LIMD1,EAF2,PARP14,MSL2,OTULIN,ZNF131,TICAM2,GCNT2,TRIM38,PRIM2,PLAGL1,SUMO4,ESR1,MAP3K4,HNRNPA2B1,TRIM4,INTS8,JAK2,BNC2,SFMBT2,MLLT10,SORBS1,ABCC2,TRAF6,RAG1,CELF1,PIWIL4,MAML2,PPHLN1,SLC38A2,NAA16,SETDB2,PCID2,PRKCH,ZBTB1,EIF2AK4,NEDD4,CHD2,SMG1,NFAT5,ZNF286A,CRLF3,ERN1,ZNF69,ZNF90,CARD8,ZNF808,ZNF83,ZNF600,ZNF888,ZNF765,ZNF761,ZNF550,PAXBP1,MORC3,DDX17,MSL3,ZNF630,OGT	73	GO:BP
GO:0051716	cellular response to stimulus	none	7.09e-09	8.14961	HP1BP3,EYA3,SLC25A24,ADCY10,TRAF5,DISP1,ABCB10,DISC1,ADAM17,ARHGAP15,DPP4,IFIH1,CFLAR,CASP10,ALS2,NHEJ1,ATG7,LIMD1,USP4,PARP14,ABCC5,FAM13A,CCNA2,OTUD4,OTULIN,PARP8,MAP3K1,TICAM2,GCNT2,TRIM38,REV3L,MCM9,SHPRH,SUMO4,ESR1,TIAM2,IGF2R,MAP3K4,HUS1,BMT2,GNRH1,PDE7A,JAK2,DENND4C,FANCC,INVS,DCLRE1C,RHOBTB1,HERC4,DNA2,MCU,SORBS1,ABCC2,TRAF6,FAM111A,MS4A14,RNF169,MAML2,SLC38A2,RASSF3,EID3,GIT2,LRCH1,LPAR6,KCTD12,PCID2,PRKCH,ZBTB1,EIF2AK4,WDR76,NEDD4,CSNK1G1,AKAP13,SMG1,NFAT5,RFWD3,CRLF3,SLFN11,SLFN12,TUBD1,ERN1,CARD8,KIF16B,MORC3,DDX17,OGT	86	GO:BP
GO:0010468	regulation of gene expression	none	2.44e-08	7.6122	HP1BP3,GPBP1L1,DCAF6,SMG7,ZBED6,TRAF5,ADAM17,IFIH1,CLK1,CFLAR,SP140L,UBP1,ZNF852,LIMD1,EAF2,PARP14,MSL2,OTULIN,ZNF131,TICAM2,GCNT2,TRIM38,PLAGL1,SUMO4,ESR1,HNRNPA2B1,TRIM4,INTS8,JAK2,BNC2,SFMBT2,MLLT10,ABCC2,TRAF6,RAG1,CELF1,PIWIL4,MAML2,PPHLN1,SLC38A2,NAA16,SETDB2,PCID2,PRKCH,ZBTB1,EIF2AK4,NEDD4,CHD2,SMG1,NFAT5,ZNF286A,CRLF3,ERN1,ZNF69,ZNF90,CARD8,ZNF808,ZNF83,ZNF600,ZNF888,ZNF765,ZNF761,ZNF550,PAXBP1,MORC3,DDX17,MSL3,ZNF630,OGT	69	GO:BP
GO:0018130	heterocycle biosynthetic process	none	5.52e-08	7.25776	HP1BP3,GPBP1L1,ADCY10,DCAF6,ZBED6,TRAF5,ABCB10,CFLAR,SP140L,SLC4A7,UBP1,ZNF852,LIMD1,EAF2,MSL2,OTULIN,ZNF131,TRIM38,PRIM2,REV3L,PLAGL1,SUMO4,ESR1,MAP3K4,HNRNPA2B1,TPK1,INTS8,BNC2,SFMBT2,MLLT10,TRAF6,PCF11,MAML2,NAA16,SETDB2,PCID2,PRKCH,ZBTB1,EIF2AK4,NEDD4,CHD2,NFAT5,ZNF286A,CRLF3,ZNF69,ZNF90,CARD8,ZNF808,ZNF83,ZNF600,ZNF888,ZNF765,ZNF761,ZNF550,PANK2,PAXBP1,MORC3,DDX17,MSL3,ZNF630,OGT	61	GO:BP
GO:0019438	aromatic compound biosynthetic process	none	6.21e-08	7.20685	HP1BP3,GPBP1L1,ADCY10,DCAF6,ZBED6,TRAF5,ABCB10,CFLAR,SP140L,SLC4A7,UBP1,ZNF852,LIMD1,EAF2,MSL2,OTULIN,ZNF131,TRIM38,PRIM2,REV3L,PLAGL1,SUMO4,ESR1,MAP3K4,HNRNPA2B1,TPK1,INTS8,BNC2,SFMBT2,MLLT10,TRAF6,PCF11,MAML2,NAA16,SETDB2,PCID2,PRKCH,ZBTB1,EIF2AK4,NEDD4,CHD2,NFAT5,ZNF286A,CRLF3,ZNF69,ZNF90,CARD8,ZNF808,ZNF83,ZNF600,ZNF888,ZNF765,ZNF761,ZNF550,PANK2,PAXBP1,MORC3,DDX17,MSL3,ZNF630,OGT	61	GO:BP
GO:1901362	organic cyclic compound biosynthetic process	none	7.69e-08	7.11397	HP1BP3,GPBP1L1,ADCY10,DCAF6,ZBED6,TRAF5,ABCB10,CFLAR,SP140L,SLC4A7,UBP1,ZNF852,LIMD1,EAF2,MSL2,OTULIN,ZNF131,TRIM38,PRIM2,REV3L,PLAGL1,SUMO4,ESR1,MAP3K4,OSBPL3,HNRNPA2B1,TPK1,INTS8,BNC2,SFMBT2,MLLT10,TRAF6,PCF11,MAML2,NAA16,SETDB2,PCID2,PRKCH,ZBTB1,EIF2AK4,NEDD4,CHD2,NFAT5,ZNF286A,CRLF3,ZNF69,ZNF90,CARD8,ZNF808,ZNF83,ZNF600,ZNF888,ZNF765,ZNF761,ZNF550,PANK2,PAXBP1,MORC3,DDX17,MSL3,ZNF630,OGT	62	GO:BP
GO:0044271	cellular nitrogen compound biosynthetic process	none	1.87e-07	6.72873	HP1BP3,GPBP1L1,ADCY10,DCAF6,DARS2,ZBED6,TRAF5,ABCB10,CFLAR,SP140L,SLC4A7,UBP1,ZNF852,LIMD1,EAF2,MSL2,OTULIN,ZNF131,TRIM38,PRIM2,REV3L,PLAGL1,SUMO4,ESR1,MAP3K4,HNRNPA2B1,TPK1,INTS8,JAK2,BNC2,SFMBT2,MLLT10,TRAF6,PCF11,MAML2,MRPS31,NAA16,SETDB2,PCID2,PRKCH,ZBTB1,EIF2AK4,NEDD4,CHD2,NFAT5,ZNF286A,CRLF3,ZNF69,ZNF90,CARD8,ZNF808,ZNF83,ZNF600,ZNF888,ZNF765,ZNF761,ZNF550,PANK2,SPTLC3,PAXBP1,MRPS6,MORC3,DDX17,MSL3,ZNF630,OGT	66	GO:BP
GO:0050896	response to stimulus	none	2.04e-07	6.69085	HP1BP3,EYA3,SLC25A24,ADCY10,PLA2G4A,TRAF5,DISP1,ABCB10,DISC1,ADAM17,LYG1,ARHGAP15,LY75,DPP4,IFIH1,CFLAR,CASP10,ALS2,NHEJ1,ATG7,SLC4A7,LIMD1,USP4,PARP14,ABCC5,FAM13A,CCNA2,OTUD4,DDX60L,OTULIN,PARP8,MAP3K1,TICAM2,GCNT2,TRIM38,REV3L,MCM9,SHPRH,SUMO4,ESR1,TIAM2,IGF2R,MAP3K4,HUS1,TRIM4,BMT2,GNRH1,PDE7A,JAK2,DENND4C,FANCC,INVS,DCLRE1C,RHOBTB1,HERC4,DNA2,MCU,SORBS1,ABCC2,TRAF6,RAG1,CELF1,FAM111A,MS4A14,RNF169,MAML2,SLC38A2,RASSF3,EID3,GIT2,LRCH1,LPAR6,KCTD12,PCID2,PRKCH,ZBTB1,EIF2AK4,WDR76,NEDD4,CSNK1G1,AKAP13,SMG1,NFAT5,RFWD3,CRLF3,SLFN11,SLFN12,TUBD1,ERN1,CARD8,KIF16B,MORC3,DDX17,OGT	94	GO:BP
GO:0034654	nucleobase-containing compound biosynthetic process	none	2.44e-07	6.61176	HP1BP3,GPBP1L1,ADCY10,DCAF6,ZBED6,TRAF5,CFLAR,SP140L,SLC4A7,UBP1,ZNF852,LIMD1,EAF2,MSL2,OTULIN,ZNF131,TRIM38,PRIM2,REV3L,PLAGL1,SUMO4,ESR1,MAP3K4,HNRNPA2B1,INTS8,BNC2,SFMBT2,MLLT10,TRAF6,PCF11,MAML2,NAA16,SETDB2,PCID2,PRKCH,ZBTB1,EIF2AK4,NEDD4,CHD2,NFAT5,ZNF286A,CRLF3,ZNF69,ZNF90,CARD8,ZNF808,ZNF83,ZNF600,ZNF888,ZNF765,ZNF761,ZNF550,PANK2,PAXBP1,MORC3,DDX17,MSL3,ZNF630,OGT	59	GO:BP
GO:0051252	regulation of RNA metabolic process	RNA Homeostasis	2.8e-07	6.5521	HP1BP3,GPBP1L1,DCAF6,ZBED6,TRAF5,CLK1,CFLAR,SP140L,UBP1,ZNF852,LIMD1,EAF2,MSL2,OTULIN,ZNF131,TRIM38,PRIM2,PLAGL1,SUMO4,ESR1,INTS8,BNC2,SFMBT2,MLLT10,TRAF6,CELF1,MAML2,SLC38A2,NAA16,SETDB2,PCID2,PRKCH,ZBTB1,PAPOLA,EIF2AK4,NEDD4,CHD2,NFAT5,ZNF286A,CRLF3,ERN1,ZNF69,ZNF90,CARD8,ZNF808,ZNF83,ZNF600,ZNF888,ZNF765,ZNF761,ZNF550,PAXBP1,MORC3,DDX17,MSL3,ZNF630,OGT	57	GO:BP
GO:2001141	regulation of RNA biosynthetic process	RNA Homeostasis	2.22e-06	5.6539	HP1BP3,GPBP1L1,DCAF6,ZBED6,TRAF5,CFLAR,SP140L,UBP1,ZNF852,LIMD1,EAF2,MSL2,OTULIN,ZNF131,TRIM38,PRIM2,PLAGL1,SUMO4,ESR1,INTS8,BNC2,SFMBT2,MLLT10,TRAF6,MAML2,NAA16,SETDB2,PCID2,PRKCH,ZBTB1,EIF2AK4,NEDD4,CHD2,NFAT5,ZNF286A,CRLF3,ZNF69,ZNF90,CARD8,ZNF808,ZNF83,ZNF600,ZNF888,ZNF765,ZNF761,ZNF550,PAXBP1,MORC3,DDX17,MSL3,ZNF630,OGT	52	GO:BP
GO:0032774	RNA biosynthetic process	RNA Homeostasis	3.36e-06	5.47316	HP1BP3,GPBP1L1,DCAF6,ZBED6,TRAF5,CFLAR,SP140L,UBP1,ZNF852,LIMD1,EAF2,MSL2,OTULIN,ZNF131,TRIM38,PRIM2,PLAGL1,SUMO4,ESR1,INTS8,BNC2,SFMBT2,MLLT10,TRAF6,PCF11,MAML2,NAA16,SETDB2,PCID2,PRKCH,ZBTB1,EIF2AK4,NEDD4,CHD2,NFAT5,ZNF286A,CRLF3,ZNF69,ZNF90,CARD8,ZNF808,ZNF83,ZNF600,ZNF888,ZNF765,ZNF761,ZNF550,PAXBP1,MORC3,DDX17,MSL3,ZNF630,OGT	53	GO:BP
GO:0006355	regulation of DNA-templated transcription	RNA Homeostasis	5.31e-06	5.27474	HP1BP3,GPBP1L1,DCAF6,ZBED6,TRAF5,CFLAR,SP140L,UBP1,ZNF852,LIMD1,EAF2,MSL2,OTULIN,ZNF131,TRIM38,PLAGL1,SUMO4,ESR1,INTS8,BNC2,SFMBT2,MLLT10,TRAF6,MAML2,NAA16,SETDB2,PCID2,PRKCH,ZBTB1,EIF2AK4,NEDD4,CHD2,NFAT5,ZNF286A,CRLF3,ZNF69,ZNF90,CARD8,ZNF808,ZNF83,ZNF600,ZNF888,ZNF765,ZNF761,ZNF550,PAXBP1,MORC3,DDX17,MSL3,ZNF630,OGT	51	GO:BP
GO:0006351	DNA-templated transcription	RNA Homeostasis	6.95e-06	5.15824	HP1BP3,GPBP1L1,DCAF6,ZBED6,TRAF5,CFLAR,SP140L,UBP1,ZNF852,LIMD1,EAF2,MSL2,OTULIN,ZNF131,TRIM38,PLAGL1,SUMO4,ESR1,INTS8,BNC2,SFMBT2,MLLT10,TRAF6,PCF11,MAML2,NAA16,SETDB2,PCID2,PRKCH,ZBTB1,EIF2AK4,NEDD4,CHD2,NFAT5,ZNF286A,CRLF3,ZNF69,ZNF90,CARD8,ZNF808,ZNF83,ZNF600,ZNF888,ZNF765,ZNF761,ZNF550,PAXBP1,MORC3,DDX17,MSL3,ZNF630,OGT	52	GO:BP
GO:0023051	regulation of signaling	none	1.02e-05	4.99341	EYA3,TRAF5,DISC1,ADAM17,ARHGAP15,CFLAR,CASP10,ALS2,LIMD1,USP4,PARP14,FAM13A,OTUD4,OTULIN,TICAM2,GCNT2,TRIM38,SUMO4,ESR1,TIAM2,MAP3K4,BMT2,JAK2,DENND4C,INVS,HERC4,MCU,SORBS1,TRAF6,SLC38A2,GIT2,LPAR6,KCTD12,PCID2,PRKCH,EIF2AK4,WDR76,NEDD4,CSNK1G1,AKAP13,NFAT5,RFWD3,CRLF3,TUBD1,ERN1,CARD8,KIF16B,OGT	48	GO:BP
GO:0048583	regulation of response to stimulus	none	1.69e-05	4.77105	EYA3,TRAF5,DISC1,ADAM17,ARHGAP15,DPP4,IFIH1,CFLAR,CASP10,ALS2,LIMD1,USP4,PARP14,FAM13A,OTUD4,OTULIN,MAP3K1,TICAM2,GCNT2,TRIM38,SUMO4,ESR1,TIAM2,MAP3K4,BMT2,JAK2,DENND4C,INVS,HERC4,MCU,SORBS1,TRAF6,CELF1,RNF169,SLC38A2,GIT2,LPAR6,KCTD12,PCID2,PRKCH,ZBTB1,EIF2AK4,WDR76,NEDD4,CSNK1G1,AKAP13,NFAT5,RFWD3,CRLF3,TUBD1,ERN1,CARD8,OGT	53	GO:BP
GO:0043687	post-translational protein modification	Proteostasis	2.08e-05	4.68232	TRAF5,IFIH1,ATG7,USP4,MSL2,CCNA2,OTUD4,OTULIN,PARP8,TRIM38,RNF217,SHPRH,SUMO4,TRIM4,JAK2,FANCC,HERC4,TRAF6,RAG1,EID3,NEDD4,RFWD3,OGT	23	GO:BP
GO:0010646	regulation of cell communication	none	3.16e-05	4.50099	EYA3,TRAF5,DISC1,ADAM17,ARHGAP15,CFLAR,CASP10,ALS2,LIMD1,USP4,PARP14,FAM13A,OTUD4,OTULIN,TICAM2,GCNT2,TRIM38,SUMO4,ESR1,TIAM2,MAP3K4,BMT2,JAK2,DENND4C,INVS,HERC4,MCU,SORBS1,TRAF6,SLC38A2,GIT2,LPAR6,KCTD12,PCID2,PRKCH,EIF2AK4,WDR76,NEDD4,CSNK1G1,AKAP13,NFAT5,RFWD3,CRLF3,TUBD1,ERN1,CARD8,OGT	47	GO:BP
GO:0009966	regulation of signal transduction	none	3.18e-05	4.4974	EYA3,TRAF5,DISC1,ADAM17,ARHGAP15,CFLAR,CASP10,ALS2,LIMD1,USP4,PARP14,FAM13A,OTUD4,OTULIN,TICAM2,GCNT2,TRIM38,SUMO4,ESR1,TIAM2,MAP3K4,BMT2,JAK2,DENND4C,INVS,HERC4,SORBS1,TRAF6,GIT2,LPAR6,KCTD12,PCID2,PRKCH,WDR76,NEDD4,CSNK1G1,AKAP13,NFAT5,RFWD3,CRLF3,TUBD1,ERN1,CARD8,OGT	44	GO:BP
GO:0006259	DNA metabolic process	RNA Homeostasis	4.85e-05	4.31457	EYA3,MSH4,NHEJ1,PDS5A,CCNA2,OTUD4,PRIM2,REV3L,MCM9,MAP3K4,HNRNPA2B1,HUS1,FANCC,DCLRE1C,DNA2,RAG1,FAM111A,RNF169,EID3,ZBTB1,SMG1,RFWD3,SLFN11	23	GO:BP
GO:0006950	response to stress	none	5.08e-05	4.29442	HP1BP3,EYA3,SLC25A24,PLA2G4A,ABCB10,ADAM17,LYG1,LY75,DPP4,IFIH1,CFLAR,NHEJ1,ATG7,LIMD1,PARP14,OTUD4,DDX60L,OTULIN,PARP8,TICAM2,TRIM38,REV3L,MCM9,SHPRH,SUMO4,HUS1,TRIM4,BMT2,JAK2,FANCC,DCLRE1C,DNA2,TRAF6,CELF1,FAM111A,RNF169,SLC38A2,EID3,ZBTB1,EIF2AK4,WDR76,NEDD4,SMG1,NFAT5,RFWD3,SLFN11,ERN1,CARD8,MORC3	49	GO:BP
GO:0048522	positive regulation of cellular process	none	8.86e-05	4.05258	EYA3,SRGAP2C,DCAF6,PLA2G4A,TRAF5,ABCB10,DISC1,ADAM17,ITSN2,DPP4,IFIH1,CFLAR,CASP10,ALS2,ATG7,UBP1,USP4,EAF2,PARP14,MSL2,OTUD4,TICAM2,GCNT2,TRIM38,PRIM2,PLAGL1,ESR1,TIAM2,MAP3K4,HNRNPA2B1,BMT2,ASAP1,JAK2,MLLT10,DNA2,MCU,SORBS1,TRAF6,CELF1,MAML2,NCAPD3,PPHLN1,SLC38A2,NAA16,LPAR6,SETDB2,PCID2,PRKCH,ZBTB1,EIF2AK4,NEDD4,CSNK1G1,WHAMM,AKAP13,NFAT5,CRLF3,TUBD1,ERN1,CARD8,PAXBP1,SLC5A3,MORC3,DDX17,MSL3,OGT	65	GO:BP
GO:0048518	positive regulation of biological process	none	0.00013993	3.85409	EYA3,SRGAP2C,DCAF6,PLA2G4A,TRAF5,ABCB10,DISC1,ADAM17,ITSN2,DPP4,IFIH1,CFLAR,CASP10,ALS2,ATG7,UBP1,LIMD1,USP4,EAF2,PARP14,MSL2,HSD17B13,OTUD4,OTULIN,TICAM2,GCNT2,TRIM38,PRIM2,RNF217,PLAGL1,ESR1,TIAM2,MAP3K4,HNRNPA2B1,BMT2,ASAP1,JAK2,MLLT10,DNA2,MCU,SORBS1,TRAF6,CELF1,MAML2,NCAPD3,PPHLN1,SLC38A2,NAA16,LPAR6,SETDB2,PCID2,PRKCH,ZBTB1,EIF2AK4,NEDD4,CSNK1G1,WHAMM,AKAP13,NFAT5,CRLF3,TUBD1,ERN1,CARD8,PAXBP1,SLC5A3,MORC3,DDX17,MSL3,OGT	69	GO:BP
GO:0033554	cellular response to stress	none	0.000235783	3.62749	HP1BP3,EYA3,SLC25A24,ABCB10,NHEJ1,ATG7,PARP8,REV3L,MCM9,SHPRH,SUMO4,HUS1,BMT2,FANCC,DCLRE1C,DNA2,FAM111A,RNF169,SLC38A2,EID3,ZBTB1,EIF2AK4,WDR76,NEDD4,SMG1,NFAT5,RFWD3,SLFN11,ERN1,MORC3	30	GO:BP
GO:0048584	positive regulation of response to stimulus	none	0.000350935	3.45477	EYA3,TRAF5,DISC1,ADAM17,IFIH1,CFLAR,CASP10,ALS2,USP4,PARP14,OTUD4,OTULIN,TICAM2,GCNT2,TRIM38,MAP3K4,BMT2,JAK2,MCU,SORBS1,TRAF6,LPAR6,PCID2,PRKCH,ZBTB1,EIF2AK4,NEDD4,CSNK1G1,AKAP13,NFAT5,CRLF3,TUBD1,ERN1,CARD8,OGT	35	GO:BP
GO:1902531	regulation of intracellular signal transduction	none	0.000394606	3.40384	TRAF5,ARHGAP15,CFLAR,CASP10,ALS2,LIMD1,USP4,FAM13A,TICAM2,GCNT2,TRIM38,SUMO4,ESR1,TIAM2,MAP3K4,BMT2,JAK2,DENND4C,TRAF6,GIT2,LPAR6,PCID2,WDR76,NEDD4,AKAP13,NFAT5,RFWD3,ERN1,CARD8,OGT	30	GO:BP
GO:0010647	positive regulation of cell communication	none	0.000458993	3.33819	TRAF5,DISC1,ADAM17,CFLAR,CASP10,ALS2,USP4,PARP14,TICAM2,GCNT2,TRIM38,MAP3K4,BMT2,JAK2,MCU,SORBS1,TRAF6,LPAR6,PCID2,PRKCH,EIF2AK4,NEDD4,CSNK1G1,AKAP13,NFAT5,CRLF3,TUBD1,ERN1,OGT	29	GO:BP
GO:0023056	positive regulation of signaling	none	0.000479779	3.31896	TRAF5,DISC1,ADAM17,CFLAR,CASP10,ALS2,USP4,PARP14,TICAM2,GCNT2,TRIM38,MAP3K4,BMT2,JAK2,MCU,SORBS1,TRAF6,LPAR6,PCID2,PRKCH,EIF2AK4,NEDD4,CSNK1G1,AKAP13,NFAT5,CRLF3,TUBD1,ERN1,OGT	29	GO:BP
GO:0032446	protein modification by small protein conjugation	Proteostasis	0.000513337	3.2896	TRAF5,IFIH1,ATG7,USP4,MSL2,OTULIN,TRIM38,RNF217,SHPRH,SUMO4,TRIM4,FANCC,HERC4,TRAF6,RAG1,EID3,NEDD4,RFWD3,OGT	19	GO:BP
GO:0070647	protein modification by small protein conjugation or removal	Proteostasis	0.000625691	3.20364	TRAF5,IFIH1,ATG7,USP4,MSL2,OTUD4,OTULIN,TRIM38,RNF217,SHPRH,SUMO4,TRIM4,FANCC,HERC4,TRAF6,RAG1,EID3,NEDD4,RFWD3,OGT	20	GO:BP
GO:0009967	positive regulation of signal transduction	none	0.00077184	3.11247	TRAF5,DISC1,ADAM17,CFLAR,CASP10,ALS2,USP4,PARP14,TICAM2,GCNT2,TRIM38,MAP3K4,BMT2,JAK2,SORBS1,TRAF6,LPAR6,PCID2,PRKCH,NEDD4,CSNK1G1,AKAP13,NFAT5,CRLF3,TUBD1,ERN1,OGT	27	GO:BP
GO:0006406	mRNA export from nucleus	RNA Homeostasis	0.00105568	2.97647	SMG7,ZC3H11A,ZC3H11B,XPO1,HNRNPA2B1,PCID2,SMG1	7	GO:BP
GO:0007165	signal transduction	none	0.00117315	2.93065	EYA3,TRAF5,DISP1,DISC1,ADAM17,ARHGAP15,IFIH1,CFLAR,CASP10,ALS2,LIMD1,USP4,PARP14,FAM13A,CCNA2,OTUD4,OTULIN,PARP8,MAP3K1,TICAM2,GCNT2,TRIM38,SUMO4,ESR1,TIAM2,IGF2R,MAP3K4,HUS1,BMT2,GNRH1,PDE7A,JAK2,DENND4C,INVS,RHOBTB1,HERC4,DNA2,MCU,SORBS1,TRAF6,MS4A14,MAML2,RASSF3,GIT2,LPAR6,KCTD12,PCID2,PRKCH,WDR76,NEDD4,CSNK1G1,AKAP13,NFAT5,RFWD3,CRLF3,SLFN12,TUBD1,ERN1,CARD8,KIF16B,DDX17,OGT	62	GO:BP
GO:0035556	intracellular signal transduction	none	0.00120952	2.91739	TRAF5,ARHGAP15,CFLAR,CASP10,ALS2,LIMD1,USP4,FAM13A,CCNA2,TICAM2,GCNT2,TRIM38,SUMO4,ESR1,TIAM2,MAP3K4,HUS1,BMT2,PDE7A,JAK2,DENND4C,RHOBTB1,DNA2,MCU,TRAF6,GIT2,LPAR6,PCID2,PRKCH,WDR76,NEDD4,AKAP13,NFAT5,RFWD3,ERN1,CARD8,OGT	37	GO:BP
GO:0051028	mRNA transport	RNA Homeostasis	0.00205001	2.68824	SMG7,ZC3H11A,ZC3H11B,XPO1,HNRNPA2B1,PCID2,SMG1	7	GO:BP
GO:0007154	cell communication	none	0.00289545	2.53828	EYA3,TRAF5,DISP1,DISC1,ADAM17,ARHGAP15,IFIH1,CFLAR,CASP10,ALS2,ATG7,LIMD1,USP4,PARP14,FAM13A,CCNA2,OTUD4,OTULIN,PARP8,MAP3K1,TICAM2,GCNT2,TRIM38,SUMO4,ESR1,TIAM2,IGF2R,MAP3K4,HUS1,BMT2,GNRH1,PDE7A,JAK2,DENND4C,INVS,RHOBTB1,HERC4,DNA2,MCU,SORBS1,TRAF6,MS4A14,MAML2,SLC38A2,RASSF3,GIT2,LPAR6,KCTD12,PCID2,PRKCH,EIF2AK4,WDR76,NEDD4,CSNK1G1,AKAP13,NFAT5,RFWD3,CRLF3,SLFN12,TUBD1,ERN1,CARD8,KIF16B,DDX17,OGT	65	GO:BP
GO:0016043	cellular component organization	none	0.0030691	2.51299	HP1BP3,MSH4,SRGAP2C,DISP1,DISC1,ADAM17,ITSN2,MITD1,NEB,DPP4,CFLAR,ALS2,AP1S3,ATG7,SLC4A7,LIMD1,USP4,SPICE1,LRCH3,PDS5A,ATP10D,MCM9,ESR1,TIAM2,MAP3K4,HNRNPA2B1,PLEKHA8,HUS1,SAMD9,ASAP1,JAK2,CNTLN,FANCC,DCLRE1C,RHOBTB1,DNA2,MCU,DNAJC9,SORBS1,PPP2R2D,PPFIBP2,TRAF6,CELF1,NCAPD3,PPHLN1,EID3,SETDB2,PCID2,CDKL1,PRKCH,ZBTB1,EIF2AK4,TMOD3,NEDD4,WHAMM,AKAP13,CHD2,SMG1,NFAT5,CRLF3,SLFN11,TUBD1,CEP76,CARD8,OGT,DIAPH2	66	GO:BP
GO:0043122	regulation of canonical NF-kappaB signal transduction	Apoptosis	0.00310071	2.50854	TRAF5,CFLAR,CASP10,TICAM2,TRIM38,SUMO4,ESR1,TRAF6,AKAP13,NFAT5,CARD8	11	GO:BP
GO:0036211	protein modification process	Proteostasis	0.00395805	2.40252	CTTNBP2NL,TRAF5,ADAM17,IFIH1,ALS2,ATG7,USP4,PARP14,MSL2,CCNA2,OTUD4,OTULIN,PARP8,MAP3K1,PRPF4B,GCNT2,TRIM38,RNF217,SHPRH,SUMO4,MAP3K4,TRIM4,JAK2,FANCC,HERC4,TRAF6,RAG1,EID3,NAA16,CDKL1,PRKCH,EIF2AK4,NEDD4,SMG1,RFWD3,ERN1,MORC3,OGT	38	GO:BP
GO:0023052	signaling	none	0.00413962	2.38304	EYA3,TRAF5,DISP1,DISC1,ADAM17,ARHGAP15,IFIH1,CFLAR,CASP10,ALS2,LIMD1,USP4,PARP14,FAM13A,CCNA2,OTUD4,OTULIN,PARP8,MAP3K1,TICAM2,GCNT2,TRIM38,SUMO4,ESR1,TIAM2,IGF2R,MAP3K4,HUS1,BMT2,GNRH1,PDE7A,JAK2,DENND4C,INVS,RHOBTB1,HERC4,DNA2,MCU,SORBS1,TRAF6,MS4A14,MAML2,SLC38A2,RASSF3,GIT2,LPAR6,KCTD12,PCID2,PRKCH,EIF2AK4,WDR76,NEDD4,CSNK1G1,AKAP13,NFAT5,RFWD3,CRLF3,SLFN12,TUBD1,ERN1,CARD8,KIF16B,DDX17,OGT	64	GO:BP
GO:0071840	cellular component organization or biogenesis	none	0.00469547	2.32832	HP1BP3,MSH4,SRGAP2C,DISP1,DISC1,ADAM17,ITSN2,XPO1,MITD1,NEB,DPP4,CFLAR,ALS2,AP1S3,ATG7,SLC4A7,LIMD1,USP4,SPICE1,LRCH3,PDS5A,ATP10D,MCM9,ESR1,TIAM2,MAP3K4,HNRNPA2B1,PLEKHA8,HUS1,SAMD9,ASAP1,JAK2,CNTLN,FANCC,DCLRE1C,RHOBTB1,DNA2,MCU,DNAJC9,SORBS1,PPP2R2D,PPFIBP2,TRAF6,CELF1,NCAPD3,PPHLN1,EID3,SETDB2,PCID2,CDKL1,PRKCH,ZBTB1,EIF2AK4,TMOD3,NEDD4,WHAMM,AKAP13,CHD2,SMG1,NFAT5,CRLF3,SLFN11,TUBD1,CEP76,CARD8,OGT,DIAPH2	67	GO:BP
GO:0006974	DNA damage response	DNA Repair	0.00470041	2.32786	EYA3,NHEJ1,REV3L,MCM9,SHPRH,HUS1,FANCC,DCLRE1C,DNA2,FAM111A,RNF169,EID3,ZBTB1,WDR76,NEDD4,SMG1,NFAT5,RFWD3,SLFN11	19	GO:BP
GO:0141124	intracellular signaling cassette	none	0.00523518	2.28107	TRAF5,ARHGAP15,CFLAR,CASP10,ALS2,FAM13A,CCNA2,TICAM2,GCNT2,TRIM38,SUMO4,ESR1,TIAM2,MAP3K4,PDE7A,JAK2,DENND4C,RHOBTB1,MCU,TRAF6,GIT2,LPAR6,NEDD4,AKAP13,NFAT5,ERN1,CARD8,OGT	28	GO:BP
GO:0015931	nucleobase-containing compound transport	none	0.00577253	2.23863	SLC25A24,SMG7,ZC3H11A,ZC3H11B,XPO1,ABCC5,HNRNPA2B1,PCID2,SMG1	9	GO:BP
GO:0070887	cellular response to chemical stimulus	none	0.00604869	2.21834	HP1BP3,SLC25A24,ADCY10,TRAF5,ABCB10,ADAM17,DPP4,IFIH1,ATG7,PARP14,ABCC5,OTUD4,OTULIN,PARP8,TICAM2,SUMO4,ESR1,BMT2,JAK2,DENND4C,FANCC,MCU,SORBS1,ABCC2,TRAF6,SLC38A2,LRCH1,NEDD4,NFAT5,ERN1,CARD8,DDX17,OGT	33	GO:BP
GO:0006405	RNA export from nucleus	RNA Homeostasis	0.00643483	2.19146	SMG7,ZC3H11A,ZC3H11B,XPO1,HNRNPA2B1,PCID2,SMG1	7	GO:BP
GO:0007249	canonical NF-kappaB signal transduction	Apoptosis	0.00929528	2.03174	TRAF5,CFLAR,CASP10,TICAM2,TRIM38,SUMO4,ESR1,TRAF6,AKAP13,NFAT5,CARD8	11	GO:BP
GO:1901564	organonitrogen compound metabolic process	none	0.0145517	1.83709	CTTNBP2NL,ADCY10,DARS2,PLA2G4A,TRAF5,ABCB10,ADAM17,XPO1,DPP4,IFIH1,CASP10,ALS2,ATG7,SLC4A7,LIMD1,USP4,PARP14,MSL2,ABCC5,CCNA2,OTUD4,OTULIN,PARP8,MAP3K1,PRPF4B,GCNT2,TRIM38,RNF217,SHPRH,SUMO4,MAP3K4,TRIM4,IMMP2L,TPK1,JAK2,HACD4,FANCC,HERC4,ABCC2,CHST15,TRAF6,RAG1,FAM111A,EID3,MRPS31,NAA16,PCID2,CDKL1,PRKCH,EIF2AK4,NEDD4,SMG1,RFWD3,ERN1,CARD8,PANK2,SPTLC3,MRPS6,MORC3,OGT	60	GO:BP
GO:0048519	negative regulation of biological process	none	0.0205814	1.68652	EYA3,CTTNBP2NL,SRGAP2C,BNIPL,SMG7,ZBED6,ADAM17,DPP4,IFIH1,CFLAR,UBP1,LIMD1,USP4,PARP14,PDS5A,OTUD4,OTULIN,ZNF131,GCNT2,SUMO4,ESR1,HNRNPA2B1,HUS1,BMT2,JAK2,INVS,SFMBT2,HERC4,DNA2,ABCC2,TRAF6,CELF1,FAM111A,RNF169,PIWIL4,PPHLN1,NAA16,LRCH1,SETDB2,PCID2,PRKCH,ZBTB1,EIF2AK4,WDR76,NEDD4,SMG1,RFWD3,CRLF3,SLFN11,ERN1,ZNF69,CARD8,ZNF550,MORC3,OGT	55	GO:BP
GO:0009893	positive regulation of metabolic process	none	0.0226599	1.64474	EYA3,DCAF6,ABCB10,ADAM17,IFIH1,ALS2,ATG7,UBP1,EAF2,PARP14,MSL2,HSD17B13,OTUD4,TICAM2,TRIM38,PRIM2,RNF217,PLAGL1,ESR1,MAP3K4,HNRNPA2B1,JAK2,MLLT10,DNA2,SORBS1,TRAF6,CELF1,MAML2,SLC38A2,NAA16,PCID2,EIF2AK4,NEDD4,NFAT5,CRLF3,ERN1,CARD8,PAXBP1,SLC5A3,MORC3,DDX17,MSL3,OGT	43	GO:BP
GO:1902533	positive regulation of intracellular signal transduction	none	0.0234988	1.62895	TRAF5,CFLAR,CASP10,ALS2,USP4,TICAM2,GCNT2,TRIM38,MAP3K4,BMT2,JAK2,TRAF6,LPAR6,PCID2,NEDD4,AKAP13,NFAT5,ERN1,OGT	19	GO:BP
GO:0043412	macromolecule modification	none	0.0236518	1.62614	CTTNBP2NL,TRAF5,ADAM17,IFIH1,ALS2,ATG7,USP4,PARP14,MSL2,CCNA2,OTUD4,OTULIN,PARP8,MAP3K1,PRPF4B,GCNT2,TRIM38,RNF217,SHPRH,SUMO4,MAP3K4,TRIM4,JAK2,FANCC,HERC4,TRAF6,RAG1,EID3,NAA16,CDKL1,PRKCH,EIF2AK4,NEDD4,SMG1,RFWD3,ERN1,MORC3,OGT	38	GO:BP
GO:0019538	protein metabolic process	Proteostasis	0.0253186	1.59656	CTTNBP2NL,DARS2,TRAF5,ABCB10,ADAM17,XPO1,DPP4,IFIH1,CASP10,ALS2,ATG7,LIMD1,USP4,PARP14,MSL2,CCNA2,OTUD4,OTULIN,PARP8,MAP3K1,PRPF4B,GCNT2,TRIM38,RNF217,SHPRH,SUMO4,MAP3K4,TRIM4,IMMP2L,JAK2,FANCC,HERC4,CHST15,TRAF6,RAG1,FAM111A,EID3,MRPS31,NAA16,PCID2,CDKL1,PRKCH,EIF2AK4,NEDD4,SMG1,RFWD3,ERN1,CARD8,MRPS6,MORC3,OGT	51	GO:BP
GO:0050657	nucleic acid transport	none	0.030638	1.51374	SMG7,ZC3H11A,ZC3H11B,XPO1,HNRNPA2B1,PCID2,SMG1	7	GO:BP
GO:0050658	RNA transport	RNA Homeostasis	0.030638	1.51374	SMG7,ZC3H11A,ZC3H11B,XPO1,HNRNPA2B1,PCID2,SMG1	7	GO:BP
GO:0016567	protein ubiquitination	Proteostasis	0.0340061	1.46844	TRAF5,USP4,MSL2,OTULIN,TRIM38,RNF217,SHPRH,TRIM4,FANCC,HERC4,TRAF6,RAG1,NEDD4,RFWD3,OGT	15	GO:BP
GO:0051236	establishment of RNA localization	RNA Homeostasis	0.0362632	1.44053	SMG7,ZC3H11A,ZC3H11B,XPO1,HNRNPA2B1,PCID2,SMG1	7	GO:BP
GO:0051276	chromosome organization	none	0.0387238	1.41202	SPICE1,PDS5A,MCM9,MAP3K4,HNRNPA2B1,HUS1,DCLRE1C,DNA2,NCAPD3,PPHLN1,EID3,SETDB2,PCID2,SMG1	14	GO:BP
GO:0031325	positive regulation of cellular metabolic process	none	0.0413288	1.38375	EYA3,DCAF6,ABCB10,ADAM17,IFIH1,ALS2,UBP1,EAF2,PARP14,MSL2,OTUD4,TICAM2,TRIM38,PRIM2,PLAGL1,ESR1,MAP3K4,HNRNPA2B1,JAK2,MLLT10,DNA2,SORBS1,TRAF6,CELF1,MAML2,SLC38A2,NAA16,PCID2,EIF2AK4,NFAT5,CRLF3,ERN1,CARD8,PAXBP1,SLC5A3,MORC3,DDX17,MSL3,OGT	39	GO:BP
GO:0006996	organelle organization	none	0.046949	1.32837	MSH4,SRGAP2C,DISC1,NEB,CFLAR,ALS2,AP1S3,ATG7,SLC4A7,LIMD1,SPICE1,LRCH3,PDS5A,MCM9,MAP3K4,HNRNPA2B1,HUS1,SAMD9,ASAP1,JAK2,CNTLN,DCLRE1C,RHOBTB1,DNA2,MCU,SORBS1,PPP2R2D,TRAF6,NCAPD3,PPHLN1,EID3,SETDB2,PCID2,CDKL1,TMOD3,WHAMM,AKAP13,SMG1,TUBD1,CEP76,OGT,DIAPH2	42	GO:BP
GO:0051173	positive regulation of nitrogen compound metabolic process	none	0.0499449	1.30151	EYA3,DCAF6,ABCB10,ADAM17,ALS2,ATG7,UBP1,EAF2,PARP14,MSL2,OTUD4,PRIM2,RNF217,PLAGL1,ESR1,MAP3K4,HNRNPA2B1,JAK2,MLLT10,DNA2,TRAF6,CELF1,MAML2,SLC38A2,NAA16,PCID2,EIF2AK4,NEDD4,NFAT5,CRLF3,ERN1,CARD8,PAXBP1,DDX17,MSL3,OGT	36	GO:BP

### Sheet: MEmagenta
ID	Description	Biodomain	p.Valg_SCS	logp	Genes	gene.count	source
GO:0008150	biological_process	none	7.94e-133	132.1	TNFRSF14,SLC2A5,PIK3CD,TMEM51,PLA2G2C,C1QA,C1QC,FUCA1,IFNLR1,RUNX3,RPS6KA1,FGR,PTAFR,EPB41,LAPTM5,RNF19B,CLSPN,AGO4,CSF3R,PABPC4,ERMAP,AKR1A1,MKNK1,ORC1,GPX7,GBP3,FRRS1,CD53,DRAM2,TMIGD3,ADORA3,PTPN22,OLFML3,CD101,NOTCH2,FCGR1A,VPS45,CTSS,TNFAIP8L2,S100A11,S100A4,IL6R,CD1D,MNDA,IFI16,SLAMF8,SLAMF6,CD84,CD48,ARHGAP30,FCER1G,FCGR2A,FCGR3A,FCGR2B,DDR2,CREG1,RCSD1,GORAB,PRRX1,SOAT1,STX6,MR1,NCF2,RGS18,ASPM,PTPRC,PTPN7,CHIT1,NUAK2,SRGAP2,IKBKE,IL10,FCMR,TRAF3IP3,CENPF,DUSP10,TLR5,COA6,KMO,ZNF124,KLF11,SLC35F6,NLRC4,CDC42EP3,GALM,EML4,OXER1,PLEK,ARHGAP25,NAGK,LOXL3,DOK1,M1AP,CAPG,VAMP8,CD8A,MGAT4A,SULT1C2,LIMS1,SH3RF3,BUB1,MERTK,TFCP2L1,PTPN18,KYNU,NMI,ITGA4,NABP1,CASP8,CYP27A1,SP110,SP140,SP100,INPP5D,LRRFIP1,SUMF1,PPARG,CHCHD4,GLB1,MYD88,KIF15,CCR1,CCR5,CCRL2,GPX1,UBA7,MAPKAPK3,TWF2,PPM1M,PRKCD,WNT5A,ADPRH,POLQ,HCLS1,CD86,CSTA,PARP9,DTX3L,PARP15,CHCHD6,PLS1,HPS3,RAP2B,MFSD1,GNB4,ETV5,ST6GAL1,NRROS,MELTF,TACC3,CYTL1,STK32B,SLC2A9,HS3ST1,PGM2,TLR10,TLR1,TLR6,RHOH,RBM47,TEC,NAAA,BMP2K,RASGEF1B,COQ2,HPSE,ARHGAP24,HERC5,GPRIN3,HPGDS,DAPP1,MANBA,TIFA,MGST2,ZNF330,TLR2,FNIP2,PALLD,TLR3,IL7R,DAB2,PTGER4,GAPT,CD180,CCDC125,NAIP,HEXB,IQGAP2,LHFPL2,ARSB,MEF2C,ST8SIA4,TNFAIP8,CD14,DIAPH1,HDAC3,GNPDA1,CSF1R,CD74,GALNT10,HAVCR1,HAVCR2,PTTG1,DOCK2,LCP2,STK10,DOK3,MGAT1,SERPINB1,RIPK1,LY86,HFE,BTN3A2,BTN2A2,BTN3A1,BTN3A3,TCF19,MICB,LST1,AIF1,C2,GPSM3,HLA-DRA,HLA-DRB5,HLA-DRB1,HLA-DMB,HLA-DMA,HLA-DOA,HLA-DPA1,HLA-DPB1,KIFC1,DEF6,FGD2,TREML1,TREM2,SLC29A1,PLA2G7,MCM3,MICAL1,MARCKS,MAN1A1,SMPDL3A,ARHGAP18,VNN1,VNN2,HECA,RAB32,UST,ZC3H12D,MTHFD1L,FBXO5,TAGAP,RNASET2,CARD11,DAGLB,SCIN,MACC1,GPNMB,AOAH,IKZF1,LAT2,NCF1,STYXL1,GSAP,HGF,ARPC1B,GAL3ST4,PILRA,PIK3CG,DOCK4,TFEC,IRF5,AKR1B1,ZC3HAV1,TBXAS1,PARP12,CLEC5A,CLDN23,CTSB,MSR1,FGF20,ASAH1,ADAM28,PTK2B,EIF4EBP1,HTRA4,ADAM9,LYN,SDCBP,LY96,PAG1,PABPC1,TRIB1,SLA,KHDRBS3,DOCK8,PDCD1LG2,GCNT1,CTSL,SYK,FGD3,NINJ1,FBP1,NANS,TRIM14,TGFBR1,ABCA1,CDC26,TNFSF8,PTGS1,NEK6,MAPKAP1,GLE1,GBGT1,AKR1C3,CELF2,ECHDC3,FRMD4A,OTUD1,ALOX5,WDFY4,SLC29A3,PSAP,PLAU,KCNMA1,STAMBPL1,HHEX,ENTPD1,BLNK,PIK3AP1,FRAT1,RGS10,MKI67,CTSD,LSP1,ASCL2,TSPAN32,KCNQ1,TRIM21,TRIM34,TRIM22,TPP1,SWAP70,PDE3B,SPI1,PTPRJ,SLC43A3,ZDHHC5,LPXN,MPEG1,STX3,MS4A6A,MS4A7,SLC15A3,FERMT3,CCDC88B,POLA2,SIPA1,CABP4,UNC93B1,FOLR2,ARAP1,FCHSD2,P2RY6,UCP2,KCNE3,SLCO2B1,CTSC,SMCO4,CASP1,IL18,IL10RA,JAML,CD3E,SORL1,SLC37A2,CHEK1,FLI1,KCNJ5,APLP2,ST14,FOXM1,LPAR5,ACRBP,CD4,PTPN6,C3AR1,M6PR,A2M,CLEC7A,OLR1,TMEM52B,PLBD1,ARHGDIB,FAR2,LRRK2,ANO6,RACGAP1,BIN2,NCKAP1L,STAC3,ARHGAP9,GNS,CPM,LYZ,PLXNC1,AMDHD1,LTA4H,ELK3,IKBIP,APAF1,GNPTAB,CHST11,CMKLR1,TMEM119,SELPLG,CORO1C,SSH1,SH2B3,ERP29,OAS1,OAS2,P2RX4,KNTC1,PARP4,GTF3A,SLC46A3,ALOX5AP,BRCA2,ELF1,LCP1,RUBCNL,ARL11,DLEU7,TNFSF13B,RNASE6,RPGRIP1,SLC7A7,HAUS4,DHRS4L2,PCK2,CIDEB,LTB4R,RIPK3,PYGL,LGALS3,NPC2,GPR65,FOXN3,KCNK13,RIN3,LGMN,GON7,TNFAIP2,GPR132,CYFIP1,BMF,PLCB2,KNL1,SPINT1,NUSAP1,ZNF106,ATP8B4,TNFAIP8L3,LACTB,HEXA,ADPGK,CSK,SCAMP2,PSTPIP1,CTSH,MTHFS,BCL2A1,TM6SF1,ACAN,BLM,LRRK1,MSLN,NUBP1,CIITA,NTAN1,IGSF6,OTOA,HS3ST2,GGA2,APOBR,NUPR1,SPN,CORO1A,ITGAL,PYCARD,ITGAM,ITGAX,ADCY7,DPEP2,PLA2G15,TANGO6,PMFBP1,PLCG2,ZDHHC7,IRF8,CYBA,SNAI3,RNF166,SERPINF2,SMYD4,P2RX1,ATP2A3,ARRB2,CXCL16,ZMYND15,ENO3,SCIMP,TMEM102,TNFSF13,CD68,ALOX15B,PIK3R6,PIK3R5,SMCR8,SLC47A1,LGALS9,ADAP2,RNF135,EVI2B,CCL5,TOP2A,STAT5A,NAGLU,VAT1,TMEM106A,GRN,KIF18B,FMNL1,ARHGAP27,NFE2L1,GNGT2,ABI3,SCPEP1,RNFT1,LIMD2,MILR1,CD300A,CD300C,CD300LF,SLC16A5,GRB2,RHBDF2,TMC8,GAA,L3MBTL4,DSC2,SOCS6,CFD,ARHGAP45,GNA15,EBI3,TNFAIP8L1,DENND1C,TNFSF14,C3,VAV1,STXBP2,PRAM1,MYO1F,ACP5,MAN2B1,DNASE2,LYL1,RASAL3,HAUS8,IL12RB1,IFI30,LPAR2,GMIP,NUDT19,CEBPA,FXYD5,TYROBP,SPINT2,KCNK6,RASGRP4,MAP4K1,RINL,GMFG,CYP2S1,AXL,POU2F2,CEACAM1,KCNN4,APOE,APOC1,APOC2,SLC1A5,ZNF114,FTL,IL4I1,SIGLEC11,SIGLEC9,SIGLEC7,CD33,SIGLEC10,SIGLEC8,SIGLEC14,FPR3,OSCAR,LILRB3,LILRB5,LILRA4,LILRA2,LILRA1,LILRB4,FAM110A,SIRPB1,SIGLEC1,RIN2,APMAP,TPX2,HCK,EDEM2,CTNNBL1,MAFB,SYS1,CTSA,RNF114,NFATC2,TSHZ2,ZBP1,CTSZ,RGS19,SAMSN1,BACH1,IL10RB,IFNGR2,MX2,ABCG1,TRPM2,ITGB2,IL17RA,TFIP11,CRYBB1,AP1B1,HMOX1,MCM5,NCF4,CSF2RB,RAC2,MFNG,SH3BP1,APOBEC3C,APOBEC3G,NAGA,NFAM1,TSPO,PARVG,GTSE1,ARHGAP6,TLR7,TLR8,ZRSR2,SMS,CYBB,GPR34,WAS,CACNA1F,APEX2,VSIG4,NONO,BTK,GLA,DOCK11,IL13RA1,SASH3,ELF4,STK26,MAP7D3,ARHGAP4,RENBP,DNASE1L1,GAB3,DKC1,MPP1,CLIC2	683	GO:BP
GO:0002376	immune system process	Immune System	2.2e-127	126.657	TNFRSF14,PIK3CD,C1QA,C1QC,IFNLR1,RUNX3,FGR,PTAFR,LAPTM5,ERMAP,GBP3,PTPN22,NOTCH2,FCGR1A,CTSS,TNFAIP8L2,IL6R,CD1D,MNDA,IFI16,SLAMF8,SLAMF6,CD84,FCER1G,FCGR2A,FCGR3A,FCGR2B,MR1,NCF2,PTPRC,CHIT1,IKBKE,IL10,FCMR,DUSP10,TLR5,NLRC4,NAGK,LOXL3,VAMP8,CD8A,KYNU,NMI,ITGA4,CASP8,SP100,INPP5D,PPARG,MYD88,CCR1,CCR5,CCRL2,UBA7,MAPKAPK3,PRKCD,WNT5A,POLQ,HCLS1,CD86,PARP9,ST6GAL1,NRROS,TLR10,TLR1,TLR6,RHOH,RBM47,TEC,HERC5,TIFA,TLR2,TLR3,IL7R,PTGER4,GAPT,CD180,NAIP,MEF2C,CD14,CSF1R,CD74,HAVCR1,HAVCR2,DOCK2,LCP2,STK10,RIPK1,LY86,HFE,BTN3A2,BTN2A2,BTN3A1,BTN3A3,MICB,LST1,AIF1,C2,HLA-DRA,HLA-DRB5,HLA-DRB1,HLA-DMB,HLA-DMA,HLA-DOA,HLA-DPA1,HLA-DPB1,TREML1,TREM2,PLA2G7,VNN1,RAB32,CARD11,SCIN,GPNMB,IKZF1,LAT2,NCF1,PIK3CG,IRF5,ZC3HAV1,CLEC5A,PTK2B,ADAM9,LYN,LY96,PAG1,DOCK8,PDCD1LG2,GCNT1,CTSL,SYK,NINJ1,TRIM14,TGFBR1,TNFSF8,ALOX5,WDFY4,HHEX,BLNK,PIK3AP1,CTSD,TRIM21,TRIM34,TRIM22,SPI1,PTPRJ,ZDHHC5,LPXN,MPEG1,SLC15A3,CCDC88B,SIPA1,UNC93B1,CTSC,CASP1,IL18,JAML,CD3E,CD4,PTPN6,C3AR1,A2M,CLEC7A,ANO6,RACGAP1,NCKAP1L,LYZ,CMKLR1,SELPLG,SH2B3,OAS1,OAS2,P2RX4,LCP1,TNFSF13B,RNASE6,LTB4R,RIPK3,LGALS3,GPR65,RIN3,LGMN,CSK,CTSH,CIITA,IGSF6,SPN,CORO1A,ITGAL,PYCARD,ITGAM,ADCY7,PLCG2,IRF8,CYBA,ARRB2,CXCL16,SCIMP,TMEM102,TNFSF13,CD68,PIK3R6,PIK3R5,SMCR8,LGALS9,RNF135,EVI2B,CCL5,TMEM106A,GRN,MILR1,CD300A,CD300LF,RHBDF2,CFD,EBI3,TNFSF14,C3,VAV1,STXBP2,PRAM1,LYL1,RASAL3,IL12RB1,IFI30,CEBPA,TYROBP,AXL,POU2F2,CEACAM1,KCNN4,SLC1A5,IL4I1,CD33,FPR3,LILRB3,LILRA4,LILRA2,LILRB4,SIRPB1,HCK,CTNNBL1,MAFB,NFATC2,ZBP1,SAMSN1,IL10RB,IFNGR2,TRPM2,ITGB2,HMOX1,CSF2RB,RAC2,MFNG,APOBEC3G,NFAM1,TLR7,TLR8,CYBB,WAS,VSIG4,NONO,BTK,DOCK11,SASH3,ELF4,MPP1	266	GO:BP
GO:0009987	cellular process	none	4.91e-122	121.309	TNFRSF14,SLC2A5,PIK3CD,PLA2G2C,C1QA,C1QC,FUCA1,IFNLR1,RUNX3,RPS6KA1,FGR,PTAFR,EPB41,LAPTM5,CLSPN,AGO4,CSF3R,PABPC4,ERMAP,AKR1A1,MKNK1,ORC1,GPX7,GBP3,CD53,DRAM2,TMIGD3,ADORA3,PTPN22,OLFML3,CD101,NOTCH2,FCGR1A,VPS45,CTSS,TNFAIP8L2,S100A11,S100A4,IL6R,CD1D,MNDA,IFI16,SLAMF8,SLAMF6,CD84,ARHGAP30,FCER1G,FCGR2A,FCGR3A,FCGR2B,DDR2,CREG1,RCSD1,GORAB,PRRX1,SOAT1,STX6,MR1,NCF2,RGS18,ASPM,PTPRC,PTPN7,NUAK2,SRGAP2,IKBKE,IL10,FCMR,TRAF3IP3,CENPF,DUSP10,TLR5,COA6,KMO,ZNF124,KLF11,SLC35F6,NLRC4,CDC42EP3,EML4,OXER1,PLEK,ARHGAP25,NAGK,LOXL3,DOK1,M1AP,CAPG,VAMP8,CD8A,MGAT4A,SULT1C2,LIMS1,SH3RF3,BUB1,MERTK,TFCP2L1,PTPN18,KYNU,NMI,ITGA4,NABP1,CASP8,CYP27A1,SP110,SP140,SP100,INPP5D,LRRFIP1,SUMF1,PPARG,CHCHD4,GLB1,MYD88,KIF15,CCR1,CCR5,CCRL2,GPX1,UBA7,MAPKAPK3,TWF2,PPM1M,PRKCD,WNT5A,POLQ,HCLS1,CD86,CSTA,PARP9,DTX3L,PARP15,CHCHD6,PLS1,HPS3,RAP2B,MFSD1,GNB4,ETV5,ST6GAL1,NRROS,MELTF,TACC3,CYTL1,STK32B,SLC2A9,HS3ST1,PGM2,TLR10,TLR1,TLR6,RHOH,RBM47,TEC,NAAA,BMP2K,RASGEF1B,COQ2,HPSE,ARHGAP24,HERC5,GPRIN3,HPGDS,DAPP1,TIFA,MGST2,TLR2,FNIP2,PALLD,TLR3,IL7R,DAB2,PTGER4,GAPT,CD180,CCDC125,NAIP,HEXB,IQGAP2,ARSB,MEF2C,ST8SIA4,TNFAIP8,CD14,DIAPH1,HDAC3,GNPDA1,CSF1R,CD74,GALNT10,HAVCR1,HAVCR2,PTTG1,DOCK2,LCP2,STK10,DOK3,MGAT1,SERPINB1,RIPK1,LY86,HFE,BTN3A2,BTN2A2,BTN3A1,BTN3A3,TCF19,MICB,LST1,AIF1,C2,HLA-DRA,HLA-DRB5,HLA-DRB1,HLA-DMB,HLA-DMA,HLA-DOA,HLA-DPA1,HLA-DPB1,KIFC1,DEF6,FGD2,TREML1,TREM2,SLC29A1,PLA2G7,MCM3,MICAL1,MARCKS,MAN1A1,SMPDL3A,ARHGAP18,VNN1,VNN2,HECA,RAB32,UST,ZC3H12D,MTHFD1L,FBXO5,TAGAP,RNASET2,CARD11,DAGLB,SCIN,MACC1,GPNMB,AOAH,IKZF1,LAT2,NCF1,STYXL1,HGF,ARPC1B,GAL3ST4,PILRA,PIK3CG,DOCK4,TFEC,IRF5,AKR1B1,ZC3HAV1,TBXAS1,CLEC5A,CLDN23,CTSB,MSR1,FGF20,ASAH1,PTK2B,EIF4EBP1,HTRA4,ADAM9,LYN,SDCBP,LY96,PAG1,PABPC1,TRIB1,SLA,KHDRBS3,DOCK8,PDCD1LG2,GCNT1,CTSL,SYK,FGD3,NINJ1,FBP1,NANS,TRIM14,TGFBR1,ABCA1,CDC26,TNFSF8,PTGS1,NEK6,MAPKAP1,GLE1,GBGT1,AKR1C3,CELF2,ECHDC3,FRMD4A,ALOX5,SLC29A3,PSAP,PLAU,KCNMA1,STAMBPL1,HHEX,ENTPD1,BLNK,PIK3AP1,FRAT1,RGS10,MKI67,CTSD,ASCL2,TSPAN32,KCNQ1,TRIM21,TRIM34,TRIM22,TPP1,SWAP70,PDE3B,SPI1,PTPRJ,ZDHHC5,LPXN,STX3,MS4A6A,MS4A7,SLC15A3,FERMT3,CCDC88B,POLA2,SIPA1,CABP4,UNC93B1,FOLR2,ARAP1,FCHSD2,P2RY6,UCP2,KCNE3,SLCO2B1,CASP1,IL18,IL10RA,JAML,CD3E,SORL1,SLC37A2,CHEK1,FLI1,KCNJ5,APLP2,ST14,FOXM1,ACRBP,CD4,PTPN6,C3AR1,M6PR,CLEC7A,OLR1,PLBD1,ARHGDIB,FAR2,LRRK2,ANO6,RACGAP1,BIN2,NCKAP1L,STAC3,ARHGAP9,GNS,CPM,LYZ,PLXNC1,AMDHD1,LTA4H,ELK3,APAF1,GNPTAB,CHST11,CMKLR1,TMEM119,SELPLG,CORO1C,SSH1,SH2B3,ERP29,OAS1,OAS2,P2RX4,KNTC1,PARP4,GTF3A,SLC46A3,ALOX5AP,BRCA2,ELF1,LCP1,RUBCNL,ARL11,TNFSF13B,RNASE6,RPGRIP1,SLC7A7,HAUS4,DHRS4L2,PCK2,CIDEB,LTB4R,RIPK3,PYGL,LGALS3,NPC2,GPR65,FOXN3,KCNK13,RIN3,LGMN,GON7,TNFAIP2,GPR132,CYFIP1,BMF,PLCB2,KNL1,SPINT1,NUSAP1,ZNF106,ATP8B4,TNFAIP8L3,HEXA,ADPGK,CSK,SCAMP2,PSTPIP1,CTSH,MTHFS,BCL2A1,ACAN,BLM,LRRK1,MSLN,NUBP1,CIITA,IGSF6,OTOA,HS3ST2,GGA2,APOBR,NUPR1,SPN,CORO1A,ITGAL,PYCARD,ITGAM,ITGAX,ADCY7,DPEP2,PLA2G15,TANGO6,PLCG2,ZDHHC7,IRF8,CYBA,SNAI3,SERPINF2,P2RX1,ATP2A3,ARRB2,CXCL16,ZMYND15,ENO3,SCIMP,TMEM102,TNFSF13,CD68,ALOX15B,PIK3R6,PIK3R5,SMCR8,SLC47A1,LGALS9,RNF135,EVI2B,CCL5,TOP2A,STAT5A,NAGLU,VAT1,TMEM106A,GRN,KIF18B,FMNL1,ARHGAP27,NFE2L1,GNGT2,ABI3,SCPEP1,RNFT1,LIMD2,MILR1,CD300A,CD300LF,GRB2,RHBDF2,TMC8,GAA,L3MBTL4,DSC2,SOCS6,ARHGAP45,GNA15,EBI3,TNFAIP8L1,DENND1C,TNFSF14,C3,VAV1,STXBP2,PRAM1,MYO1F,DNASE2,LYL1,RASAL3,HAUS8,IL12RB1,LPAR2,GMIP,NUDT19,CEBPA,FXYD5,TYROBP,SPINT2,KCNK6,RASGRP4,MAP4K1,RINL,GMFG,CYP2S1,AXL,POU2F2,CEACAM1,KCNN4,APOE,APOC1,APOC2,SLC1A5,ZNF114,FTL,IL4I1,SIGLEC11,SIGLEC9,SIGLEC7,CD33,SIGLEC10,SIGLEC8,SIGLEC14,FPR3,OSCAR,LILRB3,LILRB5,LILRA4,LILRA2,LILRA1,LILRB4,FAM110A,SIRPB1,SIGLEC1,RIN2,TPX2,HCK,EDEM2,CTNNBL1,MAFB,SYS1,CTSA,NFATC2,TSHZ2,ZBP1,CTSZ,RGS19,SAMSN1,BACH1,IL10RB,IFNGR2,MX2,ABCG1,TRPM2,ITGB2,IL17RA,TFIP11,AP1B1,HMOX1,MCM5,NCF4,CSF2RB,RAC2,MFNG,SH3BP1,APOBEC3C,APOBEC3G,NAGA,NFAM1,TSPO,PARVG,GTSE1,ARHGAP6,TLR7,TLR8,ZRSR2,SMS,CYBB,GPR34,WAS,CACNA1F,APEX2,VSIG4,NONO,BTK,GLA,DOCK11,IL13RA1,SASH3,ELF4,STK26,MAP7D3,ARHGAP4,RENBP,DNASE1L1,GAB3,DKC1,MPP1,CLIC2	641	GO:BP
GO:0050896	response to stimulus	none	1.18e-121	120.928	TNFRSF14,SLC2A5,PIK3CD,C1QA,C1QC,IFNLR1,RUNX3,RPS6KA1,FGR,PTAFR,LAPTM5,CLSPN,CSF3R,PABPC4,ERMAP,AKR1A1,MKNK1,ORC1,GPX7,GBP3,CD53,TMIGD3,ADORA3,PTPN22,OLFML3,CD101,NOTCH2,FCGR1A,CTSS,TNFAIP8L2,S100A11,S100A4,IL6R,CD1D,MNDA,IFI16,SLAMF8,SLAMF6,CD84,CD48,ARHGAP30,FCER1G,FCGR2A,FCGR3A,FCGR2B,DDR2,RCSD1,MR1,NCF2,RGS18,PTPRC,PTPN7,CHIT1,NUAK2,SRGAP2,IKBKE,IL10,FCMR,CENPF,DUSP10,TLR5,KMO,SLC35F6,NLRC4,CDC42EP3,OXER1,PLEK,ARHGAP25,NAGK,LOXL3,DOK1,VAMP8,CD8A,LIMS1,SH3RF3,BUB1,MERTK,PTPN18,KYNU,NMI,ITGA4,NABP1,CASP8,SP140,SP100,INPP5D,PPARG,MYD88,CCR1,CCR5,CCRL2,GPX1,UBA7,MAPKAPK3,TWF2,PRKCD,WNT5A,POLQ,HCLS1,CD86,PARP9,DTX3L,CHCHD6,RAP2B,GNB4,ETV5,ST6GAL1,NRROS,CYTL1,STK32B,TLR10,TLR1,TLR6,RHOH,RBM47,TEC,BMP2K,RASGEF1B,HPSE,ARHGAP24,HERC5,HPGDS,DAPP1,TIFA,MGST2,TLR2,FNIP2,TLR3,IL7R,DAB2,PTGER4,GAPT,CD180,CCDC125,NAIP,IQGAP2,MEF2C,CD14,DIAPH1,HDAC3,CSF1R,CD74,HAVCR2,DOCK2,LCP2,DOK3,RIPK1,LY86,HFE,BTN3A2,BTN2A2,BTN3A1,BTN3A3,MICB,LST1,AIF1,C2,GPSM3,HLA-DRA,HLA-DRB5,HLA-DRB1,HLA-DMB,HLA-DMA,HLA-DOA,HLA-DPA1,HLA-DPB1,DEF6,FGD2,TREML1,TREM2,SLC29A1,PLA2G7,MCM3,MICAL1,MAN1A1,ARHGAP18,VNN1,RAB32,FBXO5,TAGAP,CARD11,DAGLB,GPNMB,AOAH,LAT2,NCF1,STYXL1,HGF,PILRA,PIK3CG,DOCK4,IRF5,AKR1B1,ZC3HAV1,CLEC5A,CTSB,FGF20,ASAH1,PTK2B,EIF4EBP1,HTRA4,ADAM9,LYN,SDCBP,LY96,PAG1,TRIB1,SLA,DOCK8,PDCD1LG2,CTSL,SYK,FGD3,NINJ1,FBP1,TRIM14,TGFBR1,ABCA1,NEK6,MAPKAP1,AKR1C3,ECHDC3,ALOX5,SLC29A3,PSAP,PLAU,KCNMA1,STAMBPL1,HHEX,ENTPD1,BLNK,PIK3AP1,FRAT1,RGS10,LSP1,ASCL2,KCNQ1,TRIM21,TRIM34,TRIM22,SWAP70,PDE3B,SPI1,PTPRJ,ZDHHC5,LPXN,MPEG1,STX3,MS4A6A,MS4A7,SLC15A3,FERMT3,SIPA1,CABP4,UNC93B1,FOLR2,ARAP1,P2RY6,UCP2,SLCO2B1,CTSC,CASP1,IL18,IL10RA,JAML,CD3E,SORL1,CHEK1,APLP2,FOXM1,LPAR5,CD4,PTPN6,C3AR1,A2M,CLEC7A,ARHGDIB,LRRK2,ANO6,RACGAP1,BIN2,NCKAP1L,ARHGAP9,LYZ,PLXNC1,ELK3,IKBIP,APAF1,CMKLR1,SELPLG,CORO1C,SSH1,SH2B3,ERP29,OAS1,OAS2,P2RX4,KNTC1,PARP4,ALOX5AP,BRCA2,LCP1,TNFSF13B,RNASE6,PCK2,CIDEB,LTB4R,RIPK3,LGALS3,NPC2,GPR65,FOXN3,RIN3,LGMN,CYFIP1,BMF,PLCB2,KNL1,ZNF106,TNFAIP8L3,CSK,PSTPIP1,CTSH,BCL2A1,BLM,LRRK1,CIITA,IGSF6,NUPR1,SPN,CORO1A,ITGAL,PYCARD,ITGAM,ITGAX,ADCY7,PLCG2,ZDHHC7,IRF8,CYBA,SERPINF2,P2RX1,ATP2A3,ARRB2,CXCL16,SCIMP,TMEM102,TNFSF13,CD68,ALOX15B,PIK3R6,PIK3R5,SMCR8,SLC47A1,LGALS9,RNF135,CCL5,TOP2A,STAT5A,TMEM106A,GRN,ARHGAP27,GNGT2,ABI3,RNFT1,MILR1,CD300A,CD300C,CD300LF,GRB2,RHBDF2,TMC8,SOCS6,CFD,ARHGAP45,GNA15,EBI3,TNFAIP8L1,TNFSF14,C3,VAV1,STXBP2,PRAM1,RASAL3,IL12RB1,LPAR2,GMIP,CEBPA,TYROBP,RASGRP4,MAP4K1,CYP2S1,AXL,POU2F2,CEACAM1,KCNN4,APOE,IL4I1,SIGLEC9,CD33,SIGLEC10,SIGLEC8,FPR3,LILRB3,LILRB5,LILRA4,LILRA2,LILRA1,LILRB4,SIRPB1,SIGLEC1,RIN2,HCK,EDEM2,MAFB,NFATC2,ZBP1,RGS19,SAMSN1,BACH1,IL10RB,IFNGR2,MX2,ABCG1,TRPM2,ITGB2,IL17RA,TFIP11,HMOX1,MCM5,CSF2RB,RAC2,MFNG,SH3BP1,APOBEC3C,APOBEC3G,NFAM1,GTSE1,ARHGAP6,TLR7,TLR8,CYBB,GPR34,WAS,CACNA1F,APEX2,VSIG4,NONO,BTK,DOCK11,IL13RA1,SASH3,ELF4,STK26,ARHGAP4,GAB3,MPP1,CLIC2	458	GO:BP
GO:0006955	immune response	Immune System	1.06e-108	107.973	TNFRSF14,PIK3CD,C1QA,C1QC,IFNLR1,FGR,PTAFR,LAPTM5,ERMAP,GBP3,PTPN22,NOTCH2,FCGR1A,CTSS,IL6R,CD1D,MNDA,IFI16,SLAMF8,SLAMF6,CD84,FCER1G,FCGR2A,FCGR3A,FCGR2B,MR1,NCF2,PTPRC,CHIT1,IKBKE,IL10,FCMR,TLR5,NLRC4,NAGK,LOXL3,VAMP8,CD8A,KYNU,NMI,ITGA4,CASP8,SP100,INPP5D,PPARG,MYD88,CCR1,CCR5,CCRL2,UBA7,MAPKAPK3,PRKCD,WNT5A,CD86,PARP9,ST6GAL1,NRROS,TLR10,TLR1,TLR6,RBM47,TEC,HERC5,TIFA,TLR2,TLR3,IL7R,PTGER4,GAPT,CD180,NAIP,MEF2C,CD14,CD74,HAVCR2,DOCK2,LCP2,LY86,HFE,BTN3A2,BTN2A2,BTN3A1,BTN3A3,MICB,LST1,AIF1,C2,HLA-DRA,HLA-DRB5,HLA-DRB1,HLA-DMB,HLA-DMA,HLA-DOA,HLA-DPA1,HLA-DPB1,TREML1,TREM2,VNN1,CARD11,LAT2,NCF1,PIK3CG,IRF5,ZC3HAV1,CLEC5A,PTK2B,LYN,LY96,PDCD1LG2,CTSL,SYK,NINJ1,TRIM14,ALOX5,BLNK,PIK3AP1,TRIM21,TRIM34,TRIM22,SPI1,PTPRJ,ZDHHC5,LPXN,MPEG1,SLC15A3,SIPA1,UNC93B1,CTSC,CASP1,IL18,CD3E,CD4,PTPN6,C3AR1,A2M,CLEC7A,NCKAP1L,LYZ,CMKLR1,OAS1,OAS2,LCP1,RNASE6,LTB4R,RIPK3,LGALS3,GPR65,CSK,CTSH,CIITA,IGSF6,SPN,CORO1A,ITGAL,PYCARD,ITGAM,ADCY7,PLCG2,IRF8,CYBA,ARRB2,CXCL16,SCIMP,TNFSF13,CD68,PIK3R6,PIK3R5,SMCR8,LGALS9,RNF135,CCL5,GRN,MILR1,CD300A,CD300LF,RHBDF2,CFD,EBI3,C3,VAV1,STXBP2,PRAM1,IL12RB1,TYROBP,POU2F2,CEACAM1,KCNN4,IL4I1,CD33,FPR3,LILRA4,LILRA2,LILRB4,HCK,NFATC2,ZBP1,SAMSN1,IL10RB,IFNGR2,ITGB2,CSF2RB,MFNG,APOBEC3G,NFAM1,TLR7,TLR8,CYBB,WAS,VSIG4,NONO,BTK,DOCK11,SASH3	213	GO:BP
GO:0002682	regulation of immune system process	Immune System	5.89e-107	106.23	TNFRSF14,PIK3CD,C1QA,C1QC,RUNX3,FGR,LAPTM5,ERMAP,PTPN22,NOTCH2,FCGR1A,CTSS,TNFAIP8L2,IL6R,CD1D,MNDA,IFI16,SLAMF8,SLAMF6,CD84,FCER1G,FCGR2A,FCGR3A,FCGR2B,MR1,PTPRC,IKBKE,IL10,FCMR,DUSP10,TLR5,NLRC4,NAGK,LOXL3,VAMP8,CD8A,NMI,CASP8,INPP5D,PPARG,MYD88,CCR1,MAPKAPK3,PRKCD,WNT5A,HCLS1,CD86,PARP9,TLR10,TLR1,TLR6,RHOH,RBM47,TEC,TIFA,TLR2,TLR3,PTGER4,NAIP,MEF2C,CD14,CSF1R,CD74,HAVCR1,HAVCR2,LCP2,STK10,RIPK1,HFE,BTN3A2,BTN2A2,BTN3A1,BTN3A3,MICB,LST1,AIF1,C2,HLA-DRA,HLA-DRB5,HLA-DRB1,HLA-DMB,HLA-DMA,HLA-DOA,HLA-DPA1,HLA-DPB1,TREM2,PLA2G7,VNN1,CARD11,SCIN,GPNMB,LAT2,IRF5,ZC3HAV1,PTK2B,LYN,LY96,PAG1,DOCK8,PDCD1LG2,SYK,NINJ1,TNFSF8,BLNK,PIK3AP1,TRIM21,SPI1,PTPRJ,ZDHHC5,LPXN,SLC15A3,CCDC88B,UNC93B1,CASP1,IL18,CD3E,CD4,PTPN6,C3AR1,A2M,CLEC7A,ANO6,NCKAP1L,CMKLR1,OAS1,P2RX4,TNFSF13B,RIPK3,LGALS3,RIN3,LGMN,CSK,CTSH,SPN,PYCARD,ITGAM,ADCY7,PLCG2,CYBA,ARRB2,SCIMP,TMEM102,TNFSF13,CD68,PIK3R6,SMCR8,LGALS9,RNF135,EVI2B,CCL5,GRN,MILR1,CD300A,CD300LF,RHBDF2,CFD,EBI3,TNFSF14,C3,VAV1,STXBP2,PRAM1,RASAL3,IL12RB1,CEBPA,TYROBP,AXL,CEACAM1,KCNN4,IL4I1,CD33,FPR3,LILRB3,LILRA4,LILRA2,LILRB4,SIRPB1,HCK,MAFB,NFATC2,ZBP1,SAMSN1,ITGB2,HMOX1,RAC2,NFAM1,TLR7,TLR8,WAS,VSIG4,NONO,BTK,SASH3,MPP1	194	GO:BP
GO:0051716	cellular response to stimulus	none	1.99e-102	101.702	TNFRSF14,SLC2A5,PIK3CD,IFNLR1,RPS6KA1,FGR,PTAFR,LAPTM5,CLSPN,CSF3R,ERMAP,AKR1A1,MKNK1,ORC1,GPX7,GBP3,CD53,TMIGD3,ADORA3,PTPN22,OLFML3,CD101,NOTCH2,FCGR1A,CTSS,S100A11,S100A4,IL6R,MNDA,IFI16,SLAMF8,ARHGAP30,FCER1G,FCGR2A,FCGR3A,FCGR2B,DDR2,RCSD1,RGS18,PTPRC,PTPN7,NUAK2,SRGAP2,IKBKE,IL10,FCMR,CENPF,DUSP10,TLR5,SLC35F6,NLRC4,CDC42EP3,OXER1,PLEK,ARHGAP25,NAGK,LOXL3,DOK1,CD8A,LIMS1,SH3RF3,BUB1,MERTK,PTPN18,NMI,ITGA4,NABP1,CASP8,SP100,INPP5D,PPARG,MYD88,CCR1,CCR5,CCRL2,GPX1,UBA7,MAPKAPK3,TWF2,PRKCD,WNT5A,POLQ,HCLS1,CD86,PARP9,DTX3L,CHCHD6,RAP2B,GNB4,ETV5,NRROS,CYTL1,STK32B,TLR10,TLR1,TLR6,RHOH,RBM47,TEC,BMP2K,RASGEF1B,HPSE,ARHGAP24,HPGDS,DAPP1,TIFA,TLR2,FNIP2,TLR3,IL7R,DAB2,PTGER4,CD180,CCDC125,NAIP,IQGAP2,MEF2C,CD14,DIAPH1,HDAC3,CSF1R,CD74,DOCK2,LCP2,DOK3,RIPK1,LY86,HFE,BTN3A2,BTN2A2,BTN3A1,BTN3A3,MICB,AIF1,HLA-DRB1,HLA-DPA1,HLA-DPB1,DEF6,FGD2,TREML1,TREM2,SLC29A1,PLA2G7,MCM3,MICAL1,MAN1A1,ARHGAP18,VNN1,RAB32,FBXO5,TAGAP,CARD11,GPNMB,LAT2,NCF1,STYXL1,HGF,PILRA,PIK3CG,DOCK4,IRF5,AKR1B1,ZC3HAV1,CLEC5A,CTSB,FGF20,ASAH1,PTK2B,EIF4EBP1,HTRA4,ADAM9,LYN,SDCBP,LY96,PAG1,TRIB1,SLA,DOCK8,PDCD1LG2,CTSL,SYK,FGD3,NINJ1,FBP1,TGFBR1,ABCA1,NEK6,MAPKAP1,AKR1C3,ECHDC3,ALOX5,SLC29A3,PSAP,PLAU,STAMBPL1,HHEX,BLNK,PIK3AP1,FRAT1,RGS10,KCNQ1,TRIM21,TRIM34,TRIM22,SWAP70,PDE3B,SPI1,PTPRJ,ZDHHC5,LPXN,MS4A6A,MS4A7,SLC15A3,FERMT3,SIPA1,CABP4,UNC93B1,ARAP1,P2RY6,UCP2,SLCO2B1,CASP1,IL18,IL10RA,JAML,CD3E,SORL1,CHEK1,APLP2,FOXM1,CD4,PTPN6,C3AR1,CLEC7A,ARHGDIB,LRRK2,ANO6,RACGAP1,BIN2,NCKAP1L,ARHGAP9,PLXNC1,ELK3,APAF1,CMKLR1,SELPLG,CORO1C,SSH1,SH2B3,ERP29,OAS1,OAS2,P2RX4,KNTC1,PARP4,ALOX5AP,BRCA2,LCP1,TNFSF13B,PCK2,CIDEB,LTB4R,RIPK3,LGALS3,GPR65,FOXN3,RIN3,LGMN,CYFIP1,BMF,PLCB2,KNL1,ZNF106,TNFAIP8L3,CSK,PSTPIP1,CTSH,BCL2A1,BLM,LRRK1,IGSF6,NUPR1,SPN,ITGAL,PYCARD,ITGAM,ITGAX,ADCY7,PLCG2,ZDHHC7,IRF8,CYBA,SERPINF2,P2RX1,ATP2A3,ARRB2,CXCL16,SCIMP,TMEM102,TNFSF13,CD68,ALOX15B,PIK3R6,PIK3R5,SMCR8,LGALS9,RNF135,CCL5,TOP2A,STAT5A,TMEM106A,GRN,ARHGAP27,GNGT2,ABI3,RNFT1,MILR1,CD300A,CD300LF,GRB2,RHBDF2,TMC8,SOCS6,ARHGAP45,GNA15,EBI3,TNFAIP8L1,TNFSF14,C3,VAV1,PRAM1,RASAL3,IL12RB1,LPAR2,GMIP,CEBPA,TYROBP,RASGRP4,MAP4K1,CYP2S1,AXL,CEACAM1,KCNN4,APOE,SIGLEC9,CD33,SIGLEC8,FPR3,LILRB3,LILRB5,LILRA4,LILRA2,LILRA1,LILRB4,SIRPB1,RIN2,HCK,EDEM2,MAFB,NFATC2,ZBP1,RGS19,BACH1,IL10RB,IFNGR2,TRPM2,ITGB2,IL17RA,TFIP11,HMOX1,MCM5,CSF2RB,RAC2,MFNG,SH3BP1,NFAM1,GTSE1,ARHGAP6,TLR7,TLR8,GPR34,WAS,APEX2,NONO,BTK,IL13RA1,STK26,ARHGAP4,GAB3,MPP1,CLIC2	391	GO:BP
GO:0065007	biological regulation	none	8.14e-101	100.089	TNFRSF14,SLC2A5,PIK3CD,PLA2G2C,C1QA,C1QC,IFNLR1,RUNX3,RPS6KA1,FGR,PTAFR,EPB41,LAPTM5,RNF19B,CLSPN,AGO4,CSF3R,PABPC4,ERMAP,MKNK1,ORC1,GBP3,CD53,DRAM2,TMIGD3,ADORA3,PTPN22,OLFML3,CD101,NOTCH2,FCGR1A,CTSS,TNFAIP8L2,S100A11,S100A4,IL6R,CD1D,MNDA,IFI16,SLAMF8,SLAMF6,CD84,ARHGAP30,FCER1G,FCGR2A,FCGR3A,FCGR2B,DDR2,CREG1,PRRX1,SOAT1,STX6,MR1,RGS18,PTPRC,PTPN7,NUAK2,SRGAP2,IKBKE,IL10,FCMR,TRAF3IP3,CENPF,DUSP10,TLR5,ZNF124,KLF11,SLC35F6,NLRC4,CDC42EP3,OXER1,PLEK,ARHGAP25,NAGK,LOXL3,DOK1,CAPG,VAMP8,CD8A,LIMS1,SH3RF3,BUB1,MERTK,TFCP2L1,PTPN18,NMI,ITGA4,NABP1,CASP8,SP110,SP140,SP100,INPP5D,LRRFIP1,PPARG,MYD88,CCR1,CCR5,CCRL2,GPX1,MAPKAPK3,TWF2,PRKCD,WNT5A,POLQ,HCLS1,CD86,CSTA,PARP9,DTX3L,PARP15,PLS1,RAP2B,MFSD1,GNB4,ETV5,NRROS,MELTF,TACC3,CYTL1,STK32B,TLR10,TLR1,TLR6,RHOH,RBM47,TEC,BMP2K,RASGEF1B,HPSE,ARHGAP24,HERC5,HPGDS,DAPP1,TIFA,MGST2,TLR2,FNIP2,TLR3,IL7R,DAB2,PTGER4,CD180,CCDC125,NAIP,IQGAP2,LHFPL2,ARSB,MEF2C,TNFAIP8,CD14,DIAPH1,HDAC3,CSF1R,CD74,HAVCR1,HAVCR2,DOCK2,LCP2,STK10,DOK3,SERPINB1,RIPK1,LY86,HFE,BTN3A2,BTN2A2,BTN3A1,BTN3A3,TCF19,MICB,LST1,AIF1,C2,GPSM3,HLA-DRA,HLA-DRB5,HLA-DRB1,HLA-DMB,HLA-DMA,HLA-DOA,HLA-DPA1,HLA-DPB1,DEF6,FGD2,TREML1,TREM2,PLA2G7,MCM3,MICAL1,ARHGAP18,VNN1,HECA,ZC3H12D,FBXO5,TAGAP,CARD11,DAGLB,SCIN,MACC1,GPNMB,AOAH,IKZF1,LAT2,NCF1,STYXL1,GSAP,HGF,GAL3ST4,PILRA,PIK3CG,DOCK4,TFEC,IRF5,AKR1B1,ZC3HAV1,CLEC5A,CTSB,MSR1,FGF20,ASAH1,PTK2B,EIF4EBP1,HTRA4,ADAM9,LYN,SDCBP,LY96,PAG1,PABPC1,TRIB1,SLA,KHDRBS3,DOCK8,PDCD1LG2,CTSL,SYK,FGD3,NINJ1,FBP1,TRIM14,TGFBR1,ABCA1,CDC26,TNFSF8,PTGS1,NEK6,MAPKAP1,AKR1C3,CELF2,ECHDC3,FRMD4A,ALOX5,PSAP,PLAU,KCNMA1,STAMBPL1,HHEX,ENTPD1,BLNK,PIK3AP1,FRAT1,RGS10,MKI67,CTSD,ASCL2,TSPAN32,KCNQ1,TRIM21,TRIM34,TRIM22,SWAP70,PDE3B,SPI1,PTPRJ,ZDHHC5,LPXN,STX3,MS4A6A,MS4A7,SLC15A3,FERMT3,CCDC88B,SIPA1,CABP4,UNC93B1,FOLR2,ARAP1,FCHSD2,P2RY6,UCP2,KCNE3,CTSC,CASP1,IL18,IL10RA,JAML,CD3E,SORL1,CHEK1,FLI1,KCNJ5,APLP2,FOXM1,CD4,PTPN6,C3AR1,A2M,CLEC7A,ARHGDIB,LRRK2,ANO6,RACGAP1,NCKAP1L,STAC3,ARHGAP9,PLXNC1,ELK3,APAF1,CMKLR1,TMEM119,CORO1C,SSH1,SH2B3,ERP29,OAS1,OAS2,P2RX4,KNTC1,PARP4,BRCA2,ELF1,LCP1,RUBCNL,TNFSF13B,SLC7A7,HAUS4,CIDEB,LTB4R,RIPK3,LGALS3,NPC2,GPR65,FOXN3,KCNK13,RIN3,LGMN,GPR132,CYFIP1,BMF,PLCB2,KNL1,NUSAP1,ZNF106,ATP8B4,TNFAIP8L3,LACTB,CSK,PSTPIP1,CTSH,BCL2A1,ACAN,BLM,LRRK1,NUBP1,CIITA,IGSF6,NUPR1,SPN,CORO1A,ITGAL,PYCARD,ITGAM,ITGAX,ADCY7,PLCG2,ZDHHC7,IRF8,CYBA,SNAI3,SERPINF2,P2RX1,ATP2A3,ARRB2,CXCL16,ZMYND15,SCIMP,TMEM102,TNFSF13,CD68,ALOX15B,PIK3R6,PIK3R5,SMCR8,LGALS9,RNF135,EVI2B,CCL5,TOP2A,STAT5A,VAT1,TMEM106A,GRN,KIF18B,FMNL1,ARHGAP27,NFE2L1,GNGT2,ABI3,SCPEP1,RNFT1,MILR1,CD300A,CD300LF,GRB2,RHBDF2,TMC8,L3MBTL4,DSC2,SOCS6,CFD,ARHGAP45,GNA15,EBI3,TNFAIP8L1,TNFSF14,C3,VAV1,STXBP2,PRAM1,LYL1,RASAL3,HAUS8,IL12RB1,LPAR2,GMIP,CEBPA,FXYD5,TYROBP,SPINT2,KCNK6,RASGRP4,MAP4K1,GMFG,CYP2S1,AXL,POU2F2,CEACAM1,KCNN4,APOE,APOC1,APOC2,ZNF114,IL4I1,SIGLEC9,CD33,SIGLEC10,SIGLEC8,FPR3,LILRB3,LILRB5,LILRA4,LILRA2,LILRA1,LILRB4,SIRPB1,SIGLEC1,RIN2,TPX2,HCK,EDEM2,CTNNBL1,MAFB,CTSA,NFATC2,TSHZ2,ZBP1,CTSZ,RGS19,SAMSN1,BACH1,IL10RB,IFNGR2,MX2,ABCG1,TRPM2,ITGB2,IL17RA,TFIP11,HMOX1,MCM5,CSF2RB,RAC2,MFNG,SH3BP1,APOBEC3C,APOBEC3G,NFAM1,TSPO,GTSE1,ARHGAP6,TLR7,TLR8,GPR34,WAS,VSIG4,NONO,BTK,GLA,DOCK11,IL13RA1,SASH3,ELF4,STK26,ARHGAP4,RENBP,GAB3,DKC1,MPP1,CLIC2	520	GO:BP
GO:0050789	regulation of biological process	none	5.54e-99	98.2566	TNFRSF14,PIK3CD,PLA2G2C,C1QA,C1QC,IFNLR1,RUNX3,RPS6KA1,FGR,PTAFR,EPB41,LAPTM5,RNF19B,CLSPN,AGO4,CSF3R,ERMAP,MKNK1,ORC1,GBP3,CD53,DRAM2,TMIGD3,ADORA3,PTPN22,OLFML3,CD101,NOTCH2,FCGR1A,CTSS,TNFAIP8L2,S100A11,S100A4,IL6R,CD1D,MNDA,IFI16,SLAMF8,SLAMF6,CD84,ARHGAP30,FCER1G,FCGR2A,FCGR3A,FCGR2B,DDR2,CREG1,PRRX1,SOAT1,STX6,MR1,RGS18,PTPRC,PTPN7,NUAK2,SRGAP2,IKBKE,IL10,FCMR,TRAF3IP3,CENPF,DUSP10,TLR5,ZNF124,KLF11,SLC35F6,NLRC4,CDC42EP3,OXER1,PLEK,ARHGAP25,NAGK,LOXL3,DOK1,CAPG,VAMP8,CD8A,LIMS1,SH3RF3,BUB1,MERTK,TFCP2L1,PTPN18,NMI,ITGA4,NABP1,CASP8,SP110,SP140,SP100,INPP5D,LRRFIP1,PPARG,MYD88,CCR1,CCR5,CCRL2,GPX1,MAPKAPK3,TWF2,PRKCD,WNT5A,POLQ,HCLS1,CD86,CSTA,PARP9,DTX3L,PARP15,PLS1,RAP2B,GNB4,ETV5,NRROS,MELTF,TACC3,CYTL1,STK32B,TLR10,TLR1,TLR6,RHOH,RBM47,TEC,BMP2K,RASGEF1B,HPSE,ARHGAP24,HERC5,HPGDS,DAPP1,TIFA,MGST2,TLR2,FNIP2,TLR3,IL7R,DAB2,PTGER4,CD180,CCDC125,NAIP,IQGAP2,LHFPL2,ARSB,MEF2C,TNFAIP8,CD14,DIAPH1,HDAC3,CSF1R,CD74,HAVCR1,HAVCR2,DOCK2,LCP2,STK10,DOK3,SERPINB1,RIPK1,LY86,HFE,BTN3A2,BTN2A2,BTN3A1,BTN3A3,TCF19,MICB,LST1,AIF1,C2,GPSM3,HLA-DRA,HLA-DRB5,HLA-DRB1,HLA-DMB,HLA-DMA,HLA-DOA,HLA-DPA1,HLA-DPB1,DEF6,FGD2,TREML1,TREM2,PLA2G7,MCM3,MICAL1,ARHGAP18,VNN1,HECA,ZC3H12D,FBXO5,TAGAP,CARD11,DAGLB,SCIN,MACC1,GPNMB,AOAH,IKZF1,LAT2,NCF1,STYXL1,GSAP,HGF,GAL3ST4,PILRA,PIK3CG,DOCK4,TFEC,IRF5,ZC3HAV1,CLEC5A,CTSB,MSR1,FGF20,ASAH1,PTK2B,EIF4EBP1,HTRA4,ADAM9,LYN,SDCBP,LY96,PAG1,PABPC1,TRIB1,SLA,KHDRBS3,DOCK8,PDCD1LG2,CTSL,SYK,FGD3,NINJ1,FBP1,TRIM14,TGFBR1,ABCA1,CDC26,TNFSF8,NEK6,MAPKAP1,AKR1C3,CELF2,ECHDC3,FRMD4A,ALOX5,PSAP,PLAU,KCNMA1,STAMBPL1,HHEX,BLNK,PIK3AP1,FRAT1,RGS10,MKI67,CTSD,ASCL2,TSPAN32,KCNQ1,TRIM21,TRIM34,TRIM22,SWAP70,PDE3B,SPI1,PTPRJ,ZDHHC5,LPXN,STX3,MS4A6A,MS4A7,SLC15A3,FERMT3,CCDC88B,SIPA1,CABP4,UNC93B1,FOLR2,ARAP1,FCHSD2,P2RY6,UCP2,KCNE3,CTSC,CASP1,IL18,IL10RA,JAML,CD3E,SORL1,CHEK1,FLI1,KCNJ5,APLP2,FOXM1,CD4,PTPN6,C3AR1,A2M,CLEC7A,ARHGDIB,LRRK2,ANO6,RACGAP1,NCKAP1L,STAC3,ARHGAP9,PLXNC1,ELK3,APAF1,CMKLR1,TMEM119,CORO1C,SSH1,SH2B3,ERP29,OAS1,OAS2,P2RX4,KNTC1,PARP4,BRCA2,ELF1,LCP1,RUBCNL,TNFSF13B,SLC7A7,HAUS4,CIDEB,LTB4R,RIPK3,LGALS3,NPC2,GPR65,FOXN3,RIN3,LGMN,GPR132,CYFIP1,BMF,PLCB2,KNL1,NUSAP1,ZNF106,TNFAIP8L3,LACTB,CSK,PSTPIP1,CTSH,BCL2A1,ACAN,BLM,LRRK1,NUBP1,CIITA,IGSF6,NUPR1,SPN,CORO1A,ITGAL,PYCARD,ITGAM,ITGAX,ADCY7,PLCG2,ZDHHC7,IRF8,CYBA,SNAI3,SERPINF2,P2RX1,ATP2A3,ARRB2,CXCL16,ZMYND15,SCIMP,TMEM102,TNFSF13,CD68,ALOX15B,PIK3R6,PIK3R5,SMCR8,LGALS9,RNF135,EVI2B,CCL5,TOP2A,STAT5A,VAT1,TMEM106A,GRN,KIF18B,FMNL1,ARHGAP27,NFE2L1,GNGT2,ABI3,RNFT1,MILR1,CD300A,CD300LF,GRB2,RHBDF2,TMC8,L3MBTL4,DSC2,SOCS6,CFD,ARHGAP45,GNA15,EBI3,TNFAIP8L1,TNFSF14,C3,VAV1,STXBP2,PRAM1,LYL1,RASAL3,HAUS8,IL12RB1,LPAR2,GMIP,CEBPA,FXYD5,TYROBP,SPINT2,RASGRP4,MAP4K1,GMFG,AXL,POU2F2,CEACAM1,KCNN4,APOE,APOC1,APOC2,ZNF114,IL4I1,SIGLEC9,CD33,SIGLEC10,SIGLEC8,FPR3,LILRB3,LILRB5,LILRA4,LILRA2,LILRA1,LILRB4,SIRPB1,SIGLEC1,RIN2,TPX2,HCK,EDEM2,CTNNBL1,MAFB,CTSA,NFATC2,TSHZ2,ZBP1,CTSZ,RGS19,SAMSN1,BACH1,IL10RB,IFNGR2,MX2,ABCG1,TRPM2,ITGB2,IL17RA,TFIP11,HMOX1,MCM5,CSF2RB,RAC2,MFNG,SH3BP1,APOBEC3C,APOBEC3G,NFAM1,TSPO,GTSE1,ARHGAP6,TLR7,TLR8,GPR34,WAS,VSIG4,NONO,BTK,GLA,DOCK11,IL13RA1,SASH3,ELF4,STK26,ARHGAP4,GAB3,DKC1,MPP1,CLIC2	508	GO:BP
GO:0050794	regulation of cellular process	none	1.08e-96	95.9665	TNFRSF14,PIK3CD,PLA2G2C,C1QC,IFNLR1,RUNX3,RPS6KA1,FGR,PTAFR,EPB41,LAPTM5,CLSPN,AGO4,CSF3R,ERMAP,MKNK1,ORC1,GBP3,CD53,DRAM2,TMIGD3,ADORA3,PTPN22,OLFML3,CD101,NOTCH2,FCGR1A,CTSS,TNFAIP8L2,S100A11,S100A4,IL6R,CD1D,MNDA,IFI16,SLAMF8,SLAMF6,CD84,ARHGAP30,FCER1G,FCGR2A,FCGR3A,FCGR2B,DDR2,CREG1,PRRX1,SOAT1,STX6,MR1,RGS18,PTPRC,PTPN7,NUAK2,SRGAP2,IKBKE,IL10,FCMR,TRAF3IP3,CENPF,DUSP10,TLR5,ZNF124,KLF11,SLC35F6,NLRC4,CDC42EP3,OXER1,PLEK,ARHGAP25,NAGK,LOXL3,DOK1,CAPG,VAMP8,CD8A,LIMS1,SH3RF3,BUB1,MERTK,TFCP2L1,PTPN18,NMI,ITGA4,NABP1,CASP8,SP110,SP140,SP100,INPP5D,LRRFIP1,PPARG,MYD88,CCR1,CCR5,CCRL2,GPX1,MAPKAPK3,TWF2,PRKCD,WNT5A,POLQ,HCLS1,CD86,PARP9,DTX3L,PARP15,PLS1,RAP2B,GNB4,ETV5,NRROS,MELTF,TACC3,CYTL1,STK32B,TLR10,TLR1,TLR6,RHOH,RBM47,TEC,BMP2K,RASGEF1B,HPSE,ARHGAP24,HERC5,HPGDS,DAPP1,TIFA,TLR2,FNIP2,TLR3,IL7R,DAB2,PTGER4,CD180,CCDC125,NAIP,IQGAP2,ARSB,MEF2C,TNFAIP8,CD14,DIAPH1,HDAC3,CSF1R,CD74,HAVCR1,HAVCR2,DOCK2,LCP2,STK10,DOK3,SERPINB1,RIPK1,LY86,HFE,BTN3A2,BTN2A2,BTN3A1,BTN3A3,TCF19,MICB,LST1,AIF1,C2,HLA-DRA,HLA-DRB5,HLA-DRB1,HLA-DMB,HLA-DMA,HLA-DOA,HLA-DPA1,HLA-DPB1,DEF6,FGD2,TREML1,TREM2,PLA2G7,MCM3,MICAL1,ARHGAP18,VNN1,HECA,ZC3H12D,FBXO5,TAGAP,CARD11,DAGLB,SCIN,MACC1,GPNMB,IKZF1,LAT2,NCF1,STYXL1,HGF,PILRA,PIK3CG,DOCK4,TFEC,IRF5,ZC3HAV1,CLEC5A,CTSB,MSR1,FGF20,ASAH1,PTK2B,EIF4EBP1,HTRA4,ADAM9,LYN,SDCBP,LY96,PAG1,PABPC1,TRIB1,SLA,KHDRBS3,DOCK8,PDCD1LG2,CTSL,SYK,FGD3,NINJ1,FBP1,TRIM14,TGFBR1,ABCA1,CDC26,TNFSF8,NEK6,MAPKAP1,AKR1C3,CELF2,ECHDC3,FRMD4A,ALOX5,PSAP,PLAU,KCNMA1,STAMBPL1,HHEX,BLNK,PIK3AP1,FRAT1,RGS10,MKI67,CTSD,ASCL2,KCNQ1,TRIM21,TRIM34,TRIM22,SWAP70,PDE3B,SPI1,PTPRJ,ZDHHC5,LPXN,STX3,MS4A6A,MS4A7,SLC15A3,FERMT3,CCDC88B,SIPA1,CABP4,UNC93B1,FOLR2,ARAP1,FCHSD2,P2RY6,KCNE3,CASP1,IL18,IL10RA,JAML,CD3E,SORL1,CHEK1,FLI1,KCNJ5,APLP2,FOXM1,CD4,PTPN6,C3AR1,CLEC7A,ARHGDIB,LRRK2,ANO6,RACGAP1,NCKAP1L,STAC3,ARHGAP9,PLXNC1,ELK3,APAF1,CMKLR1,TMEM119,CORO1C,SSH1,SH2B3,ERP29,OAS1,OAS2,P2RX4,KNTC1,PARP4,BRCA2,ELF1,LCP1,RUBCNL,TNFSF13B,SLC7A7,HAUS4,CIDEB,LTB4R,RIPK3,LGALS3,NPC2,GPR65,FOXN3,RIN3,LGMN,GPR132,CYFIP1,BMF,PLCB2,KNL1,NUSAP1,ZNF106,TNFAIP8L3,CSK,PSTPIP1,CTSH,BCL2A1,ACAN,BLM,LRRK1,NUBP1,CIITA,IGSF6,NUPR1,SPN,CORO1A,ITGAL,PYCARD,ITGAM,ITGAX,ADCY7,PLCG2,ZDHHC7,IRF8,CYBA,SNAI3,SERPINF2,P2RX1,ATP2A3,ARRB2,CXCL16,ZMYND15,SCIMP,TMEM102,TNFSF13,ALOX15B,PIK3R6,PIK3R5,SMCR8,LGALS9,RNF135,EVI2B,CCL5,TOP2A,STAT5A,VAT1,TMEM106A,GRN,KIF18B,ARHGAP27,NFE2L1,GNGT2,ABI3,RNFT1,MILR1,CD300A,CD300LF,GRB2,RHBDF2,TMC8,L3MBTL4,DSC2,SOCS6,ARHGAP45,GNA15,EBI3,TNFAIP8L1,TNFSF14,C3,VAV1,STXBP2,PRAM1,LYL1,RASAL3,HAUS8,IL12RB1,LPAR2,GMIP,CEBPA,FXYD5,TYROBP,SPINT2,RASGRP4,MAP4K1,GMFG,AXL,POU2F2,CEACAM1,KCNN4,APOE,APOC1,APOC2,ZNF114,IL4I1,SIGLEC9,CD33,SIGLEC8,FPR3,LILRB3,LILRB5,LILRA4,LILRA2,LILRA1,LILRB4,SIRPB1,SIGLEC1,RIN2,TPX2,HCK,EDEM2,CTNNBL1,MAFB,CTSA,NFATC2,TSHZ2,ZBP1,CTSZ,RGS19,SAMSN1,BACH1,IL10RB,IFNGR2,MX2,ABCG1,TRPM2,ITGB2,IL17RA,TFIP11,HMOX1,MCM5,CSF2RB,RAC2,MFNG,SH3BP1,APOBEC3C,APOBEC3G,NFAM1,TSPO,GTSE1,ARHGAP6,TLR7,TLR8,GPR34,WAS,VSIG4,NONO,BTK,GLA,DOCK11,IL13RA1,SASH3,ELF4,STK26,ARHGAP4,GAB3,DKC1,MPP1,CLIC2	490	GO:BP
GO:0002684	positive regulation of immune system process	Immune System	7.73e-95	94.1121	TNFRSF14,PIK3CD,C1QA,C1QC,RUNX3,FGR,LAPTM5,ERMAP,PTPN22,CTSS,IL6R,CD1D,MNDA,IFI16,SLAMF6,FCER1G,FCGR3A,FCGR2B,MR1,PTPRC,IKBKE,IL10,FCMR,DUSP10,TLR5,NLRC4,NAGK,VAMP8,CD8A,NMI,CASP8,INPP5D,MYD88,CCR1,MAPKAPK3,PRKCD,WNT5A,HCLS1,CD86,PARP9,TLR10,TLR1,TLR6,RHOH,RBM47,TEC,TIFA,TLR2,TLR3,NAIP,MEF2C,CD14,CSF1R,CD74,HAVCR1,LCP2,RIPK1,HFE,BTN3A2,BTN2A2,BTN3A1,BTN3A3,MICB,AIF1,C2,HLA-DRA,HLA-DRB5,HLA-DRB1,HLA-DMB,HLA-DMA,HLA-DOA,HLA-DPA1,HLA-DPB1,TREM2,PLA2G7,VNN1,CARD11,LAT2,IRF5,ZC3HAV1,PTK2B,LYN,LY96,DOCK8,PDCD1LG2,SYK,NINJ1,BLNK,PIK3AP1,SPI1,PTPRJ,ZDHHC5,LPXN,SLC15A3,CCDC88B,UNC93B1,CASP1,IL18,CD3E,CD4,PTPN6,C3AR1,A2M,CLEC7A,ANO6,NCKAP1L,CMKLR1,OAS1,P2RX4,TNFSF13B,LGALS3,LGMN,CSK,SPN,PYCARD,ITGAM,PLCG2,CYBA,SCIMP,TMEM102,TNFSF13,LGALS9,RNF135,EVI2B,CCL5,CD300A,CD300LF,CFD,EBI3,TNFSF14,C3,VAV1,PRAM1,RASAL3,IL12RB1,CEBPA,TYROBP,AXL,CEACAM1,KCNN4,IL4I1,FPR3,LILRA4,LILRA2,LILRB4,SIRPB1,HCK,NFATC2,ZBP1,ITGB2,RAC2,NFAM1,TLR7,TLR8,VSIG4,NONO,BTK,SASH3	158	GO:BP
GO:0007165	signal transduction	none	9e-95	94.0455	TNFRSF14,PIK3CD,IFNLR1,RPS6KA1,FGR,PTAFR,LAPTM5,CLSPN,CSF3R,ERMAP,MKNK1,ORC1,CD53,TMIGD3,ADORA3,PTPN22,OLFML3,CD101,NOTCH2,FCGR1A,CTSS,S100A11,S100A4,IL6R,MNDA,IFI16,ARHGAP30,FCER1G,FCGR2A,FCGR3A,FCGR2B,DDR2,RGS18,PTPRC,PTPN7,NUAK2,SRGAP2,IKBKE,IL10,FCMR,CENPF,DUSP10,TLR5,SLC35F6,NLRC4,CDC42EP3,OXER1,PLEK,ARHGAP25,NAGK,LOXL3,DOK1,CD8A,LIMS1,SH3RF3,BUB1,MERTK,PTPN18,NMI,ITGA4,NABP1,CASP8,SP100,INPP5D,PPARG,MYD88,CCR1,CCR5,CCRL2,GPX1,MAPKAPK3,PRKCD,WNT5A,HCLS1,CD86,PARP9,DTX3L,RAP2B,GNB4,NRROS,CYTL1,STK32B,TLR10,TLR1,TLR6,RHOH,RBM47,TEC,BMP2K,RASGEF1B,HPSE,ARHGAP24,HPGDS,DAPP1,TIFA,TLR2,FNIP2,TLR3,IL7R,DAB2,PTGER4,CD180,CCDC125,NAIP,IQGAP2,MEF2C,CD14,HDAC3,CSF1R,CD74,DOCK2,LCP2,DOK3,RIPK1,LY86,HFE,BTN3A2,BTN2A2,BTN3A1,BTN3A3,MICB,AIF1,HLA-DRB1,HLA-DPB1,DEF6,FGD2,TREML1,TREM2,MICAL1,ARHGAP18,VNN1,TAGAP,CARD11,GPNMB,LAT2,NCF1,STYXL1,HGF,PILRA,PIK3CG,IRF5,ZC3HAV1,CLEC5A,FGF20,PTK2B,EIF4EBP1,HTRA4,ADAM9,LYN,SDCBP,LY96,PAG1,TRIB1,SLA,DOCK8,PDCD1LG2,CTSL,SYK,FGD3,NINJ1,FBP1,TGFBR1,ABCA1,NEK6,MAPKAP1,AKR1C3,PSAP,PLAU,STAMBPL1,HHEX,BLNK,PIK3AP1,FRAT1,RGS10,TRIM21,TRIM34,TRIM22,SWAP70,PDE3B,SPI1,PTPRJ,ZDHHC5,LPXN,MS4A6A,MS4A7,SLC15A3,FERMT3,SIPA1,CABP4,UNC93B1,ARAP1,P2RY6,CASP1,IL18,IL10RA,CD3E,SORL1,CHEK1,APLP2,FOXM1,CD4,PTPN6,C3AR1,CLEC7A,ARHGDIB,LRRK2,ANO6,RACGAP1,NCKAP1L,ARHGAP9,PLXNC1,ELK3,APAF1,CMKLR1,CORO1C,SH2B3,ERP29,OAS1,OAS2,P2RX4,KNTC1,BRCA2,LCP1,TNFSF13B,CIDEB,LTB4R,RIPK3,LGALS3,GPR65,FOXN3,LGMN,CYFIP1,BMF,PLCB2,KNL1,ZNF106,TNFAIP8L3,CSK,PSTPIP1,CTSH,BCL2A1,BLM,LRRK1,IGSF6,NUPR1,SPN,ITGAL,PYCARD,ITGAM,ITGAX,ADCY7,PLCG2,ZDHHC7,CYBA,SERPINF2,P2RX1,ATP2A3,ARRB2,SCIMP,TMEM102,TNFSF13,ALOX15B,PIK3R6,PIK3R5,SMCR8,LGALS9,RNF135,CCL5,STAT5A,TMEM106A,GRN,ARHGAP27,GNGT2,MILR1,CD300A,CD300LF,GRB2,RHBDF2,TMC8,SOCS6,ARHGAP45,GNA15,EBI3,TNFAIP8L1,TNFSF14,C3,VAV1,PRAM1,RASAL3,IL12RB1,LPAR2,GMIP,CEBPA,TYROBP,RASGRP4,MAP4K1,AXL,CEACAM1,KCNN4,APOE,SIGLEC9,CD33,SIGLEC8,FPR3,LILRB3,LILRB5,LILRA4,LILRA2,LILRA1,LILRB4,SIRPB1,RIN2,HCK,NFATC2,ZBP1,RGS19,IL10RB,IFNGR2,TRPM2,ITGB2,IL17RA,HMOX1,CSF2RB,RAC2,MFNG,SH3BP1,NFAM1,GTSE1,ARHGAP6,TLR7,TLR8,GPR34,WAS,NONO,BTK,IL13RA1,STK26,ARHGAP4,GAB3,MPP1,CLIC2	341	GO:BP
GO:0023052	signaling	none	4.34e-93	92.3621	TNFRSF14,PIK3CD,C1QA,IFNLR1,RPS6KA1,FGR,PTAFR,LAPTM5,CLSPN,CSF3R,ERMAP,MKNK1,ORC1,CD53,TMIGD3,ADORA3,PTPN22,OLFML3,CD101,NOTCH2,FCGR1A,CTSS,S100A11,S100A4,IL6R,MNDA,IFI16,ARHGAP30,FCER1G,FCGR2A,FCGR3A,FCGR2B,DDR2,RGS18,PTPRC,PTPN7,NUAK2,SRGAP2,IKBKE,IL10,FCMR,CENPF,DUSP10,TLR5,SLC35F6,NLRC4,CDC42EP3,OXER1,PLEK,ARHGAP25,NAGK,LOXL3,DOK1,VAMP8,CD8A,LIMS1,SH3RF3,BUB1,MERTK,PTPN18,NMI,ITGA4,NABP1,CASP8,SP100,INPP5D,PPARG,MYD88,CCR1,CCR5,CCRL2,GPX1,MAPKAPK3,PRKCD,WNT5A,HCLS1,CD86,PARP9,DTX3L,RAP2B,GNB4,NRROS,CYTL1,STK32B,TLR10,TLR1,TLR6,RHOH,RBM47,TEC,BMP2K,RASGEF1B,HPSE,ARHGAP24,HPGDS,DAPP1,TIFA,TLR2,FNIP2,TLR3,IL7R,DAB2,PTGER4,CD180,CCDC125,NAIP,IQGAP2,MEF2C,CD14,HDAC3,CSF1R,CD74,DOCK2,LCP2,DOK3,RIPK1,LY86,HFE,BTN3A2,BTN2A2,BTN3A1,BTN3A3,MICB,AIF1,HLA-DRB1,HLA-DPB1,DEF6,FGD2,TREML1,TREM2,MICAL1,ARHGAP18,VNN1,TAGAP,CARD11,GPNMB,LAT2,NCF1,STYXL1,HGF,GAL3ST4,PILRA,PIK3CG,IRF5,ZC3HAV1,CLEC5A,FGF20,PTK2B,EIF4EBP1,HTRA4,ADAM9,LYN,SDCBP,LY96,PAG1,TRIB1,SLA,DOCK8,PDCD1LG2,CTSL,SYK,FGD3,NINJ1,FBP1,TGFBR1,ABCA1,TNFSF8,NEK6,MAPKAP1,AKR1C3,ALOX5,PSAP,PLAU,STAMBPL1,HHEX,BLNK,PIK3AP1,FRAT1,RGS10,TSPAN32,KCNQ1,TRIM21,TRIM34,TRIM22,SWAP70,PDE3B,SPI1,PTPRJ,ZDHHC5,LPXN,STX3,MS4A6A,MS4A7,SLC15A3,FERMT3,SIPA1,CABP4,UNC93B1,ARAP1,FCHSD2,P2RY6,CASP1,IL18,IL10RA,CD3E,SORL1,CHEK1,KCNJ5,APLP2,FOXM1,CD4,PTPN6,C3AR1,CLEC7A,ARHGDIB,LRRK2,ANO6,RACGAP1,NCKAP1L,STAC3,ARHGAP9,PLXNC1,ELK3,APAF1,CMKLR1,CORO1C,SH2B3,ERP29,OAS1,OAS2,P2RX4,KNTC1,BRCA2,LCP1,TNFSF13B,CIDEB,LTB4R,RIPK3,LGALS3,GPR65,FOXN3,LGMN,CYFIP1,BMF,PLCB2,KNL1,ZNF106,TNFAIP8L3,CSK,PSTPIP1,CTSH,BCL2A1,BLM,LRRK1,IGSF6,NUPR1,SPN,ITGAL,PYCARD,ITGAM,ITGAX,ADCY7,PLCG2,ZDHHC7,CYBA,SERPINF2,P2RX1,ATP2A3,ARRB2,SCIMP,TMEM102,TNFSF13,ALOX15B,PIK3R6,PIK3R5,SMCR8,LGALS9,RNF135,CCL5,STAT5A,TMEM106A,GRN,ARHGAP27,GNGT2,MILR1,CD300A,CD300LF,GRB2,RHBDF2,TMC8,SOCS6,ARHGAP45,GNA15,EBI3,TNFAIP8L1,TNFSF14,C3,VAV1,STXBP2,PRAM1,RASAL3,IL12RB1,LPAR2,GMIP,CEBPA,TYROBP,RASGRP4,MAP4K1,AXL,CEACAM1,KCNN4,APOE,SIGLEC9,CD33,SIGLEC8,FPR3,LILRB3,LILRB5,LILRA4,LILRA2,LILRA1,LILRB4,SIRPB1,RIN2,HCK,NFATC2,ZBP1,RGS19,IL10RB,IFNGR2,TRPM2,ITGB2,IL17RA,HMOX1,CSF2RB,RAC2,MFNG,SH3BP1,NFAM1,GTSE1,ARHGAP6,TLR7,TLR8,GPR34,WAS,NONO,BTK,IL13RA1,STK26,ARHGAP4,GAB3,MPP1,CLIC2	353	GO:BP
GO:0007154	cell communication	none	4.49e-93	92.3476	TNFRSF14,PIK3CD,C1QA,IFNLR1,RPS6KA1,FGR,PTAFR,LAPTM5,CLSPN,CSF3R,ERMAP,MKNK1,ORC1,CD53,TMIGD3,ADORA3,PTPN22,OLFML3,CD101,NOTCH2,FCGR1A,CTSS,S100A11,S100A4,IL6R,MNDA,IFI16,ARHGAP30,FCER1G,FCGR2A,FCGR3A,FCGR2B,DDR2,RGS18,PTPRC,PTPN7,NUAK2,SRGAP2,IKBKE,IL10,FCMR,CENPF,DUSP10,TLR5,SLC35F6,NLRC4,CDC42EP3,OXER1,PLEK,ARHGAP25,NAGK,LOXL3,DOK1,VAMP8,CD8A,LIMS1,SH3RF3,BUB1,MERTK,PTPN18,NMI,ITGA4,NABP1,CASP8,SP100,INPP5D,PPARG,MYD88,CCR1,CCR5,CCRL2,GPX1,MAPKAPK3,PRKCD,WNT5A,HCLS1,CD86,PARP9,DTX3L,RAP2B,GNB4,NRROS,CYTL1,STK32B,TLR10,TLR1,TLR6,RHOH,RBM47,TEC,BMP2K,RASGEF1B,HPSE,ARHGAP24,HPGDS,DAPP1,TIFA,TLR2,FNIP2,TLR3,IL7R,DAB2,PTGER4,CD180,CCDC125,NAIP,IQGAP2,MEF2C,CD14,HDAC3,CSF1R,CD74,DOCK2,LCP2,DOK3,RIPK1,LY86,HFE,BTN3A2,BTN2A2,BTN3A1,BTN3A3,MICB,AIF1,HLA-DRB1,HLA-DPB1,DEF6,FGD2,TREML1,TREM2,MICAL1,ARHGAP18,VNN1,TAGAP,CARD11,GPNMB,LAT2,NCF1,STYXL1,HGF,GAL3ST4,PILRA,PIK3CG,IRF5,ZC3HAV1,CLEC5A,FGF20,PTK2B,EIF4EBP1,HTRA4,ADAM9,LYN,SDCBP,LY96,PAG1,TRIB1,SLA,DOCK8,PDCD1LG2,CTSL,SYK,FGD3,NINJ1,FBP1,TGFBR1,ABCA1,TNFSF8,NEK6,MAPKAP1,AKR1C3,ALOX5,PSAP,PLAU,STAMBPL1,HHEX,BLNK,PIK3AP1,FRAT1,RGS10,TSPAN32,KCNQ1,TRIM21,TRIM34,TRIM22,SWAP70,PDE3B,SPI1,PTPRJ,ZDHHC5,LPXN,STX3,MS4A6A,MS4A7,SLC15A3,FERMT3,SIPA1,CABP4,UNC93B1,ARAP1,FCHSD2,P2RY6,CASP1,IL18,IL10RA,CD3E,SORL1,CHEK1,KCNJ5,APLP2,FOXM1,CD4,PTPN6,C3AR1,CLEC7A,ARHGDIB,LRRK2,ANO6,RACGAP1,NCKAP1L,STAC3,ARHGAP9,PLXNC1,ELK3,APAF1,CMKLR1,CORO1C,SH2B3,ERP29,OAS1,OAS2,P2RX4,KNTC1,BRCA2,LCP1,TNFSF13B,CIDEB,LTB4R,RIPK3,LGALS3,GPR65,FOXN3,LGMN,CYFIP1,BMF,PLCB2,KNL1,ZNF106,TNFAIP8L3,CSK,PSTPIP1,CTSH,BCL2A1,BLM,LRRK1,IGSF6,NUPR1,SPN,ITGAL,PYCARD,ITGAM,ITGAX,ADCY7,PLCG2,ZDHHC7,CYBA,SERPINF2,P2RX1,ATP2A3,ARRB2,SCIMP,TMEM102,TNFSF13,CD68,ALOX15B,PIK3R6,PIK3R5,SMCR8,LGALS9,RNF135,CCL5,STAT5A,TMEM106A,GRN,ARHGAP27,GNGT2,MILR1,CD300A,CD300LF,GRB2,RHBDF2,TMC8,DSC2,SOCS6,ARHGAP45,GNA15,EBI3,TNFAIP8L1,TNFSF14,C3,VAV1,STXBP2,PRAM1,RASAL3,IL12RB1,LPAR2,GMIP,CEBPA,TYROBP,RASGRP4,MAP4K1,AXL,CEACAM1,KCNN4,APOE,SIGLEC9,CD33,SIGLEC8,FPR3,LILRB3,LILRB5,LILRA4,LILRA2,LILRA1,LILRB4,SIRPB1,RIN2,HCK,NFATC2,ZBP1,RGS19,IL10RB,IFNGR2,TRPM2,ITGB2,IL17RA,HMOX1,CSF2RB,RAC2,MFNG,SH3BP1,NFAM1,GTSE1,ARHGAP6,TLR7,TLR8,GPR34,WAS,NONO,BTK,IL13RA1,STK26,ARHGAP4,GAB3,MPP1,CLIC2	355	GO:BP
GO:0048583	regulation of response to stimulus	none	1.33e-92	91.8757	TNFRSF14,PIK3CD,C1QA,C1QC,IFNLR1,RPS6KA1,FGR,LAPTM5,ERMAP,PTPN22,NOTCH2,FCGR1A,CTSS,TNFAIP8L2,S100A4,IL6R,CD1D,MNDA,IFI16,SLAMF8,SLAMF6,ARHGAP30,FCER1G,FCGR2A,FCGR3A,FCGR2B,DDR2,MR1,PTPRC,NUAK2,SRGAP2,IKBKE,IL10,FCMR,DUSP10,TLR5,SLC35F6,NLRC4,PLEK,ARHGAP25,NAGK,LOXL3,DOK1,VAMP8,CD8A,LIMS1,SH3RF3,PTPN18,NMI,CASP8,SP100,INPP5D,PPARG,MYD88,CCR1,GPX1,MAPKAPK3,PRKCD,WNT5A,POLQ,HCLS1,CD86,PARP9,DTX3L,NRROS,TLR10,TLR1,TLR6,RHOH,RBM47,TEC,BMP2K,HPSE,ARHGAP24,HERC5,TIFA,MGST2,TLR2,FNIP2,TLR3,IL7R,DAB2,PTGER4,CD180,CCDC125,NAIP,MEF2C,CD14,HDAC3,CSF1R,CD74,HAVCR2,DOCK2,LCP2,DOK3,RIPK1,LY86,HFE,BTN3A2,BTN2A2,BTN3A1,BTN3A3,MICB,AIF1,C2,GPSM3,HLA-DRA,HLA-DRB5,HLA-DRB1,HLA-DMB,HLA-DMA,HLA-DOA,HLA-DPA1,HLA-DPB1,DEF6,FGD2,TREM2,PLA2G7,ARHGAP18,VNN1,TAGAP,CARD11,DAGLB,GPNMB,AOAH,LAT2,NCF1,STYXL1,HGF,PIK3CG,ZC3HAV1,PTK2B,HTRA4,ADAM9,LYN,SDCBP,LY96,TRIB1,SLA,DOCK8,CTSL,SYK,FGD3,NINJ1,FBP1,TGFBR1,ABCA1,NEK6,MAPKAP1,AKR1C3,ECHDC3,ALOX5,PLAU,STAMBPL1,HHEX,BLNK,PIK3AP1,FRAT1,TRIM21,TRIM34,TRIM22,SWAP70,PDE3B,SPI1,PTPRJ,ZDHHC5,LPXN,STX3,SLC15A3,UNC93B1,ARAP1,P2RY6,CASP1,IL18,IL10RA,CD3E,SORL1,CHEK1,FOXM1,CD4,PTPN6,C3AR1,A2M,CLEC7A,ARHGDIB,LRRK2,ANO6,RACGAP1,NCKAP1L,ARHGAP9,CMKLR1,SH2B3,ERP29,OAS1,P2RX4,BRCA2,RIPK3,LGALS3,GPR65,RIN3,LGMN,KNL1,TNFAIP8L3,CSK,CTSH,LRRK1,NUPR1,SPN,PYCARD,ITGAM,ADCY7,PLCG2,ZDHHC7,CYBA,SERPINF2,ARRB2,SCIMP,TNFSF13,PIK3R6,PIK3R5,SMCR8,LGALS9,RNF135,CCL5,TMEM106A,GRN,ARHGAP27,RNFT1,CD300A,CD300LF,GRB2,RHBDF2,TMC8,CFD,ARHGAP45,TNFAIP8L1,TNFSF14,C3,VAV1,PRAM1,RASAL3,IL12RB1,GMIP,CEBPA,TYROBP,RASGRP4,MAP4K1,AXL,CEACAM1,KCNN4,APOE,IL4I1,CD33,SIGLEC10,FPR3,LILRA4,LILRA2,LILRB4,HCK,NFATC2,ZBP1,SAMSN1,IL10RB,ITGB2,IL17RA,TFIP11,HMOX1,RAC2,MFNG,SH3BP1,APOBEC3G,NFAM1,ARHGAP6,TLR7,TLR8,WAS,VSIG4,NONO,BTK,SASH3,ELF4,ARHGAP4,MPP1	283	GO:BP
GO:0050776	regulation of immune response	Immune System	6.75e-90	89.1706	TNFRSF14,PIK3CD,C1QA,C1QC,FGR,LAPTM5,ERMAP,PTPN22,FCGR1A,CTSS,CD1D,MNDA,IFI16,SLAMF8,SLAMF6,FCER1G,FCGR2A,FCGR3A,FCGR2B,MR1,PTPRC,IKBKE,IL10,FCMR,TLR5,NLRC4,NAGK,LOXL3,CD8A,NMI,CASP8,INPP5D,PPARG,MYD88,MAPKAPK3,PRKCD,WNT5A,CD86,PARP9,TLR10,TLR1,TLR6,RBM47,TEC,TIFA,TLR2,TLR3,NAIP,MEF2C,CD14,CD74,HAVCR2,LCP2,HFE,BTN3A2,BTN2A2,BTN3A1,BTN3A3,MICB,C2,HLA-DRA,HLA-DRB5,HLA-DRB1,HLA-DMB,HLA-DMA,HLA-DOA,HLA-DPA1,HLA-DPB1,TREM2,CARD11,LAT2,ZC3HAV1,LYN,LY96,SYK,NINJ1,BLNK,PIK3AP1,TRIM21,SPI1,PTPRJ,ZDHHC5,LPXN,SLC15A3,UNC93B1,CASP1,IL18,CD3E,PTPN6,C3AR1,A2M,CLEC7A,NCKAP1L,CMKLR1,OAS1,RIPK3,LGALS3,CSK,CTSH,SPN,PYCARD,ITGAM,ADCY7,PLCG2,CYBA,ARRB2,SCIMP,TNFSF13,PIK3R6,SMCR8,LGALS9,RNF135,CCL5,GRN,CD300A,CD300LF,RHBDF2,CFD,C3,VAV1,PRAM1,IL12RB1,TYROBP,CEACAM1,KCNN4,IL4I1,CD33,FPR3,LILRA4,LILRA2,LILRB4,HCK,NFATC2,ZBP1,SAMSN1,ITGB2,NFAM1,TLR7,TLR8,WAS,VSIG4,NONO,BTK,SASH3	144	GO:BP
GO:0006952	defense response	Immune System	2.94e-89	88.5315	TNFRSF14,PIK3CD,C1QA,IFNLR1,FGR,PTAFR,LAPTM5,CSF3R,GBP3,TMIGD3,ADORA3,PTPN22,FCGR1A,CTSS,TNFAIP8L2,IL6R,CD1D,MNDA,IFI16,SLAMF8,SLAMF6,CD84,CD48,FCER1G,FCGR3A,FCGR2B,MR1,NCF2,PTPRC,IKBKE,IL10,FCMR,TLR5,NLRC4,NAGK,LOXL3,VAMP8,KYNU,NMI,CASP8,SP140,SP100,PPARG,MYD88,CCR1,CCR5,CCRL2,UBA7,MAPKAPK3,PRKCD,WNT5A,PARP9,DTX3L,NRROS,TLR10,TLR1,TLR6,RBM47,HERC5,TIFA,MGST2,TLR2,TLR3,PTGER4,NAIP,MEF2C,CD14,CSF1R,CD74,RIPK1,LY86,MICB,AIF1,GPSM3,HLA-DRB1,HLA-DPA1,TREML1,TREM2,PLA2G7,VNN1,DAGLB,AOAH,NCF1,PIK3CG,IRF5,ZC3HAV1,CLEC5A,PTK2B,LYN,LY96,SYK,NINJ1,TRIM14,ALOX5,BLNK,PIK3AP1,LSP1,TRIM21,TRIM34,TRIM22,SPI1,ZDHHC5,MPEG1,SLC15A3,UNC93B1,FOLR2,CASP1,IL18,IL10RA,PTPN6,C3AR1,A2M,CLEC7A,ANO6,LYZ,CMKLR1,OAS1,OAS2,PARP4,RNASE6,LTB4R,RIPK3,CIITA,NUPR1,SPN,CORO1A,ITGAL,PYCARD,ITGAM,ADCY7,PLCG2,IRF8,CYBA,ARRB2,CXCL16,SCIMP,CD68,PIK3R6,LGALS9,RNF135,CCL5,STAT5A,GRN,ABI3,CD300A,CD300C,CD300LF,RHBDF2,SOCS6,CFD,IL12RB1,CEBPA,TYROBP,CEACAM1,KCNN4,APOE,SIGLEC10,FPR3,LILRB3,LILRB5,LILRA4,LILRA2,LILRA1,LILRB4,SIGLEC1,HCK,ZBP1,IL10RB,IFNGR2,MX2,ITGB2,IL17RA,HMOX1,APOBEC3C,APOBEC3G,NFAM1,TLR7,TLR8,CYBB,WAS,VSIG4,NONO,BTK,ELF4	184	GO:BP
GO:0001775	cell activation	none	1.42e-82	81.8488	TNFRSF14,PIK3CD,C1QA,RUNX3,RPS6KA1,FGR,LAPTM5,PTPN22,NOTCH2,TNFAIP8L2,IL6R,CD1D,MNDA,SLAMF8,SLAMF6,CD84,FCER1G,FCGR3A,FCGR2B,MR1,PTPRC,IL10,DUSP10,PLEK,LOXL3,VAMP8,CD8A,NMI,ITGA4,CASP8,INPP5D,PRKCD,WNT5A,CD86,RAP2B,TLR1,TLR6,RHOH,TEC,PTGER4,GAPT,CD180,MEF2C,CD74,HAVCR1,HAVCR2,DOCK2,HFE,BTN2A2,BTN3A1,MICB,LST1,AIF1,HLA-DRA,HLA-DRB5,HLA-DRB1,HLA-DMB,HLA-DMA,HLA-DOA,HLA-DPA1,HLA-DPB1,TREML1,TREM2,VNN1,CARD11,GPNMB,IKZF1,LAT2,PIK3CG,PTK2B,ADAM9,LYN,PAG1,DOCK8,PDCD1LG2,CTSL,SYK,TGFBR1,TNFSF8,HHEX,BLNK,SPI1,PTPRJ,FERMT3,CCDC88B,IL18,JAML,CD3E,CD4,PTPN6,CLEC7A,NCKAP1L,SELPLG,SH2B3,P2RX4,LCP1,TNFSF13B,RIPK3,LGALS3,CSK,SPN,CORO1A,ITGAL,PYCARD,ITGAM,PLCG2,IRF8,TNFSF13,LGALS9,CCL5,TMEM106A,GRN,MILR1,CD300A,CD300LF,EBI3,TNFSF14,VAV1,STXBP2,LYL1,RASAL3,IL12RB1,CEBPA,TYROBP,AXL,CEACAM1,APOE,IL4I1,CD33,LILRA2,LILRB4,SIRPB1,NFATC2,SAMSN1,ITGB2,IL17RA,MFNG,NFAM1,VSIG4,BTK,DOCK11,SASH3,ELF4	143	GO:BP
GO:0048584	positive regulation of response to stimulus	none	7.79e-82	81.1082	PIK3CD,C1QA,C1QC,FGR,LAPTM5,ERMAP,PTPN22,NOTCH2,CTSS,S100A4,IL6R,CD1D,MNDA,IFI16,SLAMF6,FCER1G,FCGR2B,DDR2,MR1,PTPRC,IKBKE,IL10,FCMR,TLR5,NLRC4,NAGK,LOXL3,DOK1,VAMP8,CD8A,LIMS1,SH3RF3,NMI,CASP8,INPP5D,MYD88,CCR1,MAPKAPK3,PRKCD,WNT5A,HCLS1,CD86,PARP9,TLR10,TLR1,TLR6,RBM47,TEC,BMP2K,HPSE,TIFA,MGST2,TLR2,FNIP2,TLR3,IL7R,DAB2,PTGER4,CD180,NAIP,MEF2C,CD14,HDAC3,CSF1R,CD74,LCP2,DOK3,RIPK1,LY86,HFE,BTN3A2,BTN2A2,BTN3A1,BTN3A3,MICB,AIF1,C2,GPSM3,HLA-DRA,HLA-DRB5,HLA-DRB1,HLA-DMB,HLA-DMA,HLA-DOA,HLA-DPA1,HLA-DPB1,TREM2,PLA2G7,VNN1,CARD11,GPNMB,LAT2,NCF1,STYXL1,HGF,PIK3CG,ZC3HAV1,PTK2B,ADAM9,LYN,SDCBP,LY96,CTSL,SYK,NINJ1,TGFBR1,NEK6,AKR1C3,ECHDC3,PLAU,STAMBPL1,HHEX,BLNK,PIK3AP1,FRAT1,TRIM21,TRIM34,TRIM22,SPI1,PTPRJ,ZDHHC5,LPXN,STX3,SLC15A3,UNC93B1,P2RY6,CASP1,IL18,IL10RA,CD3E,SORL1,FOXM1,CD4,PTPN6,C3AR1,A2M,CLEC7A,LRRK2,ANO6,NCKAP1L,CMKLR1,ERP29,OAS1,P2RX4,LGALS3,GPR65,LGMN,KNL1,TNFAIP8L3,CSK,CTSH,LRRK1,NUPR1,PYCARD,ITGAM,PLCG2,CYBA,SERPINF2,ARRB2,SCIMP,TNFSF13,PIK3R6,PIK3R5,SMCR8,LGALS9,RNF135,CCL5,TMEM106A,GRN,RNFT1,CD300A,CD300LF,CFD,TNFSF14,C3,VAV1,PRAM1,IL12RB1,CEBPA,TYROBP,RASGRP4,MAP4K1,AXL,CEACAM1,KCNN4,APOE,FPR3,LILRA4,LILRA2,LILRB4,HCK,NFATC2,ZBP1,IL10RB,ITGB2,IL17RA,HMOX1,RAC2,NFAM1,TLR7,TLR8,WAS,VSIG4,NONO,BTK,SASH3	206	GO:BP
GO:0045321	leukocyte activation	Immune System	2.24e-80	79.6493	TNFRSF14,PIK3CD,C1QA,RUNX3,FGR,LAPTM5,PTPN22,NOTCH2,TNFAIP8L2,IL6R,CD1D,MNDA,SLAMF8,SLAMF6,CD84,FCER1G,FCGR3A,FCGR2B,MR1,PTPRC,IL10,DUSP10,LOXL3,VAMP8,CD8A,NMI,ITGA4,CASP8,INPP5D,PRKCD,WNT5A,CD86,TLR1,TLR6,RHOH,PTGER4,GAPT,CD180,MEF2C,CD74,HAVCR1,HAVCR2,DOCK2,HFE,BTN2A2,BTN3A1,MICB,LST1,AIF1,HLA-DRA,HLA-DRB5,HLA-DRB1,HLA-DMB,HLA-DMA,HLA-DOA,HLA-DPA1,HLA-DPB1,TREM2,VNN1,CARD11,GPNMB,IKZF1,LAT2,PIK3CG,PTK2B,ADAM9,LYN,PAG1,DOCK8,PDCD1LG2,CTSL,SYK,TNFSF8,HHEX,BLNK,SPI1,PTPRJ,CCDC88B,IL18,JAML,CD3E,CD4,PTPN6,CLEC7A,NCKAP1L,SELPLG,LCP1,TNFSF13B,RIPK3,LGALS3,CSK,SPN,CORO1A,ITGAL,PYCARD,ITGAM,PLCG2,IRF8,TNFSF13,LGALS9,CCL5,TMEM106A,GRN,MILR1,CD300A,CD300LF,EBI3,TNFSF14,VAV1,STXBP2,LYL1,RASAL3,IL12RB1,CEBPA,TYROBP,AXL,CEACAM1,IL4I1,CD33,LILRA2,LILRB4,SIRPB1,NFATC2,SAMSN1,ITGB2,MFNG,NFAM1,VSIG4,BTK,DOCK11,SASH3,ELF4	132	GO:BP
GO:0048518	positive regulation of biological process	none	4.26e-79	78.3703	TNFRSF14,PIK3CD,PLA2G2C,C1QA,C1QC,IFNLR1,RUNX3,RPS6KA1,FGR,EPB41,LAPTM5,RNF19B,CLSPN,ERMAP,GBP3,CD53,PTPN22,NOTCH2,FCGR1A,CTSS,S100A11,S100A4,IL6R,CD1D,MNDA,IFI16,SLAMF6,CD84,FCER1G,FCGR3A,FCGR2B,DDR2,PRRX1,SOAT1,MR1,PTPRC,IKBKE,IL10,FCMR,TRAF3IP3,DUSP10,TLR5,KLF11,SLC35F6,NLRC4,CDC42EP3,PLEK,NAGK,LOXL3,DOK1,VAMP8,CD8A,LIMS1,SH3RF3,BUB1,MERTK,NMI,ITGA4,CASP8,SP100,INPP5D,PPARG,MYD88,CCR1,GPX1,MAPKAPK3,TWF2,PRKCD,WNT5A,HCLS1,CD86,PARP9,DTX3L,PLS1,ETV5,MELTF,CYTL1,TLR10,TLR1,TLR6,RHOH,RBM47,TEC,BMP2K,HPSE,TIFA,MGST2,TLR2,FNIP2,TLR3,IL7R,DAB2,PTGER4,CD180,NAIP,LHFPL2,ARSB,MEF2C,TNFAIP8,CD14,HDAC3,CSF1R,CD74,HAVCR1,HAVCR2,DOCK2,LCP2,DOK3,RIPK1,LY86,HFE,BTN3A2,BTN2A2,BTN3A1,BTN3A3,MICB,AIF1,C2,GPSM3,HLA-DRA,HLA-DRB5,HLA-DRB1,HLA-DMB,HLA-DMA,HLA-DOA,HLA-DPA1,HLA-DPB1,TREM2,PLA2G7,VNN1,ZC3H12D,FBXO5,CARD11,DAGLB,SCIN,MACC1,GPNMB,LAT2,NCF1,STYXL1,GSAP,HGF,PIK3CG,DOCK4,TFEC,IRF5,ZC3HAV1,MSR1,FGF20,PTK2B,EIF4EBP1,HTRA4,ADAM9,LYN,SDCBP,LY96,PABPC1,TRIB1,DOCK8,PDCD1LG2,CTSL,SYK,NINJ1,TGFBR1,ABCA1,NEK6,MAPKAP1,AKR1C3,ECHDC3,FRMD4A,ALOX5,PLAU,KCNMA1,STAMBPL1,HHEX,BLNK,PIK3AP1,FRAT1,CTSD,ASCL2,KCNQ1,TRIM21,TRIM34,TRIM22,SPI1,PTPRJ,ZDHHC5,LPXN,STX3,SLC15A3,FERMT3,CCDC88B,UNC93B1,FOLR2,ARAP1,FCHSD2,P2RY6,UCP2,CTSC,CASP1,IL18,IL10RA,JAML,CD3E,SORL1,CHEK1,FLI1,FOXM1,CD4,PTPN6,C3AR1,A2M,CLEC7A,LRRK2,ANO6,RACGAP1,NCKAP1L,STAC3,PLXNC1,ELK3,APAF1,CMKLR1,TMEM119,CORO1C,ERP29,OAS1,OAS2,P2RX4,BRCA2,ELF1,LCP1,TNFSF13B,CIDEB,RIPK3,LGALS3,GPR65,LGMN,CYFIP1,BMF,KNL1,NUSAP1,TNFAIP8L3,CSK,CTSH,BCL2A1,ACAN,BLM,LRRK1,CIITA,NUPR1,SPN,PYCARD,ITGAM,ITGAX,PLCG2,IRF8,CYBA,SERPINF2,ATP2A3,ARRB2,CXCL16,SCIMP,TMEM102,TNFSF13,ALOX15B,PIK3R6,PIK3R5,SMCR8,LGALS9,RNF135,EVI2B,CCL5,TOP2A,STAT5A,TMEM106A,GRN,ABI3,RNFT1,CD300A,CD300LF,GRB2,CFD,EBI3,TNFSF14,C3,VAV1,PRAM1,LYL1,RASAL3,IL12RB1,CEBPA,TYROBP,RASGRP4,MAP4K1,AXL,POU2F2,CEACAM1,KCNN4,APOE,APOC2,IL4I1,CD33,FPR3,LILRA4,LILRA2,LILRB4,SIRPB1,RIN2,TPX2,HCK,EDEM2,CTNNBL1,MAFB,NFATC2,ZBP1,IL10RB,ABCG1,ITGB2,IL17RA,HMOX1,CSF2RB,RAC2,NFAM1,TLR7,TLR8,WAS,VSIG4,NONO,BTK,DOCK11,IL13RA1,SASH3,ELF4,DKC1,CLIC2	335	GO:BP
GO:0006950	response to stress	none	1.6e-76	75.7969	TNFRSF14,PIK3CD,C1QA,IFNLR1,RPS6KA1,FGR,PTAFR,LAPTM5,CLSPN,CSF3R,PABPC4,GPX7,GBP3,TMIGD3,ADORA3,PTPN22,FCGR1A,CTSS,TNFAIP8L2,IL6R,CD1D,MNDA,IFI16,SLAMF8,SLAMF6,CD84,CD48,FCER1G,FCGR3A,FCGR2B,RCSD1,MR1,NCF2,PTPRC,NUAK2,IKBKE,IL10,FCMR,TLR5,KMO,NLRC4,PLEK,NAGK,LOXL3,VAMP8,KYNU,NMI,NABP1,CASP8,SP140,SP100,PPARG,MYD88,CCR1,CCR5,CCRL2,GPX1,UBA7,MAPKAPK3,PRKCD,WNT5A,POLQ,PARP9,DTX3L,CHCHD6,RAP2B,ETV5,NRROS,TLR10,TLR1,TLR6,RBM47,TEC,HPSE,ARHGAP24,HERC5,TIFA,MGST2,TLR2,FNIP2,TLR3,PTGER4,NAIP,MEF2C,CD14,HDAC3,CSF1R,CD74,RIPK1,LY86,HFE,MICB,AIF1,GPSM3,HLA-DRB1,HLA-DPA1,TREML1,TREM2,PLA2G7,MCM3,MAN1A1,VNN1,FBXO5,DAGLB,AOAH,NCF1,HGF,PIK3CG,IRF5,AKR1B1,ZC3HAV1,CLEC5A,PTK2B,ADAM9,LYN,LY96,SYK,NINJ1,TRIM14,TGFBR1,ABCA1,NEK6,AKR1C3,ALOX5,PLAU,KCNMA1,ENTPD1,BLNK,PIK3AP1,LSP1,ASCL2,TRIM21,TRIM34,TRIM22,SPI1,ZDHHC5,MPEG1,SLC15A3,FERMT3,UNC93B1,FOLR2,UCP2,CASP1,IL18,IL10RA,JAML,CHEK1,FOXM1,LPAR5,PTPN6,C3AR1,A2M,CLEC7A,LRRK2,ANO6,LYZ,CMKLR1,SH2B3,OAS1,OAS2,P2RX4,PARP4,BRCA2,RNASE6,PCK2,CIDEB,LTB4R,RIPK3,FOXN3,BCL2A1,BLM,CIITA,NUPR1,SPN,CORO1A,ITGAL,PYCARD,ITGAM,ADCY7,PLCG2,IRF8,CYBA,SERPINF2,ATP2A3,ARRB2,CXCL16,SCIMP,CD68,PIK3R6,LGALS9,RNF135,CCL5,TOP2A,STAT5A,GRN,ABI3,RNFT1,CD300A,CD300C,CD300LF,GRB2,RHBDF2,SOCS6,CFD,VAV1,IL12RB1,CEBPA,TYROBP,AXL,CEACAM1,KCNN4,APOE,SIGLEC10,FPR3,LILRB3,LILRB5,LILRA4,LILRA2,LILRA1,LILRB4,SIGLEC1,HCK,EDEM2,MAFB,NFATC2,ZBP1,BACH1,IL10RB,IFNGR2,MX2,TRPM2,ITGB2,IL17RA,TFIP11,HMOX1,MCM5,APOBEC3C,APOBEC3G,NFAM1,GTSE1,TLR7,TLR8,CYBB,WAS,APEX2,VSIG4,NONO,BTK,ELF4,STK26	250	GO:BP
GO:0050778	positive regulation of immune response	Immune System	2.2e-74	73.657	PIK3CD,C1QA,C1QC,FGR,LAPTM5,ERMAP,PTPN22,CTSS,CD1D,MNDA,IFI16,SLAMF6,FCER1G,FCGR2B,MR1,PTPRC,IKBKE,IL10,FCMR,TLR5,NLRC4,NAGK,CD8A,NMI,INPP5D,MYD88,MAPKAPK3,PRKCD,WNT5A,CD86,PARP9,TLR10,TLR1,TLR6,RBM47,TEC,TIFA,TLR2,TLR3,NAIP,MEF2C,CD14,CD74,LCP2,HFE,BTN3A2,BTN2A2,BTN3A1,BTN3A3,MICB,C2,HLA-DRA,HLA-DRB5,HLA-DRB1,HLA-DMB,HLA-DMA,HLA-DOA,HLA-DPA1,HLA-DPB1,TREM2,CARD11,LAT2,ZC3HAV1,LYN,LY96,SYK,NINJ1,BLNK,PIK3AP1,SPI1,PTPRJ,ZDHHC5,LPXN,SLC15A3,UNC93B1,CASP1,IL18,CD3E,C3AR1,A2M,CLEC7A,NCKAP1L,CMKLR1,OAS1,LGALS3,CSK,PYCARD,ITGAM,PLCG2,CYBA,SCIMP,TNFSF13,LGALS9,RNF135,CCL5,CD300A,CD300LF,CFD,C3,VAV1,PRAM1,IL12RB1,TYROBP,CEACAM1,KCNN4,FPR3,LILRA4,LILRA2,LILRB4,HCK,NFATC2,ZBP1,ITGB2,NFAM1,TLR7,TLR8,VSIG4,NONO,BTK,SASH3	120	GO:BP
GO:0051239	regulation of multicellular organismal process	none	3.24e-70	69.4897	TNFRSF14,PIK3CD,C1QC,RUNX3,RPS6KA1,FGR,EPB41,LAPTM5,ERMAP,TMIGD3,ADORA3,PTPN22,NOTCH2,TNFAIP8L2,IL6R,CD1D,MNDA,IFI16,SLAMF8,SLAMF6,CD84,FCER1G,FCGR3A,FCGR2B,DDR2,PTPRC,IKBKE,IL10,TRAF3IP3,DUSP10,TLR5,NLRC4,PLEK,LOXL3,VAMP8,ITGA4,CASP8,SP100,INPP5D,PPARG,MYD88,CCR1,TWF2,PRKCD,WNT5A,HCLS1,CD86,TLR1,TLR6,RHOH,TEC,BMP2K,HPSE,TLR2,TLR3,DAB2,PTGER4,NAIP,ARSB,MEF2C,CD14,HDAC3,CSF1R,CD74,HAVCR1,HAVCR2,SERPINB1,RIPK1,HFE,BTN3A2,BTN2A2,BTN3A1,BTN3A3,LST1,AIF1,HLA-DRA,HLA-DRB5,HLA-DRB1,HLA-DMB,HLA-DMA,HLA-DOA,HLA-DPA1,HLA-DPB1,TREM2,VNN1,FBXO5,CARD11,SCIN,GPNMB,HGF,PIK3CG,DOCK4,IRF5,ZC3HAV1,PTK2B,ADAM9,LYN,SDCBP,LY96,PAG1,DOCK8,PDCD1LG2,SYK,NINJ1,TGFBR1,ABCA1,TNFSF8,CELF2,ALOX5,PLAU,HHEX,ASCL2,KCNQ1,TRIM21,PDE3B,SPI1,PTPRJ,CCDC88B,UCP2,KCNE3,CASP1,IL18,CD3E,SORL1,KCNJ5,CD4,PTPN6,CLEC7A,ARHGDIB,LRRK2,ANO6,RACGAP1,NCKAP1L,PLXNC1,CMKLR1,TMEM119,CORO1C,SH2B3,OAS1,OAS2,P2RX4,BRCA2,TNFSF13B,RIPK3,LGALS3,LGMN,CSK,CTSH,ACAN,SPN,PYCARD,ITGAX,ADCY7,PLCG2,IRF8,CYBA,SERPINF2,ATP2A3,SCIMP,TNFSF13,ALOX15B,PIK3R6,LGALS9,RNF135,EVI2B,CCL5,STAT5A,TMEM106A,GRN,MILR1,CD300A,CD300LF,DSC2,EBI3,TNFSF14,C3,VAV1,RASAL3,IL12RB1,CEBPA,TYROBP,AXL,POU2F2,CEACAM1,APOE,APOC1,APOC2,IL4I1,CD33,LILRB3,LILRA4,LILRA2,LILRB4,SIRPB1,SIGLEC1,RIN2,MAFB,NFATC2,SAMSN1,IL17RA,HMOX1,SH3BP1,NFAM1,TLR7,TLR8,VSIG4,BTK,SASH3,ELF4,CLIC2	210	GO:BP
GO:0009605	response to external stimulus	none	3.48e-70	69.4586	TNFRSF14,PIK3CD,IFNLR1,FGR,PTAFR,GBP3,PTPN22,CTSS,TNFAIP8L2,IL6R,CD1D,MNDA,IFI16,SLAMF8,SLAMF6,FCER1G,FCGR3A,FCGR2B,MR1,NCF2,PTPRC,CHIT1,NUAK2,IKBKE,IL10,TLR5,NLRC4,NAGK,VAMP8,KYNU,NMI,ITGA4,CASP8,SP100,PPARG,MYD88,CCR1,CCR5,CCRL2,UBA7,MAPKAPK3,PRKCD,WNT5A,CD86,PARP9,DTX3L,TLR10,TLR1,TLR6,RBM47,HPSE,HERC5,TIFA,MGST2,TLR2,TLR3,PTGER4,CD180,NAIP,MEF2C,CD14,CSF1R,CD74,RIPK1,LY86,HFE,MICB,AIF1,C2,GPSM3,HLA-DRB1,HLA-DPA1,TREML1,TREM2,PLA2G7,VNN1,RAB32,DAGLB,GPNMB,AOAH,NCF1,HGF,PIK3CG,DOCK4,IRF5,ZC3HAV1,CLEC5A,PTK2B,ADAM9,LYN,LY96,TRIB1,PDCD1LG2,SYK,NINJ1,TRIM14,MAPKAP1,AKR1C3,ALOX5,PLAU,PIK3AP1,TRIM21,TRIM34,TRIM22,SPI1,PTPRJ,ZDHHC5,MPEG1,STX3,SLC15A3,UNC93B1,CASP1,IL18,IL10RA,JAML,SORL1,CHEK1,PTPN6,A2M,CLEC7A,LRRK2,ANO6,BIN2,NCKAP1L,LYZ,CMKLR1,SH2B3,OAS1,OAS2,P2RX4,RNASE6,PCK2,RIPK3,LGALS3,NPC2,RIN3,LGMN,CIITA,NUPR1,SPN,CORO1A,PYCARD,PLCG2,IRF8,CYBA,SERPINF2,ARRB2,CXCL16,SCIMP,CD68,PIK3R6,LGALS9,RNF135,CCL5,GRN,GNGT2,CD300A,CD300LF,RHBDF2,CFD,TNFSF14,IL12RB1,CEBPA,TYROBP,RASGRP4,AXL,POU2F2,CEACAM1,APOE,SIGLEC10,LILRA4,LILRA2,HCK,ZBP1,IL10RB,IFNGR2,MX2,TRPM2,ITGB2,IL17RA,RAC2,APOBEC3C,APOBEC3G,TLR7,TLR8,CYBB,CACNA1F,VSIG4,NONO,BTK,ELF4,STK26,MPP1	193	GO:BP
GO:0048522	positive regulation of cellular process	none	5.98e-70	69.2231	TNFRSF14,PIK3CD,PLA2G2C,IFNLR1,RUNX3,RPS6KA1,FGR,EPB41,LAPTM5,CLSPN,GBP3,CD53,PTPN22,NOTCH2,FCGR1A,CTSS,S100A11,S100A4,IL6R,CD1D,MNDA,IFI16,SLAMF6,CD84,FCER1G,FCGR3A,FCGR2B,DDR2,PRRX1,SOAT1,MR1,PTPRC,IKBKE,IL10,TRAF3IP3,DUSP10,TLR5,KLF11,SLC35F6,NLRC4,CDC42EP3,PLEK,NAGK,LOXL3,DOK1,VAMP8,LIMS1,SH3RF3,BUB1,MERTK,NMI,ITGA4,CASP8,SP100,INPP5D,PPARG,MYD88,CCR1,GPX1,TWF2,PRKCD,WNT5A,HCLS1,CD86,PARP9,DTX3L,PLS1,ETV5,MELTF,CYTL1,TLR1,TLR6,RHOH,RBM47,BMP2K,HPSE,TIFA,TLR2,FNIP2,TLR3,IL7R,DAB2,PTGER4,CD180,NAIP,ARSB,MEF2C,TNFAIP8,CD14,HDAC3,CSF1R,CD74,HAVCR1,HAVCR2,DOCK2,LCP2,DOK3,RIPK1,LY86,HFE,BTN3A2,BTN3A1,MICB,AIF1,C2,HLA-DRA,HLA-DRB5,HLA-DRB1,HLA-DMB,HLA-DMA,HLA-DOA,HLA-DPA1,HLA-DPB1,TREM2,PLA2G7,VNN1,ZC3H12D,FBXO5,CARD11,DAGLB,SCIN,MACC1,GPNMB,NCF1,STYXL1,HGF,PIK3CG,DOCK4,TFEC,IRF5,ZC3HAV1,MSR1,FGF20,PTK2B,EIF4EBP1,HTRA4,ADAM9,LYN,SDCBP,LY96,PABPC1,DOCK8,PDCD1LG2,CTSL,SYK,NINJ1,TGFBR1,ABCA1,NEK6,MAPKAP1,AKR1C3,ECHDC3,FRMD4A,ALOX5,PLAU,KCNMA1,STAMBPL1,HHEX,PIK3AP1,FRAT1,CTSD,ASCL2,KCNQ1,TRIM21,TRIM34,TRIM22,SPI1,PTPRJ,ZDHHC5,STX3,SLC15A3,FERMT3,CCDC88B,FOLR2,ARAP1,FCHSD2,P2RY6,CASP1,IL18,IL10RA,JAML,CD3E,SORL1,CHEK1,FLI1,FOXM1,CD4,PTPN6,CLEC7A,LRRK2,ANO6,RACGAP1,NCKAP1L,STAC3,PLXNC1,ELK3,APAF1,CMKLR1,TMEM119,CORO1C,ERP29,OAS1,OAS2,P2RX4,BRCA2,ELF1,LCP1,TNFSF13B,CIDEB,RIPK3,LGALS3,GPR65,LGMN,CYFIP1,BMF,KNL1,NUSAP1,TNFAIP8L3,CSK,CTSH,BCL2A1,ACAN,BLM,LRRK1,CIITA,NUPR1,SPN,PYCARD,ITGAM,ITGAX,PLCG2,IRF8,CYBA,SERPINF2,ARRB2,CXCL16,SCIMP,TMEM102,TNFSF13,ALOX15B,PIK3R6,PIK3R5,SMCR8,LGALS9,RNF135,EVI2B,CCL5,TOP2A,STAT5A,TMEM106A,GRN,ABI3,RNFT1,CD300A,CD300LF,GRB2,EBI3,TNFSF14,C3,VAV1,LYL1,RASAL3,IL12RB1,CEBPA,TYROBP,RASGRP4,MAP4K1,AXL,POU2F2,CEACAM1,KCNN4,APOE,APOC2,IL4I1,CD33,LILRA2,LILRB4,SIRPB1,RIN2,TPX2,HCK,EDEM2,CTNNBL1,MAFB,NFATC2,ZBP1,IL10RB,ABCG1,ITGB2,IL17RA,HMOX1,CSF2RB,RAC2,NFAM1,TLR7,TLR8,WAS,BTK,DOCK11,IL13RA1,SASH3,ELF4,DKC1,CLIC2	304	GO:BP
GO:0046649	lymphocyte activation	Immune System	4.32e-65	64.3646	TNFRSF14,PIK3CD,RUNX3,LAPTM5,PTPN22,NOTCH2,TNFAIP8L2,IL6R,CD1D,MNDA,SLAMF8,SLAMF6,CD84,FCER1G,FCGR3A,FCGR2B,MR1,PTPRC,IL10,DUSP10,LOXL3,CD8A,ITGA4,CASP8,INPP5D,CD86,RHOH,PTGER4,GAPT,CD180,MEF2C,CD74,HAVCR2,HFE,BTN2A2,BTN3A1,MICB,LST1,AIF1,HLA-DRA,HLA-DRB5,HLA-DRB1,HLA-DMB,HLA-DMA,HLA-DOA,HLA-DPA1,HLA-DPB1,VNN1,CARD11,GPNMB,IKZF1,LAT2,PIK3CG,PTK2B,LYN,PAG1,DOCK8,PDCD1LG2,CTSL,SYK,TNFSF8,HHEX,BLNK,SPI1,PTPRJ,CCDC88B,IL18,JAML,CD3E,CD4,PTPN6,CLEC7A,NCKAP1L,LCP1,TNFSF13B,RIPK3,LGALS3,CSK,SPN,CORO1A,ITGAL,PYCARD,PLCG2,TNFSF13,LGALS9,CCL5,CD300A,EBI3,TNFSF14,VAV1,LYL1,RASAL3,IL12RB1,TYROBP,AXL,CEACAM1,IL4I1,LILRB4,SIRPB1,NFATC2,SAMSN1,MFNG,NFAM1,VSIG4,BTK,DOCK11,SASH3,ELF4	108	GO:BP
GO:0035556	intracellular signal transduction	none	6.35e-64	63.1973	PIK3CD,RPS6KA1,FGR,LAPTM5,CLSPN,MKNK1,ORC1,PTPN22,NOTCH2,S100A4,IL6R,IFI16,ARHGAP30,FCGR3A,FCGR2B,DDR2,PTPRC,PTPN7,NUAK2,SRGAP2,IKBKE,CENPF,DUSP10,CDC42EP3,PLEK,ARHGAP25,DOK1,LIMS1,SH3RF3,BUB1,NMI,NABP1,CASP8,SP100,PPARG,MYD88,CCR1,CCR5,CCRL2,MAPKAPK3,PRKCD,WNT5A,HCLS1,CD86,PARP9,DTX3L,RAP2B,STK32B,TLR6,RHOH,TEC,RASGEF1B,HPSE,ARHGAP24,TIFA,TLR2,FNIP2,TLR3,DAB2,PTGER4,CCDC125,NAIP,MEF2C,HDAC3,CSF1R,CD74,DOCK2,LCP2,DOK3,RIPK1,HFE,AIF1,HLA-DRB1,DEF6,FGD2,TREML1,TREM2,ARHGAP18,VNN1,TAGAP,CARD11,GPNMB,LAT2,NCF1,STYXL1,HGF,PIK3CG,ZC3HAV1,PTK2B,EIF4EBP1,ADAM9,LYN,SDCBP,PAG1,TRIB1,SLA,DOCK8,SYK,FGD3,FBP1,TGFBR1,ABCA1,NEK6,MAPKAP1,AKR1C3,STAMBPL1,BLNK,PIK3AP1,TRIM21,TRIM34,TRIM22,SWAP70,PDE3B,SPI1,PTPRJ,SIPA1,ARAP1,P2RY6,CASP1,IL18,CHEK1,FOXM1,CD4,PTPN6,C3AR1,CLEC7A,ARHGDIB,LRRK2,RACGAP1,NCKAP1L,ARHGAP9,APAF1,CMKLR1,SH2B3,ERP29,P2RX4,KNTC1,BRCA2,LCP1,CIDEB,GPR65,FOXN3,CYFIP1,PLCB2,KNL1,TNFAIP8L3,CTSH,BCL2A1,BLM,NUPR1,PYCARD,PLCG2,SERPINF2,ATP2A3,ARRB2,SCIMP,PIK3R6,PIK3R5,SMCR8,LGALS9,CCL5,TMEM106A,ARHGAP27,CD300A,GRB2,ARHGAP45,GNA15,TNFAIP8L1,TNFSF14,VAV1,RASAL3,GMIP,TYROBP,RASGRP4,MAP4K1,AXL,CEACAM1,APOE,LILRB4,RIN2,HCK,NFATC2,RGS19,TRPM2,HMOX1,SH3BP1,NFAM1,GTSE1,ARHGAP6,TLR7,TLR8,WAS,NONO,BTK,STK26,ARHGAP4,CLIC2	197	GO:BP
GO:0032501	multicellular organismal process	none	1.61e-62	61.7921	TNFRSF14,SLC2A5,PIK3CD,C1QA,C1QC,RUNX3,RPS6KA1,FGR,EPB41,LAPTM5,PABPC4,ERMAP,DRAM2,TMIGD3,ADORA3,PTPN22,NOTCH2,TNFAIP8L2,IL6R,CD1D,MNDA,IFI16,SLAMF8,SLAMF6,CD84,FCER1G,FCGR3A,FCGR2B,DDR2,RCSD1,SOAT1,MR1,PTPRC,CHIT1,SRGAP2,IKBKE,IL10,FCMR,TRAF3IP3,CENPF,DUSP10,TLR5,NLRC4,PLEK,LOXL3,M1AP,CAPG,VAMP8,CD8A,MERTK,NMI,ITGA4,CASP8,SP100,INPP5D,PPARG,MYD88,CCR1,GPX1,TWF2,PRKCD,WNT5A,POLQ,HCLS1,CD86,PLS1,RAP2B,GNB4,NRROS,TACC3,TLR1,TLR6,RHOH,TEC,BMP2K,HPSE,GPRIN3,HPGDS,TLR2,PALLD,TLR3,DAB2,PTGER4,GAPT,CD180,NAIP,LHFPL2,ARSB,MEF2C,ST8SIA4,CD14,DIAPH1,HDAC3,CSF1R,CD74,HAVCR1,HAVCR2,PTTG1,DOCK2,SERPINB1,RIPK1,HFE,BTN3A2,BTN2A2,BTN3A1,BTN3A3,MICB,LST1,AIF1,HLA-DRA,HLA-DRB5,HLA-DRB1,HLA-DMB,HLA-DMA,HLA-DOA,HLA-DPA1,HLA-DPB1,TREML1,TREM2,SLC29A1,PLA2G7,MARCKS,VNN1,HECA,MTHFD1L,FBXO5,CARD11,DAGLB,SCIN,GPNMB,IKZF1,LAT2,STYXL1,HGF,PIK3CG,DOCK4,IRF5,ZC3HAV1,CLEC5A,MSR1,FGF20,ADAM28,PTK2B,ADAM9,LYN,SDCBP,LY96,PAG1,DOCK8,PDCD1LG2,CTSL,SYK,NINJ1,TGFBR1,ABCA1,TNFSF8,PTGS1,MAPKAP1,AKR1C3,CELF2,ALOX5,PSAP,PLAU,KCNMA1,HHEX,ENTPD1,BLNK,ASCL2,KCNQ1,TRIM21,TPP1,PDE3B,SPI1,PTPRJ,LPXN,STX3,FERMT3,CCDC88B,CABP4,FOLR2,UCP2,KCNE3,SLCO2B1,CASP1,IL18,IL10RA,JAML,CD3E,SORL1,KCNJ5,APLP2,LPAR5,ACRBP,CD4,PTPN6,C3AR1,CLEC7A,OLR1,ARHGDIB,LRRK2,ANO6,RACGAP1,NCKAP1L,STAC3,PLXNC1,APAF1,CMKLR1,TMEM119,SELPLG,CORO1C,SH2B3,OAS1,OAS2,P2RX4,BRCA2,LCP1,TNFSF13B,RPGRIP1,PCK2,CIDEB,LTB4R,RIPK3,LGALS3,LGMN,CYFIP1,KNL1,CSK,CTSH,ACAN,SPN,CORO1A,ITGAL,PYCARD,ITGAM,ITGAX,ADCY7,PMFBP1,PLCG2,IRF8,CYBA,SERPINF2,SMYD4,ATP2A3,ARRB2,ZMYND15,ENO3,SCIMP,TNFSF13,ALOX15B,PIK3R6,LGALS9,ADAP2,RNF135,EVI2B,CCL5,STAT5A,NAGLU,TMEM106A,GRN,ABI3,SCPEP1,MILR1,CD300A,CD300LF,GAA,DSC2,EBI3,TNFSF14,C3,VAV1,STXBP2,ACP5,LYL1,RASAL3,IL12RB1,CEBPA,TYROBP,AXL,POU2F2,CEACAM1,APOE,APOC1,APOC2,SLC1A5,IL4I1,CD33,LILRB3,LILRA4,LILRA2,LILRB4,SIRPB1,SIGLEC1,RIN2,CTNNBL1,MAFB,NFATC2,CTSZ,SAMSN1,ABCG1,TRPM2,ITGB2,IL17RA,CRYBB1,HMOX1,CSF2RB,MFNG,SH3BP1,NFAM1,TLR7,TLR8,WAS,CACNA1F,VSIG4,BTK,DOCK11,SASH3,ELF4,RENBP,CLIC2	319	GO:BP
GO:0009607	response to biotic stimulus	none	1.47e-60	59.8333	TNFRSF14,PIK3CD,IFNLR1,FGR,LAPTM5,GBP3,PTPN22,NOTCH2,CTSS,IL6R,CD1D,MNDA,IFI16,SLAMF8,SLAMF6,FCER1G,FCGR3A,FCGR2B,MR1,NCF2,PTPRC,CHIT1,IKBKE,IL10,TLR5,NLRC4,NAGK,KYNU,NMI,CASP8,SP100,PPARG,MYD88,CCR5,UBA7,MAPKAPK3,PRKCD,WNT5A,CD86,PARP9,DTX3L,TLR10,TLR1,TLR6,RBM47,HERC5,TIFA,TLR2,TLR3,CD180,NAIP,MEF2C,CD14,CD74,LY86,MICB,AIF1,C2,HLA-DRB1,HLA-DPA1,TREML1,TREM2,VNN1,NCF1,PIK3CG,IRF5,ZC3HAV1,CLEC5A,ADAM9,LYN,LY96,TRIB1,PDCD1LG2,SYK,NINJ1,TRIM14,PIK3AP1,TRIM21,TRIM34,TRIM22,SPI1,PTPRJ,ZDHHC5,MPEG1,SLC15A3,UNC93B1,CASP1,IL18,PTPN6,A2M,CLEC7A,LYZ,APAF1,OAS1,OAS2,RNASE6,RIPK3,NPC2,CIITA,SPN,CORO1A,PYCARD,PLCG2,IRF8,CYBA,ARRB2,CXCL16,SCIMP,CD68,PIK3R6,LGALS9,RNF135,CCL5,GRN,ABI3,CD300A,CD300LF,CFD,IL12RB1,TYROBP,AXL,POU2F2,CEACAM1,IL4I1,LILRA4,LILRA2,HCK,ZBP1,IL10RB,IFNGR2,MX2,IL17RA,APOBEC3C,APOBEC3G,TLR7,TLR8,CYBB,VSIG4,NONO,BTK	140	GO:BP
GO:0002253	activation of immune response	Immune System	6.91e-60	59.1606	PIK3CD,C1QA,C1QC,FGR,LAPTM5,ERMAP,PTPN22,CTSS,MNDA,IFI16,FCER1G,FCGR2B,PTPRC,FCMR,TLR5,NLRC4,NAGK,CD8A,NMI,INPP5D,MYD88,MAPKAPK3,PRKCD,TLR10,TLR1,TLR6,TEC,TIFA,TLR2,TLR3,NAIP,MEF2C,CD14,LCP2,BTN3A2,BTN2A2,BTN3A1,BTN3A3,MICB,C2,HLA-DRB1,HLA-DPB1,TREM2,CARD11,LAT2,ZC3HAV1,LYN,LY96,SYK,NINJ1,BLNK,PIK3AP1,PTPRJ,ZDHHC5,LPXN,SLC15A3,UNC93B1,CASP1,CD3E,C3AR1,A2M,CLEC7A,NCKAP1L,CMKLR1,OAS1,LGALS3,CSK,PYCARD,ITGAM,PLCG2,CYBA,SCIMP,RNF135,CD300A,CD300LF,CFD,C3,VAV1,PRAM1,TYROBP,CEACAM1,KCNN4,FPR3,LILRA4,LILRA2,LILRB4,HCK,NFATC2,ZBP1,NFAM1,TLR7,TLR8,VSIG4,NONO,BTK	95	GO:BP
GO:0050865	regulation of cell activation	none	2.11e-57	56.6754	TNFRSF14,RUNX3,RPS6KA1,LAPTM5,PTPN22,TNFAIP8L2,CD1D,MNDA,SLAMF8,CD84,FCER1G,FCGR3A,FCGR2B,PTPRC,IL10,DUSP10,PLEK,LOXL3,INPP5D,PRKCD,WNT5A,CD86,TLR6,RHOH,TEC,MEF2C,CD74,HAVCR1,HAVCR2,HFE,BTN2A2,LST1,AIF1,HLA-DRA,HLA-DRB5,HLA-DRB1,HLA-DMB,HLA-DMA,HLA-DOA,HLA-DPA1,HLA-DPB1,TREM2,VNN1,CARD11,GPNMB,LYN,PAG1,DOCK8,PDCD1LG2,SYK,TNFSF8,SPI1,CCDC88B,IL18,CD3E,CD4,PTPN6,CLEC7A,NCKAP1L,SH2B3,TNFSF13B,RIPK3,LGALS3,CSK,SPN,PYCARD,TNFSF13,LGALS9,CCL5,GRN,MILR1,CD300A,CD300LF,EBI3,TNFSF14,VAV1,RASAL3,IL12RB1,CEBPA,TYROBP,AXL,CEACAM1,APOE,IL4I1,CD33,LILRA2,LILRB4,SIRPB1,NFATC2,SAMSN1,VSIG4,BTK,SASH3	93	GO:BP
GO:0051707	response to other organism	Immune System	5.33e-57	56.2734	TNFRSF14,PIK3CD,IFNLR1,FGR,GBP3,PTPN22,CTSS,IL6R,CD1D,MNDA,IFI16,SLAMF8,SLAMF6,FCER1G,FCGR3A,FCGR2B,MR1,NCF2,PTPRC,CHIT1,IKBKE,IL10,TLR5,NLRC4,NAGK,KYNU,NMI,CASP8,SP100,PPARG,MYD88,CCR5,UBA7,MAPKAPK3,PRKCD,WNT5A,CD86,PARP9,DTX3L,TLR10,TLR1,TLR6,RBM47,HERC5,TIFA,TLR2,TLR3,CD180,NAIP,MEF2C,CD14,CD74,LY86,MICB,AIF1,C2,HLA-DRB1,HLA-DPA1,TREML1,TREM2,VNN1,NCF1,PIK3CG,IRF5,ZC3HAV1,CLEC5A,ADAM9,LYN,LY96,TRIB1,PDCD1LG2,SYK,NINJ1,TRIM14,PIK3AP1,TRIM21,TRIM34,TRIM22,SPI1,ZDHHC5,MPEG1,SLC15A3,UNC93B1,CASP1,IL18,PTPN6,A2M,CLEC7A,LYZ,OAS1,OAS2,RNASE6,RIPK3,NPC2,CIITA,SPN,CORO1A,PYCARD,PLCG2,IRF8,CYBA,ARRB2,CXCL16,SCIMP,CD68,PIK3R6,LGALS9,RNF135,CCL5,GRN,CD300A,CD300LF,CFD,IL12RB1,TYROBP,AXL,POU2F2,CEACAM1,LILRA4,LILRA2,HCK,ZBP1,IL10RB,IFNGR2,MX2,IL17RA,APOBEC3C,APOBEC3G,TLR7,TLR8,CYBB,VSIG4,NONO,BTK	134	GO:BP
GO:0043207	response to external biotic stimulus	Immune System	5.33e-57	56.2734	TNFRSF14,PIK3CD,IFNLR1,FGR,GBP3,PTPN22,CTSS,IL6R,CD1D,MNDA,IFI16,SLAMF8,SLAMF6,FCER1G,FCGR3A,FCGR2B,MR1,NCF2,PTPRC,CHIT1,IKBKE,IL10,TLR5,NLRC4,NAGK,KYNU,NMI,CASP8,SP100,PPARG,MYD88,CCR5,UBA7,MAPKAPK3,PRKCD,WNT5A,CD86,PARP9,DTX3L,TLR10,TLR1,TLR6,RBM47,HERC5,TIFA,TLR2,TLR3,CD180,NAIP,MEF2C,CD14,CD74,LY86,MICB,AIF1,C2,HLA-DRB1,HLA-DPA1,TREML1,TREM2,VNN1,NCF1,PIK3CG,IRF5,ZC3HAV1,CLEC5A,ADAM9,LYN,LY96,TRIB1,PDCD1LG2,SYK,NINJ1,TRIM14,PIK3AP1,TRIM21,TRIM34,TRIM22,SPI1,ZDHHC5,MPEG1,SLC15A3,UNC93B1,CASP1,IL18,PTPN6,A2M,CLEC7A,LYZ,OAS1,OAS2,RNASE6,RIPK3,NPC2,CIITA,SPN,CORO1A,PYCARD,PLCG2,IRF8,CYBA,ARRB2,CXCL16,SCIMP,CD68,PIK3R6,LGALS9,RNF135,CCL5,GRN,CD300A,CD300LF,CFD,IL12RB1,TYROBP,AXL,POU2F2,CEACAM1,LILRA4,LILRA2,HCK,ZBP1,IL10RB,IFNGR2,MX2,IL17RA,APOBEC3C,APOBEC3G,TLR7,TLR8,CYBB,VSIG4,NONO,BTK	134	GO:BP
GO:0032101	regulation of response to external stimulus	none	1.74e-56	55.7593	IFNLR1,FGR,PTPN22,CTSS,TNFAIP8L2,IL6R,CD1D,MNDA,IFI16,SLAMF8,SLAMF6,FCGR2B,PTPRC,IKBKE,IL10,TLR5,NLRC4,NAGK,VAMP8,NMI,CASP8,PPARG,MYD88,CCR1,MAPKAPK3,PRKCD,WNT5A,PARP9,DTX3L,TLR10,TLR1,TLR6,RBM47,HPSE,HERC5,TIFA,MGST2,TLR2,TLR3,PTGER4,CD180,NAIP,CD14,CSF1R,CD74,RIPK1,LY86,MICB,AIF1,GPSM3,HLA-DRB1,TREM2,PLA2G7,DAGLB,AOAH,ZC3HAV1,PTK2B,LYN,LY96,TRIB1,SYK,NINJ1,ALOX5,PLAU,PIK3AP1,TRIM21,TRIM22,SPI1,ZDHHC5,STX3,SLC15A3,UNC93B1,CASP1,IL18,IL10RA,PTPN6,A2M,CLEC7A,ANO6,NCKAP1L,CMKLR1,SH2B3,OAS1,P2RX4,RIN3,LGMN,NUPR1,PYCARD,PLCG2,CYBA,SERPINF2,ARRB2,SCIMP,PIK3R6,LGALS9,RNF135,CCL5,GRN,CD300A,CD300LF,RHBDF2,IL12RB1,CEBPA,TYROBP,CEACAM1,APOE,SIGLEC10,LILRA4,LILRA2,HCK,ZBP1,IL17RA,RAC2,APOBEC3G,TLR7,TLR8,VSIG4,NONO,BTK,ELF4,MPP1	121	GO:BP
GO:0002764	immune response-regulating signaling pathway	Immune System	1.23e-55	54.9088	PIK3CD,FGR,LAPTM5,ERMAP,PTPN22,CTSS,MNDA,FCER1G,FCGR3A,FCGR2B,PTPRC,FCMR,TLR5,NLRC4,NAGK,CD8A,NMI,INPP5D,MYD88,MAPKAPK3,PRKCD,TLR10,TLR1,TLR6,TEC,TIFA,TLR2,TLR3,NAIP,MEF2C,CD14,LCP2,BTN3A2,BTN2A2,BTN3A1,BTN3A3,MICB,HLA-DRB1,HLA-DPB1,TREM2,CARD11,LAT2,ZC3HAV1,LYN,LY96,SYK,NINJ1,BLNK,PIK3AP1,PTPRJ,ZDHHC5,LPXN,SLC15A3,UNC93B1,CASP1,CD3E,C3AR1,CLEC7A,NCKAP1L,CMKLR1,OAS1,LGALS3,CSK,CTSH,PYCARD,ITGAM,PLCG2,CYBA,SCIMP,RNF135,CD300A,CD300LF,VAV1,PRAM1,TYROBP,CEACAM1,KCNN4,CD33,FPR3,LILRA4,LILRA2,LILRB4,HCK,NFATC2,NFAM1,TLR7,TLR8,BTK	88	GO:BP
GO:0051240	positive regulation of multicellular organismal process	none	3.12e-55	54.5055	TNFRSF14,PIK3CD,RUNX3,RPS6KA1,FGR,LAPTM5,PTPN22,IL6R,CD1D,IFI16,SLAMF6,CD84,FCER1G,FCGR3A,PTPRC,IKBKE,IL10,TRAF3IP3,DUSP10,TLR5,NLRC4,PLEK,VAMP8,CASP8,INPP5D,PPARG,MYD88,CCR1,TWF2,WNT5A,HCLS1,CD86,TLR1,TLR6,RHOH,HPSE,TLR2,TLR3,DAB2,PTGER4,NAIP,MEF2C,CD14,HDAC3,CSF1R,CD74,HAVCR1,HAVCR2,RIPK1,BTN3A2,BTN3A1,AIF1,HLA-DRA,HLA-DRB5,HLA-DRB1,HLA-DMB,HLA-DMA,HLA-DOA,HLA-DPA1,HLA-DPB1,TREM2,VNN1,CARD11,PIK3CG,IRF5,ZC3HAV1,LYN,SDCBP,LY96,DOCK8,PDCD1LG2,SYK,NINJ1,TGFBR1,ABCA1,ALOX5,PLAU,KCNQ1,SPI1,PTPRJ,CCDC88B,UCP2,CASP1,IL18,CD3E,SORL1,CD4,PTPN6,CLEC7A,ANO6,NCKAP1L,PLXNC1,CMKLR1,TMEM119,OAS1,OAS2,TNFSF13B,CSK,CTSH,ACAN,SPN,PYCARD,ITGAX,PLCG2,CYBA,SERPINF2,SCIMP,TNFSF13,ALOX15B,PIK3R6,LGALS9,RNF135,EVI2B,CCL5,TMEM106A,GRN,EBI3,TNFSF14,C3,VAV1,RASAL3,IL12RB1,CEBPA,TYROBP,AXL,POU2F2,APOE,APOC2,IL4I1,LILRA2,LILRB4,SIRPB1,NFATC2,IL17RA,HMOX1,NFAM1,TLR7,TLR8,BTK,SASH3	140	GO:BP
GO:0044419	biological process involved in interspecies interaction between organisms	none	8.27e-55	54.0826	TNFRSF14,PIK3CD,IFNLR1,FGR,GBP3,PTPN22,CTSS,IL6R,CD1D,MNDA,IFI16,SLAMF8,SLAMF6,FCER1G,FCGR3A,FCGR2B,MR1,NCF2,PTPRC,CHIT1,IKBKE,IL10,TLR5,NLRC4,NAGK,VAMP8,KYNU,NMI,CASP8,SP100,PPARG,MYD88,CCR5,UBA7,MAPKAPK3,PRKCD,WNT5A,CD86,PARP9,DTX3L,TLR10,TLR1,TLR6,RBM47,HERC5,TIFA,TLR2,TLR3,CD180,NAIP,MEF2C,CD14,CD74,LY86,MICB,AIF1,C2,HLA-DRB1,HLA-DPA1,TREML1,TREM2,VNN1,NCF1,PIK3CG,IRF5,ZC3HAV1,CLEC5A,ADAM9,LYN,LY96,TRIB1,PDCD1LG2,CTSL,SYK,NINJ1,TRIM14,PIK3AP1,TRIM21,TRIM34,TRIM22,SPI1,ZDHHC5,MPEG1,SLC15A3,UNC93B1,CASP1,IL18,CD4,PTPN6,A2M,CLEC7A,LYZ,OAS1,OAS2,RNASE6,RIPK3,NPC2,CIITA,SPN,CORO1A,PYCARD,PLCG2,IRF8,CYBA,ARRB2,CXCL16,SCIMP,CD68,PIK3R6,LGALS9,RNF135,CCL5,GRN,CD300A,CD300LF,CFD,IL12RB1,TYROBP,AXL,POU2F2,CEACAM1,APOE,LILRA4,LILRA2,SIGLEC1,HCK,ZBP1,IL10RB,IFNGR2,MX2,IL17RA,APOBEC3C,APOBEC3G,TLR7,TLR8,CYBB,VSIG4,NONO,BTK	139	GO:BP
GO:0002757	immune response-activating signaling pathway	Immune System	2.85e-54	53.5449	PIK3CD,FGR,LAPTM5,ERMAP,PTPN22,CTSS,MNDA,FCER1G,FCGR2B,PTPRC,FCMR,TLR5,NLRC4,NAGK,CD8A,NMI,INPP5D,MYD88,MAPKAPK3,PRKCD,TLR10,TLR1,TLR6,TEC,TIFA,TLR2,TLR3,NAIP,MEF2C,CD14,LCP2,BTN3A2,BTN2A2,BTN3A1,BTN3A3,MICB,HLA-DRB1,HLA-DPB1,TREM2,CARD11,LAT2,ZC3HAV1,LYN,LY96,SYK,NINJ1,BLNK,PIK3AP1,PTPRJ,ZDHHC5,LPXN,SLC15A3,UNC93B1,CASP1,CD3E,C3AR1,CLEC7A,NCKAP1L,CMKLR1,OAS1,LGALS3,CSK,PYCARD,ITGAM,PLCG2,CYBA,SCIMP,RNF135,CD300A,CD300LF,VAV1,PRAM1,TYROBP,CEACAM1,KCNN4,FPR3,LILRA4,LILRA2,LILRB4,HCK,NFATC2,NFAM1,TLR7,TLR8,BTK	85	GO:BP
GO:0001816	cytokine production	Immune System	3.9e-54	53.4088	TNFRSF14,PIK3CD,FGR,LAPTM5,ERMAP,PTPN22,IL6R,IFI16,SLAMF6,CD84,FCER1G,FCGR3A,FCGR2B,PTPRC,IKBKE,IL10,TRAF3IP3,TLR5,NLRC4,CASP8,MYD88,WNT5A,CD86,NRROS,TLR1,TLR6,HPSE,TLR2,TLR3,PTGER4,NAIP,CD14,CSF1R,CD74,HAVCR2,SERPINB1,RIPK1,HFE,BTN3A2,BTN2A2,BTN3A1,BTN3A3,AIF1,HLA-DRB1,HLA-DPA1,HLA-DPB1,TREM2,CARD11,GPNMB,PIK3CG,IRF5,ZC3HAV1,LYN,LY96,PDCD1LG2,SYK,ALOX5,TRIM21,PTPRJ,CCDC88B,CASP1,IL18,SORL1,CD4,PTPN6,CLEC7A,NCKAP1L,CMKLR1,OAS1,OAS2,RIPK3,SPN,PYCARD,ADCY7,PLCG2,IRF8,CYBA,SERPINF2,SCIMP,ALOX15B,LGALS9,RNF135,TMEM106A,EBI3,C3,IL12RB1,TYROBP,AXL,POU2F2,CEACAM1,CD33,LILRA4,LILRA2,LILRB4,SIGLEC1,IL17RA,HMOX1,NFAM1,TLR7,TLR8,VSIG4,BTK,ELF4	103	GO:BP
GO:0001817	regulation of cytokine production	Immune System	1.71e-53	52.7674	TNFRSF14,PIK3CD,FGR,LAPTM5,ERMAP,PTPN22,IL6R,IFI16,SLAMF6,CD84,FCER1G,FCGR3A,FCGR2B,PTPRC,IKBKE,IL10,TRAF3IP3,TLR5,NLRC4,CASP8,MYD88,WNT5A,CD86,TLR1,TLR6,HPSE,TLR2,TLR3,PTGER4,NAIP,CD14,CSF1R,CD74,HAVCR2,SERPINB1,RIPK1,HFE,BTN3A2,BTN2A2,BTN3A1,BTN3A3,AIF1,HLA-DRB1,HLA-DPA1,HLA-DPB1,TREM2,CARD11,GPNMB,PIK3CG,IRF5,ZC3HAV1,LYN,LY96,PDCD1LG2,SYK,ALOX5,TRIM21,PTPRJ,CCDC88B,CASP1,IL18,SORL1,CD4,PTPN6,CLEC7A,NCKAP1L,CMKLR1,OAS1,OAS2,RIPK3,SPN,PYCARD,ADCY7,PLCG2,IRF8,CYBA,SERPINF2,SCIMP,ALOX15B,LGALS9,RNF135,TMEM106A,EBI3,C3,IL12RB1,TYROBP,AXL,POU2F2,CEACAM1,CD33,LILRA4,LILRA2,LILRB4,SIGLEC1,IL17RA,HMOX1,NFAM1,TLR7,TLR8,VSIG4,BTK,ELF4	102	GO:BP
GO:0141124	intracellular signaling cassette	none	2.35e-53	52.6283	PIK3CD,FGR,LAPTM5,PTPN22,NOTCH2,S100A4,IL6R,ARHGAP30,FCGR3A,FCGR2B,DDR2,PTPRC,PTPN7,SRGAP2,IKBKE,DUSP10,CDC42EP3,PLEK,ARHGAP25,DOK1,LIMS1,SH3RF3,NMI,CASP8,PPARG,MYD88,CCR1,CCR5,CCRL2,PRKCD,WNT5A,HCLS1,CD86,RAP2B,TLR6,RHOH,RASGEF1B,HPSE,ARHGAP24,TIFA,TLR2,TLR3,DAB2,PTGER4,CCDC125,NAIP,MEF2C,HDAC3,CSF1R,CD74,DOCK2,DOK3,RIPK1,HFE,AIF1,HLA-DRB1,DEF6,FGD2,TREML1,TREM2,ARHGAP18,TAGAP,CARD11,GPNMB,LAT2,NCF1,HGF,PIK3CG,ZC3HAV1,PTK2B,ADAM9,LYN,SDCBP,TRIB1,SLA,DOCK8,SYK,FGD3,FBP1,TGFBR1,ABCA1,NEK6,MAPKAP1,AKR1C3,PIK3AP1,TRIM21,TRIM34,TRIM22,SWAP70,PDE3B,SPI1,PTPRJ,ARAP1,P2RY6,CASP1,IL18,FOXM1,CD4,PTPN6,C3AR1,CLEC7A,ARHGDIB,LRRK2,RACGAP1,ARHGAP9,CMKLR1,SH2B3,ERP29,P2RX4,GPR65,CYFIP1,TNFAIP8L3,CTSH,PYCARD,PLCG2,SERPINF2,ARRB2,SCIMP,PIK3R6,PIK3R5,LGALS9,CCL5,TMEM106A,ARHGAP27,CD300A,GRB2,ARHGAP45,GNA15,TNFSF14,VAV1,RASAL3,GMIP,RASGRP4,MAP4K1,AXL,CEACAM1,APOE,LILRB4,RIN2,NFATC2,RGS19,TRPM2,HMOX1,SH3BP1,ARHGAP6,TLR7,TLR8,WAS,BTK,ARHGAP4,CLIC2	151	GO:BP
GO:0045087	innate immune response	Immune System	3.88e-52	51.4112	PIK3CD,IFNLR1,FGR,GBP3,PTPN22,CTSS,CD1D,MNDA,IFI16,SLAMF8,SLAMF6,FCER1G,FCGR3A,FCGR2B,NCF2,IKBKE,TLR5,NLRC4,NAGK,KYNU,NMI,CASP8,SP100,PPARG,MYD88,UBA7,MAPKAPK3,WNT5A,PARP9,TLR10,TLR1,TLR6,RBM47,HERC5,TIFA,TLR2,TLR3,NAIP,CD14,CD74,LY86,AIF1,HLA-DPA1,TREML1,TREM2,VNN1,NCF1,PIK3CG,IRF5,ZC3HAV1,CLEC5A,LYN,LY96,SYK,NINJ1,TRIM14,PIK3AP1,TRIM21,TRIM34,TRIM22,SPI1,ZDHHC5,MPEG1,SLC15A3,UNC93B1,CASP1,PTPN6,A2M,CLEC7A,OAS1,OAS2,RNASE6,CIITA,CORO1A,PYCARD,PLCG2,IRF8,CYBA,ARRB2,CXCL16,SCIMP,PIK3R6,LGALS9,RNF135,CCL5,GRN,CD300A,CD300LF,CFD,IL12RB1,TYROBP,CEACAM1,LILRA4,LILRA2,HCK,ZBP1,IL10RB,IFNGR2,APOBEC3G,TLR7,TLR8,CYBB,VSIG4,NONO,BTK	105	GO:BP
GO:0098542	defense response to other organism	Immune System	6.69e-52	51.1745	TNFRSF14,PIK3CD,IFNLR1,FGR,GBP3,PTPN22,CTSS,IL6R,CD1D,MNDA,IFI16,SLAMF8,SLAMF6,FCER1G,FCGR3A,FCGR2B,MR1,NCF2,PTPRC,IKBKE,TLR5,NLRC4,NAGK,KYNU,NMI,CASP8,SP100,PPARG,MYD88,UBA7,MAPKAPK3,PRKCD,WNT5A,PARP9,DTX3L,TLR10,TLR1,TLR6,RBM47,HERC5,TIFA,TLR2,TLR3,NAIP,CD14,CD74,LY86,MICB,AIF1,HLA-DPA1,TREML1,TREM2,VNN1,NCF1,PIK3CG,IRF5,ZC3HAV1,CLEC5A,LYN,LY96,SYK,NINJ1,TRIM14,PIK3AP1,TRIM21,TRIM34,TRIM22,SPI1,ZDHHC5,MPEG1,SLC15A3,UNC93B1,CASP1,IL18,PTPN6,A2M,CLEC7A,LYZ,OAS1,OAS2,RNASE6,RIPK3,CIITA,SPN,CORO1A,PYCARD,PLCG2,IRF8,CYBA,ARRB2,CXCL16,SCIMP,PIK3R6,LGALS9,RNF135,CCL5,GRN,CD300A,CD300LF,CFD,IL12RB1,TYROBP,CEACAM1,LILRA4,LILRA2,HCK,ZBP1,IL10RB,IFNGR2,MX2,APOBEC3C,APOBEC3G,TLR7,TLR8,CYBB,VSIG4,NONO,BTK	118	GO:BP
GO:0008152	metabolic process	none	7.54e-52	51.1225	TNFRSF14,SLC2A5,PIK3CD,PLA2G2C,FUCA1,IFNLR1,RUNX3,RPS6KA1,FGR,LAPTM5,RNF19B,CLSPN,AGO4,PABPC4,ERMAP,AKR1A1,MKNK1,ORC1,DRAM2,TMIGD3,ADORA3,PTPN22,NOTCH2,FCGR1A,CTSS,S100A11,IL6R,IFI16,SLAMF8,SLAMF6,CD84,FCER1G,FCGR3A,FCGR2B,DDR2,CREG1,PRRX1,SOAT1,NCF2,PTPRC,PTPN7,CHIT1,NUAK2,IKBKE,IL10,TRAF3IP3,CENPF,DUSP10,TLR5,COA6,KMO,ZNF124,KLF11,NLRC4,GALM,PLEK,NAGK,LOXL3,M1AP,VAMP8,MGAT4A,SULT1C2,LIMS1,SH3RF3,MERTK,TFCP2L1,PTPN18,KYNU,NABP1,CASP8,CYP27A1,SP110,SP140,SP100,INPP5D,LRRFIP1,SUMF1,PPARG,CHCHD4,GLB1,MYD88,CCR1,GPX1,UBA7,MAPKAPK3,PPM1M,PRKCD,WNT5A,ADPRH,POLQ,HCLS1,CD86,CSTA,PARP9,DTX3L,PARP15,RAP2B,ETV5,ST6GAL1,NRROS,MELTF,CYTL1,SLC2A9,HS3ST1,PGM2,TLR1,TLR6,RHOH,RBM47,TEC,NAAA,COQ2,HPSE,HERC5,HPGDS,DAPP1,MANBA,MGST2,TLR2,FNIP2,TLR3,IL7R,DAB2,PTGER4,NAIP,HEXB,MEF2C,ST8SIA4,CD14,HDAC3,GNPDA1,CSF1R,CD74,GALNT10,HAVCR2,LCP2,STK10,MGAT1,SERPINB1,RIPK1,HFE,BTN3A2,BTN2A2,BTN3A1,BTN3A3,TCF19,AIF1,HLA-DRB1,HLA-DPA1,HLA-DPB1,TREM2,SLC29A1,PLA2G7,MCM3,MICAL1,MAN1A1,SMPDL3A,VNN1,VNN2,UST,ZC3H12D,MTHFD1L,FBXO5,RNASET2,CARD11,DAGLB,MACC1,GPNMB,AOAH,IKZF1,NCF1,STYXL1,GSAP,HGF,GAL3ST4,PIK3CG,TFEC,IRF5,AKR1B1,ZC3HAV1,TBXAS1,PARP12,CTSB,MSR1,FGF20,ASAH1,ADAM28,PTK2B,EIF4EBP1,HTRA4,ADAM9,LYN,SDCBP,LY96,PABPC1,TRIB1,KHDRBS3,PDCD1LG2,GCNT1,CTSL,SYK,FBP1,NANS,TRIM14,TGFBR1,ABCA1,CDC26,PTGS1,NEK6,GLE1,GBGT1,AKR1C3,CELF2,ECHDC3,OTUD1,ALOX5,SLC29A3,PSAP,PLAU,HHEX,ENTPD1,CTSD,ASCL2,TRIM21,TRIM34,TRIM22,TPP1,PDE3B,SPI1,PTPRJ,ZDHHC5,STX3,CCDC88B,POLA2,P2RY6,UCP2,SLCO2B1,CTSC,CASP1,IL18,IL10RA,CD3E,SORL1,CHEK1,FLI1,ST14,FOXM1,CD4,PTPN6,CLEC7A,OLR1,PLBD1,FAR2,LRRK2,NCKAP1L,GNS,CPM,AMDHD1,LTA4H,ELK3,APAF1,GNPTAB,CHST11,CMKLR1,TMEM119,CORO1C,SSH1,ERP29,OAS1,OAS2,P2RX4,PARP4,GTF3A,ALOX5AP,BRCA2,ELF1,RUBCNL,RNASE6,SLC7A7,DHRS4L2,PCK2,CIDEB,RIPK3,PYGL,LGALS3,NPC2,FOXN3,LGMN,GON7,CYFIP1,BMF,PLCB2,TNFAIP8L3,LACTB,HEXA,ADPGK,CSK,CTSH,MTHFS,ACAN,BLM,CIITA,NTAN1,HS3ST2,APOBR,NUPR1,SPN,PYCARD,ITGAM,ITGAX,ADCY7,DPEP2,PLA2G15,PLCG2,ZDHHC7,IRF8,CYBA,SNAI3,RNF166,SERPINF2,ATP2A3,ARRB2,ZMYND15,ENO3,SCIMP,TNFSF13,ALOX15B,PIK3R6,PIK3R5,SMCR8,LGALS9,RNF135,CCL5,TOP2A,STAT5A,NAGLU,TMEM106A,GRN,NFE2L1,ABI3,SCPEP1,RNFT1,CD300A,GRB2,GAA,L3MBTL4,SOCS6,CFD,EBI3,C3,MAN2B1,DNASE2,LYL1,IL12RB1,LPAR2,NUDT19,CEBPA,TYROBP,MAP4K1,GMFG,CYP2S1,AXL,POU2F2,CEACAM1,APOE,APOC1,APOC2,ZNF114,IL4I1,CD33,LILRA4,LILRA2,LILRB4,SIGLEC1,TPX2,HCK,EDEM2,CTNNBL1,MAFB,CTSA,RNF114,NFATC2,TSHZ2,CTSZ,SAMSN1,BACH1,IL10RB,ABCG1,ITGB2,IL17RA,TFIP11,HMOX1,MCM5,NCF4,RAC2,APOBEC3C,APOBEC3G,NAGA,NFAM1,TSPO,TLR7,TLR8,ZRSR2,SMS,CYBB,WAS,APEX2,VSIG4,NONO,BTK,GLA,SASH3,ELF4,STK26,RENBP,DNASE1L1,DKC1	417	GO:BP
GO:0002694	regulation of leukocyte activation	Immune System	9.17e-52	51.0376	TNFRSF14,RUNX3,LAPTM5,PTPN22,TNFAIP8L2,CD1D,MNDA,SLAMF8,CD84,FCGR3A,FCGR2B,PTPRC,IL10,DUSP10,LOXL3,INPP5D,WNT5A,CD86,TLR6,RHOH,MEF2C,CD74,HAVCR1,HAVCR2,HFE,BTN2A2,LST1,AIF1,HLA-DRA,HLA-DRB5,HLA-DRB1,HLA-DMB,HLA-DMA,HLA-DOA,HLA-DPA1,HLA-DPB1,TREM2,VNN1,CARD11,GPNMB,LYN,PAG1,DOCK8,PDCD1LG2,SYK,TNFSF8,SPI1,CCDC88B,IL18,CD3E,CD4,PTPN6,CLEC7A,NCKAP1L,TNFSF13B,RIPK3,LGALS3,CSK,SPN,PYCARD,TNFSF13,LGALS9,CCL5,GRN,MILR1,CD300A,CD300LF,EBI3,TNFSF14,VAV1,RASAL3,IL12RB1,CEBPA,TYROBP,AXL,IL4I1,CD33,LILRB4,SIRPB1,NFATC2,SAMSN1,VSIG4,BTK,SASH3	84	GO:BP
GO:0031347	regulation of defense response	Immune System	1.13e-51	50.9474	IFNLR1,FGR,PTPN22,CTSS,TNFAIP8L2,CD1D,MNDA,IFI16,SLAMF8,SLAMF6,FCGR2B,PTPRC,IKBKE,IL10,TLR5,NLRC4,NAGK,VAMP8,NMI,CASP8,PPARG,MYD88,MAPKAPK3,PRKCD,WNT5A,PARP9,DTX3L,TLR10,TLR1,TLR6,RBM47,HERC5,TIFA,MGST2,TLR2,TLR3,PTGER4,NAIP,MEF2C,CD14,RIPK1,MICB,GPSM3,HLA-DRB1,TREM2,PLA2G7,DAGLB,AOAH,ZC3HAV1,LYN,LY96,SYK,NINJ1,ALOX5,PIK3AP1,TRIM21,TRIM22,SPI1,ZDHHC5,SLC15A3,UNC93B1,CASP1,IL18,IL10RA,PTPN6,A2M,CLEC7A,OAS1,NUPR1,PYCARD,PLCG2,CYBA,ARRB2,SCIMP,PIK3R6,LGALS9,RNF135,CCL5,GRN,CD300A,CD300LF,RHBDF2,IL12RB1,CEBPA,TYROBP,CEACAM1,APOE,SIGLEC10,LILRA4,LILRA2,HCK,ZBP1,IL17RA,APOBEC3G,TLR7,TLR8,VSIG4,NONO,BTK,ELF4	100	GO:BP
GO:0006954	inflammatory response	Immune System	1.34e-51	50.8724	PIK3CD,C1QA,FGR,PTAFR,TMIGD3,ADORA3,PTPN22,FCGR1A,TNFAIP8L2,IL6R,SLAMF8,FCGR3A,FCGR2B,PTPRC,IL10,TLR5,NLRC4,LOXL3,VAMP8,NMI,PPARG,MYD88,CCR1,CCR5,CCRL2,PRKCD,WNT5A,NRROS,TLR10,TLR1,TLR6,MGST2,TLR2,TLR3,PTGER4,NAIP,CSF1R,RIPK1,AIF1,GPSM3,HLA-DRB1,TREM2,PLA2G7,VNN1,DAGLB,AOAH,PIK3CG,LYN,SYK,NINJ1,TRIM14,ALOX5,BLNK,PIK3AP1,FOLR2,CASP1,IL18,IL10RA,PTPN6,C3AR1,CLEC7A,ANO6,LYZ,CMKLR1,PARP4,LTB4R,NUPR1,ITGAL,PYCARD,ITGAM,ADCY7,PLCG2,CYBA,CD68,LGALS9,CCL5,GRN,RHBDF2,CEBPA,TYROBP,APOE,SIGLEC10,FPR3,LILRB4,SIGLEC1,HCK,ZBP1,IL10RB,ITGB2,IL17RA,HMOX1,NFAM1,TLR7,CYBB,BTK,ELF4	96	GO:BP
GO:0009966	regulation of signal transduction	none	1.65e-51	50.7835	RPS6KA1,FGR,LAPTM5,PTPN22,NOTCH2,CTSS,S100A4,IL6R,ARHGAP30,FCGR2B,DDR2,PTPRC,NUAK2,SRGAP2,IKBKE,IL10,FCMR,DUSP10,SLC35F6,PLEK,ARHGAP25,NAGK,LOXL3,DOK1,LIMS1,SH3RF3,PTPN18,NMI,CASP8,SP100,INPP5D,PPARG,MYD88,CCR1,GPX1,PRKCD,WNT5A,HCLS1,CD86,PARP9,NRROS,TLR1,TLR6,RHOH,RBM47,BMP2K,HPSE,ARHGAP24,TIFA,TLR2,FNIP2,TLR3,IL7R,DAB2,CD180,CCDC125,NAIP,MEF2C,CD14,HDAC3,CSF1R,CD74,DOCK2,DOK3,RIPK1,LY86,HFE,HLA-DRB1,DEF6,FGD2,TREM2,ARHGAP18,VNN1,TAGAP,CARD11,GPNMB,NCF1,STYXL1,HGF,PIK3CG,ZC3HAV1,PTK2B,HTRA4,ADAM9,LYN,SDCBP,LY96,TRIB1,SLA,DOCK8,CTSL,SYK,FGD3,NINJ1,FBP1,TGFBR1,ABCA1,NEK6,MAPKAP1,AKR1C3,PLAU,STAMBPL1,HHEX,PIK3AP1,FRAT1,TRIM21,TRIM34,TRIM22,SWAP70,PDE3B,SPI1,PTPRJ,ZDHHC5,LPXN,SLC15A3,ARAP1,P2RY6,CASP1,IL18,IL10RA,CD3E,SORL1,CHEK1,FOXM1,CD4,PTPN6,CLEC7A,ARHGDIB,LRRK2,RACGAP1,NCKAP1L,ARHGAP9,CMKLR1,SH2B3,ERP29,OAS1,P2RX4,BRCA2,LGALS3,GPR65,LGMN,KNL1,TNFAIP8L3,CSK,CTSH,LRRK1,NUPR1,PYCARD,PLCG2,ZDHHC7,CYBA,SERPINF2,ARRB2,SCIMP,PIK3R6,PIK3R5,SMCR8,LGALS9,CCL5,TMEM106A,ARHGAP27,CD300A,CD300LF,GRB2,RHBDF2,TMC8,ARHGAP45,TNFAIP8L1,TNFSF14,C3,VAV1,RASAL3,GMIP,RASGRP4,MAP4K1,AXL,CEACAM1,KCNN4,APOE,LILRA4,LILRA2,LILRB4,ZBP1,IL10RB,HMOX1,MFNG,SH3BP1,NFAM1,ARHGAP6,TLR7,NONO,BTK,ARHGAP4	193	GO:BP
GO:0007166	cell surface receptor signaling pathway	none	2.14e-51	50.6692	TNFRSF14,PIK3CD,IFNLR1,FGR,LAPTM5,CSF3R,ERMAP,ADORA3,PTPN22,CD101,NOTCH2,FCGR1A,IL6R,MNDA,FCER1G,FCGR2A,FCGR3A,FCGR2B,DDR2,PTPRC,IKBKE,IL10,FCMR,TLR5,PLEK,LOXL3,DOK1,CD8A,LIMS1,MERTK,PTPN18,NMI,ITGA4,CASP8,SP100,INPP5D,PPARG,MYD88,CCR1,CCR5,GPX1,MAPKAPK3,PRKCD,WNT5A,HCLS1,CD86,PARP9,NRROS,TLR1,TLR6,RBM47,TEC,BMP2K,TLR2,TLR3,IL7R,DAB2,CD180,NAIP,MEF2C,CD14,CSF1R,CD74,LCP2,DOK3,RIPK1,LY86,HFE,BTN3A2,BTN2A2,BTN3A1,BTN3A3,MICB,HLA-DRB1,HLA-DPB1,TREM2,CARD11,LAT2,HGF,IRF5,FGF20,PTK2B,HTRA4,ADAM9,LYN,SDCBP,LY96,TRIB1,PDCD1LG2,SYK,NINJ1,TGFBR1,PLAU,HHEX,BLNK,PIK3AP1,FRAT1,SPI1,PTPRJ,LPXN,MS4A6A,MS4A7,FERMT3,CASP1,IL18,IL10RA,CD3E,SORL1,CD4,PTPN6,C3AR1,CLEC7A,LRRK2,ANO6,NCKAP1L,PLXNC1,CMKLR1,SH2B3,OAS1,OAS2,P2RX4,LGALS3,LGMN,ZNF106,CSK,BCL2A1,LRRK1,IGSF6,SPN,ITGAL,PYCARD,ITGAM,ITGAX,PLCG2,ZDHHC7,CYBA,ARRB2,SCIMP,CCL5,STAT5A,MILR1,CD300A,CD300LF,GRB2,RHBDF2,TMC8,SOCS6,EBI3,VAV1,PRAM1,IL12RB1,CEBPA,TYROBP,RASGRP4,AXL,CEACAM1,KCNN4,APOE,SIGLEC9,FPR3,LILRB3,LILRB5,LILRA4,LILRA2,LILRA1,LILRB4,SIRPB1,HCK,NFATC2,ZBP1,IL10RB,IFNGR2,ITGB2,IL17RA,HMOX1,CSF2RB,MFNG,SH3BP1,NFAM1,BTK,IL13RA1	181	GO:BP
GO:0140546	defense response to symbiont	Immune System	1.22e-50	49.9133	PIK3CD,IFNLR1,FGR,GBP3,PTPN22,CTSS,CD1D,MNDA,IFI16,SLAMF8,SLAMF6,FCER1G,FCGR3A,FCGR2B,NCF2,PTPRC,IKBKE,TLR5,NLRC4,NAGK,KYNU,NMI,CASP8,SP100,PPARG,MYD88,UBA7,MAPKAPK3,WNT5A,PARP9,DTX3L,TLR10,TLR1,TLR6,RBM47,HERC5,TIFA,TLR2,TLR3,NAIP,CD14,CD74,LY86,MICB,AIF1,HLA-DPA1,TREML1,TREM2,VNN1,NCF1,PIK3CG,IRF5,ZC3HAV1,CLEC5A,LYN,LY96,SYK,NINJ1,TRIM14,PIK3AP1,TRIM21,TRIM34,TRIM22,SPI1,ZDHHC5,MPEG1,SLC15A3,UNC93B1,CASP1,PTPN6,A2M,CLEC7A,LYZ,OAS1,OAS2,RNASE6,RIPK3,CIITA,CORO1A,PYCARD,PLCG2,IRF8,CYBA,ARRB2,CXCL16,SCIMP,PIK3R6,LGALS9,RNF135,CCL5,GRN,CD300A,CD300LF,CFD,IL12RB1,TYROBP,CEACAM1,LILRA4,LILRA2,HCK,ZBP1,IL10RB,IFNGR2,MX2,APOBEC3C,APOBEC3G,TLR7,TLR8,CYBB,VSIG4,NONO,BTK	112	GO:BP
GO:0002252	immune effector process	Immune System	1.37e-50	49.8626	TNFRSF14,PIK3CD,C1QA,C1QC,FGR,LAPTM5,PTPN22,NOTCH2,FCGR1A,IL6R,CD1D,SLAMF8,SLAMF6,CD84,FCER1G,FCGR3A,FCGR2B,MR1,PTPRC,IL10,FCMR,LOXL3,VAMP8,CD8A,NMI,PRKCD,WNT5A,CD86,PTGER4,GAPT,CD180,CD74,HAVCR2,DOCK2,HFE,BTN3A2,BTN3A3,MICB,C2,HLA-DRA,HLA-DRB1,HLA-DMB,TREM2,PIK3CG,IRF5,PTK2B,LYN,SYK,SPI1,IL18,A2M,CLEC7A,NCKAP1L,LCP1,RIPK3,LGALS3,CTSH,SPN,CORO1A,ITGAL,PYCARD,ITGAM,PLCG2,ARRB2,SCIMP,TNFSF13,PIK3R6,LGALS9,GRN,MILR1,CD300A,CFD,C3,VAV1,STXBP2,IL12RB1,TYROBP,CEACAM1,IL4I1,LILRA2,LILRB4,HCK,ITGB2,CSF2RB,MFNG,TLR8,WAS,VSIG4,BTK,DOCK11,SASH3	91	GO:BP
GO:0044237	cellular metabolic process	none	1.56e-48	47.8061	TNFRSF14,PIK3CD,PLA2G2C,FUCA1,IFNLR1,RUNX3,RPS6KA1,FGR,LAPTM5,CLSPN,AGO4,PABPC4,ERMAP,AKR1A1,MKNK1,ORC1,DRAM2,TMIGD3,ADORA3,PTPN22,NOTCH2,FCGR1A,CTSS,S100A11,IL6R,IFI16,SLAMF8,SLAMF6,CD84,FCER1G,FCGR3A,FCGR2B,DDR2,CREG1,PRRX1,SOAT1,NCF2,PTPRC,PTPN7,NUAK2,IKBKE,IL10,TRAF3IP3,CENPF,DUSP10,TLR5,COA6,KMO,ZNF124,KLF11,NLRC4,PLEK,NAGK,LOXL3,M1AP,VAMP8,MGAT4A,SULT1C2,LIMS1,MERTK,TFCP2L1,PTPN18,KYNU,NABP1,CASP8,CYP27A1,SP110,SP140,SP100,INPP5D,LRRFIP1,SUMF1,PPARG,CHCHD4,GLB1,MYD88,CCR1,GPX1,MAPKAPK3,PPM1M,PRKCD,WNT5A,POLQ,HCLS1,CD86,PARP9,DTX3L,PARP15,RAP2B,ETV5,ST6GAL1,NRROS,MELTF,CYTL1,SLC2A9,HS3ST1,PGM2,TLR1,TLR6,RHOH,RBM47,TEC,NAAA,COQ2,HPSE,HERC5,HPGDS,DAPP1,MGST2,TLR2,FNIP2,TLR3,IL7R,DAB2,PTGER4,NAIP,HEXB,MEF2C,ST8SIA4,CD14,HDAC3,GNPDA1,CSF1R,CD74,GALNT10,HAVCR2,LCP2,STK10,MGAT1,SERPINB1,RIPK1,HFE,BTN3A2,BTN2A2,BTN3A1,BTN3A3,TCF19,AIF1,HLA-DRB1,HLA-DPA1,HLA-DPB1,TREM2,SLC29A1,PLA2G7,MCM3,MICAL1,SMPDL3A,VNN1,VNN2,UST,ZC3H12D,MTHFD1L,FBXO5,RNASET2,CARD11,DAGLB,MACC1,GPNMB,AOAH,IKZF1,NCF1,STYXL1,HGF,GAL3ST4,PIK3CG,TFEC,IRF5,AKR1B1,ZC3HAV1,TBXAS1,MSR1,FGF20,ASAH1,PTK2B,EIF4EBP1,ADAM9,LYN,SDCBP,LY96,PABPC1,TRIB1,KHDRBS3,PDCD1LG2,GCNT1,CTSL,SYK,FBP1,NANS,TRIM14,TGFBR1,PTGS1,NEK6,GLE1,GBGT1,AKR1C3,CELF2,ECHDC3,ALOX5,SLC29A3,PSAP,PLAU,HHEX,ENTPD1,ASCL2,TRIM21,TRIM34,TRIM22,TPP1,SPI1,PTPRJ,ZDHHC5,STX3,CCDC88B,POLA2,P2RY6,UCP2,SLCO2B1,CASP1,IL18,IL10RA,CD3E,SORL1,CHEK1,FLI1,FOXM1,CD4,PTPN6,CLEC7A,PLBD1,FAR2,LRRK2,NCKAP1L,GNS,CPM,AMDHD1,LTA4H,ELK3,GNPTAB,CHST11,CMKLR1,TMEM119,CORO1C,SSH1,ERP29,OAS1,OAS2,P2RX4,PARP4,GTF3A,ALOX5AP,BRCA2,ELF1,RUBCNL,RNASE6,SLC7A7,DHRS4L2,PCK2,CIDEB,RIPK3,PYGL,LGALS3,NPC2,FOXN3,LGMN,GON7,CYFIP1,BMF,PLCB2,TNFAIP8L3,HEXA,ADPGK,CSK,CTSH,MTHFS,BLM,CIITA,HS3ST2,APOBR,NUPR1,SPN,PYCARD,ITGAM,ITGAX,ADCY7,DPEP2,PLA2G15,PLCG2,ZDHHC7,IRF8,CYBA,SNAI3,SERPINF2,ARRB2,ZMYND15,ENO3,SCIMP,TNFSF13,ALOX15B,PIK3R6,PIK3R5,SMCR8,LGALS9,RNF135,CCL5,TOP2A,STAT5A,NAGLU,TMEM106A,GRN,NFE2L1,ABI3,SCPEP1,CD300A,GRB2,GAA,L3MBTL4,SOCS6,EBI3,C3,DNASE2,LYL1,IL12RB1,NUDT19,CEBPA,TYROBP,MAP4K1,GMFG,CYP2S1,AXL,POU2F2,CEACAM1,APOE,APOC1,APOC2,ZNF114,IL4I1,CD33,LILRA4,LILRA2,LILRB4,SIGLEC1,TPX2,HCK,CTNNBL1,MAFB,CTSA,NFATC2,TSHZ2,CTSZ,SAMSN1,BACH1,IL10RB,ITGB2,IL17RA,TFIP11,HMOX1,MCM5,NCF4,RAC2,APOBEC3C,APOBEC3G,NAGA,NFAM1,TSPO,TLR7,TLR8,ZRSR2,SMS,CYBB,WAS,APEX2,VSIG4,NONO,BTK,GLA,SASH3,ELF4,STK26,RENBP,DNASE1L1,DKC1	381	GO:BP
GO:0071704	organic substance metabolic process	none	1.62e-48	47.7899	TNFRSF14,SLC2A5,PIK3CD,PLA2G2C,FUCA1,RUNX3,RPS6KA1,FGR,LAPTM5,RNF19B,CLSPN,AGO4,PABPC4,ERMAP,AKR1A1,MKNK1,ORC1,TMIGD3,ADORA3,PTPN22,NOTCH2,FCGR1A,CTSS,S100A11,IL6R,IFI16,SLAMF6,CD84,FCER1G,FCGR3A,FCGR2B,DDR2,CREG1,PRRX1,SOAT1,PTPRC,PTPN7,CHIT1,NUAK2,IKBKE,IL10,TRAF3IP3,CENPF,DUSP10,TLR5,KMO,ZNF124,KLF11,NLRC4,GALM,PLEK,NAGK,LOXL3,M1AP,MGAT4A,SULT1C2,LIMS1,SH3RF3,MERTK,TFCP2L1,PTPN18,KYNU,NABP1,CASP8,CYP27A1,SP110,SP140,SP100,INPP5D,LRRFIP1,SUMF1,PPARG,CHCHD4,GLB1,MYD88,CCR1,GPX1,UBA7,MAPKAPK3,PPM1M,PRKCD,WNT5A,ADPRH,POLQ,HCLS1,CD86,CSTA,PARP9,DTX3L,PARP15,RAP2B,ETV5,ST6GAL1,NRROS,MELTF,CYTL1,SLC2A9,HS3ST1,PGM2,TLR1,TLR6,RHOH,RBM47,TEC,NAAA,COQ2,HPSE,HERC5,HPGDS,DAPP1,MANBA,MGST2,TLR2,FNIP2,TLR3,IL7R,DAB2,PTGER4,NAIP,HEXB,MEF2C,ST8SIA4,CD14,HDAC3,GNPDA1,CSF1R,CD74,GALNT10,HAVCR2,LCP2,STK10,MGAT1,SERPINB1,RIPK1,HFE,BTN3A2,BTN2A2,BTN3A1,BTN3A3,TCF19,AIF1,HLA-DRB1,HLA-DPA1,HLA-DPB1,TREM2,SLC29A1,PLA2G7,MCM3,MAN1A1,SMPDL3A,VNN1,VNN2,UST,ZC3H12D,MTHFD1L,FBXO5,RNASET2,CARD11,DAGLB,MACC1,GPNMB,AOAH,IKZF1,NCF1,STYXL1,GSAP,HGF,GAL3ST4,PIK3CG,TFEC,IRF5,AKR1B1,ZC3HAV1,TBXAS1,PARP12,CTSB,MSR1,FGF20,ASAH1,ADAM28,PTK2B,EIF4EBP1,HTRA4,ADAM9,LYN,SDCBP,LY96,PABPC1,TRIB1,KHDRBS3,PDCD1LG2,GCNT1,CTSL,SYK,FBP1,NANS,TRIM14,TGFBR1,ABCA1,CDC26,PTGS1,NEK6,GLE1,GBGT1,AKR1C3,CELF2,ECHDC3,OTUD1,ALOX5,PSAP,PLAU,HHEX,ENTPD1,CTSD,ASCL2,TRIM21,TRIM34,TRIM22,TPP1,PDE3B,SPI1,PTPRJ,ZDHHC5,STX3,CCDC88B,POLA2,P2RY6,UCP2,SLCO2B1,CTSC,CASP1,IL18,CD3E,SORL1,CHEK1,FLI1,ST14,FOXM1,CD4,PTPN6,CLEC7A,OLR1,PLBD1,FAR2,LRRK2,NCKAP1L,GNS,CPM,AMDHD1,LTA4H,ELK3,APAF1,GNPTAB,CHST11,CMKLR1,TMEM119,CORO1C,SSH1,ERP29,OAS1,OAS2,PARP4,GTF3A,ALOX5AP,BRCA2,ELF1,RUBCNL,RNASE6,SLC7A7,DHRS4L2,PCK2,CIDEB,RIPK3,PYGL,LGALS3,NPC2,FOXN3,LGMN,GON7,CYFIP1,PLCB2,TNFAIP8L3,LACTB,HEXA,ADPGK,CSK,CTSH,MTHFS,ACAN,BLM,CIITA,NTAN1,HS3ST2,APOBR,NUPR1,SPN,PYCARD,ITGAM,ITGAX,ADCY7,DPEP2,PLA2G15,PLCG2,ZDHHC7,IRF8,CYBA,SNAI3,RNF166,SERPINF2,ATP2A3,ARRB2,ZMYND15,ENO3,SCIMP,TNFSF13,ALOX15B,PIK3R6,PIK3R5,SMCR8,LGALS9,RNF135,CCL5,TOP2A,STAT5A,NAGLU,TMEM106A,GRN,NFE2L1,SCPEP1,RNFT1,CD300A,GAA,L3MBTL4,SOCS6,CFD,EBI3,C3,MAN2B1,DNASE2,LYL1,IL12RB1,NUDT19,CEBPA,TYROBP,MAP4K1,GMFG,CYP2S1,AXL,POU2F2,CEACAM1,APOE,APOC1,APOC2,ZNF114,IL4I1,CD33,LILRA4,LILRA2,LILRB4,SIGLEC1,TPX2,HCK,EDEM2,CTNNBL1,MAFB,CTSA,RNF114,NFATC2,TSHZ2,CTSZ,SAMSN1,BACH1,ABCG1,ITGB2,IL17RA,TFIP11,HMOX1,MCM5,APOBEC3C,APOBEC3G,NAGA,NFAM1,TSPO,TLR7,TLR8,ZRSR2,SMS,WAS,APEX2,VSIG4,NONO,BTK,GLA,SASH3,ELF4,STK26,RENBP,DNASE1L1,DKC1	399	GO:BP
GO:0002831	regulation of response to biotic stimulus	Immune System	6.98e-48	47.1559	IFNLR1,FGR,PTPN22,CTSS,CD1D,MNDA,IFI16,SLAMF8,SLAMF6,FCGR2B,MR1,IKBKE,TLR5,NLRC4,NAGK,NMI,CASP8,PPARG,MYD88,MAPKAPK3,WNT5A,PARP9,DTX3L,TLR10,TLR1,TLR6,RBM47,HERC5,TIFA,TLR2,TLR3,CD180,NAIP,CD14,LY86,MICB,HLA-DRB1,TREM2,ZC3HAV1,LYN,LY96,TRIB1,SYK,NINJ1,PIK3AP1,TRIM21,TRIM22,SPI1,ZDHHC5,SLC15A3,UNC93B1,CASP1,PTPN6,A2M,CLEC7A,OAS1,PYCARD,PLCG2,CYBA,ARRB2,SCIMP,PIK3R6,LGALS9,RNF135,CCL5,GRN,CD300A,CD300LF,IL12RB1,TYROBP,CEACAM1,IL4I1,LILRA4,LILRA2,HCK,ZBP1,APOBEC3G,TLR7,TLR8,VSIG4,NONO,BTK	82	GO:BP
GO:0002429	immune response-activating cell surface receptor signaling pathway	Immune System	6.7e-47	46.1742	PIK3CD,FGR,LAPTM5,ERMAP,PTPN22,MNDA,FCER1G,FCGR2B,PTPRC,FCMR,TLR5,CD8A,NMI,INPP5D,MYD88,PRKCD,TLR1,TLR6,TEC,TLR2,MEF2C,CD14,LCP2,BTN3A2,BTN2A2,BTN3A1,BTN3A3,MICB,HLA-DRB1,HLA-DPB1,TREM2,CARD11,LAT2,LYN,LY96,SYK,NINJ1,BLNK,PIK3AP1,PTPRJ,LPXN,CD3E,C3AR1,CLEC7A,NCKAP1L,CMKLR1,OAS1,LGALS3,CSK,ITGAM,PLCG2,CYBA,SCIMP,CD300A,VAV1,PRAM1,TYROBP,CEACAM1,KCNN4,FPR3,LILRA2,LILRB4,HCK,NFATC2,NFAM1,BTK	66	GO:BP
GO:0002768	immune response-regulating cell surface receptor signaling pathway	Immune System	9.36e-47	46.0288	PIK3CD,FGR,LAPTM5,ERMAP,PTPN22,MNDA,FCER1G,FCGR3A,FCGR2B,PTPRC,FCMR,TLR5,CD8A,NMI,INPP5D,MYD88,PRKCD,TLR1,TLR6,TEC,TLR2,MEF2C,CD14,LCP2,BTN3A2,BTN2A2,BTN3A1,BTN3A3,MICB,HLA-DRB1,HLA-DPB1,TREM2,CARD11,LAT2,LYN,LY96,SYK,NINJ1,BLNK,PIK3AP1,PTPRJ,LPXN,CD3E,C3AR1,CLEC7A,NCKAP1L,CMKLR1,OAS1,LGALS3,CSK,ITGAM,PLCG2,CYBA,SCIMP,CD300A,VAV1,PRAM1,TYROBP,CEACAM1,KCNN4,FPR3,LILRA4,LILRA2,LILRB4,HCK,NFATC2,NFAM1,BTK	68	GO:BP
GO:0023051	regulation of signaling	none	1.35e-46	45.8697	RPS6KA1,FGR,LAPTM5,PTPN22,NOTCH2,CTSS,S100A4,IL6R,ARHGAP30,FCGR2B,DDR2,PTPRC,NUAK2,SRGAP2,IKBKE,IL10,FCMR,DUSP10,SLC35F6,PLEK,ARHGAP25,NAGK,LOXL3,DOK1,VAMP8,LIMS1,SH3RF3,PTPN18,NMI,CASP8,SP100,INPP5D,PPARG,MYD88,CCR1,GPX1,PRKCD,WNT5A,HCLS1,CD86,PARP9,NRROS,TLR1,TLR6,RHOH,RBM47,BMP2K,HPSE,ARHGAP24,TIFA,TLR2,FNIP2,TLR3,IL7R,DAB2,CD180,CCDC125,NAIP,MEF2C,CD14,HDAC3,CSF1R,CD74,DOCK2,DOK3,RIPK1,LY86,HFE,HLA-DRB1,DEF6,FGD2,TREM2,ARHGAP18,VNN1,TAGAP,CARD11,GPNMB,NCF1,STYXL1,HGF,PIK3CG,ZC3HAV1,PTK2B,HTRA4,ADAM9,LYN,SDCBP,LY96,TRIB1,SLA,DOCK8,CTSL,SYK,FGD3,NINJ1,FBP1,TGFBR1,ABCA1,NEK6,MAPKAP1,AKR1C3,ALOX5,PLAU,STAMBPL1,HHEX,PIK3AP1,FRAT1,TRIM21,TRIM34,TRIM22,SWAP70,PDE3B,SPI1,PTPRJ,ZDHHC5,LPXN,SLC15A3,ARAP1,P2RY6,CASP1,IL18,IL10RA,CD3E,SORL1,CHEK1,FOXM1,CD4,PTPN6,CLEC7A,ARHGDIB,LRRK2,RACGAP1,NCKAP1L,ARHGAP9,CMKLR1,SH2B3,ERP29,OAS1,P2RX4,BRCA2,LGALS3,GPR65,LGMN,KNL1,TNFAIP8L3,CSK,CTSH,LRRK1,NUPR1,PYCARD,PLCG2,ZDHHC7,CYBA,SERPINF2,ARRB2,SCIMP,PIK3R6,PIK3R5,SMCR8,LGALS9,CCL5,TMEM106A,ARHGAP27,CD300A,CD300LF,GRB2,RHBDF2,TMC8,ARHGAP45,TNFAIP8L1,TNFSF14,C3,VAV1,RASAL3,GMIP,TYROBP,RASGRP4,MAP4K1,AXL,CEACAM1,KCNN4,APOE,LILRA4,LILRA2,LILRB4,ZBP1,IL10RB,HMOX1,MFNG,SH3BP1,NFAM1,ARHGAP6,TLR7,NONO,BTK,ARHGAP4	196	GO:BP
GO:0042110	T cell activation	Immune System	2.08e-46	45.6829	TNFRSF14,PIK3CD,RUNX3,LAPTM5,PTPN22,TNFAIP8L2,IL6R,CD1D,SLAMF6,CD84,FCER1G,FCGR2B,MR1,PTPRC,IL10,DUSP10,LOXL3,CD8A,CASP8,CD86,RHOH,PTGER4,CD74,HAVCR2,HFE,BTN2A2,BTN3A1,MICB,AIF1,HLA-DRA,HLA-DRB5,HLA-DRB1,HLA-DMB,HLA-DMA,HLA-DOA,HLA-DPA1,HLA-DPB1,VNN1,CARD11,GPNMB,PIK3CG,LYN,PAG1,DOCK8,PDCD1LG2,CTSL,SYK,TNFSF8,SPI1,CCDC88B,IL18,JAML,CD3E,CD4,PTPN6,CLEC7A,NCKAP1L,LCP1,RIPK3,LGALS3,CSK,SPN,ITGAL,PYCARD,LGALS9,CCL5,CD300A,EBI3,TNFSF14,VAV1,RASAL3,IL12RB1,CEACAM1,IL4I1,LILRB4,SIRPB1,VSIG4,ELF4	78	GO:BP
GO:0010646	regulation of cell communication	none	2.11e-46	45.6757	RPS6KA1,FGR,LAPTM5,PTPN22,NOTCH2,CTSS,S100A4,IL6R,ARHGAP30,FCGR2B,DDR2,PTPRC,NUAK2,SRGAP2,IKBKE,IL10,FCMR,DUSP10,SLC35F6,PLEK,ARHGAP25,NAGK,LOXL3,DOK1,VAMP8,LIMS1,SH3RF3,PTPN18,NMI,CASP8,SP100,INPP5D,PPARG,MYD88,CCR1,GPX1,PRKCD,WNT5A,HCLS1,CD86,PARP9,NRROS,TLR1,TLR6,RHOH,RBM47,BMP2K,HPSE,ARHGAP24,TIFA,TLR2,FNIP2,TLR3,IL7R,DAB2,CD180,CCDC125,NAIP,MEF2C,CD14,HDAC3,CSF1R,CD74,DOCK2,DOK3,RIPK1,LY86,HFE,HLA-DRB1,DEF6,FGD2,TREM2,ARHGAP18,VNN1,TAGAP,CARD11,GPNMB,NCF1,STYXL1,HGF,PIK3CG,ZC3HAV1,PTK2B,HTRA4,ADAM9,LYN,SDCBP,LY96,TRIB1,SLA,DOCK8,CTSL,SYK,FGD3,NINJ1,FBP1,TGFBR1,ABCA1,NEK6,MAPKAP1,AKR1C3,ALOX5,PLAU,STAMBPL1,HHEX,PIK3AP1,FRAT1,TRIM21,TRIM34,TRIM22,SWAP70,PDE3B,SPI1,PTPRJ,ZDHHC5,LPXN,SLC15A3,ARAP1,P2RY6,CASP1,IL18,IL10RA,CD3E,SORL1,CHEK1,FOXM1,CD4,PTPN6,CLEC7A,ARHGDIB,LRRK2,RACGAP1,NCKAP1L,ARHGAP9,CMKLR1,SH2B3,ERP29,OAS1,P2RX4,BRCA2,LGALS3,GPR65,LGMN,KNL1,TNFAIP8L3,CSK,CTSH,LRRK1,NUPR1,PYCARD,PLCG2,ZDHHC7,CYBA,SERPINF2,ARRB2,SCIMP,PIK3R6,PIK3R5,SMCR8,LGALS9,CCL5,TMEM106A,ARHGAP27,CD300A,CD300LF,GRB2,RHBDF2,TMC8,ARHGAP45,TNFAIP8L1,TNFSF14,C3,VAV1,RASAL3,GMIP,TYROBP,RASGRP4,MAP4K1,AXL,CEACAM1,KCNN4,APOE,LILRA4,LILRA2,LILRB4,ZBP1,IL10RB,HMOX1,MFNG,SH3BP1,NFAM1,ARHGAP6,TLR7,NONO,BTK,ARHGAP4	196	GO:BP
GO:0042221	response to chemical	none	3.09e-46	45.5101	SLC2A5,PIK3CD,IFNLR1,PTAFR,LAPTM5,CSF3R,AKR1A1,GPX7,GBP3,PTPN22,CTSS,IL6R,MNDA,IFI16,SLAMF8,FCER1G,FCGR2B,RCSD1,PTPRC,IKBKE,IL10,CENPF,NAGK,LIMS1,KYNU,ITGA4,CASP8,SP100,PPARG,MYD88,CCR1,CCR5,CCRL2,GPX1,MAPKAPK3,TWF2,PRKCD,WNT5A,HCLS1,CD86,PARP9,ETV5,TLR10,TLR1,TLR6,RBM47,TLR2,TLR3,IL7R,DAB2,PTGER4,CD180,NAIP,MEF2C,CD14,DIAPH1,CSF1R,CD74,RIPK1,LY86,HFE,MICB,AIF1,HLA-DRB1,HLA-DPA1,TREM2,SLC29A1,PLA2G7,MAN1A1,GPNMB,NCF1,HGF,PIK3CG,DOCK4,IRF5,AKR1B1,CTSB,ASAH1,PTK2B,ADAM9,LYN,LY96,TRIB1,DOCK8,PDCD1LG2,CTSL,SYK,NINJ1,FBP1,TGFBR1,ABCA1,AKR1C3,ECHDC3,ALOX5,SLC29A3,PLAU,KCNMA1,STAMBPL1,RGS10,KCNQ1,TRIM21,PDE3B,SPI1,PTPRJ,STX3,P2RY6,UCP2,SLCO2B1,CASP1,IL18,IL10RA,JAML,SORL1,CD4,PTPN6,CLEC7A,LRRK2,ANO6,BIN2,NCKAP1L,CMKLR1,SELPLG,SSH1,SH2B3,OAS1,OAS2,P2RX4,PARP4,ALOX5AP,PCK2,RIPK3,LGALS3,RIN3,LGMN,ZNF106,CTSH,BLM,CIITA,SPN,CORO1A,PYCARD,ADCY7,PLCG2,ZDHHC7,IRF8,ARRB2,CXCL16,SCIMP,TMEM102,CD68,SLC47A1,LGALS9,CCL5,STAT5A,RNFT1,CD300LF,GRB2,GNA15,EBI3,VAV1,IL12RB1,CEBPA,MAP4K1,CYP2S1,AXL,CEACAM1,APOE,LILRA4,LILRA2,LILRA1,LILRB4,HCK,EDEM2,NFATC2,ZBP1,IL10RB,IFNGR2,MX2,ABCG1,TRPM2,ITGB2,IL17RA,HMOX1,CSF2RB,RAC2,TLR7,IL13RA1,STK26,MPP1	189	GO:BP
GO:0048519	negative regulation of biological process	none	5.48e-46	45.261	TNFRSF14,C1QC,IFNLR1,RUNX3,RPS6KA1,FGR,LAPTM5,CLSPN,AGO4,ORC1,TMIGD3,ADORA3,PTPN22,NOTCH2,TNFAIP8L2,S100A11,IL6R,MNDA,IFI16,SLAMF8,CD84,FCGR2B,PTPRC,NUAK2,SRGAP2,IL10,FCMR,CENPF,DUSP10,ZNF124,KLF11,SLC35F6,PLEK,ARHGAP25,LOXL3,CAPG,VAMP8,LIMS1,BUB1,MERTK,PTPN18,NMI,ITGA4,NABP1,CASP8,SP100,INPP5D,LRRFIP1,PPARG,MYD88,CCR1,CCR5,GPX1,TWF2,PRKCD,WNT5A,POLQ,HCLS1,CSTA,PARP9,DTX3L,PARP15,RAP2B,ETV5,NRROS,MELTF,TLR6,RHOH,RBM47,ARHGAP24,TLR2,FNIP2,TLR3,DAB2,PTGER4,CCDC125,NAIP,MEF2C,TNFAIP8,DIAPH1,HDAC3,CD74,HAVCR2,SERPINB1,RIPK1,HFE,BTN2A2,MICB,LST1,AIF1,HLA-DRB1,HLA-DOA,TREM2,HECA,ZC3H12D,FBXO5,SCIN,GPNMB,AOAH,IKZF1,STYXL1,HGF,PIK3CG,DOCK4,TFEC,ZC3HAV1,CLEC5A,MSR1,FGF20,PTK2B,EIF4EBP1,HTRA4,LYN,SDCBP,PAG1,PABPC1,TRIB1,PDCD1LG2,SYK,FBP1,TRIM14,TGFBR1,ABCA1,MAPKAP1,AKR1C3,ALOX5,PLAU,HHEX,ASCL2,KCNQ1,TRIM21,PDE3B,SPI1,PTPRJ,LPXN,SIPA1,ARAP1,P2RY6,KCNE3,IL10RA,CD3E,SORL1,CHEK1,FOXM1,PTPN6,A2M,ARHGDIB,LRRK2,NCKAP1L,PLXNC1,ELK3,CMKLR1,TMEM119,CORO1C,SSH1,SH2B3,ERP29,OAS1,OAS2,P2RX4,KNTC1,BRCA2,LGALS3,FOXN3,RIN3,LGMN,GPR132,BMF,PLCB2,KNL1,CSK,CTSH,BCL2A1,BLM,CIITA,NUPR1,SPN,CORO1A,PYCARD,ITGAM,ADCY7,PLCG2,ZDHHC7,IRF8,SERPINF2,ARRB2,ZMYND15,CD68,ALOX15B,SMCR8,LGALS9,EVI2B,CCL5,TOP2A,VAT1,GRN,ABI3,MILR1,CD300A,CD300LF,RHBDF2,TMC8,L3MBTL4,TNFAIP8L1,RASAL3,GMIP,CEBPA,FXYD5,TYROBP,SPINT2,GMFG,AXL,CEACAM1,APOE,APOC1,APOC2,IL4I1,CD33,SIGLEC10,LILRB3,LILRA4,LILRA2,LILRB4,SIGLEC1,TPX2,HCK,MAFB,CTSA,NFATC2,CTSZ,SAMSN1,BACH1,ABCG1,TRPM2,ITGB2,TFIP11,HMOX1,SH3BP1,APOBEC3C,APOBEC3G,GTSE1,ARHGAP6,TLR8,WAS,VSIG4,NONO,GLA,ELF4,STK26,ARHGAP4,DKC1,CLIC2	252	GO:BP
GO:1902531	regulation of intracellular signal transduction	none	6.34e-46	45.1978	RPS6KA1,FGR,LAPTM5,PTPN22,NOTCH2,S100A4,IL6R,ARHGAP30,FCGR2B,DDR2,PTPRC,NUAK2,SRGAP2,IKBKE,DUSP10,PLEK,ARHGAP25,DOK1,LIMS1,SH3RF3,NMI,CASP8,PPARG,MYD88,CCR1,PRKCD,WNT5A,HCLS1,CD86,TLR6,RHOH,HPSE,ARHGAP24,TIFA,TLR2,FNIP2,TLR3,DAB2,CCDC125,NAIP,MEF2C,HDAC3,CSF1R,CD74,DOCK2,DOK3,RIPK1,HFE,HLA-DRB1,DEF6,FGD2,TREM2,ARHGAP18,VNN1,TAGAP,CARD11,GPNMB,NCF1,STYXL1,HGF,PIK3CG,ZC3HAV1,PTK2B,ADAM9,LYN,SDCBP,SLA,DOCK8,SYK,FGD3,FBP1,TGFBR1,ABCA1,NEK6,MAPKAP1,AKR1C3,STAMBPL1,PIK3AP1,TRIM21,TRIM34,TRIM22,SWAP70,PDE3B,SPI1,PTPRJ,ARAP1,P2RY6,CASP1,IL18,CHEK1,FOXM1,CD4,PTPN6,CLEC7A,ARHGDIB,LRRK2,RACGAP1,NCKAP1L,ARHGAP9,CMKLR1,SH2B3,ERP29,P2RX4,BRCA2,GPR65,KNL1,TNFAIP8L3,NUPR1,PYCARD,PLCG2,SERPINF2,ARRB2,SCIMP,PIK3R6,PIK3R5,SMCR8,LGALS9,CCL5,TMEM106A,ARHGAP27,CD300A,GRB2,ARHGAP45,TNFAIP8L1,TNFSF14,VAV1,RASAL3,GMIP,RASGRP4,MAP4K1,AXL,CEACAM1,APOE,LILRB4,HMOX1,SH3BP1,ARHGAP6,TLR7,NONO,ARHGAP4	140	GO:BP
GO:0051249	regulation of lymphocyte activation	Immune System	2.41e-45	44.6183	TNFRSF14,RUNX3,LAPTM5,PTPN22,TNFAIP8L2,CD1D,MNDA,SLAMF8,FCGR3A,FCGR2B,PTPRC,IL10,DUSP10,LOXL3,INPP5D,CD86,RHOH,MEF2C,CD74,HAVCR2,HFE,BTN2A2,LST1,AIF1,HLA-DRA,HLA-DRB5,HLA-DRB1,HLA-DMB,HLA-DMA,HLA-DOA,HLA-DPA1,HLA-DPB1,VNN1,CARD11,GPNMB,LYN,PAG1,DOCK8,PDCD1LG2,SYK,TNFSF8,SPI1,CCDC88B,IL18,CD3E,CD4,PTPN6,CLEC7A,NCKAP1L,TNFSF13B,RIPK3,LGALS3,CSK,SPN,PYCARD,TNFSF13,LGALS9,CCL5,CD300A,EBI3,TNFSF14,VAV1,RASAL3,IL12RB1,TYROBP,AXL,IL4I1,LILRB4,SIRPB1,NFATC2,SAMSN1,VSIG4,BTK,SASH3	74	GO:BP
GO:0070887	cellular response to chemical stimulus	none	5.74e-44	43.241	SLC2A5,PIK3CD,IFNLR1,LAPTM5,CSF3R,AKR1A1,GPX7,GBP3,PTPN22,CTSS,IL6R,MNDA,IFI16,SLAMF8,FCER1G,FCGR2B,RCSD1,PTPRC,IKBKE,IL10,LIMS1,ITGA4,CASP8,SP100,PPARG,MYD88,CCR1,CCR5,CCRL2,GPX1,TWF2,PRKCD,WNT5A,HCLS1,CD86,PARP9,ETV5,TLR6,RBM47,TLR2,IL7R,DAB2,PTGER4,CD180,NAIP,MEF2C,CD14,DIAPH1,CSF1R,CD74,RIPK1,LY86,HFE,AIF1,HLA-DRB1,HLA-DPA1,TREM2,SLC29A1,PLA2G7,NCF1,HGF,PIK3CG,DOCK4,IRF5,AKR1B1,CTSB,ASAH1,PTK2B,ADAM9,LYN,LY96,TRIB1,DOCK8,PDCD1LG2,CTSL,SYK,NINJ1,FBP1,AKR1C3,ECHDC3,ALOX5,SLC29A3,STAMBPL1,RGS10,KCNQ1,TRIM21,PDE3B,SPI1,PTPRJ,P2RY6,UCP2,SLCO2B1,CASP1,IL18,IL10RA,JAML,SORL1,CD4,PTPN6,CLEC7A,LRRK2,ANO6,BIN2,NCKAP1L,CMKLR1,SELPLG,SSH1,SH2B3,OAS1,OAS2,P2RX4,ALOX5AP,PCK2,RIPK3,LGALS3,RIN3,LGMN,ZNF106,CTSH,BLM,PYCARD,ADCY7,PLCG2,ZDHHC7,IRF8,ARRB2,CXCL16,SCIMP,CD68,LGALS9,CCL5,STAT5A,CD300LF,GRB2,GNA15,EBI3,VAV1,IL12RB1,CEBPA,MAP4K1,CYP2S1,AXL,CEACAM1,LILRA4,LILRA2,LILRA1,LILRB4,HCK,ZBP1,IL10RB,IFNGR2,TRPM2,ITGB2,IL17RA,HMOX1,CSF2RB,RAC2,IL13RA1,MPP1	159	GO:BP
GO:0032103	positive regulation of response to external stimulus	none	6.05e-44	43.2179	PTPN22,CTSS,IL6R,CD1D,MNDA,IFI16,SLAMF6,IKBKE,TLR5,NLRC4,NAGK,VAMP8,NMI,MYD88,CCR1,MAPKAPK3,WNT5A,PARP9,TLR10,TLR1,TLR6,RBM47,TIFA,MGST2,TLR2,TLR3,PTGER4,CD180,NAIP,CD14,CSF1R,CD74,RIPK1,LY86,AIF1,GPSM3,TREM2,PLA2G7,ZC3HAV1,PTK2B,LYN,LY96,SYK,NINJ1,PLAU,PIK3AP1,SPI1,ZDHHC5,STX3,SLC15A3,UNC93B1,CASP1,IL18,CLEC7A,ANO6,NCKAP1L,CMKLR1,OAS1,P2RX4,LGMN,NUPR1,PYCARD,PLCG2,CYBA,SERPINF2,SCIMP,LGALS9,RNF135,CCL5,GRN,CD300A,CD300LF,CEBPA,TYROBP,LILRA4,LILRA2,HCK,ZBP1,IL17RA,RAC2,TLR7,TLR8,NONO,BTK	84	GO:BP
GO:0001819	positive regulation of cytokine production	Immune System	3.44e-42	41.4631	TNFRSF14,PIK3CD,FGR,LAPTM5,PTPN22,IL6R,IFI16,SLAMF6,CD84,FCER1G,FCGR3A,PTPRC,IKBKE,IL10,TRAF3IP3,TLR5,NLRC4,CASP8,MYD88,WNT5A,CD86,TLR1,TLR6,HPSE,TLR2,TLR3,PTGER4,NAIP,CD14,CSF1R,CD74,HAVCR2,RIPK1,BTN3A2,BTN3A1,AIF1,HLA-DPA1,HLA-DPB1,CARD11,PIK3CG,IRF5,ZC3HAV1,LY96,SYK,PTPRJ,CCDC88B,CASP1,IL18,SORL1,CD4,CLEC7A,OAS1,OAS2,SPN,PYCARD,PLCG2,CYBA,SERPINF2,SCIMP,ALOX15B,LGALS9,RNF135,TMEM106A,EBI3,C3,IL12RB1,TYROBP,POU2F2,LILRA2,IL17RA,HMOX1,NFAM1,TLR7,TLR8	74	GO:BP
GO:0048523	negative regulation of cellular process	none	7.09e-42	41.1493	TNFRSF14,C1QC,IFNLR1,RUNX3,RPS6KA1,LAPTM5,CLSPN,AGO4,ORC1,TMIGD3,ADORA3,PTPN22,NOTCH2,TNFAIP8L2,S100A11,IL6R,MNDA,IFI16,SLAMF8,CD84,FCGR2B,PTPRC,NUAK2,SRGAP2,IL10,FCMR,CENPF,DUSP10,ZNF124,KLF11,SLC35F6,PLEK,ARHGAP25,LOXL3,CAPG,VAMP8,LIMS1,BUB1,MERTK,PTPN18,NMI,NABP1,CASP8,SP100,INPP5D,LRRFIP1,PPARG,MYD88,CCR1,CCR5,GPX1,TWF2,PRKCD,WNT5A,POLQ,HCLS1,PARP9,DTX3L,PARP15,RAP2B,ETV5,NRROS,MELTF,TLR6,RHOH,RBM47,ARHGAP24,TLR2,FNIP2,TLR3,DAB2,PTGER4,CCDC125,NAIP,MEF2C,TNFAIP8,DIAPH1,HDAC3,CD74,HAVCR2,SERPINB1,RIPK1,HFE,BTN2A2,LST1,AIF1,HLA-DRB1,TREM2,HECA,ZC3H12D,FBXO5,SCIN,GPNMB,IKZF1,STYXL1,HGF,TFEC,ZC3HAV1,CLEC5A,MSR1,FGF20,PTK2B,EIF4EBP1,HTRA4,LYN,SDCBP,PAG1,PABPC1,TRIB1,PDCD1LG2,FBP1,TGFBR1,ABCA1,MAPKAP1,AKR1C3,ALOX5,PLAU,HHEX,ASCL2,KCNQ1,PDE3B,SPI1,PTPRJ,LPXN,SIPA1,ARAP1,P2RY6,KCNE3,IL10RA,CD3E,SORL1,CHEK1,FOXM1,PTPN6,ARHGDIB,LRRK2,NCKAP1L,PLXNC1,ELK3,CMKLR1,TMEM119,CORO1C,SSH1,SH2B3,ERP29,OAS1,KNTC1,BRCA2,LGALS3,FOXN3,RIN3,LGMN,GPR132,BMF,PLCB2,KNL1,CSK,CTSH,BCL2A1,BLM,CIITA,NUPR1,SPN,CORO1A,PYCARD,ITGAM,ADCY7,PLCG2,IRF8,SERPINF2,ARRB2,ZMYND15,ALOX15B,SMCR8,LGALS9,EVI2B,CCL5,TOP2A,VAT1,GRN,ABI3,MILR1,CD300A,CD300LF,RHBDF2,TMC8,L3MBTL4,TNFAIP8L1,RASAL3,CEBPA,FXYD5,TYROBP,SPINT2,GMFG,AXL,CEACAM1,APOE,APOC1,APOC2,IL4I1,CD33,LILRB3,LILRA4,LILRA2,LILRB4,SIGLEC1,TPX2,HCK,MAFB,CTSA,NFATC2,CTSZ,SAMSN1,BACH1,ABCG1,TRPM2,ITGB2,TFIP11,HMOX1,SH3BP1,APOBEC3C,APOBEC3G,GTSE1,ARHGAP6,TLR8,WAS,VSIG4,NONO,GLA,ELF4,STK26,ARHGAP4,DKC1,CLIC2	234	GO:BP
GO:0009967	positive regulation of signal transduction	none	3.29e-41	40.483	FGR,LAPTM5,PTPN22,NOTCH2,CTSS,S100A4,IL6R,FCGR2B,DDR2,PTPRC,IKBKE,IL10,NAGK,LOXL3,DOK1,LIMS1,SH3RF3,NMI,CASP8,MYD88,CCR1,WNT5A,HCLS1,CD86,PARP9,TLR1,TLR6,RBM47,BMP2K,HPSE,TIFA,TLR2,FNIP2,TLR3,IL7R,DAB2,CD180,NAIP,MEF2C,CD14,HDAC3,CSF1R,CD74,DOK3,RIPK1,LY86,HFE,HLA-DRB1,TREM2,VNN1,CARD11,GPNMB,NCF1,STYXL1,HGF,PIK3CG,ZC3HAV1,PTK2B,ADAM9,LYN,SDCBP,LY96,CTSL,SYK,NINJ1,TGFBR1,NEK6,AKR1C3,STAMBPL1,HHEX,PIK3AP1,FRAT1,TRIM21,TRIM34,TRIM22,SPI1,PTPRJ,ZDHHC5,SLC15A3,P2RY6,CASP1,IL18,IL10RA,SORL1,CD4,PTPN6,CLEC7A,LRRK2,NCKAP1L,ERP29,P2RX4,GPR65,KNL1,TNFAIP8L3,CTSH,LRRK1,NUPR1,PYCARD,PLCG2,CYBA,SERPINF2,ARRB2,SCIMP,PIK3R6,PIK3R5,SMCR8,LGALS9,CCL5,TMEM106A,CD300A,CD300LF,TNFSF14,C3,RASGRP4,MAP4K1,AXL,KCNN4,APOE,ZBP1,IL10RB,HMOX1,NFAM1,TLR7,BTK	124	GO:BP
GO:0002521	leukocyte differentiation	Immune System	3.43e-41	40.4644	PIK3CD,C1QC,RUNX3,PTPN22,NOTCH2,IL6R,CD1D,IFI16,SLAMF8,SLAMF6,FCER1G,FCGR2B,MR1,PTPRC,IL10,DUSP10,LOXL3,CD8A,ITGA4,CASP8,INPP5D,PPARG,CCR1,HCLS1,CD86,NRROS,RHOH,TLR2,TLR3,PTGER4,CSF1R,CD74,RIPK1,HLA-DRA,HLA-DRB1,TREM2,VNN1,IKZF1,PTK2B,LYN,CTSL,SYK,TNFSF8,HHEX,BLNK,SPI1,PTPRJ,UCP2,IL18,CD3E,CD4,NCKAP1L,RIPK3,SPN,PLCG2,IRF8,LGALS9,EVI2B,STAT5A,LYL1,IL12RB1,CEBPA,TYROBP,AXL,CEACAM1,IL4I1,OSCAR,LILRB3,LILRB4,MAFB,TRPM2,MFNG,NFAM1,BTK,DOCK11	75	GO:BP
GO:0010033	response to organic substance	none	4.53e-41	40.3436	SLC2A5,IFNLR1,LAPTM5,CSF3R,AKR1A1,GBP3,PTPN22,CTSS,IL6R,MNDA,IFI16,FCER1G,FCGR2B,PTPRC,IKBKE,IL10,NAGK,LIMS1,KYNU,ITGA4,CASP8,SP100,PPARG,MYD88,CCR1,CCR5,MAPKAPK3,TWF2,PRKCD,WNT5A,HCLS1,CD86,PARP9,TLR10,TLR1,TLR6,RBM47,TLR2,TLR3,IL7R,DAB2,PTGER4,CD180,NAIP,MEF2C,CD14,DIAPH1,CSF1R,CD74,RIPK1,LY86,MICB,AIF1,HLA-DRB1,HLA-DPA1,TREM2,MAN1A1,IRF5,CTSB,ASAH1,PTK2B,ADAM9,LYN,LY96,TRIB1,DOCK8,PDCD1LG2,CTSL,SYK,TGFBR1,ABCA1,AKR1C3,ECHDC3,KCNMA1,STAMBPL1,RGS10,KCNQ1,TRIM21,PDE3B,SPI1,PTPRJ,P2RY6,UCP2,CASP1,IL18,IL10RA,SORL1,CD4,PTPN6,CLEC7A,LRRK2,SELPLG,SSH1,SH2B3,OAS1,OAS2,P2RX4,PCK2,LGMN,ZNF106,CTSH,BLM,CIITA,PYCARD,ADCY7,PLCG2,ZDHHC7,IRF8,ARRB2,CXCL16,SCIMP,TMEM102,CD68,LGALS9,CCL5,STAT5A,RNFT1,CD300LF,GRB2,GNA15,EBI3,IL12RB1,CEBPA,MAP4K1,AXL,CEACAM1,APOE,LILRA4,LILRA2,LILRA1,LILRB4,HCK,EDEM2,ZBP1,IL10RB,IFNGR2,MX2,ABCG1,TRPM2,ITGB2,IL17RA,CSF2RB,TLR7,IL13RA1	144	GO:BP
GO:0045088	regulation of innate immune response	Immune System	9.81e-40	39.0082	FGR,PTPN22,CTSS,CD1D,MNDA,IFI16,SLAMF8,SLAMF6,FCGR2B,IKBKE,TLR5,NLRC4,NAGK,NMI,CASP8,PPARG,MYD88,MAPKAPK3,WNT5A,PARP9,TLR10,TLR1,TLR6,RBM47,TIFA,TLR2,TLR3,NAIP,CD14,TREM2,ZC3HAV1,LYN,LY96,SYK,NINJ1,PIK3AP1,TRIM21,SPI1,ZDHHC5,SLC15A3,UNC93B1,CASP1,PTPN6,A2M,CLEC7A,OAS1,PYCARD,PLCG2,CYBA,ARRB2,SCIMP,PIK3R6,LGALS9,RNF135,CCL5,GRN,CD300A,CD300LF,TYROBP,CEACAM1,LILRA4,LILRA2,HCK,ZBP1,TLR7,TLR8,VSIG4,NONO,BTK	69	GO:BP
GO:0010647	positive regulation of cell communication	none	1.04e-39	38.9822	FGR,LAPTM5,PTPN22,NOTCH2,CTSS,S100A4,IL6R,FCGR2B,DDR2,PTPRC,IKBKE,IL10,NAGK,LOXL3,DOK1,VAMP8,LIMS1,SH3RF3,NMI,CASP8,PPARG,MYD88,CCR1,WNT5A,HCLS1,CD86,PARP9,TLR1,TLR6,RBM47,BMP2K,HPSE,TIFA,TLR2,FNIP2,TLR3,IL7R,DAB2,CD180,NAIP,MEF2C,CD14,HDAC3,CSF1R,CD74,DOK3,RIPK1,LY86,HFE,HLA-DRB1,TREM2,VNN1,CARD11,GPNMB,NCF1,STYXL1,HGF,PIK3CG,ZC3HAV1,PTK2B,ADAM9,LYN,SDCBP,LY96,CTSL,SYK,NINJ1,TGFBR1,NEK6,AKR1C3,STAMBPL1,HHEX,PIK3AP1,FRAT1,TRIM21,TRIM34,TRIM22,SPI1,PTPRJ,ZDHHC5,SLC15A3,P2RY6,CASP1,IL18,IL10RA,SORL1,CD4,PTPN6,CLEC7A,LRRK2,NCKAP1L,ERP29,P2RX4,GPR65,LGMN,KNL1,TNFAIP8L3,CTSH,LRRK1,NUPR1,PYCARD,PLCG2,CYBA,SERPINF2,ARRB2,SCIMP,PIK3R6,PIK3R5,SMCR8,LGALS9,CCL5,TMEM106A,CD300A,CD300LF,TNFSF14,C3,TYROBP,RASGRP4,MAP4K1,AXL,KCNN4,APOE,ZBP1,IL10RB,HMOX1,NFAM1,TLR7,BTK	128	GO:BP
GO:0080134	regulation of response to stress	none	1.18e-39	38.9269	IFNLR1,FGR,PTPN22,CTSS,TNFAIP8L2,CD1D,MNDA,IFI16,SLAMF8,SLAMF6,FCGR2B,PTPRC,IKBKE,IL10,TLR5,NLRC4,NAGK,VAMP8,NMI,CASP8,PPARG,MYD88,MAPKAPK3,PRKCD,WNT5A,POLQ,PARP9,DTX3L,TLR10,TLR1,TLR6,RBM47,HPSE,HERC5,TIFA,MGST2,TLR2,TLR3,PTGER4,NAIP,MEF2C,CD14,CD74,RIPK1,MICB,GPSM3,HLA-DRB1,TREM2,PLA2G7,DAGLB,AOAH,ZC3HAV1,LYN,LY96,SYK,NINJ1,ALOX5,PLAU,PIK3AP1,TRIM21,TRIM22,SPI1,ZDHHC5,SLC15A3,UNC93B1,CASP1,IL18,IL10RA,CHEK1,FOXM1,PTPN6,A2M,CLEC7A,LRRK2,ANO6,SH2B3,OAS1,BRCA2,NUPR1,PYCARD,PLCG2,CYBA,SERPINF2,ARRB2,SCIMP,PIK3R6,LGALS9,RNF135,CCL5,GRN,RNFT1,CD300A,CD300LF,RHBDF2,IL12RB1,CEBPA,TYROBP,CEACAM1,APOE,SIGLEC10,LILRA4,LILRA2,HCK,ZBP1,IL17RA,TFIP11,APOBEC3G,TLR7,TLR8,WAS,VSIG4,NONO,BTK,ELF4	114	GO:BP
GO:0023056	positive regulation of signaling	none	1.31e-39	38.8819	FGR,LAPTM5,PTPN22,NOTCH2,CTSS,S100A4,IL6R,FCGR2B,DDR2,PTPRC,IKBKE,IL10,NAGK,LOXL3,DOK1,VAMP8,LIMS1,SH3RF3,NMI,CASP8,PPARG,MYD88,CCR1,WNT5A,HCLS1,CD86,PARP9,TLR1,TLR6,RBM47,BMP2K,HPSE,TIFA,TLR2,FNIP2,TLR3,IL7R,DAB2,CD180,NAIP,MEF2C,CD14,HDAC3,CSF1R,CD74,DOK3,RIPK1,LY86,HFE,HLA-DRB1,TREM2,VNN1,CARD11,GPNMB,NCF1,STYXL1,HGF,PIK3CG,ZC3HAV1,PTK2B,ADAM9,LYN,SDCBP,LY96,CTSL,SYK,NINJ1,TGFBR1,NEK6,AKR1C3,STAMBPL1,HHEX,PIK3AP1,FRAT1,TRIM21,TRIM34,TRIM22,SPI1,PTPRJ,ZDHHC5,SLC15A3,P2RY6,CASP1,IL18,IL10RA,SORL1,CD4,PTPN6,CLEC7A,LRRK2,NCKAP1L,ERP29,P2RX4,GPR65,LGMN,KNL1,TNFAIP8L3,CTSH,LRRK1,NUPR1,PYCARD,PLCG2,CYBA,SERPINF2,ARRB2,SCIMP,PIK3R6,PIK3R5,SMCR8,LGALS9,CCL5,TMEM106A,CD300A,CD300LF,TNFSF14,C3,TYROBP,RASGRP4,MAP4K1,AXL,KCNN4,APOE,ZBP1,IL10RB,HMOX1,NFAM1,TLR7,BTK	128	GO:BP
GO:0050867	positive regulation of cell activation	none	1.34e-39	38.8741	TNFRSF14,RUNX3,RPS6KA1,PTPN22,CD1D,FCGR3A,PTPRC,IL10,DUSP10,PLEK,INPP5D,WNT5A,CD86,TLR6,RHOH,MEF2C,CD74,HAVCR1,AIF1,HLA-DRA,HLA-DRB5,HLA-DRB1,HLA-DMB,HLA-DMA,HLA-DOA,HLA-DPA1,HLA-DPB1,TREM2,VNN1,CARD11,LYN,DOCK8,PDCD1LG2,SYK,SPI1,CCDC88B,IL18,CD3E,PTPN6,CLEC7A,NCKAP1L,TNFSF13B,CSK,PYCARD,TNFSF13,LGALS9,CCL5,EBI3,TNFSF14,VAV1,RASAL3,IL12RB1,CEBPA,TYROBP,AXL,IL4I1,LILRA2,LILRB4,SIRPB1,NFATC2,BTK,SASH3	62	GO:BP
GO:0065009	regulation of molecular function	none	3.32e-39	38.4788	RPS6KA1,FGR,EPB41,LAPTM5,CLSPN,TMIGD3,ADORA3,PTPN22,FCGR1A,CTSS,IL6R,IFI16,SLAMF8,FCGR2B,DDR2,PTPRC,SRGAP2,IKBKE,IL10,DUSP10,NLRC4,PLEK,LIMS1,ITGA4,CASP8,SP100,PPARG,MYD88,GPX1,PRKCD,WNT5A,CD86,CSTA,PARP9,DTX3L,RAP2B,TLR6,HERC5,TLR2,TLR3,DAB2,CCDC125,NAIP,MEF2C,CSF1R,CD74,HAVCR2,LCP2,SERPINB1,RIPK1,HFE,HLA-DRB1,FGD2,TREM2,FBXO5,CARD11,NCF1,STYXL1,PIK3CG,PTK2B,ADAM9,LYN,TRIB1,DOCK8,SYK,FGD3,TRIM14,PSAP,PLAU,HHEX,RGS10,CTSD,KCNQ1,TRIM21,TRIM34,TRIM22,SPI1,PTPRJ,ARAP1,P2RY6,KCNE3,CASP1,IL18,CD4,CLEC7A,LRRK2,NCKAP1L,STAC3,APAF1,CMKLR1,CORO1C,ERP29,OAS1,PARP4,RIPK3,LGALS3,GPR65,LGMN,PLCB2,CTSH,BLM,NUPR1,PYCARD,ITGAM,PLCG2,ATP2A3,ARRB2,PIK3R6,PIK3R5,SMCR8,LGALS9,CCL5,GRN,ARHGAP27,CD300A,TMC8,GNA15,VAV1,LPAR2,GMIP,CEBPA,RASGRP4,CEACAM1,APOE,APOC1,APOC2,CD33,LILRB4,TPX2,HCK,ITGB2,TFIP11,HMOX1,SH3BP1,NFAM1,ARHGAP6,BTK,GLA,DOCK11,DKC1,CLIC2	141	GO:BP
GO:0007155	cell adhesion	none	3.44e-38	37.4633	TNFRSF14,RUNX3,LAPTM5,PTPN22,TNFAIP8L2,CD1D,CD84,DDR2,PTPRC,SRGAP2,IL10,DUSP10,PLEK,LOXL3,LIMS1,ITGA4,CCR1,PRKCD,CD86,CSTA,RAP2B,MELTF,RHOH,HPSE,PALLD,HAVCR2,HFE,BTN2A2,AIF1,HLA-DRA,HLA-DRB5,HLA-DRB1,HLA-DMB,HLA-DMA,HLA-DOA,HLA-DPA1,HLA-DPB1,VNN1,CARD11,GPNMB,PIK3CG,CLDN23,PTK2B,ADAM9,LYN,PAG1,DOCK8,PDCD1LG2,GCNT1,SYK,NINJ1,ALOX5,PLAU,ENTPD1,PDE3B,SPI1,PTPRJ,LPXN,STX3,FERMT3,CCDC88B,SIPA1,FOLR2,IL18,JAML,CD3E,PTPN6,OLR1,NCKAP1L,PLXNC1,SELPLG,CORO1C,SH2B3,LGALS3,CSK,PSTPIP1,MSLN,OTOA,SPN,CORO1A,ITGAL,PYCARD,ITGAM,ITGAX,SERPINF2,TMEM102,LGALS9,CCL5,CD300A,DSC2,EBI3,TNFSF14,VAV1,RASAL3,IL12RB1,FXYD5,SPINT2,CEACAM1,IL4I1,SIGLEC11,SIGLEC9,SIGLEC7,CD33,SIGLEC10,SIGLEC8,SIGLEC14,LILRB4,SIRPB1,SIGLEC1,RIN2,HCK,ITGB2,RAC2,PARVG,ARHGAP6,VSIG4	116	GO:BP
GO:0002696	positive regulation of leukocyte activation	Immune System	1.05e-37	36.9805	TNFRSF14,RUNX3,PTPN22,CD1D,FCGR3A,PTPRC,IL10,DUSP10,INPP5D,WNT5A,CD86,TLR6,RHOH,MEF2C,CD74,HAVCR1,AIF1,HLA-DRA,HLA-DRB5,HLA-DRB1,HLA-DMB,HLA-DMA,HLA-DOA,HLA-DPA1,HLA-DPB1,TREM2,VNN1,CARD11,LYN,DOCK8,PDCD1LG2,SYK,SPI1,CCDC88B,IL18,CD3E,PTPN6,CLEC7A,NCKAP1L,TNFSF13B,CSK,PYCARD,TNFSF13,LGALS9,CCL5,EBI3,TNFSF14,VAV1,RASAL3,IL12RB1,CEBPA,TYROBP,AXL,IL4I1,LILRB4,SIRPB1,NFATC2,BTK,SASH3	59	GO:BP
GO:0019222	regulation of metabolic process	none	2.26e-37	36.645	TNFRSF14,PIK3CD,IFNLR1,RUNX3,RPS6KA1,FGR,LAPTM5,RNF19B,CLSPN,AGO4,ERMAP,DRAM2,TMIGD3,ADORA3,PTPN22,NOTCH2,FCGR1A,S100A11,IL6R,IFI16,SLAMF8,SLAMF6,CD84,FCER1G,FCGR3A,FCGR2B,DDR2,CREG1,PRRX1,SOAT1,PTPRC,IKBKE,IL10,TRAF3IP3,CENPF,DUSP10,TLR5,ZNF124,KLF11,NLRC4,PLEK,LOXL3,LIMS1,SH3RF3,TFCP2L1,CASP8,SP110,SP140,SP100,LRRFIP1,PPARG,MYD88,CCR1,GPX1,PRKCD,WNT5A,POLQ,HCLS1,CD86,CSTA,PARP9,DTX3L,PARP15,RAP2B,ETV5,MELTF,CYTL1,TLR1,TLR6,RHOH,RBM47,HPSE,HERC5,TLR2,FNIP2,TLR3,IL7R,DAB2,PTGER4,NAIP,MEF2C,CD14,HDAC3,CSF1R,CD74,HAVCR2,LCP2,SERPINB1,RIPK1,HFE,BTN3A2,BTN2A2,BTN3A1,BTN3A3,TCF19,AIF1,HLA-DRB1,HLA-DPA1,HLA-DPB1,TREM2,MCM3,ZC3H12D,FBXO5,CARD11,DAGLB,MACC1,GPNMB,IKZF1,NCF1,STYXL1,GSAP,HGF,PIK3CG,TFEC,IRF5,ZC3HAV1,MSR1,FGF20,ASAH1,PTK2B,EIF4EBP1,ADAM9,LYN,SDCBP,LY96,PABPC1,TRIB1,KHDRBS3,PDCD1LG2,SYK,FBP1,TRIM14,TGFBR1,NEK6,AKR1C3,CELF2,ALOX5,PSAP,PLAU,HHEX,CTSD,ASCL2,TRIM21,TRIM34,TRIM22,PDE3B,SPI1,PTPRJ,STX3,CCDC88B,P2RY6,UCP2,CTSC,CASP1,IL18,IL10RA,CD3E,SORL1,CHEK1,FLI1,FOXM1,CD4,PTPN6,CLEC7A,LRRK2,NCKAP1L,ELK3,APAF1,CMKLR1,TMEM119,CORO1C,SSH1,ERP29,OAS1,OAS2,P2RX4,PARP4,BRCA2,ELF1,RUBCNL,SLC7A7,CIDEB,RIPK3,LGALS3,NPC2,FOXN3,LGMN,CYFIP1,BMF,LACTB,CTSH,BLM,CIITA,NUPR1,SPN,PYCARD,ITGAM,ITGAX,ADCY7,PLCG2,ZDHHC7,IRF8,CYBA,SNAI3,SERPINF2,ATP2A3,ARRB2,ZMYND15,SCIMP,TNFSF13,ALOX15B,PIK3R6,PIK3R5,SMCR8,LGALS9,RNF135,CCL5,TOP2A,STAT5A,TMEM106A,GRN,NFE2L1,ABI3,RNFT1,CD300A,GRB2,L3MBTL4,EBI3,C3,LYL1,IL12RB1,LPAR2,CEBPA,TYROBP,AXL,POU2F2,CEACAM1,APOE,APOC1,APOC2,ZNF114,IL4I1,CD33,LILRA4,LILRA2,LILRB4,SIGLEC1,TPX2,HCK,MAFB,CTSA,NFATC2,TSHZ2,CTSZ,SAMSN1,BACH1,IL10RB,ABCG1,ITGB2,IL17RA,TFIP11,HMOX1,MCM5,RAC2,APOBEC3C,APOBEC3G,NFAM1,TLR7,TLR8,WAS,VSIG4,NONO,BTK,GLA,SASH3,ELF4,DKC1	277	GO:BP
GO:0030097	hemopoiesis	none	4.85e-37	36.3139	PIK3CD,C1QC,RUNX3,PTPN22,NOTCH2,IL6R,CD1D,IFI16,SLAMF8,SLAMF6,FCER1G,FCGR2B,MR1,PTPRC,IL10,DUSP10,PLEK,LOXL3,CD8A,ITGA4,CASP8,INPP5D,PPARG,CCR1,WNT5A,HCLS1,CD86,NRROS,RHOH,TLR2,TLR3,IL7R,PTGER4,MEF2C,CSF1R,CD74,RIPK1,HLA-DRA,HLA-DRB1,TREM2,VNN1,SCIN,IKZF1,PTK2B,LYN,CTSL,SYK,TNFSF8,HHEX,BLNK,SPI1,PTPRJ,UCP2,IL18,CD3E,CD4,RACGAP1,NCKAP1L,SH2B3,RIPK3,SPN,PLCG2,IRF8,LGALS9,EVI2B,STAT5A,LYL1,IL12RB1,CEBPA,TYROBP,RASGRP4,AXL,CEACAM1,SLC1A5,IL4I1,OSCAR,LILRB3,LILRB4,MAFB,TRPM2,MFNG,NFAM1,BTK,DOCK11	84	GO:BP
GO:0070661	leukocyte proliferation	Immune System	1.19e-36	35.9236	TNFRSF14,PTPN22,CD1D,MNDA,FCGR3A,FCGR2B,PTPRC,IL10,CD86,GAPT,CD180,MEF2C,CSF1R,CD74,BTN2A2,BTN3A1,LST1,AIF1,HLA-DRB1,HLA-DMB,HLA-DPA1,HLA-DPB1,TREM2,GPNMB,PIK3CG,LYN,DOCK8,PDCD1LG2,SYK,TNFSF8,HHEX,CCDC88B,IL18,CD3E,NCKAP1L,TNFSF13B,RIPK3,LGALS3,SPN,PYCARD,LGALS9,CCL5,CD300A,EBI3,TNFSF14,RASAL3,IL12RB1,TYROBP,IL4I1,LILRB4,NFATC2,CSF2RB,VSIG4,SASH3,ELF4	55	GO:BP
GO:0008283	cell population proliferation	none	2.15e-36	35.6672	TNFRSF14,PIK3CD,PLA2G2C,IFNLR1,RUNX3,RPS6KA1,TMIGD3,ADORA3,PTPN22,NOTCH2,S100A11,IL6R,CD1D,MNDA,FCGR3A,FCGR2B,DDR2,PTPRC,IL10,DUSP10,KLF11,SLC35F6,NMI,ITGA4,PPARG,GPX1,WNT5A,HCLS1,CD86,TACC3,HPSE,IL7R,GAPT,CD180,MEF2C,CSF1R,CD74,SERPINB1,BTN2A2,BTN3A1,LST1,AIF1,HLA-DRB1,HLA-DMB,HLA-DPA1,HLA-DPB1,TREM2,FBXO5,SCIN,GPNMB,PIK3CG,FGF20,PTK2B,LYN,SDCBP,TRIB1,DOCK8,PDCD1LG2,SYK,TGFBR1,TNFSF8,AKR1C3,ALOX5,HHEX,MKI67,PTPRJ,STX3,CCDC88B,FOLR2,P2RY6,IL18,JAML,CD3E,FOXM1,PTPN6,CLEC7A,LRRK2,RACGAP1,NCKAP1L,TMEM119,SH2B3,BRCA2,TNFSF13B,RIPK3,LGALS3,LGMN,CTSH,ACAN,NUPR1,SPN,PYCARD,ITGAX,SERPINF2,TNFSF13,ALOX15B,LGALS9,CCL5,STAT5A,GRN,CD300A,EBI3,TNFSF14,RASAL3,IL12RB1,CEBPA,TYROBP,RASGRP4,MAP4K1,CEACAM1,APOE,IL4I1,CD33,LILRB4,HCK,NFATC2,HMOX1,CSF2RB,TSPO,VSIG4,IL13RA1,SASH3,ELF4	122	GO:BP
GO:0007159	leukocyte cell-cell adhesion	Immune System	3.31e-36	35.4802	TNFRSF14,RUNX3,LAPTM5,PTPN22,TNFAIP8L2,CD1D,PTPRC,IL10,DUSP10,LOXL3,ITGA4,CD86,RHOH,HAVCR2,HFE,BTN2A2,AIF1,HLA-DRA,HLA-DRB5,HLA-DRB1,HLA-DMB,HLA-DMA,HLA-DOA,HLA-DPA1,HLA-DPB1,VNN1,CARD11,GPNMB,LYN,PAG1,DOCK8,PDCD1LG2,GCNT1,SYK,ALOX5,FERMT3,CCDC88B,IL18,CD3E,PTPN6,OLR1,NCKAP1L,SELPLG,LGALS3,CSK,SPN,ITGAL,PYCARD,LGALS9,CCL5,CD300A,EBI3,TNFSF14,VAV1,RASAL3,IL12RB1,IL4I1,LILRB4,SIRPB1,ITGB2,RAC2,VSIG4	62	GO:BP
GO:0002366	leukocyte activation involved in immune response	Immune System	4.99e-36	35.302	PIK3CD,FGR,NOTCH2,IL6R,SLAMF6,CD84,FCER1G,FCGR3A,FCGR2B,IL10,LOXL3,VAMP8,NMI,CD86,PTGER4,GAPT,CD180,CD74,HAVCR2,DOCK2,HLA-DRA,HLA-DRB1,HLA-DMB,TREM2,PIK3CG,PTK2B,LYN,SYK,SPI1,IL18,NCKAP1L,LCP1,LGALS3,SPN,CORO1A,ITGAL,PYCARD,ITGAM,PLCG2,TNFSF13,LGALS9,GRN,MILR1,CD300A,STXBP2,IL12RB1,TYROBP,CEACAM1,LILRA2,ITGB2,MFNG,DOCK11	52	GO:BP
GO:0043170	macromolecule metabolic process	none	6.9e-36	35.161	TNFRSF14,PIK3CD,FUCA1,RUNX3,RPS6KA1,FGR,LAPTM5,RNF19B,CLSPN,AGO4,PABPC4,ERMAP,MKNK1,ORC1,TMIGD3,ADORA3,PTPN22,NOTCH2,FCGR1A,CTSS,S100A11,IL6R,IFI16,SLAMF6,CD84,FCER1G,FCGR3A,FCGR2B,DDR2,CREG1,PRRX1,SOAT1,PTPRC,PTPN7,CHIT1,NUAK2,IKBKE,IL10,TRAF3IP3,CENPF,DUSP10,TLR5,ZNF124,KLF11,NLRC4,LOXL3,M1AP,MGAT4A,LIMS1,SH3RF3,MERTK,TFCP2L1,PTPN18,NABP1,CASP8,SP110,SP140,SP100,LRRFIP1,SUMF1,PPARG,CHCHD4,GLB1,MYD88,CCR1,GPX1,UBA7,MAPKAPK3,PPM1M,PRKCD,WNT5A,ADPRH,POLQ,HCLS1,CD86,CSTA,PARP9,DTX3L,PARP15,RAP2B,ETV5,ST6GAL1,NRROS,MELTF,CYTL1,HS3ST1,TLR1,TLR6,RHOH,RBM47,TEC,HPSE,HERC5,DAPP1,MANBA,TLR2,FNIP2,TLR3,IL7R,DAB2,PTGER4,NAIP,HEXB,MEF2C,ST8SIA4,CD14,HDAC3,CSF1R,CD74,GALNT10,HAVCR2,LCP2,STK10,MGAT1,SERPINB1,RIPK1,HFE,BTN3A2,BTN2A2,BTN3A1,BTN3A3,TCF19,AIF1,HLA-DRB1,HLA-DPA1,HLA-DPB1,TREM2,PLA2G7,MCM3,MAN1A1,UST,ZC3H12D,FBXO5,RNASET2,CARD11,MACC1,GPNMB,AOAH,IKZF1,NCF1,STYXL1,GSAP,HGF,GAL3ST4,PIK3CG,TFEC,IRF5,ZC3HAV1,PARP12,CTSB,MSR1,FGF20,ADAM28,PTK2B,EIF4EBP1,HTRA4,ADAM9,LYN,SDCBP,LY96,PABPC1,TRIB1,KHDRBS3,PDCD1LG2,GCNT1,CTSL,SYK,FBP1,TRIM14,TGFBR1,CDC26,NEK6,GLE1,AKR1C3,CELF2,OTUD1,ALOX5,PLAU,HHEX,CTSD,ASCL2,TRIM21,TRIM34,TRIM22,TPP1,SPI1,PTPRJ,ZDHHC5,STX3,CCDC88B,POLA2,CTSC,CASP1,IL18,CD3E,SORL1,CHEK1,FLI1,ST14,FOXM1,CD4,PTPN6,CLEC7A,OLR1,LRRK2,NCKAP1L,GNS,CPM,LTA4H,ELK3,APAF1,GNPTAB,CHST11,CMKLR1,TMEM119,CORO1C,SSH1,ERP29,OAS1,OAS2,PARP4,GTF3A,BRCA2,ELF1,RUBCNL,RNASE6,RIPK3,PYGL,LGALS3,FOXN3,LGMN,GON7,CYFIP1,LACTB,HEXA,CSK,CTSH,ACAN,BLM,CIITA,NTAN1,HS3ST2,NUPR1,SPN,PYCARD,ITGAX,ADCY7,PLCG2,ZDHHC7,IRF8,CYBA,SNAI3,RNF166,SERPINF2,ATP2A3,ARRB2,ZMYND15,SCIMP,TNFSF13,ALOX15B,PIK3R6,PIK3R5,SMCR8,LGALS9,RNF135,CCL5,TOP2A,STAT5A,NAGLU,TMEM106A,GRN,NFE2L1,RNFT1,CD300A,GAA,L3MBTL4,SOCS6,CFD,EBI3,C3,MAN2B1,DNASE2,LYL1,IL12RB1,CEBPA,TYROBP,MAP4K1,GMFG,AXL,POU2F2,CEACAM1,APOE,ZNF114,IL4I1,CD33,LILRA4,LILRA2,LILRB4,SIGLEC1,TPX2,HCK,EDEM2,CTNNBL1,MAFB,CTSA,RNF114,NFATC2,TSHZ2,CTSZ,SAMSN1,BACH1,ABCG1,ITGB2,IL17RA,TFIP11,HMOX1,MCM5,APOBEC3C,APOBEC3G,NFAM1,TLR7,TLR8,ZRSR2,WAS,APEX2,VSIG4,NONO,BTK,SASH3,ELF4,STK26,DNASE1L1,DKC1	333	GO:BP
GO:0002263	cell activation involved in immune response	Immune System	1.45e-35	34.8398	PIK3CD,FGR,NOTCH2,IL6R,SLAMF6,CD84,FCER1G,FCGR3A,FCGR2B,IL10,LOXL3,VAMP8,NMI,CD86,PTGER4,GAPT,CD180,CD74,HAVCR2,DOCK2,HLA-DRA,HLA-DRB1,HLA-DMB,TREM2,PIK3CG,PTK2B,LYN,SYK,SPI1,IL18,NCKAP1L,LCP1,LGALS3,SPN,CORO1A,ITGAL,PYCARD,ITGAM,PLCG2,TNFSF13,LGALS9,GRN,MILR1,CD300A,STXBP2,IL12RB1,TYROBP,CEACAM1,LILRA2,ITGB2,MFNG,DOCK11	52	GO:BP
GO:0071310	cellular response to organic substance	none	1.58e-35	34.8002	SLC2A5,IFNLR1,LAPTM5,CSF3R,GBP3,PTPN22,CTSS,IL6R,MNDA,IFI16,FCER1G,FCGR2B,PTPRC,IKBKE,IL10,LIMS1,ITGA4,CASP8,SP100,PPARG,MYD88,CCR1,CCR5,TWF2,PRKCD,WNT5A,HCLS1,CD86,PARP9,TLR6,RBM47,TLR2,IL7R,DAB2,PTGER4,CD180,NAIP,MEF2C,CD14,DIAPH1,CSF1R,CD74,RIPK1,LY86,AIF1,HLA-DRB1,HLA-DPA1,TREM2,IRF5,CTSB,ASAH1,PTK2B,ADAM9,LYN,LY96,TRIB1,DOCK8,PDCD1LG2,CTSL,SYK,AKR1C3,ECHDC3,STAMBPL1,KCNQ1,PDE3B,SPI1,PTPRJ,P2RY6,UCP2,CASP1,IL18,IL10RA,SORL1,CD4,PTPN6,CLEC7A,LRRK2,SELPLG,SSH1,SH2B3,OAS1,OAS2,P2RX4,PCK2,LGMN,ZNF106,CTSH,BLM,PYCARD,ADCY7,PLCG2,ZDHHC7,IRF8,ARRB2,SCIMP,CD68,LGALS9,CCL5,STAT5A,CD300LF,GRB2,GNA15,EBI3,IL12RB1,CEBPA,MAP4K1,AXL,CEACAM1,LILRA4,LILRA2,LILRA1,LILRB4,HCK,ZBP1,IL10RB,IFNGR2,TRPM2,IL17RA,CSF2RB,IL13RA1	120	GO:BP
GO:0002683	negative regulation of immune system process	Immune System	1.85e-35	34.7333	TNFRSF14,C1QC,RUNX3,FGR,LAPTM5,PTPN22,TNFAIP8L2,MNDA,IFI16,SLAMF8,CD84,FCGR2B,PTPRC,IL10,LOXL3,NMI,INPP5D,PPARG,TLR6,TLR3,PTGER4,HAVCR2,HFE,BTN2A2,LST1,HLA-DRB1,HLA-DOA,TREM2,GPNMB,LYN,PAG1,PDCD1LG2,SYK,TRIM21,SPI1,PTPRJ,LPXN,A2M,NCKAP1L,OAS1,LGALS3,RIN3,SPN,ARRB2,CD68,SMCR8,LGALS9,GRN,MILR1,CD300A,CD300LF,RHBDF2,TYROBP,CEACAM1,IL4I1,CD33,LILRB3,LILRA4,LILRA2,LILRB4,HCK,MAFB,SAMSN1,HMOX1,VSIG4	65	GO:BP
GO:0031323	regulation of cellular metabolic process	none	3.13e-35	34.5045	TNFRSF14,PIK3CD,IFNLR1,RUNX3,RPS6KA1,FGR,LAPTM5,CLSPN,AGO4,ERMAP,DRAM2,TMIGD3,ADORA3,PTPN22,NOTCH2,FCGR1A,S100A11,IL6R,IFI16,SLAMF8,SLAMF6,CD84,FCER1G,FCGR3A,FCGR2B,DDR2,CREG1,PRRX1,SOAT1,PTPRC,IKBKE,IL10,TRAF3IP3,CENPF,DUSP10,TLR5,ZNF124,KLF11,NLRC4,PLEK,LOXL3,LIMS1,TFCP2L1,CASP8,SP110,SP140,SP100,LRRFIP1,PPARG,MYD88,CCR1,GPX1,PRKCD,WNT5A,POLQ,HCLS1,CD86,PARP9,DTX3L,PARP15,RAP2B,ETV5,MELTF,CYTL1,TLR1,TLR6,RHOH,RBM47,HPSE,HERC5,TLR2,FNIP2,TLR3,IL7R,DAB2,PTGER4,NAIP,MEF2C,CD14,HDAC3,CSF1R,CD74,HAVCR2,LCP2,SERPINB1,RIPK1,HFE,BTN3A2,BTN2A2,BTN3A1,BTN3A3,TCF19,AIF1,HLA-DRB1,HLA-DPA1,HLA-DPB1,TREM2,MCM3,ZC3H12D,FBXO5,CARD11,DAGLB,MACC1,GPNMB,IKZF1,NCF1,STYXL1,HGF,PIK3CG,TFEC,IRF5,ZC3HAV1,MSR1,FGF20,PTK2B,EIF4EBP1,ADAM9,LYN,SDCBP,LY96,PABPC1,TRIB1,KHDRBS3,PDCD1LG2,SYK,FBP1,TRIM14,TGFBR1,NEK6,AKR1C3,CELF2,ALOX5,PSAP,PLAU,HHEX,ASCL2,TRIM21,TRIM34,TRIM22,SPI1,PTPRJ,STX3,CCDC88B,P2RY6,CASP1,IL18,IL10RA,CD3E,SORL1,CHEK1,FLI1,FOXM1,CD4,PTPN6,CLEC7A,LRRK2,NCKAP1L,ELK3,CMKLR1,TMEM119,CORO1C,ERP29,OAS1,OAS2,P2RX4,PARP4,BRCA2,ELF1,RUBCNL,SLC7A7,CIDEB,RIPK3,LGALS3,NPC2,FOXN3,LGMN,CYFIP1,BMF,CTSH,BLM,CIITA,NUPR1,SPN,PYCARD,ITGAM,ITGAX,ADCY7,PLCG2,IRF8,CYBA,SNAI3,SERPINF2,ARRB2,ZMYND15,SCIMP,TNFSF13,ALOX15B,PIK3R6,PIK3R5,SMCR8,LGALS9,RNF135,CCL5,TOP2A,STAT5A,TMEM106A,NFE2L1,ABI3,CD300A,GRB2,L3MBTL4,EBI3,C3,LYL1,IL12RB1,CEBPA,TYROBP,AXL,POU2F2,CEACAM1,APOE,APOC1,APOC2,ZNF114,IL4I1,CD33,LILRA4,LILRA2,LILRB4,SIGLEC1,TPX2,HCK,MAFB,CTSA,NFATC2,TSHZ2,CTSZ,SAMSN1,BACH1,IL10RB,ITGB2,IL17RA,TFIP11,HMOX1,MCM5,RAC2,APOBEC3C,APOBEC3G,NFAM1,TLR7,TLR8,WAS,VSIG4,NONO,BTK,GLA,SASH3,ELF4,DKC1	259	GO:BP
GO:0046651	lymphocyte proliferation	Immune System	4.59e-35	34.3384	TNFRSF14,PTPN22,CD1D,MNDA,FCGR3A,FCGR2B,PTPRC,IL10,CD86,GAPT,CD180,MEF2C,CD74,BTN2A2,BTN3A1,LST1,AIF1,HLA-DRB1,HLA-DMB,HLA-DPA1,HLA-DPB1,GPNMB,PIK3CG,LYN,DOCK8,PDCD1LG2,SYK,TNFSF8,CCDC88B,IL18,CD3E,NCKAP1L,TNFSF13B,RIPK3,LGALS3,SPN,PYCARD,LGALS9,CCL5,CD300A,EBI3,TNFSF14,RASAL3,IL12RB1,TYROBP,IL4I1,LILRB4,NFATC2,VSIG4,SASH3,ELF4	51	GO:BP
GO:0031349	positive regulation of defense response	Immune System	5.77e-35	34.2386	PTPN22,CTSS,CD1D,MNDA,IFI16,SLAMF6,IKBKE,TLR5,NLRC4,NAGK,VAMP8,NMI,MYD88,MAPKAPK3,WNT5A,PARP9,TLR10,TLR1,TLR6,RBM47,TIFA,MGST2,TLR2,TLR3,PTGER4,NAIP,MEF2C,CD14,RIPK1,GPSM3,TREM2,PLA2G7,ZC3HAV1,LYN,LY96,SYK,NINJ1,PIK3AP1,SPI1,ZDHHC5,SLC15A3,UNC93B1,CASP1,IL18,CLEC7A,OAS1,NUPR1,PYCARD,PLCG2,CYBA,SCIMP,RNF135,CCL5,GRN,CD300A,CD300LF,CEBPA,TYROBP,LILRA4,LILRA2,HCK,ZBP1,IL17RA,TLR7,TLR8,NONO,BTK	67	GO:BP
GO:0032943	mononuclear cell proliferation	none	1.01e-34	33.995	TNFRSF14,PTPN22,CD1D,MNDA,FCGR3A,FCGR2B,PTPRC,IL10,CD86,GAPT,CD180,MEF2C,CD74,BTN2A2,BTN3A1,LST1,AIF1,HLA-DRB1,HLA-DMB,HLA-DPA1,HLA-DPB1,GPNMB,PIK3CG,LYN,DOCK8,PDCD1LG2,SYK,TNFSF8,CCDC88B,IL18,CD3E,NCKAP1L,TNFSF13B,RIPK3,LGALS3,SPN,PYCARD,LGALS9,CCL5,CD300A,EBI3,TNFSF14,RASAL3,IL12RB1,TYROBP,IL4I1,LILRB4,NFATC2,VSIG4,SASH3,ELF4	51	GO:BP
GO:0051251	positive regulation of lymphocyte activation	Immune System	1.84e-34	33.7346	TNFRSF14,RUNX3,PTPN22,CD1D,FCGR3A,PTPRC,IL10,DUSP10,INPP5D,CD86,RHOH,MEF2C,CD74,AIF1,HLA-DRA,HLA-DRB5,HLA-DRB1,HLA-DMB,HLA-DMA,HLA-DOA,HLA-DPA1,HLA-DPB1,VNN1,CARD11,LYN,DOCK8,PDCD1LG2,SYK,SPI1,CCDC88B,IL18,CD3E,PTPN6,CLEC7A,NCKAP1L,TNFSF13B,CSK,PYCARD,TNFSF13,LGALS9,CCL5,EBI3,TNFSF14,VAV1,RASAL3,IL12RB1,TYROBP,AXL,IL4I1,LILRB4,SIRPB1,NFATC2,BTK,SASH3	54	GO:BP
GO:0030155	regulation of cell adhesion	none	3.77e-34	33.4233	TNFRSF14,RUNX3,LAPTM5,PTPN22,TNFAIP8L2,CD1D,PTPRC,IL10,DUSP10,LOXL3,LIMS1,PRKCD,CD86,MELTF,RHOH,HAVCR2,HFE,BTN2A2,AIF1,HLA-DRA,HLA-DRB5,HLA-DRB1,HLA-DMB,HLA-DMA,HLA-DOA,HLA-DPA1,HLA-DPB1,VNN1,CARD11,GPNMB,PIK3CG,PTK2B,ADAM9,LYN,PAG1,DOCK8,PDCD1LG2,SYK,ALOX5,PLAU,PDE3B,SPI1,PTPRJ,LPXN,STX3,FERMT3,CCDC88B,SIPA1,IL18,CD3E,PTPN6,NCKAP1L,PLXNC1,CORO1C,SH2B3,LGALS3,CSK,SPN,PYCARD,SERPINF2,TMEM102,LGALS9,CCL5,CD300A,EBI3,TNFSF14,VAV1,RASAL3,IL12RB1,FXYD5,SPINT2,CEACAM1,IL4I1,LILRB4,SIRPB1,RIN2,ITGB2,RAC2,ARHGAP6,VSIG4	80	GO:BP
GO:0040011	locomotion	none	4.88e-34	33.3117	TNFRSF14,PIK3CD,FGR,PTAFR,TMIGD3,ADORA3,S100A11,IL6R,SLAMF8,FCER1G,DDR2,PTPRC,SRGAP2,IL10,DUSP10,SP100,PPARG,CCR1,CCR5,CCRL2,PRKCD,WNT5A,RAP2B,DAB2,PTGER4,CCDC125,ARSB,MEF2C,CSF1R,CD74,STK10,AIF1,TREM2,PLA2G7,ARHGAP18,FBXO5,GPNMB,HGF,PIK3CG,DOCK4,FGF20,PTK2B,ADAM9,LYN,SDCBP,TRIB1,DOCK8,SYK,NINJ1,TGFBR1,ALOX5,PLAU,PTPRJ,STX3,FERMT3,JAML,SORL1,CLEC7A,ARHGDIB,LRRK2,ANO6,BIN2,NCKAP1L,PLXNC1,CMKLR1,CORO1C,P2RX4,RIPK3,LGALS3,RIN3,LGMN,CTSH,SPN,CORO1A,PYCARD,ITGAX,PLCG2,ARRB2,CXCL16,TMEM102,ALOX15B,LGALS9,CCL5,STAT5A,GRN,ABI3,CD300A,SPINT2,CEACAM1,APOE,RIN2,TRPM2,ITGB2,HMOX1,RAC2,SH3BP1,WAS,STK26,ARHGAP4,MPP1	100	GO:BP
GO:0002833	positive regulation of response to biotic stimulus	Immune System	8.79e-34	33.0562	PTPN22,CTSS,CD1D,MNDA,IFI16,SLAMF6,MR1,IKBKE,TLR5,NLRC4,NAGK,NMI,MYD88,MAPKAPK3,WNT5A,PARP9,TLR10,TLR1,TLR6,RBM47,TIFA,TLR2,TLR3,CD180,NAIP,CD14,LY86,HLA-DRB1,TREM2,ZC3HAV1,LYN,LY96,SYK,NINJ1,PIK3AP1,SPI1,ZDHHC5,SLC15A3,UNC93B1,CASP1,CLEC7A,OAS1,PYCARD,PLCG2,CYBA,SCIMP,RNF135,CCL5,GRN,CD300A,CD300LF,TYROBP,LILRA4,LILRA2,HCK,ZBP1,TLR7,TLR8,NONO,BTK	60	GO:BP
GO:0016477	cell migration	none	1.91e-33	32.7179	TNFRSF14,PIK3CD,FGR,TMIGD3,ADORA3,S100A11,IL6R,SLAMF8,FCER1G,DDR2,PTPRC,SRGAP2,IL10,DUSP10,MERTK,ITGA4,SP100,PPARG,CCR1,CCR5,CCRL2,PRKCD,WNT5A,PARP9,RAP2B,ARHGAP24,DAB2,PTGER4,ARSB,MEF2C,CSF1R,CD74,DOCK2,STK10,AIF1,TREM2,PLA2G7,FBXO5,GPNMB,HGF,PIK3CG,DOCK4,FGF20,PTK2B,ADAM9,LYN,SDCBP,TRIB1,DOCK8,GCNT1,SYK,NINJ1,TGFBR1,ALOX5,PLAU,PTPRJ,LPXN,FERMT3,JAML,SORL1,CLEC7A,ARHGDIB,LRRK2,ANO6,BIN2,NCKAP1L,PLXNC1,CMKLR1,SELPLG,CORO1C,P2RX4,LCP1,RIPK3,LGALS3,RIN3,LGMN,CTSH,SPN,CORO1A,ITGAL,PYCARD,ITGAX,PLCG2,ARRB2,CXCL16,TMEM102,ALOX15B,LGALS9,CCL5,STAT5A,GRN,FMNL1,ABI3,CD300A,VAV1,AXL,CEACAM1,APOE,RIN2,HCK,NFATC2,TRPM2,ITGB2,HMOX1,RAC2,SH3BP1,STK26,ARHGAP4,MPP1	109	GO:BP
GO:0050790	regulation of catalytic activity	none	2.35e-33	32.6285	RPS6KA1,FGR,LAPTM5,CLSPN,TMIGD3,ADORA3,PTPN22,FCGR1A,IL6R,IFI16,SLAMF8,DDR2,PTPRC,SRGAP2,DUSP10,NLRC4,PLEK,LIMS1,CASP8,PPARG,GPX1,PRKCD,WNT5A,CD86,CSTA,PARP9,DTX3L,RAP2B,TLR6,HERC5,TLR3,CCDC125,NAIP,MEF2C,CSF1R,CD74,LCP2,SERPINB1,HLA-DRB1,FGD2,TREM2,FBXO5,NCF1,STYXL1,PIK3CG,PTK2B,ADAM9,LYN,TRIB1,DOCK8,SYK,FGD3,PSAP,HHEX,RGS10,CTSD,PTPRJ,ARAP1,P2RY6,CASP1,CD4,CLEC7A,LRRK2,NCKAP1L,APAF1,CORO1C,ERP29,OAS1,PARP4,RIPK3,LGALS3,GPR65,LGMN,PLCB2,CTSH,BLM,PYCARD,ITGAM,ATP2A3,PIK3R6,PIK3R5,SMCR8,LGALS9,CCL5,GRN,ARHGAP27,CD300A,GNA15,VAV1,LPAR2,GMIP,CEBPA,RASGRP4,CEACAM1,APOE,APOC1,APOC2,CD33,LILRB4,TPX2,ITGB2,TFIP11,SH3BP1,ARHGAP6,GLA,DOCK11,DKC1	107	GO:BP
GO:0050863	regulation of T cell activation	Immune System	3.46e-33	32.4605	TNFRSF14,RUNX3,LAPTM5,PTPN22,TNFAIP8L2,CD1D,PTPRC,IL10,DUSP10,LOXL3,CD86,RHOH,HAVCR2,HFE,BTN2A2,AIF1,HLA-DRA,HLA-DRB5,HLA-DRB1,HLA-DMB,HLA-DMA,HLA-DOA,HLA-DPA1,HLA-DPB1,VNN1,CARD11,GPNMB,LYN,PAG1,DOCK8,PDCD1LG2,SYK,TNFSF8,CCDC88B,IL18,CD3E,CD4,PTPN6,NCKAP1L,RIPK3,LGALS3,CSK,SPN,PYCARD,LGALS9,CCL5,CD300A,EBI3,TNFSF14,VAV1,RASAL3,IL12RB1,IL4I1,LILRB4,SIRPB1,VSIG4	56	GO:BP
GO:1902533	positive regulation of intracellular signal transduction	none	7.32e-33	32.1357	FGR,LAPTM5,PTPN22,NOTCH2,S100A4,IL6R,FCGR2B,DDR2,PTPRC,IKBKE,DOK1,LIMS1,SH3RF3,NMI,CASP8,MYD88,CCR1,WNT5A,HCLS1,CD86,TLR6,HPSE,TIFA,TLR2,FNIP2,TLR3,DAB2,NAIP,MEF2C,HDAC3,CSF1R,CD74,DOK3,RIPK1,HFE,HLA-DRB1,TREM2,VNN1,CARD11,GPNMB,NCF1,STYXL1,HGF,PIK3CG,ZC3HAV1,PTK2B,ADAM9,LYN,SDCBP,SYK,TGFBR1,NEK6,AKR1C3,STAMBPL1,PIK3AP1,TRIM21,TRIM34,TRIM22,SPI1,PTPRJ,P2RY6,CASP1,IL18,CD4,PTPN6,CLEC7A,LRRK2,NCKAP1L,ERP29,P2RX4,GPR65,KNL1,TNFAIP8L3,NUPR1,PYCARD,PLCG2,SERPINF2,ARRB2,SCIMP,PIK3R6,PIK3R5,SMCR8,LGALS9,CCL5,TMEM106A,TNFSF14,RASGRP4,MAP4K1,AXL,APOE,HMOX1,TLR7	92	GO:BP
GO:0022407	regulation of cell-cell adhesion	none	1.58e-32	31.8014	TNFRSF14,RUNX3,LAPTM5,PTPN22,TNFAIP8L2,CD1D,PTPRC,IL10,DUSP10,LOXL3,PRKCD,CD86,RHOH,HAVCR2,HFE,BTN2A2,AIF1,HLA-DRA,HLA-DRB5,HLA-DRB1,HLA-DMB,HLA-DMA,HLA-DOA,HLA-DPA1,HLA-DPB1,VNN1,CARD11,GPNMB,LYN,PAG1,DOCK8,PDCD1LG2,SYK,ALOX5,SPI1,FERMT3,CCDC88B,IL18,CD3E,PTPN6,NCKAP1L,SH2B3,LGALS3,CSK,SPN,PYCARD,SERPINF2,LGALS9,CCL5,CD300A,EBI3,TNFSF14,VAV1,RASAL3,IL12RB1,FXYD5,SPINT2,CEACAM1,IL4I1,LILRB4,SIRPB1,ITGB2,VSIG4	63	GO:BP
GO:0009893	positive regulation of metabolic process	none	1.8e-32	31.7455	TNFRSF14,PIK3CD,IFNLR1,RUNX3,RPS6KA1,FGR,LAPTM5,RNF19B,CLSPN,PTPN22,NOTCH2,FCGR1A,IL6R,IFI16,SLAMF6,CD84,FCER1G,FCGR3A,DDR2,PRRX1,SOAT1,PTPRC,IKBKE,IL10,TRAF3IP3,TLR5,NLRC4,PLEK,LIMS1,SH3RF3,CASP8,SP100,PPARG,MYD88,PRKCD,WNT5A,HCLS1,CD86,PARP9,DTX3L,ETV5,MELTF,CYTL1,TLR1,TLR6,RBM47,HPSE,TLR2,FNIP2,TLR3,DAB2,PTGER4,NAIP,MEF2C,CD14,HDAC3,CSF1R,CD74,HAVCR2,LCP2,RIPK1,HFE,BTN3A2,BTN3A1,AIF1,HLA-DRB1,HLA-DPA1,HLA-DPB1,TREM2,ZC3H12D,CARD11,DAGLB,MACC1,GPNMB,NCF1,GSAP,HGF,PIK3CG,TFEC,IRF5,ZC3HAV1,FGF20,PTK2B,ADAM9,LYN,SDCBP,LY96,PABPC1,TRIB1,SYK,TGFBR1,AKR1C3,HHEX,CTSD,ASCL2,TRIM21,TRIM34,TRIM22,SPI1,PTPRJ,CCDC88B,P2RY6,UCP2,CTSC,CASP1,IL18,CD3E,SORL1,FLI1,FOXM1,CD4,CLEC7A,LRRK2,NCKAP1L,ELK3,APAF1,CMKLR1,TMEM119,ERP29,OAS1,OAS2,P2RX4,BRCA2,ELF1,RIPK3,LGMN,CTSH,BLM,CIITA,NUPR1,SPN,PYCARD,ITGAM,ITGAX,PLCG2,IRF8,CYBA,SERPINF2,ATP2A3,SCIMP,TNFSF13,ALOX15B,PIK3R6,PIK3R5,SMCR8,LGALS9,RNF135,CCL5,TOP2A,STAT5A,TMEM106A,GRN,ABI3,RNFT1,CD300A,GRB2,EBI3,C3,LYL1,IL12RB1,CEBPA,TYROBP,POU2F2,APOE,APOC2,IL4I1,CD33,LILRA2,TPX2,MAFB,NFATC2,IL10RB,ABCG1,ITGB2,IL17RA,HMOX1,NFAM1,TLR7,TLR8,WAS,SASH3,ELF4,DKC1	183	GO:BP
GO:0098609	cell-cell adhesion	none	1.95e-32	31.7102	TNFRSF14,RUNX3,LAPTM5,PTPN22,TNFAIP8L2,CD1D,CD84,PTPRC,IL10,DUSP10,PLEK,LOXL3,LIMS1,ITGA4,PRKCD,CD86,CSTA,RAP2B,RHOH,PALLD,HAVCR2,HFE,BTN2A2,AIF1,HLA-DRA,HLA-DRB5,HLA-DRB1,HLA-DMB,HLA-DMA,HLA-DOA,HLA-DPA1,HLA-DPB1,VNN1,CARD11,GPNMB,PIK3CG,CLDN23,ADAM9,LYN,PAG1,DOCK8,PDCD1LG2,GCNT1,SYK,NINJ1,ALOX5,SPI1,FERMT3,CCDC88B,IL18,JAML,CD3E,PTPN6,OLR1,NCKAP1L,SELPLG,SH2B3,LGALS3,CSK,SPN,ITGAL,PYCARD,ITGAM,ITGAX,SERPINF2,LGALS9,CCL5,CD300A,DSC2,EBI3,TNFSF14,VAV1,RASAL3,IL12RB1,FXYD5,SPINT2,CEACAM1,IL4I1,CD33,LILRB4,SIRPB1,SIGLEC1,ITGB2,RAC2,VSIG4	85	GO:BP
GO:0070663	regulation of leukocyte proliferation	Immune System	2.92e-32	31.5339	TNFRSF14,PTPN22,CD1D,MNDA,FCGR3A,FCGR2B,PTPRC,IL10,CD86,MEF2C,CSF1R,CD74,BTN2A2,LST1,AIF1,HLA-DRB1,HLA-DMB,HLA-DPA1,HLA-DPB1,GPNMB,LYN,PDCD1LG2,SYK,TNFSF8,HHEX,CCDC88B,IL18,CD3E,NCKAP1L,TNFSF13B,RIPK3,LGALS3,SPN,PYCARD,LGALS9,CCL5,CD300A,EBI3,RASAL3,IL12RB1,TYROBP,IL4I1,LILRB4,NFATC2,CSF2RB,VSIG4,SASH3	47	GO:BP
GO:0042127	regulation of cell population proliferation	none	3.73e-32	31.4278	TNFRSF14,PIK3CD,PLA2G2C,IFNLR1,RUNX3,TMIGD3,ADORA3,PTPN22,NOTCH2,S100A11,IL6R,CD1D,MNDA,FCGR3A,FCGR2B,DDR2,PTPRC,IL10,DUSP10,KLF11,SLC35F6,NMI,ITGA4,PPARG,GPX1,WNT5A,HCLS1,CD86,HPSE,IL7R,MEF2C,CSF1R,CD74,BTN2A2,LST1,AIF1,HLA-DRB1,HLA-DMB,HLA-DPA1,HLA-DPB1,TREM2,FBXO5,SCIN,GPNMB,FGF20,PTK2B,LYN,SDCBP,TRIB1,PDCD1LG2,SYK,TGFBR1,TNFSF8,AKR1C3,ALOX5,HHEX,PTPRJ,STX3,CCDC88B,FOLR2,P2RY6,IL18,JAML,CD3E,FOXM1,PTPN6,CLEC7A,LRRK2,NCKAP1L,TMEM119,SH2B3,BRCA2,TNFSF13B,RIPK3,LGALS3,LGMN,CTSH,ACAN,NUPR1,SPN,PYCARD,ITGAX,SERPINF2,TNFSF13,ALOX15B,LGALS9,CCL5,STAT5A,GRN,CD300A,EBI3,RASAL3,IL12RB1,CEBPA,TYROBP,CEACAM1,APOE,IL4I1,CD33,LILRB4,HCK,NFATC2,HMOX1,CSF2RB,TSPO,VSIG4,IL13RA1,SASH3	108	GO:BP
GO:0002697	regulation of immune effector process	Immune System	5.18e-32	31.2858	TNFRSF14,FGR,LAPTM5,PTPN22,CD1D,SLAMF8,SLAMF6,CD84,FCGR2B,MR1,PTPRC,IL10,LOXL3,VAMP8,WNT5A,CD86,CD74,HAVCR2,HFE,MICB,HLA-DRA,HLA-DRB1,HLA-DMB,TREM2,IRF5,LYN,SYK,SPI1,IL18,A2M,CLEC7A,NCKAP1L,RIPK3,LGALS3,ITGAM,PLCG2,ARRB2,SCIMP,TNFSF13,PIK3R6,LGALS9,GRN,CD300A,STXBP2,IL12RB1,TYROBP,CEACAM1,IL4I1,LILRB4,ITGB2,WAS,VSIG4,BTK,SASH3	54	GO:BP
GO:1903037	regulation of leukocyte cell-cell adhesion	Immune System	7.3e-32	31.1367	TNFRSF14,RUNX3,LAPTM5,PTPN22,TNFAIP8L2,CD1D,PTPRC,IL10,DUSP10,LOXL3,CD86,RHOH,HAVCR2,HFE,BTN2A2,AIF1,HLA-DRA,HLA-DRB5,HLA-DRB1,HLA-DMB,HLA-DMA,HLA-DOA,HLA-DPA1,HLA-DPB1,VNN1,CARD11,GPNMB,LYN,PAG1,DOCK8,PDCD1LG2,SYK,ALOX5,CCDC88B,IL18,CD3E,PTPN6,NCKAP1L,LGALS3,CSK,SPN,PYCARD,LGALS9,CCL5,CD300A,EBI3,TNFSF14,VAV1,RASAL3,IL12RB1,IL4I1,LILRB4,SIRPB1,ITGB2,VSIG4	55	GO:BP
GO:0034097	response to cytokine	Immune System	1.67e-31	30.7771	IFNLR1,LAPTM5,CSF3R,GBP3,IL6R,MNDA,IFI16,FCER1G,PTPRC,IKBKE,LIMS1,KYNU,CASP8,SP100,PPARG,MYD88,CCR1,MAPKAPK3,WNT5A,HCLS1,PARP9,RBM47,TLR2,IL7R,NAIP,CSF1R,CD74,RIPK1,AIF1,HLA-DPA1,TREM2,IRF5,ASAH1,PTK2B,ADAM9,LYN,DOCK8,SYK,TRIM21,SPI1,PTPRJ,CASP1,IL18,IL10RA,CD4,PTPN6,LRRK2,SELPLG,SH2B3,OAS1,OAS2,CIITA,PYCARD,IRF8,CXCL16,TMEM102,LGALS9,CCL5,STAT5A,CD300LF,EBI3,IL12RB1,CEBPA,AXL,CEACAM1,LILRA4,LILRA2,LILRA1,LILRB4,HCK,ZBP1,IL10RB,IFNGR2,MX2,IL17RA,CSF2RB,IL13RA1	77	GO:BP
GO:0044238	primary metabolic process	none	2e-31	30.6983	TNFRSF14,SLC2A5,PIK3CD,PLA2G2C,FUCA1,RUNX3,RPS6KA1,FGR,LAPTM5,RNF19B,CLSPN,AGO4,PABPC4,MKNK1,ORC1,TMIGD3,ADORA3,PTPN22,NOTCH2,FCGR1A,CTSS,S100A11,IL6R,IFI16,CD84,DDR2,CREG1,PRRX1,SOAT1,PTPRC,PTPN7,NUAK2,IKBKE,IL10,CENPF,DUSP10,KMO,ZNF124,KLF11,NLRC4,GALM,PLEK,LOXL3,M1AP,MGAT4A,LIMS1,SH3RF3,MERTK,TFCP2L1,PTPN18,KYNU,NABP1,CASP8,CYP27A1,SP110,SP140,SP100,INPP5D,LRRFIP1,SUMF1,PPARG,CHCHD4,GLB1,MYD88,GPX1,UBA7,MAPKAPK3,PPM1M,PRKCD,WNT5A,ADPRH,POLQ,HCLS1,CD86,CSTA,PARP9,DTX3L,PARP15,RAP2B,ETV5,ST6GAL1,MELTF,CYTL1,HS3ST1,PGM2,TLR6,RHOH,RBM47,TEC,NAAA,COQ2,HPSE,HERC5,HPGDS,DAPP1,MANBA,MGST2,TLR2,FNIP2,TLR3,IL7R,DAB2,NAIP,HEXB,MEF2C,ST8SIA4,HDAC3,GNPDA1,CSF1R,CD74,GALNT10,HAVCR2,LCP2,STK10,MGAT1,SERPINB1,RIPK1,HFE,HLA-DRB1,TREM2,SLC29A1,PLA2G7,MCM3,MAN1A1,SMPDL3A,UST,ZC3H12D,FBXO5,RNASET2,CARD11,DAGLB,MACC1,GPNMB,AOAH,IKZF1,NCF1,STYXL1,GSAP,HGF,GAL3ST4,PIK3CG,TFEC,IRF5,AKR1B1,ZC3HAV1,TBXAS1,PARP12,CTSB,FGF20,ASAH1,ADAM28,PTK2B,EIF4EBP1,HTRA4,ADAM9,LYN,SDCBP,PABPC1,TRIB1,KHDRBS3,GCNT1,CTSL,SYK,FBP1,NANS,TRIM14,TGFBR1,ABCA1,CDC26,PTGS1,NEK6,GBGT1,AKR1C3,CELF2,ECHDC3,OTUD1,ALOX5,PSAP,PLAU,HHEX,ENTPD1,CTSD,ASCL2,TRIM21,TRIM34,TRIM22,TPP1,PDE3B,SPI1,PTPRJ,ZDHHC5,POLA2,P2RY6,UCP2,CTSC,CASP1,IL18,SORL1,CHEK1,FLI1,ST14,FOXM1,CD4,PTPN6,CLEC7A,OLR1,PLBD1,FAR2,LRRK2,NCKAP1L,CPM,LTA4H,ELK3,APAF1,GNPTAB,CHST11,CMKLR1,TMEM119,CORO1C,SSH1,ERP29,OAS1,OAS2,PARP4,GTF3A,BRCA2,ELF1,RUBCNL,RNASE6,SLC7A7,DHRS4L2,PCK2,CIDEB,RIPK3,PYGL,LGALS3,NPC2,FOXN3,LGMN,GON7,CYFIP1,PLCB2,TNFAIP8L3,LACTB,HEXA,ADPGK,CSK,CTSH,MTHFS,ACAN,BLM,CIITA,NTAN1,HS3ST2,APOBR,NUPR1,PYCARD,ITGAM,ADCY7,DPEP2,PLA2G15,PLCG2,ZDHHC7,IRF8,SNAI3,RNF166,SERPINF2,ATP2A3,ARRB2,ZMYND15,ENO3,TNFSF13,ALOX15B,PIK3R6,PIK3R5,SMCR8,LGALS9,RNF135,CCL5,TOP2A,STAT5A,NAGLU,TMEM106A,GRN,NFE2L1,SCPEP1,RNFT1,CD300A,GAA,L3MBTL4,SOCS6,CFD,C3,MAN2B1,DNASE2,LYL1,NUDT19,CEBPA,MAP4K1,GMFG,CYP2S1,POU2F2,CEACAM1,APOE,APOC1,APOC2,ZNF114,IL4I1,CD33,LILRA2,LILRB4,TPX2,HCK,EDEM2,CTNNBL1,MAFB,CTSA,RNF114,NFATC2,TSHZ2,CTSZ,SAMSN1,BACH1,ABCG1,ITGB2,TFIP11,HMOX1,MCM5,APOBEC3C,APOBEC3G,NAGA,NFAM1,TSPO,TLR7,ZRSR2,SMS,WAS,APEX2,NONO,BTK,GLA,ELF4,STK26,DNASE1L1,DKC1	345	GO:BP
GO:0048870	cell motility	none	2.04e-31	30.6897	TNFRSF14,PIK3CD,FGR,TMIGD3,ADORA3,S100A11,IL6R,SLAMF8,FCER1G,DDR2,PTPRC,SRGAP2,IL10,DUSP10,MERTK,ITGA4,SP100,PPARG,CCR1,CCR5,CCRL2,PRKCD,WNT5A,PARP9,RAP2B,ARHGAP24,DAB2,PTGER4,CCDC125,ARSB,MEF2C,CSF1R,CD74,DOCK2,STK10,AIF1,TREM2,PLA2G7,ARHGAP18,FBXO5,GPNMB,HGF,PIK3CG,DOCK4,FGF20,PTK2B,ADAM9,LYN,SDCBP,TRIB1,DOCK8,GCNT1,SYK,NINJ1,TGFBR1,ALOX5,PLAU,PTPRJ,LPXN,FERMT3,JAML,SORL1,CLEC7A,ARHGDIB,LRRK2,ANO6,BIN2,NCKAP1L,PLXNC1,CMKLR1,SELPLG,CORO1C,P2RX4,LCP1,RIPK3,LGALS3,RIN3,LGMN,CTSH,SPN,CORO1A,ITGAL,PYCARD,ITGAX,PLCG2,ARRB2,CXCL16,TMEM102,ALOX15B,LGALS9,CCL5,STAT5A,GRN,FMNL1,ABI3,CD300A,VAV1,SPINT2,AXL,CEACAM1,APOE,RIN2,HCK,NFATC2,TRPM2,ITGB2,HMOX1,RAC2,SH3BP1,WAS,STK26,ARHGAP4,MPP1	113	GO:BP
GO:0031325	positive regulation of cellular metabolic process	none	2.14e-31	30.6692	TNFRSF14,PIK3CD,IFNLR1,RUNX3,RPS6KA1,FGR,LAPTM5,CLSPN,PTPN22,NOTCH2,FCGR1A,IL6R,IFI16,SLAMF6,CD84,FCER1G,FCGR3A,DDR2,PRRX1,SOAT1,PTPRC,IKBKE,IL10,TRAF3IP3,TLR5,NLRC4,PLEK,LIMS1,CASP8,SP100,PPARG,MYD88,PRKCD,WNT5A,HCLS1,CD86,PARP9,DTX3L,ETV5,MELTF,CYTL1,TLR1,TLR6,RBM47,HPSE,TLR2,FNIP2,TLR3,DAB2,PTGER4,NAIP,MEF2C,CD14,HDAC3,CSF1R,CD74,HAVCR2,LCP2,RIPK1,HFE,BTN3A2,BTN3A1,AIF1,HLA-DRB1,HLA-DPA1,HLA-DPB1,TREM2,ZC3H12D,CARD11,DAGLB,MACC1,GPNMB,NCF1,HGF,PIK3CG,TFEC,IRF5,ZC3HAV1,FGF20,PTK2B,ADAM9,LYN,SDCBP,LY96,PABPC1,SYK,TGFBR1,AKR1C3,HHEX,ASCL2,TRIM21,TRIM34,TRIM22,SPI1,PTPRJ,CCDC88B,P2RY6,CASP1,IL18,CD3E,SORL1,FLI1,FOXM1,CD4,CLEC7A,LRRK2,NCKAP1L,ELK3,TMEM119,ERP29,OAS1,OAS2,P2RX4,BRCA2,ELF1,RIPK3,CTSH,BLM,CIITA,NUPR1,SPN,PYCARD,ITGAM,ITGAX,PLCG2,IRF8,CYBA,SERPINF2,SCIMP,TNFSF13,ALOX15B,PIK3R6,PIK3R5,SMCR8,LGALS9,RNF135,CCL5,TOP2A,STAT5A,TMEM106A,ABI3,CD300A,GRB2,EBI3,C3,LYL1,IL12RB1,CEBPA,TYROBP,POU2F2,APOE,APOC2,IL4I1,CD33,LILRA2,TPX2,MAFB,NFATC2,IL10RB,ITGB2,IL17RA,HMOX1,NFAM1,TLR7,TLR8,WAS,SASH3,ELF4,DKC1	169	GO:BP
GO:1903131	mononuclear cell differentiation	none	2.37e-31	30.6254	PIK3CD,RUNX3,PTPN22,NOTCH2,IL6R,CD1D,IFI16,SLAMF8,SLAMF6,FCER1G,FCGR2B,MR1,PTPRC,IL10,DUSP10,LOXL3,CD8A,ITGA4,INPP5D,PPARG,CD86,RHOH,PTGER4,CSF1R,CD74,HLA-DRA,HLA-DRB1,TREM2,VNN1,IKZF1,PTK2B,LYN,CTSL,SYK,TNFSF8,HHEX,BLNK,SPI1,PTPRJ,IL18,CD3E,CD4,NCKAP1L,RIPK3,SPN,PLCG2,IRF8,LGALS9,LYL1,IL12RB1,AXL,IL4I1,LILRB4,TRPM2,MFNG,NFAM1,BTK,DOCK11	58	GO:BP
GO:0050670	regulation of lymphocyte proliferation	Immune System	3.72e-31	30.4289	TNFRSF14,PTPN22,CD1D,MNDA,FCGR3A,FCGR2B,PTPRC,IL10,CD86,MEF2C,CD74,BTN2A2,LST1,AIF1,HLA-DRB1,HLA-DMB,HLA-DPA1,HLA-DPB1,GPNMB,LYN,PDCD1LG2,SYK,TNFSF8,CCDC88B,IL18,CD3E,NCKAP1L,TNFSF13B,RIPK3,LGALS3,SPN,PYCARD,LGALS9,CCL5,CD300A,EBI3,RASAL3,IL12RB1,TYROBP,IL4I1,LILRB4,NFATC2,VSIG4,SASH3	44	GO:BP
GO:0032944	regulation of mononuclear cell proliferation	Immune System	6.57e-31	30.1825	TNFRSF14,PTPN22,CD1D,MNDA,FCGR3A,FCGR2B,PTPRC,IL10,CD86,MEF2C,CD74,BTN2A2,LST1,AIF1,HLA-DRB1,HLA-DMB,HLA-DPA1,HLA-DPB1,GPNMB,LYN,PDCD1LG2,SYK,TNFSF8,CCDC88B,IL18,CD3E,NCKAP1L,TNFSF13B,RIPK3,LGALS3,SPN,PYCARD,LGALS9,CCL5,CD300A,EBI3,RASAL3,IL12RB1,TYROBP,IL4I1,LILRB4,NFATC2,VSIG4,SASH3	44	GO:BP
GO:0010628	positive regulation of gene expression	none	6.93e-31	30.1593	TNFRSF14,PIK3CD,FGR,LAPTM5,PTPN22,IL6R,IFI16,SLAMF6,CD84,FCER1G,FCGR3A,PTPRC,IKBKE,IL10,TRAF3IP3,TLR5,NLRC4,LIMS1,CASP8,PPARG,MYD88,WNT5A,CD86,MELTF,TLR1,TLR6,RBM47,HPSE,TLR2,TLR3,PTGER4,NAIP,MEF2C,CD14,CSF1R,CD74,HAVCR2,RIPK1,HFE,BTN3A2,BTN3A1,AIF1,HLA-DPA1,HLA-DPB1,TREM2,CARD11,PIK3CG,IRF5,ZC3HAV1,FGF20,LY96,PABPC1,SYK,TGFBR1,SPI1,PTPRJ,CCDC88B,CASP1,IL18,CD3E,SORL1,CD4,CLEC7A,TMEM119,ERP29,OAS1,OAS2,CTSH,SPN,PYCARD,ITGAX,PLCG2,CYBA,SERPINF2,SCIMP,TNFSF13,ALOX15B,LGALS9,RNF135,CCL5,TMEM106A,EBI3,C3,IL12RB1,TYROBP,POU2F2,LILRA2,IL17RA,HMOX1,NFAM1,TLR7,TLR8,SASH3	93	GO:BP
GO:0002443	leukocyte mediated immunity	Immune System	7.1e-31	30.1486	PIK3CD,C1QA,C1QC,FGR,FCGR1A,IL6R,CD1D,SLAMF6,CD84,FCER1G,FCGR3A,FCGR2B,MR1,PTPRC,IL10,FCMR,VAMP8,CD8A,CD74,HFE,BTN3A2,BTN3A3,MICB,C2,HLA-DRA,HLA-DRB1,TREM2,PIK3CG,LYN,SYK,SPI1,IL18,CLEC7A,NCKAP1L,RIPK3,CTSH,CORO1A,ITGAM,PLCG2,ARRB2,SCIMP,TNFSF13,PIK3R6,LGALS9,MILR1,CD300A,STXBP2,IL12RB1,TYROBP,CEACAM1,IL4I1,LILRB4,ITGB2,CSF2RB,TLR8,WAS,BTK	57	GO:BP
GO:1901564	organonitrogen compound metabolic process	none	1.79e-30	29.746	TNFRSF14,PIK3CD,FUCA1,RUNX3,RPS6KA1,FGR,LAPTM5,RNF19B,CLSPN,AGO4,PABPC4,AKR1A1,MKNK1,PTPN22,FCGR1A,CTSS,IL6R,IFI16,CD84,DDR2,SOAT1,PTPRC,PTPN7,CHIT1,NUAK2,IKBKE,IL10,DUSP10,KMO,NLRC4,NAGK,LOXL3,MGAT4A,SULT1C2,SH3RF3,MERTK,PTPN18,KYNU,CASP8,SUMF1,PPARG,CHCHD4,GLB1,GPX1,UBA7,MAPKAPK3,PPM1M,PRKCD,WNT5A,ADPRH,HCLS1,CD86,CSTA,PARP9,DTX3L,PARP15,RAP2B,ST6GAL1,MELTF,SLC2A9,HS3ST1,PGM2,TLR6,TEC,NAAA,HPSE,HERC5,DAPP1,MANBA,MGST2,TLR2,FNIP2,TLR3,DAB2,NAIP,HEXB,ST8SIA4,HDAC3,GNPDA1,CSF1R,CD74,GALNT10,LCP2,STK10,MGAT1,SERPINB1,RIPK1,HFE,HLA-DRB1,TREM2,PLA2G7,MAN1A1,VNN1,VNN2,UST,MTHFD1L,FBXO5,GPNMB,NCF1,STYXL1,GSAP,HGF,GAL3ST4,PIK3CG,PARP12,CTSB,FGF20,ASAH1,ADAM28,PTK2B,EIF4EBP1,HTRA4,ADAM9,LYN,PABPC1,TRIB1,GCNT1,CTSL,SYK,FBP1,TRIM14,TGFBR1,CDC26,NEK6,OTUD1,PLAU,HHEX,CTSD,TRIM21,TRIM34,TRIM22,TPP1,PTPRJ,ZDHHC5,UCP2,SLCO2B1,CTSC,CASP1,IL18,SORL1,CHEK1,ST14,CD4,PTPN6,CLEC7A,OLR1,FAR2,LRRK2,NCKAP1L,GNS,CPM,AMDHD1,LTA4H,APAF1,GNPTAB,CHST11,TMEM119,CORO1C,SSH1,ERP29,PARP4,BRCA2,SLC7A7,RIPK3,LGALS3,LGMN,CYFIP1,LACTB,HEXA,ADPGK,CSK,CTSH,MTHFS,ACAN,BLM,NTAN1,HS3ST2,NUPR1,PYCARD,ITGAM,ADCY7,DPEP2,PLA2G15,PLCG2,ZDHHC7,RNF166,SERPINF2,ATP2A3,ARRB2,ENO3,PIK3R6,PIK3R5,SMCR8,LGALS9,RNF135,CCL5,STAT5A,NAGLU,TMEM106A,GRN,NFE2L1,RNFT1,CD300A,SOCS6,CFD,C3,MAN2B1,NUDT19,CEBPA,MAP4K1,GMFG,CEACAM1,APOE,APOC1,IL4I1,CD33,LILRA2,LILRB4,TPX2,HCK,EDEM2,CTSA,RNF114,CTSZ,SAMSN1,ABCG1,ITGB2,HMOX1,APOBEC3C,APOBEC3G,TSPO,TLR7,SMS,BTK,GLA,STK26,RENBP	237	GO:BP
GO:0060255	regulation of macromolecule metabolic process	none	1.93e-30	29.714	TNFRSF14,PIK3CD,RUNX3,RPS6KA1,FGR,LAPTM5,RNF19B,CLSPN,AGO4,ERMAP,TMIGD3,ADORA3,PTPN22,NOTCH2,FCGR1A,S100A11,IL6R,IFI16,SLAMF6,CD84,FCER1G,FCGR3A,FCGR2B,DDR2,CREG1,PRRX1,SOAT1,PTPRC,IKBKE,IL10,TRAF3IP3,CENPF,DUSP10,TLR5,ZNF124,KLF11,NLRC4,LOXL3,LIMS1,SH3RF3,TFCP2L1,CASP8,SP110,SP140,SP100,LRRFIP1,PPARG,MYD88,CCR1,GPX1,PRKCD,WNT5A,POLQ,HCLS1,CD86,CSTA,PARP9,DTX3L,PARP15,RAP2B,ETV5,MELTF,CYTL1,TLR1,TLR6,RHOH,RBM47,HPSE,HERC5,TLR2,FNIP2,TLR3,IL7R,DAB2,PTGER4,NAIP,MEF2C,CD14,HDAC3,CSF1R,CD74,HAVCR2,LCP2,SERPINB1,RIPK1,HFE,BTN3A2,BTN2A2,BTN3A1,BTN3A3,TCF19,AIF1,HLA-DRB1,HLA-DPA1,HLA-DPB1,TREM2,MCM3,ZC3H12D,FBXO5,CARD11,MACC1,GPNMB,IKZF1,NCF1,STYXL1,GSAP,HGF,PIK3CG,TFEC,IRF5,ZC3HAV1,MSR1,FGF20,PTK2B,EIF4EBP1,ADAM9,LYN,SDCBP,LY96,PABPC1,TRIB1,KHDRBS3,PDCD1LG2,SYK,FBP1,TRIM14,TGFBR1,CELF2,ALOX5,PLAU,HHEX,CTSD,ASCL2,TRIM21,TRIM34,TRIM22,SPI1,PTPRJ,STX3,CCDC88B,CTSC,CASP1,IL18,CD3E,SORL1,CHEK1,FLI1,FOXM1,CD4,PTPN6,CLEC7A,LRRK2,NCKAP1L,ELK3,APAF1,CMKLR1,TMEM119,CORO1C,SSH1,ERP29,OAS1,OAS2,PARP4,BRCA2,ELF1,RUBCNL,RIPK3,LGALS3,FOXN3,LGMN,CYFIP1,CTSH,BLM,CIITA,NUPR1,SPN,PYCARD,ITGAX,ADCY7,PLCG2,IRF8,CYBA,SNAI3,SERPINF2,ATP2A3,ARRB2,ZMYND15,SCIMP,TNFSF13,ALOX15B,PIK3R6,PIK3R5,SMCR8,LGALS9,RNF135,CCL5,TOP2A,STAT5A,TMEM106A,GRN,NFE2L1,RNFT1,CD300A,L3MBTL4,EBI3,C3,LYL1,IL12RB1,CEBPA,TYROBP,AXL,POU2F2,CEACAM1,APOE,ZNF114,IL4I1,CD33,LILRA4,LILRA2,LILRB4,SIGLEC1,TPX2,HCK,MAFB,CTSA,NFATC2,TSHZ2,CTSZ,SAMSN1,BACH1,ABCG1,ITGB2,IL17RA,TFIP11,HMOX1,MCM5,APOBEC3C,APOBEC3G,NFAM1,TLR7,TLR8,WAS,VSIG4,NONO,BTK,SASH3,ELF4,DKC1	248	GO:BP
GO:0045089	positive regulation of innate immune response	Immune System	2.6e-30	29.5857	PTPN22,CTSS,CD1D,MNDA,IFI16,SLAMF6,IKBKE,TLR5,NLRC4,NAGK,NMI,MYD88,MAPKAPK3,WNT5A,PARP9,TLR10,TLR1,TLR6,RBM47,TIFA,TLR2,TLR3,NAIP,CD14,TREM2,ZC3HAV1,LYN,LY96,SYK,NINJ1,PIK3AP1,SPI1,ZDHHC5,SLC15A3,UNC93B1,CASP1,CLEC7A,OAS1,PYCARD,PLCG2,CYBA,SCIMP,RNF135,CCL5,CD300A,CD300LF,TYROBP,LILRA4,LILRA2,HCK,ZBP1,TLR7,TLR8,NONO,BTK	55	GO:BP
GO:0002274	myeloid leukocyte activation	Immune System	4.32e-29	28.3645	PIK3CD,C1QA,FGR,CD84,FCER1G,FCGR3A,FCGR2B,PTPRC,VAMP8,NMI,PRKCD,WNT5A,TLR1,TLR6,CD74,HAVCR1,HAVCR2,DOCK2,AIF1,TREM2,PIK3CG,ADAM9,LYN,SYK,SPI1,PYCARD,ITGAM,PLCG2,LGALS9,CCL5,TMEM106A,GRN,MILR1,CD300A,CD300LF,STXBP2,CEBPA,TYROBP,CD33,LILRA2,LILRB4,ITGB2	42	GO:BP
GO:0044093	positive regulation of molecular function	none	5.19e-29	28.2846	EPB41,LAPTM5,CLSPN,TMIGD3,ADORA3,FCGR1A,CTSS,IL6R,IFI16,DDR2,PTPRC,SRGAP2,IKBKE,IL10,NLRC4,PLEK,LIMS1,CASP8,SP100,PPARG,MYD88,PRKCD,WNT5A,CD86,PARP9,DTX3L,TLR6,TLR2,TLR3,CCDC125,MEF2C,CSF1R,CD74,LCP2,RIPK1,HFE,HLA-DRB1,TREM2,CARD11,NCF1,PIK3CG,PTK2B,ADAM9,LYN,DOCK8,SYK,TRIM14,PSAP,RGS10,CTSD,TRIM21,TRIM34,TRIM22,ARAP1,P2RY6,CASP1,IL18,CD4,CLEC7A,LRRK2,STAC3,APAF1,CORO1C,ERP29,RIPK3,GPR65,LGMN,PLCB2,CTSH,PYCARD,ITGAM,PLCG2,ATP2A3,PIK3R6,PIK3R5,SMCR8,LGALS9,CCL5,GRN,ARHGAP27,CD300A,GNA15,LPAR2,RASGRP4,APOE,APOC2,CD33,TPX2,ITGB2,SH3BP1,NFAM1,ARHGAP6,BTK,DOCK11,DKC1,CLIC2	96	GO:BP
GO:0051179	localization	none	5.82e-29	28.2348	SLC2A5,PIK3CD,FGR,EPB41,LAPTM5,FCGR1A,VPS45,CTSS,CD84,FCER1G,FCGR3A,FCGR2B,RCSD1,SOAT1,STX6,ASPM,PTPRC,NUAK2,IKBKE,IL10,FCMR,CENPF,SLC35F6,EML4,PLEK,ARHGAP25,VAMP8,LIMS1,MERTK,ITGA4,SP100,PPARG,CHCHD4,MYD88,CCR1,CCR5,MAPKAPK3,TWF2,PRKCD,WNT5A,HCLS1,PARP9,DTX3L,PLS1,HPS3,MFSD1,NRROS,MELTF,SLC2A9,BMP2K,TLR2,DAB2,ARSB,MEF2C,CD14,DIAPH1,HDAC3,CD74,HAVCR1,DOCK2,RIPK1,HFE,AIF1,C2,HLA-DRB1,KIFC1,DEF6,TREM2,SLC29A1,MAN1A1,RAB32,SCIN,NCF1,PIK3CG,MSR1,FGF20,PTK2B,ADAM9,LYN,SDCBP,CTSL,SYK,ABCA1,GLE1,FRMD4A,ALOX5,SLC29A3,PSAP,KCNMA1,HHEX,FRAT1,CTSD,KCNQ1,TRIM21,TRIM34,TRIM22,TPP1,SPI1,PTPRJ,SLC43A3,ZDHHC5,STX3,SLC15A3,CCDC88B,UNC93B1,FOLR2,FCHSD2,P2RY6,UCP2,KCNE3,SLCO2B1,IL10RA,SORL1,SLC37A2,KCNJ5,CD4,M6PR,CLEC7A,LRRK2,ANO6,RACGAP1,BIN2,NCKAP1L,STAC3,GNPTAB,CORO1C,ERP29,OAS2,P2RX4,KNTC1,SLC46A3,BRCA2,LCP1,RUBCNL,ARL11,SLC7A7,CIDEB,LGALS3,NPC2,KCNK13,RIN3,TNFAIP2,PLCB2,KNL1,NUSAP1,ATP8B4,TNFAIP8L3,CSK,SCAMP2,GGA2,CORO1A,ITGAL,PYCARD,ITGAM,TANGO6,PLCG2,ZDHHC7,CYBA,P2RX1,ATP2A3,ARRB2,CXCL16,TMEM102,CD68,SMCR8,SLC47A1,LGALS9,CCL5,GRN,ARHGAP27,ABI3,MILR1,CD300A,CD300LF,SLC16A5,GRB2,RHBDF2,GAA,DENND1C,C3,VAV1,STXBP2,PRAM1,MYO1F,TYROBP,KCNK6,RINL,AXL,CEACAM1,KCNN4,APOE,APOC1,APOC2,SLC1A5,FTL,CD33,LILRA2,LILRB4,SIRPB1,SIGLEC1,HCK,EDEM2,SYS1,CTSA,MX2,ABCG1,TRPM2,ITGB2,AP1B1,RAC2,SH3BP1,TSPO,CACNA1F,DKC1,CLIC2	215	GO:BP
GO:0051241	negative regulation of multicellular organismal process	none	7.36e-29	28.1329	TNFRSF14,C1QC,RUNX3,LAPTM5,PTPN22,TNFAIP8L2,IL6R,MNDA,SLAMF8,CD84,FCGR2B,PTPRC,IL10,DUSP10,LOXL3,ITGA4,SP100,INPP5D,PPARG,CCR1,PRKCD,TLR6,TLR2,TLR3,PTGER4,MEF2C,HAVCR2,SERPINB1,HFE,BTN2A2,LST1,HLA-DRB1,TREM2,GPNMB,PIK3CG,DOCK4,PTK2B,LYN,PAG1,PDCD1LG2,TGFBR1,ALOX5,PLAU,HHEX,PDE3B,SPI1,SORL1,PTPN6,ARHGDIB,NCKAP1L,CMKLR1,TMEM119,CORO1C,SH2B3,OAS1,P2RX4,BRCA2,LGALS3,SPN,PYCARD,ADCY7,SERPINF2,LGALS9,GRN,MILR1,CD300A,CD300LF,TYROBP,AXL,CEACAM1,APOE,APOC1,APOC2,IL4I1,CD33,LILRB3,LILRA4,LILRB4,SIGLEC1,MAFB,SAMSN1,TLR8,VSIG4,ELF4	84	GO:BP
GO:0040012	regulation of locomotion	none	1.9e-28	27.7206	TNFRSF14,PIK3CD,FGR,TMIGD3,ADORA3,S100A11,IL6R,SLAMF8,DDR2,PTPRC,SRGAP2,DUSP10,SP100,PPARG,CCR1,WNT5A,RAP2B,DAB2,PTGER4,CCDC125,ARSB,MEF2C,CSF1R,CD74,STK10,AIF1,TREM2,PLA2G7,ARHGAP18,FBXO5,GPNMB,HGF,PIK3CG,DOCK4,FGF20,PTK2B,ADAM9,LYN,SDCBP,TRIB1,DOCK8,TGFBR1,PLAU,PTPRJ,STX3,FERMT3,SORL1,CLEC7A,ARHGDIB,LRRK2,ANO6,NCKAP1L,PLXNC1,CMKLR1,CORO1C,P2RX4,RIPK3,LGALS3,RIN3,LGMN,CTSH,SPN,PYCARD,ITGAX,PLCG2,CXCL16,TMEM102,ALOX15B,LGALS9,CCL5,STAT5A,GRN,ABI3,CD300A,SPINT2,CEACAM1,APOE,RIN2,HMOX1,RAC2,SH3BP1,WAS,STK26,ARHGAP4,MPP1	85	GO:BP
GO:0071345	cellular response to cytokine stimulus	Immune System	4.05e-28	27.3924	IFNLR1,LAPTM5,CSF3R,GBP3,IL6R,MNDA,IFI16,FCER1G,PTPRC,IKBKE,LIMS1,CASP8,SP100,PPARG,MYD88,CCR1,WNT5A,HCLS1,PARP9,RBM47,TLR2,IL7R,NAIP,CSF1R,CD74,RIPK1,AIF1,HLA-DPA1,TREM2,IRF5,ASAH1,PTK2B,LYN,DOCK8,SYK,SPI1,PTPRJ,CASP1,IL18,IL10RA,CD4,PTPN6,LRRK2,SELPLG,SH2B3,OAS1,OAS2,PYCARD,IRF8,LGALS9,CCL5,STAT5A,CD300LF,EBI3,IL12RB1,CEBPA,AXL,CEACAM1,LILRA4,LILRA2,LILRA1,LILRB4,HCK,ZBP1,IL10RB,IFNGR2,IL17RA,CSF2RB,IL13RA1	69	GO:BP
GO:0002250	adaptive immune response	Immune System	6.8e-28	27.1674	TNFRSF14,PIK3CD,C1QA,C1QC,FCGR1A,CTSS,IL6R,CD1D,SLAMF6,FCER1G,FCGR3A,FCGR2B,MR1,PTPRC,IL10,FCMR,LOXL3,CD8A,TEC,MEF2C,CD74,HFE,BTN3A2,BTN3A3,MICB,C2,HLA-DRA,HLA-DRB1,TREM2,PIK3CG,CTSL,SYK,SIPA1,IL18,CD3E,CLEC7A,NCKAP1L,RIPK3,CTSH,SPN,PYCARD,ADCY7,TNFSF13,EBI3,IL12RB1,CEACAM1,IL4I1,LILRB4,SAMSN1,CSF2RB,TLR8,WAS,BTK,SASH3	54	GO:BP
GO:2000145	regulation of cell motility	none	7.66e-28	27.116	TNFRSF14,PIK3CD,FGR,TMIGD3,ADORA3,S100A11,IL6R,SLAMF8,DDR2,PTPRC,SRGAP2,DUSP10,SP100,PPARG,CCR1,WNT5A,RAP2B,DAB2,PTGER4,CCDC125,ARSB,MEF2C,CSF1R,CD74,STK10,AIF1,TREM2,PLA2G7,ARHGAP18,FBXO5,GPNMB,HGF,PIK3CG,DOCK4,FGF20,PTK2B,ADAM9,LYN,SDCBP,TRIB1,DOCK8,TGFBR1,PLAU,PTPRJ,FERMT3,SORL1,CLEC7A,ARHGDIB,ANO6,NCKAP1L,PLXNC1,CMKLR1,CORO1C,P2RX4,RIPK3,LGALS3,RIN3,LGMN,CTSH,SPN,PYCARD,ITGAX,PLCG2,CXCL16,TMEM102,ALOX15B,LGALS9,CCL5,STAT5A,GRN,ABI3,CD300A,SPINT2,CEACAM1,APOE,RIN2,HMOX1,RAC2,SH3BP1,WAS,STK26,ARHGAP4,MPP1	83	GO:BP
GO:0009889	regulation of biosynthetic process	none	7.84e-28	27.1059	TNFRSF14,PIK3CD,RUNX3,RPS6KA1,FGR,LAPTM5,AGO4,ERMAP,TMIGD3,ADORA3,PTPN22,NOTCH2,IL6R,IFI16,SLAMF6,CD84,FCER1G,FCGR3A,FCGR2B,DDR2,CREG1,PRRX1,SOAT1,PTPRC,IKBKE,IL10,TRAF3IP3,CENPF,TLR5,ZNF124,KLF11,NLRC4,PLEK,LOXL3,LIMS1,TFCP2L1,CASP8,SP110,SP140,SP100,LRRFIP1,PPARG,MYD88,CCR1,GPX1,PRKCD,WNT5A,HCLS1,CD86,PARP9,DTX3L,PARP15,ETV5,MELTF,CYTL1,TLR1,TLR6,RHOH,RBM47,HPSE,TLR2,FNIP2,TLR3,DAB2,PTGER4,NAIP,MEF2C,CD14,HDAC3,CSF1R,CD74,HAVCR2,SERPINB1,RIPK1,HFE,BTN3A2,BTN2A2,BTN3A1,BTN3A3,TCF19,AIF1,HLA-DRB1,HLA-DPA1,HLA-DPB1,TREM2,ZC3H12D,CARD11,MACC1,GPNMB,IKZF1,NCF1,HGF,PIK3CG,TFEC,IRF5,ZC3HAV1,MSR1,FGF20,ASAH1,EIF4EBP1,LYN,SDCBP,LY96,PABPC1,TRIB1,KHDRBS3,PDCD1LG2,SYK,FBP1,TRIM14,TGFBR1,AKR1C3,CELF2,ALOX5,PLAU,HHEX,ASCL2,TRIM21,TRIM34,TRIM22,SPI1,PTPRJ,STX3,CCDC88B,P2RY6,CASP1,IL18,CD3E,SORL1,CHEK1,FLI1,FOXM1,CD4,PTPN6,CLEC7A,LRRK2,NCKAP1L,ELK3,CMKLR1,TMEM119,ERP29,OAS1,OAS2,P2RX4,PARP4,BRCA2,ELF1,RIPK3,FOXN3,LGMN,CYFIP1,CTSH,BLM,CIITA,NUPR1,SPN,PYCARD,ITGAX,ADCY7,PLCG2,IRF8,CYBA,SNAI3,SERPINF2,ARRB2,ZMYND15,SCIMP,TNFSF13,ALOX15B,SMCR8,LGALS9,RNF135,CCL5,TOP2A,STAT5A,TMEM106A,NFE2L1,L3MBTL4,EBI3,C3,LYL1,IL12RB1,CEBPA,TYROBP,AXL,POU2F2,CEACAM1,APOE,APOC1,APOC2,ZNF114,IL4I1,CD33,LILRA4,LILRA2,LILRB4,SIGLEC1,HCK,MAFB,NFATC2,TSHZ2,CTSZ,BACH1,ABCG1,IL17RA,HMOX1,APOBEC3C,APOBEC3G,NFAM1,TLR7,TLR8,WAS,VSIG4,NONO,BTK,GLA,SASH3,ELF4,DKC1	219	GO:BP
GO:0051234	establishment of localization	none	1.57e-27	26.8031	SLC2A5,PIK3CD,FGR,EPB41,LAPTM5,FCGR1A,VPS45,CTSS,CD84,FCER1G,FCGR3A,FCGR2B,RCSD1,SOAT1,STX6,PTPRC,FCMR,CENPF,SLC35F6,EML4,PLEK,ARHGAP25,VAMP8,LIMS1,MERTK,SP100,PPARG,CHCHD4,MYD88,CCR1,CCR5,MAPKAPK3,PRKCD,HCLS1,DTX3L,HPS3,MELTF,SLC2A9,BMP2K,TLR2,DAB2,ARSB,MEF2C,CD14,DIAPH1,HDAC3,CD74,HAVCR1,DOCK2,RIPK1,HFE,AIF1,C2,HLA-DRB1,KIFC1,DEF6,TREM2,SLC29A1,MAN1A1,RAB32,SCIN,NCF1,PIK3CG,MSR1,FGF20,PTK2B,ADAM9,LYN,SDCBP,CTSL,SYK,ABCA1,GLE1,FRMD4A,ALOX5,SLC29A3,PSAP,KCNMA1,HHEX,FRAT1,CTSD,KCNQ1,SPI1,PTPRJ,SLC43A3,STX3,SLC15A3,CCDC88B,UNC93B1,FOLR2,FCHSD2,P2RY6,UCP2,KCNE3,SLCO2B1,IL10RA,SORL1,SLC37A2,KCNJ5,CD4,M6PR,CLEC7A,LRRK2,ANO6,RACGAP1,BIN2,NCKAP1L,STAC3,GNPTAB,CORO1C,ERP29,OAS2,P2RX4,KNTC1,SLC46A3,BRCA2,LCP1,RUBCNL,ARL11,SLC7A7,CIDEB,LGALS3,NPC2,KCNK13,RIN3,TNFAIP2,PLCB2,KNL1,NUSAP1,ATP8B4,TNFAIP8L3,CSK,SCAMP2,GGA2,CORO1A,PYCARD,ITGAM,TANGO6,PLCG2,ZDHHC7,CYBA,P2RX1,ATP2A3,ARRB2,CXCL16,TMEM102,CD68,SMCR8,SLC47A1,LGALS9,CCL5,GRN,ARHGAP27,MILR1,CD300A,CD300LF,SLC16A5,GRB2,RHBDF2,DENND1C,C3,VAV1,STXBP2,MYO1F,TYROBP,KCNK6,RINL,AXL,CEACAM1,KCNN4,APOE,APOC1,APOC2,SLC1A5,CD33,LILRA2,LILRB4,SIRPB1,SIGLEC1,HCK,EDEM2,SYS1,CTSA,MX2,ABCG1,TRPM2,ITGB2,AP1B1,RAC2,SH3BP1,TSPO,CACNA1F,DKC1,CLIC2	194	GO:BP
GO:0006897	endocytosis	Endolysosome	1.73e-27	26.7622	FGR,FCGR1A,FCER1G,FCGR2B,PTPRC,FCMR,ARHGAP25,MERTK,MYD88,MAPKAPK3,PRKCD,BMP2K,TLR2,DAB2,CD14,HAVCR1,DOCK2,HFE,AIF1,C2,TREM2,MSR1,LYN,SDCBP,CTSL,SYK,PTPRJ,FCHSD2,P2RY6,IL10RA,SORL1,M6PR,CLEC7A,LRRK2,ANO6,BIN2,NCKAP1L,CORO1C,LGALS3,RIN3,CORO1A,PYCARD,ITGAM,PLCG2,CYBA,ARRB2,CXCL16,ARHGAP27,CD300A,CD300LF,GRB2,DENND1C,C3,VAV1,TYROBP,RINL,AXL,CEACAM1,APOE,APOC1,APOC2,LILRB4,SIRPB1,SIGLEC1,HCK,ITGB2,SH3BP1	67	GO:BP
GO:0031326	regulation of cellular biosynthetic process	none	2.77e-27	26.5575	TNFRSF14,PIK3CD,RUNX3,RPS6KA1,FGR,LAPTM5,AGO4,ERMAP,TMIGD3,ADORA3,PTPN22,NOTCH2,IL6R,IFI16,SLAMF6,CD84,FCER1G,FCGR3A,FCGR2B,DDR2,CREG1,PRRX1,SOAT1,PTPRC,IKBKE,IL10,TRAF3IP3,CENPF,TLR5,ZNF124,KLF11,NLRC4,PLEK,LOXL3,LIMS1,TFCP2L1,CASP8,SP110,SP140,SP100,LRRFIP1,PPARG,MYD88,CCR1,GPX1,PRKCD,WNT5A,HCLS1,CD86,PARP9,DTX3L,PARP15,ETV5,MELTF,CYTL1,TLR1,TLR6,RHOH,RBM47,HPSE,TLR2,FNIP2,TLR3,DAB2,PTGER4,NAIP,MEF2C,CD14,HDAC3,CSF1R,CD74,HAVCR2,SERPINB1,RIPK1,HFE,BTN3A2,BTN2A2,BTN3A1,BTN3A3,TCF19,AIF1,HLA-DRB1,HLA-DPA1,HLA-DPB1,TREM2,ZC3H12D,CARD11,MACC1,GPNMB,IKZF1,NCF1,HGF,PIK3CG,TFEC,IRF5,ZC3HAV1,MSR1,FGF20,EIF4EBP1,LYN,SDCBP,LY96,PABPC1,TRIB1,KHDRBS3,PDCD1LG2,SYK,FBP1,TRIM14,TGFBR1,AKR1C3,CELF2,ALOX5,PLAU,HHEX,ASCL2,TRIM21,TRIM34,TRIM22,SPI1,PTPRJ,STX3,CCDC88B,P2RY6,CASP1,IL18,CD3E,SORL1,CHEK1,FLI1,FOXM1,CD4,PTPN6,CLEC7A,LRRK2,NCKAP1L,ELK3,CMKLR1,TMEM119,ERP29,OAS1,OAS2,P2RX4,PARP4,BRCA2,ELF1,RIPK3,FOXN3,LGMN,CYFIP1,CTSH,BLM,CIITA,NUPR1,SPN,PYCARD,ITGAX,ADCY7,PLCG2,IRF8,CYBA,SNAI3,SERPINF2,ARRB2,ZMYND15,SCIMP,TNFSF13,ALOX15B,SMCR8,LGALS9,RNF135,CCL5,TOP2A,STAT5A,TMEM106A,NFE2L1,L3MBTL4,EBI3,C3,LYL1,IL12RB1,CEBPA,TYROBP,AXL,POU2F2,CEACAM1,APOE,APOC1,APOC2,ZNF114,IL4I1,CD33,LILRA4,LILRA2,LILRB4,SIGLEC1,HCK,MAFB,NFATC2,TSHZ2,CTSZ,BACH1,IL17RA,HMOX1,APOBEC3C,APOBEC3G,NFAM1,TLR7,TLR8,WAS,VSIG4,NONO,BTK,GLA,SASH3,ELF4,DKC1	217	GO:BP
GO:0006807	nitrogen compound metabolic process	none	4.07e-27	26.39	TNFRSF14,PIK3CD,FUCA1,RUNX3,RPS6KA1,FGR,LAPTM5,RNF19B,CLSPN,AGO4,PABPC4,AKR1A1,MKNK1,ORC1,TMIGD3,ADORA3,PTPN22,NOTCH2,FCGR1A,CTSS,S100A11,IL6R,IFI16,CD84,DDR2,CREG1,PRRX1,SOAT1,PTPRC,PTPN7,CHIT1,NUAK2,IKBKE,IL10,CENPF,DUSP10,KMO,ZNF124,KLF11,NLRC4,NAGK,LOXL3,M1AP,MGAT4A,SULT1C2,LIMS1,SH3RF3,MERTK,TFCP2L1,PTPN18,KYNU,NABP1,CASP8,SP110,SP140,SP100,LRRFIP1,SUMF1,PPARG,CHCHD4,GLB1,MYD88,GPX1,UBA7,MAPKAPK3,PPM1M,PRKCD,WNT5A,ADPRH,POLQ,HCLS1,CD86,CSTA,PARP9,DTX3L,PARP15,RAP2B,ETV5,ST6GAL1,MELTF,CYTL1,SLC2A9,HS3ST1,PGM2,TLR6,RHOH,RBM47,TEC,NAAA,HPSE,HERC5,DAPP1,MANBA,MGST2,TLR2,FNIP2,TLR3,IL7R,DAB2,NAIP,HEXB,MEF2C,ST8SIA4,HDAC3,GNPDA1,CSF1R,CD74,GALNT10,HAVCR2,LCP2,STK10,MGAT1,SERPINB1,RIPK1,HFE,HLA-DRB1,TREM2,SLC29A1,PLA2G7,MCM3,MAN1A1,SMPDL3A,VNN1,VNN2,UST,ZC3H12D,MTHFD1L,FBXO5,RNASET2,CARD11,MACC1,GPNMB,IKZF1,NCF1,STYXL1,GSAP,HGF,GAL3ST4,PIK3CG,TFEC,IRF5,AKR1B1,ZC3HAV1,PARP12,CTSB,FGF20,ASAH1,ADAM28,PTK2B,EIF4EBP1,HTRA4,ADAM9,LYN,SDCBP,PABPC1,TRIB1,KHDRBS3,GCNT1,CTSL,SYK,FBP1,NANS,TRIM14,TGFBR1,CDC26,NEK6,AKR1C3,CELF2,OTUD1,PLAU,HHEX,ENTPD1,CTSD,ASCL2,TRIM21,TRIM34,TRIM22,TPP1,SPI1,PTPRJ,ZDHHC5,POLA2,UCP2,SLCO2B1,CTSC,CASP1,IL18,SORL1,CHEK1,FLI1,ST14,FOXM1,CD4,PTPN6,CLEC7A,OLR1,FAR2,LRRK2,NCKAP1L,GNS,CPM,AMDHD1,LTA4H,ELK3,APAF1,GNPTAB,CHST11,CMKLR1,TMEM119,CORO1C,SSH1,ERP29,OAS1,OAS2,P2RX4,PARP4,GTF3A,BRCA2,ELF1,RNASE6,SLC7A7,RIPK3,LGALS3,FOXN3,LGMN,GON7,CYFIP1,LACTB,HEXA,ADPGK,CSK,CTSH,MTHFS,ACAN,BLM,CIITA,NTAN1,HS3ST2,NUPR1,PYCARD,ITGAM,ADCY7,DPEP2,PLA2G15,PLCG2,ZDHHC7,IRF8,SNAI3,RNF166,SERPINF2,ATP2A3,ARRB2,ZMYND15,ENO3,TNFSF13,PIK3R6,PIK3R5,SMCR8,LGALS9,RNF135,CCL5,TOP2A,STAT5A,NAGLU,TMEM106A,GRN,NFE2L1,RNFT1,CD300A,L3MBTL4,SOCS6,CFD,C3,MAN2B1,DNASE2,LYL1,NUDT19,CEBPA,MAP4K1,GMFG,POU2F2,CEACAM1,APOE,APOC1,ZNF114,IL4I1,CD33,LILRA2,LILRB4,TPX2,HCK,EDEM2,CTNNBL1,MAFB,CTSA,RNF114,NFATC2,TSHZ2,CTSZ,SAMSN1,BACH1,ABCG1,ITGB2,TFIP11,HMOX1,MCM5,APOBEC3C,APOBEC3G,NFAM1,TSPO,TLR7,ZRSR2,SMS,WAS,APEX2,NONO,BTK,GLA,ELF4,STK26,RENBP,DNASE1L1,DKC1	323	GO:BP
GO:0030098	lymphocyte differentiation	Immune System	4.1e-27	26.3873	PIK3CD,RUNX3,PTPN22,NOTCH2,IL6R,CD1D,SLAMF8,SLAMF6,FCER1G,FCGR2B,MR1,PTPRC,IL10,DUSP10,LOXL3,CD8A,ITGA4,INPP5D,CD86,RHOH,PTGER4,CD74,HLA-DRA,HLA-DRB1,VNN1,IKZF1,PTK2B,CTSL,SYK,TNFSF8,HHEX,BLNK,SPI1,PTPRJ,IL18,CD3E,CD4,NCKAP1L,RIPK3,SPN,PLCG2,LGALS9,LYL1,IL12RB1,AXL,IL4I1,LILRB4,MFNG,NFAM1,BTK,DOCK11	51	GO:BP
GO:0010604	positive regulation of macromolecule metabolic process	none	4.64e-27	26.333	TNFRSF14,PIK3CD,RUNX3,RPS6KA1,FGR,LAPTM5,RNF19B,CLSPN,PTPN22,NOTCH2,FCGR1A,IL6R,IFI16,SLAMF6,CD84,FCER1G,FCGR3A,DDR2,PRRX1,SOAT1,PTPRC,IKBKE,IL10,TRAF3IP3,TLR5,NLRC4,LIMS1,SH3RF3,CASP8,SP100,PPARG,MYD88,PRKCD,WNT5A,HCLS1,CD86,PARP9,DTX3L,ETV5,MELTF,CYTL1,TLR1,TLR6,RBM47,HPSE,TLR2,FNIP2,TLR3,DAB2,PTGER4,NAIP,MEF2C,CD14,HDAC3,CSF1R,CD74,HAVCR2,LCP2,RIPK1,HFE,BTN3A2,BTN3A1,AIF1,HLA-DRB1,HLA-DPA1,HLA-DPB1,TREM2,ZC3H12D,CARD11,MACC1,GPNMB,NCF1,GSAP,HGF,PIK3CG,TFEC,IRF5,ZC3HAV1,FGF20,PTK2B,ADAM9,LYN,LY96,PABPC1,TRIB1,SYK,TGFBR1,HHEX,CTSD,ASCL2,SPI1,PTPRJ,CCDC88B,CTSC,CASP1,IL18,CD3E,SORL1,FLI1,FOXM1,CD4,CLEC7A,LRRK2,ELK3,APAF1,TMEM119,ERP29,OAS1,OAS2,BRCA2,ELF1,RIPK3,LGMN,CTSH,BLM,CIITA,NUPR1,SPN,PYCARD,ITGAX,PLCG2,IRF8,CYBA,SERPINF2,ATP2A3,SCIMP,TNFSF13,ALOX15B,PIK3R6,PIK3R5,LGALS9,RNF135,CCL5,TOP2A,STAT5A,TMEM106A,GRN,RNFT1,CD300A,EBI3,C3,LYL1,IL12RB1,CEBPA,TYROBP,POU2F2,APOE,IL4I1,CD33,LILRA2,TPX2,MAFB,NFATC2,ABCG1,IL17RA,HMOX1,NFAM1,TLR7,TLR8,WAS,SASH3,ELF4,DKC1	163	GO:BP
GO:0030334	regulation of cell migration	none	1.02e-26	25.9904	TNFRSF14,PIK3CD,FGR,TMIGD3,ADORA3,S100A11,IL6R,SLAMF8,DDR2,PTPRC,SRGAP2,DUSP10,SP100,PPARG,CCR1,WNT5A,RAP2B,DAB2,PTGER4,ARSB,MEF2C,CSF1R,CD74,STK10,AIF1,TREM2,PLA2G7,FBXO5,GPNMB,HGF,PIK3CG,DOCK4,FGF20,PTK2B,ADAM9,LYN,SDCBP,TRIB1,DOCK8,TGFBR1,PLAU,PTPRJ,FERMT3,SORL1,CLEC7A,ARHGDIB,ANO6,NCKAP1L,PLXNC1,CMKLR1,CORO1C,P2RX4,RIPK3,LGALS3,RIN3,LGMN,CTSH,SPN,PYCARD,ITGAX,PLCG2,CXCL16,TMEM102,ALOX15B,LGALS9,CCL5,STAT5A,GRN,ABI3,CD300A,CEACAM1,APOE,RIN2,HMOX1,RAC2,SH3BP1,STK26,ARHGAP4,MPP1	79	GO:BP
GO:0050866	negative regulation of cell activation	none	1.13e-26	25.9481	TNFRSF14,RUNX3,LAPTM5,PTPN22,TNFAIP8L2,MNDA,CD84,FCGR2B,PTPRC,IL10,LOXL3,PRKCD,HAVCR2,HFE,BTN2A2,LST1,HLA-DRB1,TREM2,GPNMB,LYN,PAG1,PDCD1LG2,SH2B3,LGALS3,SPN,LGALS9,GRN,MILR1,CD300A,CD300LF,TYROBP,CEACAM1,APOE,IL4I1,CD33,LILRB4,SAMSN1,VSIG4	38	GO:BP
GO:0002218	activation of innate immune response	Immune System	1.42e-26	25.8485	PTPN22,CTSS,MNDA,IFI16,TLR5,NLRC4,NAGK,NMI,MYD88,MAPKAPK3,TLR10,TLR1,TLR6,TIFA,TLR2,TLR3,NAIP,CD14,TREM2,ZC3HAV1,LYN,LY96,SYK,NINJ1,PIK3AP1,ZDHHC5,SLC15A3,UNC93B1,CASP1,CLEC7A,OAS1,PYCARD,PLCG2,CYBA,SCIMP,RNF135,CD300A,CD300LF,TYROBP,LILRA4,LILRA2,HCK,ZBP1,TLR7,TLR8,NONO,BTK	47	GO:BP
GO:0050851	antigen receptor-mediated signaling pathway	Immune System	2.53e-26	25.5962	PIK3CD,LAPTM5,ERMAP,PTPN22,MNDA,FCGR2B,PTPRC,FCMR,CD8A,INPP5D,TEC,MEF2C,LCP2,BTN3A2,BTN2A2,BTN3A1,BTN3A3,HLA-DRB1,HLA-DPB1,CARD11,LAT2,LYN,SYK,BLNK,PTPRJ,LPXN,CD3E,NCKAP1L,LGALS3,CSK,PLCG2,CD300A,PRAM1,CEACAM1,KCNN4,LILRB4,NFATC2,NFAM1,BTK	39	GO:BP
GO:0042098	T cell proliferation	Immune System	3.35e-26	25.475	TNFRSF14,PTPN22,CD1D,PTPRC,IL10,CD86,BTN2A2,BTN3A1,AIF1,HLA-DRB1,HLA-DMB,HLA-DPA1,HLA-DPB1,GPNMB,PIK3CG,DOCK8,PDCD1LG2,SYK,TNFSF8,CCDC88B,IL18,CD3E,NCKAP1L,RIPK3,LGALS3,SPN,PYCARD,LGALS9,CCL5,EBI3,TNFSF14,RASAL3,IL12RB1,IL4I1,LILRB4,VSIG4,ELF4	37	GO:BP
GO:0009891	positive regulation of biosynthetic process	none	3.42e-26	25.4664	TNFRSF14,PIK3CD,RUNX3,RPS6KA1,FGR,LAPTM5,PTPN22,NOTCH2,IL6R,IFI16,SLAMF6,CD84,FCER1G,FCGR3A,PRRX1,SOAT1,PTPRC,IKBKE,IL10,TRAF3IP3,TLR5,NLRC4,LIMS1,CASP8,SP100,PPARG,MYD88,PRKCD,WNT5A,HCLS1,CD86,PARP9,DTX3L,ETV5,MELTF,CYTL1,TLR1,TLR6,RBM47,HPSE,TLR2,TLR3,DAB2,PTGER4,NAIP,MEF2C,CD14,HDAC3,CSF1R,CD74,HAVCR2,RIPK1,HFE,BTN3A2,BTN3A1,AIF1,HLA-DRB1,HLA-DPA1,HLA-DPB1,TREM2,CARD11,MACC1,NCF1,HGF,PIK3CG,TFEC,IRF5,ZC3HAV1,FGF20,LY96,PABPC1,SYK,TGFBR1,HHEX,ASCL2,SPI1,PTPRJ,CCDC88B,P2RY6,CASP1,IL18,CD3E,SORL1,FLI1,FOXM1,CD4,CLEC7A,ELK3,TMEM119,ERP29,OAS1,OAS2,P2RX4,BRCA2,ELF1,CTSH,BLM,CIITA,SPN,PYCARD,ITGAX,PLCG2,IRF8,CYBA,SERPINF2,SCIMP,TNFSF13,ALOX15B,LGALS9,RNF135,CCL5,TOP2A,STAT5A,TMEM106A,EBI3,C3,LYL1,IL12RB1,CEBPA,TYROBP,POU2F2,APOE,APOC2,IL4I1,LILRA2,MAFB,NFATC2,ABCG1,IL17RA,HMOX1,NFAM1,TLR7,TLR8,WAS,SASH3,ELF4,DKC1	137	GO:BP
GO:0009058	biosynthetic process	none	3.44e-26	25.4638	TNFRSF14,PIK3CD,PLA2G2C,RUNX3,RPS6KA1,FGR,LAPTM5,AGO4,PABPC4,ERMAP,AKR1A1,TMIGD3,ADORA3,PTPN22,NOTCH2,CTSS,IL6R,IFI16,SLAMF6,CD84,FCER1G,FCGR3A,FCGR2B,DDR2,CREG1,PRRX1,SOAT1,PTPRC,IKBKE,IL10,TRAF3IP3,CENPF,TLR5,ZNF124,KLF11,NLRC4,PLEK,LOXL3,M1AP,MGAT4A,LIMS1,TFCP2L1,KYNU,CASP8,CYP27A1,SP110,SP140,SP100,INPP5D,LRRFIP1,PPARG,CHCHD4,MYD88,CCR1,GPX1,PRKCD,WNT5A,POLQ,HCLS1,CD86,PARP9,DTX3L,PARP15,ETV5,ST6GAL1,NRROS,MELTF,CYTL1,HS3ST1,PGM2,TLR1,TLR6,RHOH,RBM47,COQ2,HPSE,MGST2,TLR2,FNIP2,TLR3,DAB2,PTGER4,NAIP,MEF2C,ST8SIA4,CD14,HDAC3,GNPDA1,CSF1R,CD74,GALNT10,HAVCR2,MGAT1,SERPINB1,RIPK1,HFE,BTN3A2,BTN2A2,BTN3A1,BTN3A3,TCF19,AIF1,HLA-DRB1,HLA-DPA1,HLA-DPB1,TREM2,PLA2G7,UST,ZC3H12D,MTHFD1L,CARD11,DAGLB,MACC1,GPNMB,IKZF1,NCF1,HGF,GAL3ST4,PIK3CG,TFEC,IRF5,AKR1B1,ZC3HAV1,TBXAS1,MSR1,FGF20,ASAH1,EIF4EBP1,ADAM9,LYN,SDCBP,LY96,PABPC1,TRIB1,KHDRBS3,PDCD1LG2,GCNT1,CTSL,SYK,FBP1,NANS,TRIM14,TGFBR1,PTGS1,GLE1,GBGT1,AKR1C3,CELF2,ALOX5,PLAU,HHEX,ASCL2,TRIM21,TRIM34,TRIM22,SPI1,PTPRJ,ZDHHC5,STX3,CCDC88B,POLA2,P2RY6,CASP1,IL18,CD3E,SORL1,CHEK1,FLI1,FOXM1,CD4,PTPN6,CLEC7A,FAR2,LRRK2,NCKAP1L,CPM,LTA4H,ELK3,CHST11,CMKLR1,TMEM119,ERP29,OAS1,OAS2,P2RX4,PARP4,GTF3A,ALOX5AP,BRCA2,ELF1,PCK2,RIPK3,FOXN3,LGMN,GON7,CYFIP1,HEXA,CTSH,MTHFS,BLM,CIITA,HS3ST2,NUPR1,SPN,PYCARD,ITGAX,ADCY7,PLA2G15,PLCG2,ZDHHC7,IRF8,CYBA,SNAI3,SERPINF2,ARRB2,ZMYND15,ENO3,SCIMP,TNFSF13,ALOX15B,SMCR8,LGALS9,RNF135,CCL5,TOP2A,STAT5A,TMEM106A,GRN,NFE2L1,L3MBTL4,SOCS6,EBI3,C3,LYL1,IL12RB1,CEBPA,TYROBP,AXL,POU2F2,CEACAM1,APOE,APOC1,APOC2,ZNF114,IL4I1,CD33,LILRA4,LILRA2,LILRB4,SIGLEC1,HCK,CTNNBL1,MAFB,NFATC2,TSHZ2,CTSZ,BACH1,ABCG1,IL17RA,TFIP11,HMOX1,APOBEC3C,APOBEC3G,NFAM1,TSPO,TLR7,TLR8,ZRSR2,SMS,WAS,VSIG4,NONO,BTK,GLA,SASH3,ELF4,DKC1	277	GO:BP
GO:0016043	cellular component organization	none	3.98e-26	25.4006	C1QA,C1QC,RPS6KA1,FGR,EPB41,LAPTM5,AGO4,CD53,PTPN22,NOTCH2,FCGR1A,CTSS,IFI16,SLAMF8,FCER1G,FCGR2B,DDR2,GORAB,SOAT1,STX6,ASPM,PTPRC,NUAK2,SRGAP2,CENPF,COA6,SLC35F6,NLRC4,CDC42EP3,EML4,PLEK,ARHGAP25,LOXL3,M1AP,CAPG,VAMP8,LIMS1,BUB1,MERTK,SP100,PPARG,CHCHD4,MYD88,GPX1,TWF2,PRKCD,WNT5A,POLQ,HCLS1,DTX3L,CHCHD6,PLS1,HPS3,MELTF,TACC3,TLR6,RHOH,BMP2K,ARHGAP24,GPRIN3,TIFA,TLR2,FNIP2,PALLD,DAB2,PTGER4,IQGAP2,ARSB,MEF2C,DIAPH1,HDAC3,CSF1R,CD74,HAVCR1,PTTG1,DOCK2,RIPK1,HFE,LST1,AIF1,C2,HLA-DRA,HLA-DRB5,HLA-DRB1,HLA-DMB,HLA-DMA,HLA-DOA,HLA-DPA1,HLA-DPB1,KIFC1,FGD2,TREM2,PLA2G7,MCM3,MICAL1,MARCKS,ARHGAP18,RAB32,ZC3H12D,FBXO5,CARD11,SCIN,STYXL1,HGF,ARPC1B,CLDN23,MSR1,PTK2B,ADAM9,LYN,SDCBP,CTSL,SYK,FGD3,NINJ1,FBP1,TGFBR1,ABCA1,NEK6,MAPKAP1,CELF2,KCNMA1,HHEX,FRAT1,MKI67,TRIM21,TPP1,SPI1,PTPRJ,LPXN,STX3,FERMT3,CCDC88B,SIPA1,FOLR2,ARAP1,FCHSD2,UCP2,CASP1,CD3E,SORL1,CHEK1,APLP2,FOXM1,ACRBP,CLEC7A,LRRK2,ANO6,RACGAP1,BIN2,NCKAP1L,PLXNC1,GNPTAB,CORO1C,SSH1,OAS1,KNTC1,ALOX5AP,BRCA2,LCP1,RUBCNL,RPGRIP1,HAUS4,CIDEB,RIPK3,LGALS3,GPR65,RIN3,LGMN,CYFIP1,BMF,KNL1,SPINT1,NUSAP1,ATP8B4,CSK,PSTPIP1,BCL2A1,BLM,NUBP1,NUPR1,CORO1A,PYCARD,ITGAM,PLCG2,CYBA,SERPINF2,ARRB2,CXCL16,TMEM102,SMCR8,RNF135,TOP2A,VAT1,GRN,KIF18B,FMNL1,ABI3,LIMD2,CD300A,CD300LF,GRB2,TMC8,GAA,C3,VAV1,MYO1F,DNASE2,HAUS8,FXYD5,TYROBP,GMFG,AXL,CEACAM1,APOE,APOC1,APOC2,SLC1A5,FAM110A,SIRPB1,TPX2,HCK,ABCG1,TRPM2,ITGB2,TFIP11,AP1B1,MCM5,RAC2,SH3BP1,PARVG,ARHGAP6,ZRSR2,WAS,BTK,DOCK11,STK26,MAP7D3,ARHGAP4,DKC1	240	GO:BP
GO:0044249	cellular biosynthetic process	none	4.55e-26	25.3422	TNFRSF14,PIK3CD,PLA2G2C,RUNX3,RPS6KA1,FGR,LAPTM5,AGO4,PABPC4,ERMAP,AKR1A1,TMIGD3,ADORA3,PTPN22,NOTCH2,CTSS,IL6R,IFI16,SLAMF6,CD84,FCER1G,FCGR3A,FCGR2B,DDR2,CREG1,PRRX1,SOAT1,PTPRC,IKBKE,IL10,TRAF3IP3,CENPF,TLR5,ZNF124,KLF11,NLRC4,PLEK,LOXL3,M1AP,MGAT4A,LIMS1,TFCP2L1,KYNU,CASP8,CYP27A1,SP110,SP140,SP100,INPP5D,LRRFIP1,PPARG,CHCHD4,MYD88,CCR1,GPX1,PRKCD,WNT5A,POLQ,HCLS1,CD86,PARP9,DTX3L,PARP15,ETV5,ST6GAL1,NRROS,MELTF,CYTL1,HS3ST1,PGM2,TLR1,TLR6,RHOH,RBM47,COQ2,HPSE,MGST2,TLR2,FNIP2,TLR3,DAB2,PTGER4,NAIP,MEF2C,ST8SIA4,CD14,HDAC3,GNPDA1,CSF1R,CD74,GALNT10,HAVCR2,MGAT1,SERPINB1,RIPK1,HFE,BTN3A2,BTN2A2,BTN3A1,BTN3A3,TCF19,AIF1,HLA-DRB1,HLA-DPA1,HLA-DPB1,TREM2,PLA2G7,UST,ZC3H12D,MTHFD1L,CARD11,DAGLB,MACC1,GPNMB,IKZF1,NCF1,HGF,GAL3ST4,PIK3CG,TFEC,IRF5,AKR1B1,ZC3HAV1,TBXAS1,MSR1,FGF20,ASAH1,EIF4EBP1,ADAM9,LYN,SDCBP,LY96,PABPC1,TRIB1,KHDRBS3,PDCD1LG2,GCNT1,CTSL,SYK,FBP1,NANS,TRIM14,TGFBR1,PTGS1,GLE1,GBGT1,AKR1C3,CELF2,ALOX5,PLAU,HHEX,ASCL2,TRIM21,TRIM34,TRIM22,SPI1,PTPRJ,ZDHHC5,STX3,CCDC88B,POLA2,P2RY6,CASP1,IL18,CD3E,SORL1,CHEK1,FLI1,FOXM1,CD4,PTPN6,CLEC7A,LRRK2,NCKAP1L,CPM,LTA4H,ELK3,CHST11,CMKLR1,TMEM119,ERP29,OAS1,OAS2,P2RX4,PARP4,GTF3A,ALOX5AP,BRCA2,ELF1,PCK2,RIPK3,FOXN3,LGMN,GON7,CYFIP1,HEXA,CTSH,MTHFS,BLM,CIITA,HS3ST2,NUPR1,SPN,PYCARD,ITGAX,ADCY7,PLA2G15,PLCG2,ZDHHC7,IRF8,CYBA,SNAI3,SERPINF2,ARRB2,ZMYND15,SCIMP,TNFSF13,ALOX15B,SMCR8,LGALS9,RNF135,CCL5,TOP2A,STAT5A,TMEM106A,GRN,NFE2L1,L3MBTL4,SOCS6,EBI3,C3,LYL1,IL12RB1,CEBPA,TYROBP,AXL,POU2F2,CEACAM1,APOE,APOC1,APOC2,ZNF114,IL4I1,CD33,LILRA4,LILRA2,LILRB4,SIGLEC1,HCK,CTNNBL1,MAFB,NFATC2,TSHZ2,CTSZ,BACH1,IL17RA,TFIP11,HMOX1,APOBEC3C,APOBEC3G,NFAM1,TSPO,TLR7,TLR8,ZRSR2,SMS,WAS,VSIG4,NONO,BTK,GLA,SASH3,ELF4,DKC1	274	GO:BP
GO:0006810	transport	none	5.02e-26	25.2995	SLC2A5,PIK3CD,FGR,EPB41,LAPTM5,FCGR1A,VPS45,CTSS,CD84,FCER1G,FCGR3A,FCGR2B,RCSD1,SOAT1,STX6,PTPRC,FCMR,CENPF,SLC35F6,PLEK,ARHGAP25,VAMP8,MERTK,SP100,PPARG,CHCHD4,MYD88,CCR1,CCR5,MAPKAPK3,PRKCD,HCLS1,DTX3L,HPS3,MELTF,SLC2A9,BMP2K,TLR2,DAB2,ARSB,MEF2C,CD14,DIAPH1,HDAC3,CD74,HAVCR1,DOCK2,RIPK1,HFE,AIF1,C2,HLA-DRB1,DEF6,TREM2,SLC29A1,RAB32,SCIN,PIK3CG,MSR1,FGF20,PTK2B,ADAM9,LYN,SDCBP,CTSL,SYK,ABCA1,GLE1,FRMD4A,ALOX5,SLC29A3,PSAP,KCNMA1,HHEX,FRAT1,KCNQ1,SPI1,PTPRJ,SLC43A3,STX3,SLC15A3,CCDC88B,UNC93B1,FOLR2,FCHSD2,P2RY6,UCP2,KCNE3,SLCO2B1,IL10RA,SORL1,SLC37A2,KCNJ5,CD4,M6PR,CLEC7A,LRRK2,ANO6,RACGAP1,BIN2,NCKAP1L,STAC3,GNPTAB,CORO1C,ERP29,OAS2,P2RX4,SLC46A3,LCP1,RUBCNL,ARL11,SLC7A7,CIDEB,LGALS3,NPC2,KCNK13,RIN3,TNFAIP2,PLCB2,ATP8B4,TNFAIP8L3,CSK,SCAMP2,GGA2,CORO1A,PYCARD,ITGAM,TANGO6,PLCG2,ZDHHC7,CYBA,P2RX1,ATP2A3,ARRB2,CXCL16,TMEM102,SMCR8,SLC47A1,LGALS9,CCL5,GRN,ARHGAP27,MILR1,CD300A,CD300LF,SLC16A5,GRB2,RHBDF2,DENND1C,C3,VAV1,STXBP2,MYO1F,TYROBP,KCNK6,RINL,AXL,CEACAM1,KCNN4,APOE,APOC1,APOC2,SLC1A5,CD33,LILRA2,LILRB4,SIRPB1,SIGLEC1,HCK,EDEM2,SYS1,CTSA,MX2,ABCG1,TRPM2,ITGB2,AP1B1,SH3BP1,TSPO,CACNA1F,CLIC2	181	GO:BP
GO:0031328	positive regulation of cellular biosynthetic process	none	6.1e-26	25.2144	TNFRSF14,PIK3CD,RUNX3,RPS6KA1,FGR,LAPTM5,PTPN22,NOTCH2,IL6R,IFI16,SLAMF6,CD84,FCER1G,FCGR3A,PRRX1,SOAT1,PTPRC,IKBKE,IL10,TRAF3IP3,TLR5,NLRC4,LIMS1,CASP8,SP100,PPARG,MYD88,PRKCD,WNT5A,HCLS1,CD86,PARP9,DTX3L,ETV5,MELTF,CYTL1,TLR1,TLR6,RBM47,HPSE,TLR2,TLR3,DAB2,PTGER4,NAIP,MEF2C,CD14,HDAC3,CSF1R,CD74,HAVCR2,RIPK1,HFE,BTN3A2,BTN3A1,AIF1,HLA-DRB1,HLA-DPA1,HLA-DPB1,TREM2,CARD11,MACC1,NCF1,HGF,PIK3CG,TFEC,IRF5,ZC3HAV1,FGF20,LY96,PABPC1,SYK,TGFBR1,HHEX,ASCL2,SPI1,PTPRJ,CCDC88B,P2RY6,CASP1,IL18,CD3E,SORL1,FLI1,FOXM1,CD4,CLEC7A,ELK3,TMEM119,ERP29,OAS1,OAS2,P2RX4,BRCA2,ELF1,CTSH,BLM,CIITA,SPN,PYCARD,ITGAX,PLCG2,IRF8,CYBA,SERPINF2,SCIMP,TNFSF13,ALOX15B,LGALS9,RNF135,CCL5,TOP2A,STAT5A,TMEM106A,EBI3,C3,LYL1,IL12RB1,CEBPA,TYROBP,POU2F2,APOE,APOC2,IL4I1,LILRA2,MAFB,NFATC2,IL17RA,HMOX1,NFAM1,TLR7,TLR8,WAS,SASH3,ELF4,DKC1	136	GO:BP
GO:0048856	anatomical structure development	none	7.41e-26	25.1303	PIK3CD,C1QA,C1QC,RUNX3,RPS6KA1,FGR,CD53,PTPN22,NOTCH2,S100A4,IL6R,CD1D,IFI16,SLAMF8,SLAMF6,FCER1G,FCGR2B,DDR2,MR1,PTPRC,SRGAP2,IL10,CENPF,DUSP10,CDC42EP3,PLEK,LOXL3,CAPG,CD8A,MERTK,ITGA4,CASP8,SP100,INPP5D,PPARG,CCR1,GPX1,TWF2,WNT5A,POLQ,HCLS1,CD86,CSTA,PLS1,GNB4,NRROS,TACC3,RHOH,TEC,BMP2K,HPSE,ARHGAP24,GPRIN3,TLR2,PALLD,TLR3,IL7R,DAB2,PTGER4,NAIP,LHFPL2,ARSB,MEF2C,ST8SIA4,DIAPH1,CSF1R,CD74,HAVCR2,DOCK2,RIPK1,LST1,HLA-DRA,HLA-DRB1,FGD2,TREM2,MARCKS,ARHGAP18,VNN1,HECA,MTHFD1L,FBXO5,DAGLB,SCIN,GPNMB,IKZF1,STYXL1,HGF,PIK3CG,CLEC5A,CTSB,FGF20,ASAH1,PTK2B,ADAM9,LYN,SDCBP,CTSL,SYK,FGD3,NINJ1,TGFBR1,TNFSF8,MAPKAP1,AKR1C3,ALOX5,PSAP,HHEX,BLNK,ASCL2,KCNQ1,TPP1,PDE3B,SPI1,PTPRJ,STX3,SIPA1,ARAP1,UCP2,IL18,CD3E,SORL1,FLI1,APLP2,ST14,ACRBP,CD4,CLEC7A,ARHGDIB,LRRK2,ANO6,RACGAP1,NCKAP1L,CPM,PLXNC1,APAF1,CMKLR1,TMEM119,CORO1C,SSH1,SH2B3,OAS2,P2RX4,BRCA2,RPGRIP1,PCK2,RIPK3,LGALS3,CYFIP1,KNL1,SPINT1,CTSH,ACAN,SPN,ITGAM,ITGAX,PLCG2,ZDHHC7,IRF8,SERPINF2,SMYD4,ZMYND15,ENO3,TNFSF13,ALOX15B,PIK3R6,LGALS9,ADAP2,EVI2B,STAT5A,NAGLU,VAT1,GRN,FMNL1,NFE2L1,ABI3,C3,LYL1,IL12RB1,CEBPA,TYROBP,RASGRP4,AXL,CEACAM1,APOE,SLC1A5,IL4I1,OSCAR,LILRB3,LILRB4,RIN2,HCK,CTNNBL1,MAFB,NFATC2,TRPM2,ITGB2,CRYBB1,HMOX1,MFNG,SH3BP1,NFAM1,WAS,BTK,DOCK11	204	GO:BP
GO:1901576	organic substance biosynthetic process	none	7.83e-26	25.1065	TNFRSF14,PIK3CD,PLA2G2C,RUNX3,RPS6KA1,FGR,LAPTM5,AGO4,PABPC4,ERMAP,AKR1A1,TMIGD3,ADORA3,PTPN22,NOTCH2,CTSS,IL6R,IFI16,SLAMF6,CD84,FCER1G,FCGR3A,FCGR2B,DDR2,CREG1,PRRX1,SOAT1,PTPRC,IKBKE,IL10,TRAF3IP3,CENPF,TLR5,ZNF124,KLF11,NLRC4,PLEK,LOXL3,M1AP,MGAT4A,LIMS1,TFCP2L1,KYNU,CASP8,CYP27A1,SP110,SP140,SP100,INPP5D,LRRFIP1,PPARG,CHCHD4,MYD88,CCR1,GPX1,PRKCD,WNT5A,POLQ,HCLS1,CD86,PARP9,DTX3L,PARP15,ETV5,ST6GAL1,NRROS,MELTF,CYTL1,HS3ST1,PGM2,TLR1,TLR6,RHOH,RBM47,COQ2,HPSE,MGST2,TLR2,FNIP2,TLR3,DAB2,PTGER4,NAIP,MEF2C,ST8SIA4,CD14,HDAC3,GNPDA1,CSF1R,CD74,GALNT10,HAVCR2,MGAT1,SERPINB1,RIPK1,HFE,BTN3A2,BTN2A2,BTN3A1,BTN3A3,TCF19,AIF1,HLA-DRB1,HLA-DPA1,HLA-DPB1,TREM2,PLA2G7,UST,ZC3H12D,MTHFD1L,CARD11,DAGLB,MACC1,GPNMB,IKZF1,NCF1,HGF,GAL3ST4,PIK3CG,TFEC,IRF5,AKR1B1,ZC3HAV1,TBXAS1,MSR1,FGF20,ASAH1,EIF4EBP1,ADAM9,LYN,SDCBP,LY96,PABPC1,TRIB1,KHDRBS3,PDCD1LG2,GCNT1,CTSL,SYK,FBP1,NANS,TRIM14,TGFBR1,PTGS1,GLE1,GBGT1,AKR1C3,CELF2,ALOX5,PLAU,HHEX,ASCL2,TRIM21,TRIM34,TRIM22,SPI1,PTPRJ,ZDHHC5,STX3,CCDC88B,POLA2,P2RY6,CASP1,IL18,CD3E,SORL1,CHEK1,FLI1,FOXM1,CD4,PTPN6,CLEC7A,FAR2,LRRK2,NCKAP1L,CPM,LTA4H,ELK3,CHST11,CMKLR1,TMEM119,ERP29,OAS1,OAS2,PARP4,GTF3A,ALOX5AP,BRCA2,ELF1,PCK2,RIPK3,FOXN3,LGMN,GON7,CYFIP1,HEXA,CTSH,MTHFS,BLM,CIITA,HS3ST2,NUPR1,SPN,PYCARD,ITGAX,ADCY7,PLA2G15,PLCG2,ZDHHC7,IRF8,CYBA,SNAI3,SERPINF2,ARRB2,ZMYND15,ENO3,SCIMP,TNFSF13,ALOX15B,SMCR8,LGALS9,RNF135,CCL5,TOP2A,STAT5A,TMEM106A,GRN,NFE2L1,L3MBTL4,SOCS6,EBI3,C3,LYL1,IL12RB1,CEBPA,TYROBP,AXL,POU2F2,CEACAM1,APOE,APOC1,APOC2,ZNF114,IL4I1,CD33,LILRA4,LILRA2,LILRB4,SIGLEC1,HCK,CTNNBL1,MAFB,NFATC2,TSHZ2,CTSZ,BACH1,ABCG1,IL17RA,TFIP11,HMOX1,APOBEC3C,APOBEC3G,NFAM1,TSPO,TLR7,TLR8,ZRSR2,SMS,WAS,VSIG4,NONO,BTK,SASH3,ELF4,DKC1	275	GO:BP
GO:0006909	phagocytosis	Autophagy	7.88e-26	25.1037	FGR,FCGR1A,FCER1G,FCGR2B,PTPRC,ARHGAP25,MERTK,MYD88,PRKCD,TLR2,CD14,HAVCR1,DOCK2,AIF1,C2,TREM2,MSR1,LYN,SYK,PTPRJ,P2RY6,CLEC7A,ANO6,BIN2,NCKAP1L,CORO1C,CORO1A,PYCARD,ITGAM,PLCG2,CYBA,CD300A,CD300LF,C3,VAV1,TYROBP,AXL,SIRPB1,HCK,ITGB2,SH3BP1	41	GO:BP
GO:0006909	phagocytosis	Immune System	7.88e-26	25.1037	FGR,FCGR1A,FCER1G,FCGR2B,PTPRC,ARHGAP25,MERTK,MYD88,PRKCD,TLR2,CD14,HAVCR1,DOCK2,AIF1,C2,TREM2,MSR1,LYN,SYK,PTPRJ,P2RY6,CLEC7A,ANO6,BIN2,NCKAP1L,CORO1C,CORO1A,PYCARD,ITGAM,PLCG2,CYBA,CD300A,CD300LF,C3,VAV1,TYROBP,AXL,SIRPB1,HCK,ITGB2,SH3BP1	41	GO:BP
GO:0010556	regulation of macromolecule biosynthetic process	none	1.45e-25	24.8398	TNFRSF14,PIK3CD,RUNX3,RPS6KA1,FGR,LAPTM5,AGO4,ERMAP,TMIGD3,ADORA3,PTPN22,NOTCH2,IL6R,IFI16,SLAMF6,CD84,FCER1G,FCGR3A,FCGR2B,DDR2,CREG1,PRRX1,SOAT1,PTPRC,IKBKE,IL10,TRAF3IP3,CENPF,TLR5,ZNF124,KLF11,NLRC4,LOXL3,LIMS1,TFCP2L1,CASP8,SP110,SP140,SP100,LRRFIP1,PPARG,MYD88,CCR1,GPX1,PRKCD,WNT5A,HCLS1,CD86,PARP9,DTX3L,PARP15,ETV5,MELTF,CYTL1,TLR1,TLR6,RHOH,RBM47,HPSE,TLR2,FNIP2,TLR3,DAB2,PTGER4,NAIP,MEF2C,CD14,HDAC3,CSF1R,CD74,HAVCR2,SERPINB1,RIPK1,HFE,BTN3A2,BTN2A2,BTN3A1,BTN3A3,TCF19,AIF1,HLA-DRB1,HLA-DPA1,HLA-DPB1,TREM2,ZC3H12D,CARD11,MACC1,GPNMB,IKZF1,NCF1,HGF,PIK3CG,TFEC,IRF5,ZC3HAV1,MSR1,FGF20,EIF4EBP1,LYN,SDCBP,LY96,PABPC1,TRIB1,KHDRBS3,PDCD1LG2,SYK,FBP1,TRIM14,TGFBR1,CELF2,ALOX5,PLAU,HHEX,ASCL2,TRIM21,TRIM34,TRIM22,SPI1,PTPRJ,STX3,CCDC88B,CASP1,IL18,CD3E,SORL1,CHEK1,FLI1,FOXM1,CD4,PTPN6,CLEC7A,LRRK2,NCKAP1L,ELK3,CMKLR1,TMEM119,ERP29,OAS1,OAS2,PARP4,BRCA2,ELF1,RIPK3,FOXN3,LGMN,CYFIP1,CTSH,BLM,CIITA,NUPR1,SPN,PYCARD,ITGAX,ADCY7,PLCG2,IRF8,CYBA,SNAI3,SERPINF2,ARRB2,ZMYND15,SCIMP,TNFSF13,ALOX15B,SMCR8,LGALS9,RNF135,CCL5,TOP2A,STAT5A,TMEM106A,NFE2L1,L3MBTL4,EBI3,C3,LYL1,IL12RB1,CEBPA,TYROBP,AXL,POU2F2,CEACAM1,APOE,ZNF114,IL4I1,CD33,LILRA4,LILRA2,LILRB4,SIGLEC1,HCK,MAFB,NFATC2,TSHZ2,CTSZ,BACH1,IL17RA,HMOX1,APOBEC3C,APOBEC3G,NFAM1,TLR7,TLR8,WAS,VSIG4,NONO,BTK,SASH3,ELF4,DKC1	210	GO:BP
GO:0010557	positive regulation of macromolecule biosynthetic process	none	4.24e-25	24.3727	TNFRSF14,PIK3CD,RUNX3,RPS6KA1,FGR,LAPTM5,PTPN22,NOTCH2,IL6R,IFI16,SLAMF6,CD84,FCER1G,FCGR3A,PRRX1,SOAT1,PTPRC,IKBKE,IL10,TRAF3IP3,TLR5,NLRC4,LIMS1,CASP8,SP100,PPARG,MYD88,WNT5A,HCLS1,CD86,PARP9,DTX3L,ETV5,MELTF,CYTL1,TLR1,TLR6,RBM47,HPSE,TLR2,TLR3,DAB2,PTGER4,NAIP,MEF2C,CD14,HDAC3,CSF1R,CD74,HAVCR2,RIPK1,HFE,BTN3A2,BTN3A1,AIF1,HLA-DRB1,HLA-DPA1,HLA-DPB1,TREM2,CARD11,MACC1,NCF1,HGF,PIK3CG,TFEC,IRF5,ZC3HAV1,FGF20,LY96,PABPC1,SYK,TGFBR1,HHEX,ASCL2,SPI1,PTPRJ,CCDC88B,CASP1,IL18,CD3E,SORL1,FLI1,FOXM1,CD4,CLEC7A,ELK3,TMEM119,ERP29,OAS1,OAS2,BRCA2,ELF1,CTSH,BLM,CIITA,SPN,PYCARD,ITGAX,PLCG2,IRF8,CYBA,SERPINF2,SCIMP,TNFSF13,ALOX15B,LGALS9,RNF135,CCL5,TOP2A,STAT5A,TMEM106A,EBI3,C3,LYL1,IL12RB1,CEBPA,TYROBP,POU2F2,APOE,IL4I1,LILRA2,MAFB,NFATC2,IL17RA,HMOX1,NFAM1,TLR7,TLR8,WAS,SASH3,ELF4,DKC1	132	GO:BP
GO:0010468	regulation of gene expression	none	4.81e-25	24.318	TNFRSF14,PIK3CD,RUNX3,RPS6KA1,FGR,LAPTM5,AGO4,ERMAP,TMIGD3,ADORA3,PTPN22,NOTCH2,IL6R,IFI16,SLAMF6,CD84,FCER1G,FCGR3A,FCGR2B,DDR2,CREG1,PRRX1,PTPRC,IKBKE,IL10,TRAF3IP3,CENPF,TLR5,ZNF124,KLF11,NLRC4,LOXL3,LIMS1,TFCP2L1,CASP8,SP110,SP140,SP100,LRRFIP1,PPARG,MYD88,CCR1,GPX1,PRKCD,WNT5A,HCLS1,CD86,PARP9,DTX3L,PARP15,ETV5,MELTF,CYTL1,TLR1,TLR6,RHOH,RBM47,HPSE,TLR2,FNIP2,TLR3,DAB2,PTGER4,NAIP,MEF2C,CD14,HDAC3,CSF1R,CD74,HAVCR2,SERPINB1,RIPK1,HFE,BTN3A2,BTN2A2,BTN3A1,BTN3A3,TCF19,AIF1,HLA-DRB1,HLA-DPA1,HLA-DPB1,TREM2,ZC3H12D,CARD11,MACC1,GPNMB,IKZF1,NCF1,HGF,PIK3CG,TFEC,IRF5,ZC3HAV1,MSR1,FGF20,EIF4EBP1,LYN,SDCBP,LY96,PABPC1,TRIB1,KHDRBS3,PDCD1LG2,SYK,FBP1,TRIM14,TGFBR1,CELF2,ALOX5,PLAU,HHEX,ASCL2,TRIM21,TRIM34,TRIM22,SPI1,PTPRJ,STX3,CCDC88B,CASP1,IL18,CD3E,SORL1,CHEK1,FLI1,FOXM1,CD4,PTPN6,CLEC7A,LRRK2,NCKAP1L,ELK3,CMKLR1,TMEM119,ERP29,OAS1,OAS2,BRCA2,ELF1,RIPK3,FOXN3,LGMN,CYFIP1,CTSH,BLM,CIITA,NUPR1,SPN,PYCARD,ITGAX,ADCY7,PLCG2,IRF8,CYBA,SNAI3,SERPINF2,ARRB2,ZMYND15,SCIMP,TNFSF13,ALOX15B,SMCR8,LGALS9,RNF135,CCL5,STAT5A,TMEM106A,NFE2L1,L3MBTL4,EBI3,C3,LYL1,IL12RB1,CEBPA,TYROBP,AXL,POU2F2,CEACAM1,APOE,ZNF114,IL4I1,CD33,LILRA4,LILRA2,LILRB4,SIGLEC1,HCK,MAFB,NFATC2,TSHZ2,CTSZ,BACH1,IL17RA,HMOX1,NFAM1,TLR7,TLR8,WAS,VSIG4,NONO,BTK,SASH3,ELF4,DKC1	205	GO:BP
GO:0032502	developmental process	none	5.34e-25	24.2723	PIK3CD,C1QA,C1QC,RUNX3,RPS6KA1,FGR,CD53,PTPN22,NOTCH2,S100A4,IL6R,CD1D,IFI16,SLAMF8,SLAMF6,FCER1G,FCGR2B,DDR2,SOAT1,MR1,PTPRC,SRGAP2,IL10,CENPF,DUSP10,CDC42EP3,PLEK,LOXL3,M1AP,CAPG,CD8A,MERTK,ITGA4,CASP8,SP100,INPP5D,PPARG,CCR1,GPX1,TWF2,WNT5A,POLQ,HCLS1,CD86,CSTA,PLS1,GNB4,NRROS,TACC3,RHOH,TEC,BMP2K,HPSE,ARHGAP24,GPRIN3,TLR2,PALLD,TLR3,IL7R,DAB2,PTGER4,NAIP,LHFPL2,ARSB,MEF2C,ST8SIA4,DIAPH1,CSF1R,CD74,HAVCR2,PTTG1,DOCK2,RIPK1,LST1,HLA-DRA,HLA-DRB1,FGD2,TREM2,MARCKS,ARHGAP18,VNN1,HECA,RAB32,MTHFD1L,FBXO5,DAGLB,SCIN,GPNMB,IKZF1,STYXL1,HGF,PIK3CG,CLEC5A,CTSB,MSR1,FGF20,ASAH1,ADAM28,PTK2B,ADAM9,LYN,SDCBP,CTSL,SYK,FGD3,NINJ1,TGFBR1,ABCA1,TNFSF8,MAPKAP1,AKR1C3,ALOX5,PSAP,HHEX,BLNK,ASCL2,KCNQ1,TPP1,PDE3B,SPI1,PTPRJ,STX3,SIPA1,ARAP1,UCP2,IL18,CD3E,SORL1,FLI1,APLP2,ST14,ACRBP,CD4,PTPN6,CLEC7A,ARHGDIB,LRRK2,ANO6,RACGAP1,NCKAP1L,CPM,PLXNC1,APAF1,CMKLR1,TMEM119,CORO1C,SSH1,SH2B3,OAS2,P2RX4,BRCA2,RPGRIP1,PCK2,RIPK3,LGALS3,CYFIP1,KNL1,SPINT1,CTSH,ACAN,SPN,ITGAM,ITGAX,PMFBP1,PLCG2,ZDHHC7,IRF8,SERPINF2,SMYD4,ZMYND15,ENO3,TNFSF13,ALOX15B,PIK3R6,LGALS9,ADAP2,EVI2B,STAT5A,NAGLU,VAT1,GRN,FMNL1,NFE2L1,ABI3,C3,LYL1,IL12RB1,CEBPA,TYROBP,RASGRP4,AXL,CEACAM1,APOE,SLC1A5,IL4I1,OSCAR,LILRB3,LILRB4,RIN2,HCK,CTNNBL1,MAFB,NFATC2,ABCG1,TRPM2,ITGB2,CRYBB1,HMOX1,MFNG,SH3BP1,NFAM1,WAS,BTK,DOCK11	214	GO:BP
GO:0098657	import into cell	none	6.62e-25	24.1789	SLC2A5,FGR,FCGR1A,FCER1G,FCGR2B,PTPRC,FCMR,ARHGAP25,MERTK,MYD88,MAPKAPK3,PRKCD,BMP2K,TLR2,DAB2,CD14,HAVCR1,DOCK2,HFE,AIF1,C2,TREM2,SLC29A1,MSR1,LYN,SDCBP,CTSL,SYK,PTPRJ,SLC15A3,FCHSD2,P2RY6,IL10RA,SORL1,KCNJ5,M6PR,CLEC7A,LRRK2,ANO6,BIN2,NCKAP1L,CORO1C,LGALS3,RIN3,CORO1A,PYCARD,ITGAM,PLCG2,CYBA,ARRB2,CXCL16,SLC47A1,ARHGAP27,CD300A,CD300LF,GRB2,DENND1C,C3,VAV1,TYROBP,RINL,AXL,CEACAM1,APOE,APOC1,APOC2,SLC1A5,LILRB4,SIRPB1,SIGLEC1,HCK,TRPM2,ITGB2,SH3BP1,CACNA1F	75	GO:BP
GO:0019221	cytokine-mediated signaling pathway	Immune System	9.6e-25	24.0177	IFNLR1,LAPTM5,CSF3R,IL6R,FCER1G,PTPRC,IKBKE,LIMS1,CASP8,SP100,PPARG,MYD88,CCR1,WNT5A,HCLS1,PARP9,RBM47,IL7R,NAIP,CSF1R,CD74,RIPK1,TREM2,IRF5,PTK2B,LYN,SYK,SPI1,PTPRJ,CASP1,IL18,IL10RA,CD4,PTPN6,SH2B3,OAS1,OAS2,PYCARD,CCL5,STAT5A,CD300LF,EBI3,IL12RB1,CEBPA,AXL,CEACAM1,LILRA4,LILRA2,LILRA1,LILRB4,HCK,ZBP1,IL10RB,IFNGR2,IL17RA,CSF2RB,IL13RA1	57	GO:BP
GO:0016192	vesicle-mediated transport	none	9.89e-25	24.005	PIK3CD,FGR,LAPTM5,FCGR1A,VPS45,CD84,FCER1G,FCGR3A,FCGR2B,RCSD1,STX6,PTPRC,FCMR,PLEK,ARHGAP25,VAMP8,MERTK,MYD88,CCR1,MAPKAPK3,PRKCD,DTX3L,BMP2K,TLR2,DAB2,CD14,HAVCR1,DOCK2,HFE,AIF1,C2,DEF6,TREM2,SCIN,PIK3CG,MSR1,LYN,SDCBP,CTSL,SYK,ABCA1,SPI1,PTPRJ,STX3,FCHSD2,P2RY6,IL10RA,SORL1,M6PR,CLEC7A,LRRK2,ANO6,BIN2,NCKAP1L,CORO1C,RUBCNL,ARL11,CIDEB,LGALS3,RIN3,TNFAIP2,CSK,SCAMP2,GGA2,CORO1A,PYCARD,ITGAM,PLCG2,CYBA,ARRB2,CXCL16,SMCR8,LGALS9,CCL5,ARHGAP27,MILR1,CD300A,CD300LF,GRB2,DENND1C,C3,VAV1,STXBP2,TYROBP,RINL,AXL,CEACAM1,APOE,APOC1,APOC2,LILRB4,SIRPB1,SIGLEC1,HCK,SYS1,ITGB2,AP1B1,SH3BP1	98	GO:BP
GO:0009617	response to bacterium	Immune System	1.23e-24	23.9104	TNFRSF14,FGR,GBP3,PTPN22,IL6R,CD1D,SLAMF8,FCER1G,FCGR2B,MR1,CHIT1,IL10,NLRC4,NAGK,MYD88,CCR5,MAPKAPK3,PRKCD,WNT5A,CD86,TLR10,TLR1,TLR6,TLR2,TLR3,CD180,NAIP,MEF2C,CD14,LY86,C2,HLA-DRB1,TREM2,IRF5,ADAM9,LYN,LY96,TRIB1,PDCD1LG2,SYK,MPEG1,CASP1,IL18,LYZ,OAS1,OAS2,RNASE6,SPN,PYCARD,PLCG2,CYBA,SCIMP,CD68,LGALS9,GRN,AXL,LILRA2,HCK	58	GO:BP
GO:0043085	positive regulation of catalytic activity	none	1.96e-24	23.7088	LAPTM5,CLSPN,TMIGD3,ADORA3,FCGR1A,IL6R,IFI16,DDR2,PTPRC,SRGAP2,NLRC4,PLEK,LIMS1,CASP8,PPARG,PRKCD,WNT5A,CD86,TLR6,TLR3,CCDC125,MEF2C,CSF1R,CD74,LCP2,HLA-DRB1,TREM2,NCF1,PIK3CG,PTK2B,ADAM9,LYN,DOCK8,SYK,PSAP,RGS10,CTSD,ARAP1,P2RY6,CASP1,CD4,CLEC7A,LRRK2,APAF1,CORO1C,ERP29,RIPK3,GPR65,LGMN,PLCB2,CTSH,PYCARD,ITGAM,ATP2A3,PIK3R6,PIK3R5,SMCR8,LGALS9,CCL5,GRN,ARHGAP27,CD300A,GNA15,LPAR2,RASGRP4,APOE,APOC2,CD33,TPX2,ITGB2,SH3BP1,ARHGAP6,DOCK11,DKC1	74	GO:BP
GO:0071840	cellular component organization or biogenesis	none	2.12e-24	23.6727	C1QA,C1QC,RPS6KA1,FGR,EPB41,LAPTM5,AGO4,CD53,PTPN22,NOTCH2,FCGR1A,CTSS,IFI16,SLAMF8,FCER1G,FCGR2B,DDR2,GORAB,SOAT1,STX6,ASPM,PTPRC,NUAK2,SRGAP2,CENPF,COA6,SLC35F6,NLRC4,CDC42EP3,EML4,PLEK,ARHGAP25,LOXL3,M1AP,CAPG,VAMP8,LIMS1,BUB1,MERTK,SP100,PPARG,CHCHD4,MYD88,GPX1,TWF2,PRKCD,WNT5A,POLQ,HCLS1,DTX3L,CHCHD6,PLS1,HPS3,MELTF,TACC3,TLR6,RHOH,BMP2K,ARHGAP24,GPRIN3,TIFA,TLR2,FNIP2,PALLD,DAB2,PTGER4,IQGAP2,ARSB,MEF2C,DIAPH1,HDAC3,CSF1R,CD74,HAVCR1,PTTG1,DOCK2,RIPK1,HFE,LST1,AIF1,C2,HLA-DRA,HLA-DRB5,HLA-DRB1,HLA-DMB,HLA-DMA,HLA-DOA,HLA-DPA1,HLA-DPB1,KIFC1,FGD2,TREM2,PLA2G7,MCM3,MICAL1,MARCKS,ARHGAP18,RAB32,ZC3H12D,FBXO5,CARD11,SCIN,STYXL1,HGF,ARPC1B,CLDN23,MSR1,PTK2B,ADAM9,LYN,SDCBP,CTSL,SYK,FGD3,NINJ1,FBP1,TGFBR1,ABCA1,NEK6,MAPKAP1,CELF2,KCNMA1,HHEX,FRAT1,MKI67,TRIM21,TPP1,SPI1,PTPRJ,LPXN,STX3,FERMT3,CCDC88B,SIPA1,FOLR2,ARAP1,FCHSD2,UCP2,CASP1,CD3E,SORL1,CHEK1,APLP2,FOXM1,ACRBP,CLEC7A,LRRK2,ANO6,RACGAP1,BIN2,NCKAP1L,PLXNC1,GNPTAB,CORO1C,SSH1,OAS1,KNTC1,GTF3A,ALOX5AP,BRCA2,LCP1,RUBCNL,RPGRIP1,HAUS4,CIDEB,RIPK3,LGALS3,GPR65,RIN3,LGMN,CYFIP1,BMF,KNL1,SPINT1,NUSAP1,ATP8B4,CSK,PSTPIP1,BCL2A1,BLM,NUBP1,NUPR1,CORO1A,PYCARD,ITGAM,PLCG2,CYBA,SERPINF2,ARRB2,CXCL16,TMEM102,SMCR8,RNF135,TOP2A,VAT1,GRN,KIF18B,FMNL1,ABI3,LIMD2,CD300A,CD300LF,GRB2,TMC8,GAA,C3,VAV1,MYO1F,DNASE2,HAUS8,FXYD5,TYROBP,GMFG,AXL,CEACAM1,APOE,APOC1,APOC2,SLC1A5,FAM110A,SIRPB1,TPX2,HCK,ABCG1,TRPM2,ITGB2,TFIP11,AP1B1,MCM5,RAC2,SH3BP1,PARVG,ARHGAP6,ZRSR2,WAS,BTK,DOCK11,STK26,MAP7D3,ARHGAP4,DKC1	241	GO:BP
GO:0050727	regulation of inflammatory response	Immune System	2.25e-24	23.6486	FGR,TNFAIP8L2,SLAMF8,FCGR2B,PTPRC,IL10,NLRC4,VAMP8,NMI,PPARG,MYD88,PRKCD,WNT5A,MGST2,TLR2,TLR3,PTGER4,NAIP,RIPK1,GPSM3,HLA-DRB1,TREM2,PLA2G7,DAGLB,AOAH,LYN,SYK,NINJ1,ALOX5,PIK3AP1,CASP1,IL18,IL10RA,PTPN6,NUPR1,PYCARD,PLCG2,CCL5,GRN,RHBDF2,CEBPA,APOE,SIGLEC10,HCK,ZBP1,IL17RA,TLR7,ELF4	48	GO:BP
GO:0050900	leukocyte migration	Immune System	2.26e-24	23.6462	TNFRSF14,PIK3CD,IL6R,SLAMF8,FCER1G,IL10,ITGA4,CCR1,CCR5,WNT5A,PTGER4,CSF1R,CD74,STK10,AIF1,TREM2,PLA2G7,PIK3CG,PTK2B,LYN,DOCK8,GCNT1,SYK,NINJ1,ALOX5,JAML,ANO6,NCKAP1L,CMKLR1,SELPLG,P2RX4,RIPK3,LGALS3,RIN3,LGMN,SPN,ITGAL,PYCARD,CXCL16,TMEM102,LGALS9,CCL5,CD300A,HCK,TRPM2,ITGB2,HMOX1,RAC2,MPP1	49	GO:BP
GO:1903039	positive regulation of leukocyte cell-cell adhesion	Immune System	4.06e-24	23.391	TNFRSF14,RUNX3,PTPN22,CD1D,PTPRC,DUSP10,CD86,RHOH,AIF1,HLA-DRA,HLA-DRB5,HLA-DRB1,HLA-DMB,HLA-DMA,HLA-DOA,HLA-DPA1,HLA-DPB1,VNN1,CARD11,LYN,DOCK8,PDCD1LG2,SYK,ALOX5,CCDC88B,IL18,CD3E,PTPN6,NCKAP1L,CSK,PYCARD,LGALS9,CCL5,EBI3,TNFSF14,VAV1,RASAL3,IL12RB1,IL4I1,LILRB4,SIRPB1,ITGB2	42	GO:BP
GO:0002758	innate immune response-activating signaling pathway	Immune System	4.56e-24	23.3406	PTPN22,CTSS,TLR5,NLRC4,NAGK,NMI,MYD88,MAPKAPK3,TLR10,TLR1,TLR6,TIFA,TLR2,TLR3,NAIP,CD14,TREM2,ZC3HAV1,LYN,LY96,SYK,NINJ1,PIK3AP1,ZDHHC5,SLC15A3,UNC93B1,CASP1,CLEC7A,OAS1,PYCARD,PLCG2,CYBA,SCIMP,RNF135,CD300A,CD300LF,TYROBP,LILRA4,LILRA2,HCK,TLR7,TLR8,BTK	43	GO:BP
GO:0050870	positive regulation of T cell activation	Immune System	9.32e-24	23.0305	TNFRSF14,RUNX3,PTPN22,CD1D,PTPRC,DUSP10,CD86,RHOH,AIF1,HLA-DRA,HLA-DRB5,HLA-DRB1,HLA-DMB,HLA-DMA,HLA-DOA,HLA-DPA1,HLA-DPB1,VNN1,CARD11,LYN,DOCK8,PDCD1LG2,SYK,CCDC88B,IL18,CD3E,PTPN6,NCKAP1L,CSK,PYCARD,LGALS9,CCL5,EBI3,TNFSF14,VAV1,RASAL3,IL12RB1,IL4I1,LILRB4,SIRPB1	40	GO:BP
GO:0019538	protein metabolic process	Proteostasis	1.38e-23	22.8612	TNFRSF14,PIK3CD,RUNX3,RPS6KA1,FGR,LAPTM5,RNF19B,CLSPN,AGO4,PABPC4,MKNK1,PTPN22,FCGR1A,CTSS,IL6R,IFI16,CD84,DDR2,SOAT1,PTPRC,PTPN7,NUAK2,IKBKE,IL10,DUSP10,NLRC4,LOXL3,MGAT4A,SH3RF3,MERTK,PTPN18,CASP8,SUMF1,PPARG,CHCHD4,GLB1,GPX1,UBA7,MAPKAPK3,PPM1M,PRKCD,WNT5A,ADPRH,HCLS1,CD86,CSTA,PARP9,DTX3L,PARP15,RAP2B,ST6GAL1,MELTF,HS3ST1,TLR6,TEC,HPSE,HERC5,DAPP1,MANBA,TLR2,FNIP2,TLR3,DAB2,NAIP,ST8SIA4,HDAC3,CSF1R,CD74,GALNT10,LCP2,STK10,MGAT1,SERPINB1,RIPK1,HFE,HLA-DRB1,TREM2,PLA2G7,MAN1A1,UST,FBXO5,GPNMB,NCF1,STYXL1,GSAP,HGF,GAL3ST4,PIK3CG,PARP12,CTSB,FGF20,ADAM28,PTK2B,EIF4EBP1,HTRA4,ADAM9,LYN,PABPC1,TRIB1,GCNT1,CTSL,SYK,TRIM14,TGFBR1,CDC26,NEK6,OTUD1,PLAU,HHEX,CTSD,TRIM21,TRIM34,TRIM22,TPP1,PTPRJ,ZDHHC5,CTSC,CASP1,IL18,SORL1,CHEK1,ST14,CD4,PTPN6,CLEC7A,OLR1,LRRK2,NCKAP1L,CPM,LTA4H,APAF1,GNPTAB,CHST11,TMEM119,CORO1C,SSH1,ERP29,PARP4,BRCA2,RIPK3,LGALS3,LGMN,CYFIP1,LACTB,CSK,CTSH,ACAN,BLM,NTAN1,HS3ST2,NUPR1,PYCARD,PLCG2,ZDHHC7,RNF166,SERPINF2,ATP2A3,ARRB2,PIK3R6,PIK3R5,SMCR8,LGALS9,RNF135,CCL5,NAGLU,TMEM106A,GRN,RNFT1,CD300A,SOCS6,CFD,C3,MAN2B1,CEBPA,MAP4K1,GMFG,CEACAM1,APOE,CD33,LILRA2,LILRB4,TPX2,HCK,EDEM2,CTSA,RNF114,CTSZ,SAMSN1,ABCG1,ITGB2,TLR7,BTK,STK26	193	GO:BP
GO:0000165	MAPK cascade	none	1.83e-23	22.7366	LAPTM5,PTPN22,NOTCH2,IL6R,FCGR2B,PTPRC,PTPN7,DUSP10,DOK1,SH3RF3,PPARG,CCR1,CCR5,PRKCD,WNT5A,TLR6,TLR3,PTGER4,NAIP,MEF2C,HDAC3,CSF1R,CD74,DOK3,RIPK1,HLA-DRB1,TREM2,GPNMB,NCF1,HGF,PIK3CG,PTK2B,ADAM9,LYN,SDCBP,TRIB1,SLA,SYK,SPI1,PTPRJ,P2RY6,FOXM1,CD4,PTPN6,LRRK2,SH2B3,ERP29,TNFAIP8L3,CTSH,PYCARD,PLCG2,SERPINF2,ARRB2,SCIMP,PIK3R6,PIK3R5,LGALS9,CCL5,TMEM106A,CD300A,GRB2,MAP4K1,CEACAM1,APOE,LILRB4	65	GO:BP
GO:0032879	regulation of localization	none	1.86e-23	22.7297	FGR,EPB41,CTSS,CD84,FCER1G,FCGR2B,STX6,PTPRC,IKBKE,SLC35F6,VAMP8,MERTK,SP100,PPARG,CCR1,CCR5,PRKCD,WNT5A,HCLS1,PARP9,DTX3L,PLS1,BMP2K,TLR2,DAB2,MEF2C,DIAPH1,HDAC3,CD74,DOCK2,RIPK1,HFE,C2,HLA-DRB1,TREM2,SCIN,MSR1,FGF20,PTK2B,ADAM9,LYN,SDCBP,SYK,ABCA1,FRMD4A,ALOX5,FRAT1,CTSD,KCNQ1,TRIM21,TRIM34,TRIM22,SPI1,PTPRJ,ZDHHC5,STX3,P2RY6,KCNE3,SORL1,KCNJ5,CD4,CLEC7A,LRRK2,ANO6,NCKAP1L,STAC3,ERP29,OAS2,P2RX4,LCP1,LGALS3,RIN3,PLCB2,CSK,PYCARD,ITGAM,PLCG2,ZDHHC7,CYBA,ARRB2,TMEM102,SMCR8,LGALS9,CCL5,ABI3,CD300A,CD300LF,RHBDF2,C3,STXBP2,TYROBP,AXL,CEACAM1,KCNN4,APOE,APOC1,APOC2,CD33,LILRA2,LILRB4,SIRPB1,HCK,EDEM2,MX2,ABCG1,TRPM2,ITGB2,RAC2,TSPO,DKC1,CLIC2	111	GO:BP
GO:0002703	regulation of leukocyte mediated immunity	Immune System	2.31e-23	22.6368	FGR,CD1D,SLAMF6,CD84,FCGR2B,MR1,PTPRC,IL10,VAMP8,HFE,MICB,HLA-DRA,HLA-DRB1,TREM2,LYN,SYK,SPI1,IL18,CLEC7A,NCKAP1L,RIPK3,ITGAM,PLCG2,ARRB2,SCIMP,TNFSF13,PIK3R6,LGALS9,CD300A,STXBP2,IL12RB1,TYROBP,CEACAM1,IL4I1,LILRB4,ITGB2,WAS,BTK	38	GO:BP
GO:0048585	negative regulation of response to stimulus	none	3.16e-23	22.5001	TNFRSF14,RPS6KA1,FGR,LAPTM5,PTPN22,TNFAIP8L2,IFI16,SLAMF8,FCGR2B,PTPRC,NUAK2,IL10,DUSP10,SLC35F6,PLEK,ARHGAP25,LOXL3,PTPN18,NMI,CASP8,INPP5D,PPARG,GPX1,PRKCD,WNT5A,POLQ,NRROS,TLR6,RHOH,ARHGAP24,DAB2,PTGER4,CCDC125,NAIP,HDAC3,CD74,HAVCR2,RIPK1,HFE,MICB,AIF1,HLA-DRB1,TREM2,AOAH,HGF,HTRA4,LYN,TRIB1,SYK,FBP1,TGFBR1,MAPKAP1,ALOX5,PLAU,HHEX,TRIM21,PDE3B,SPI1,PTPRJ,LPXN,IL10RA,SORL1,FOXM1,PTPN6,A2M,LRRK2,NCKAP1L,SH2B3,OAS1,LGALS3,RIN3,LGMN,PYCARD,SERPINF2,ARRB2,SMCR8,LGALS9,CCL5,GRN,CD300A,CD300LF,RHBDF2,TNFAIP8L1,RASAL3,CEACAM1,APOE,IL4I1,SIGLEC10,LILRA4,LILRA2,LILRB4,HCK,SAMSN1,TFIP11,HMOX1,SH3BP1,VSIG4,NONO,ELF4	99	GO:BP
GO:0006793	phosphorus metabolic process	none	4.71e-23	22.3272	TNFRSF14,PIK3CD,PLA2G2C,RUNX3,RPS6KA1,FGR,CLSPN,AKR1A1,MKNK1,PTPN22,FCGR1A,IL6R,SLAMF8,DDR2,PTPRC,PTPN7,NUAK2,IKBKE,DUSP10,KMO,PLEK,MERTK,PTPN18,KYNU,INPP5D,PPARG,MAPKAPK3,PPM1M,PRKCD,WNT5A,HCLS1,CD86,PARP9,RAP2B,TLR6,TEC,NAAA,HERC5,DAPP1,TLR2,FNIP2,TLR3,DAB2,MEF2C,HDAC3,GNPDA1,CSF1R,CD74,LCP2,STK10,RIPK1,HLA-DRB1,TREM2,PLA2G7,SMPDL3A,GPNMB,NCF1,STYXL1,HGF,PIK3CG,FGF20,PTK2B,ADAM9,LYN,SDCBP,TRIB1,SYK,FBP1,NANS,TGFBR1,NEK6,HHEX,ENTPD1,PTPRJ,P2RY6,UCP2,IL18,CHEK1,CD4,PTPN6,PLBD1,FAR2,LRRK2,NCKAP1L,GNPTAB,TMEM119,CORO1C,SSH1,ERP29,RIPK3,LGALS3,PLCB2,TNFAIP8L3,ADPGK,CSK,BLM,NUPR1,PYCARD,ADCY7,PLA2G15,PLCG2,ENO3,ALOX15B,PIK3R6,PIK3R5,SMCR8,CCL5,CD300A,SOCS6,C3,NUDT19,CEBPA,MAP4K1,GMFG,CEACAM1,APOE,APOC1,APOC2,CD33,LILRB4,TPX2,HCK,SAMSN1,ITGB2,TLR7,BTK,STK26	127	GO:BP
GO:0002695	negative regulation of leukocyte activation	Immune System	6.27e-23	22.2028	TNFRSF14,RUNX3,LAPTM5,PTPN22,TNFAIP8L2,MNDA,CD84,FCGR2B,PTPRC,IL10,LOXL3,HAVCR2,HFE,BTN2A2,LST1,HLA-DRB1,GPNMB,LYN,PAG1,PDCD1LG2,LGALS3,SPN,LGALS9,GRN,MILR1,CD300A,CD300LF,TYROBP,IL4I1,CD33,LILRB4,SAMSN1,VSIG4	33	GO:BP
GO:0022409	positive regulation of cell-cell adhesion	none	8e-23	22.097	TNFRSF14,RUNX3,PTPN22,CD1D,PTPRC,IL10,DUSP10,CD86,RHOH,AIF1,HLA-DRA,HLA-DRB5,HLA-DRB1,HLA-DMB,HLA-DMA,HLA-DOA,HLA-DPA1,HLA-DPB1,VNN1,CARD11,LYN,DOCK8,PDCD1LG2,SYK,ALOX5,CCDC88B,IL18,CD3E,PTPN6,NCKAP1L,CSK,PYCARD,SERPINF2,LGALS9,CCL5,EBI3,TNFSF14,VAV1,RASAL3,IL12RB1,IL4I1,LILRB4,SIRPB1,ITGB2	44	GO:BP
GO:0030154	cell differentiation	none	8.31e-23	22.0804	PIK3CD,C1QA,C1QC,RUNX3,RPS6KA1,FGR,CD53,PTPN22,NOTCH2,S100A4,IL6R,CD1D,IFI16,SLAMF8,SLAMF6,FCER1G,FCGR2B,DDR2,SOAT1,MR1,PTPRC,SRGAP2,IL10,DUSP10,PLEK,LOXL3,CD8A,ITGA4,CASP8,INPP5D,PPARG,CCR1,TWF2,WNT5A,HCLS1,CD86,CSTA,PLS1,NRROS,RHOH,GPRIN3,TLR2,PALLD,TLR3,IL7R,DAB2,PTGER4,ARSB,MEF2C,CSF1R,CD74,DOCK2,RIPK1,LST1,HLA-DRA,HLA-DRB1,TREM2,VNN1,RAB32,FBXO5,DAGLB,SCIN,IKZF1,STYXL1,HGF,CLEC5A,CTSB,MSR1,FGF20,ASAH1,PTK2B,ADAM9,LYN,SDCBP,CTSL,SYK,NINJ1,TGFBR1,ABCA1,TNFSF8,AKR1C3,ALOX5,PSAP,HHEX,BLNK,ASCL2,TPP1,SPI1,PTPRJ,STX3,SIPA1,UCP2,IL18,CD3E,SORL1,APLP2,ST14,ACRBP,CD4,PTPN6,CLEC7A,LRRK2,RACGAP1,NCKAP1L,PLXNC1,CMKLR1,TMEM119,CORO1C,SH2B3,P2RX4,RPGRIP1,PCK2,RIPK3,LGALS3,CYFIP1,KNL1,ACAN,SPN,ITGAM,PLCG2,ZDHHC7,IRF8,SERPINF2,ZMYND15,ALOX15B,LGALS9,EVI2B,STAT5A,GRN,ABI3,C3,LYL1,IL12RB1,CEBPA,TYROBP,RASGRP4,AXL,CEACAM1,APOE,SLC1A5,IL4I1,OSCAR,LILRB3,LILRB4,RIN2,HCK,MAFB,NFATC2,ABCG1,TRPM2,ITGB2,MFNG,SH3BP1,NFAM1,BTK,DOCK11	156	GO:BP
GO:0048869	cellular developmental process	none	8.31e-23	22.0804	PIK3CD,C1QA,C1QC,RUNX3,RPS6KA1,FGR,CD53,PTPN22,NOTCH2,S100A4,IL6R,CD1D,IFI16,SLAMF8,SLAMF6,FCER1G,FCGR2B,DDR2,SOAT1,MR1,PTPRC,SRGAP2,IL10,DUSP10,PLEK,LOXL3,CD8A,ITGA4,CASP8,INPP5D,PPARG,CCR1,TWF2,WNT5A,HCLS1,CD86,CSTA,PLS1,NRROS,RHOH,GPRIN3,TLR2,PALLD,TLR3,IL7R,DAB2,PTGER4,ARSB,MEF2C,CSF1R,CD74,DOCK2,RIPK1,LST1,HLA-DRA,HLA-DRB1,TREM2,VNN1,RAB32,FBXO5,DAGLB,SCIN,IKZF1,STYXL1,HGF,CLEC5A,CTSB,MSR1,FGF20,ASAH1,PTK2B,ADAM9,LYN,SDCBP,CTSL,SYK,NINJ1,TGFBR1,ABCA1,TNFSF8,AKR1C3,ALOX5,PSAP,HHEX,BLNK,ASCL2,TPP1,SPI1,PTPRJ,STX3,SIPA1,UCP2,IL18,CD3E,SORL1,APLP2,ST14,ACRBP,CD4,PTPN6,CLEC7A,LRRK2,RACGAP1,NCKAP1L,PLXNC1,CMKLR1,TMEM119,CORO1C,SH2B3,P2RX4,RPGRIP1,PCK2,RIPK3,LGALS3,CYFIP1,KNL1,ACAN,SPN,ITGAM,PLCG2,ZDHHC7,IRF8,SERPINF2,ZMYND15,ALOX15B,LGALS9,EVI2B,STAT5A,GRN,ABI3,C3,LYL1,IL12RB1,CEBPA,TYROBP,RASGRP4,AXL,CEACAM1,APOE,SLC1A5,IL4I1,OSCAR,LILRB3,LILRB4,RIN2,HCK,MAFB,NFATC2,ABCG1,TRPM2,ITGB2,MFNG,SH3BP1,NFAM1,BTK,DOCK11	156	GO:BP
GO:1901700	response to oxygen-containing compound	none	1.08e-22	21.9663	SLC2A5,AKR1A1,GBP3,PTPN22,FCGR2B,IL10,NAGK,KYNU,ITGA4,SP100,PPARG,MYD88,CCR5,GPX1,MAPKAPK3,TWF2,PRKCD,WNT5A,CD86,TLR6,TLR2,PTGER4,CD180,MEF2C,CD14,RIPK1,LY86,MICB,HLA-DRB1,TREM2,MAN1A1,NCF1,HGF,IRF5,PTK2B,ADAM9,LYN,LY96,TRIB1,PDCD1LG2,TGFBR1,AKR1C3,ECHDC3,KCNMA1,STAMBPL1,RGS10,KCNQ1,PDE3B,P2RY6,UCP2,CASP1,SORL1,CLEC7A,LRRK2,SSH1,P2RX4,PCK2,RIPK3,LGMN,ZNF106,CTSH,BLM,PYCARD,ADCY7,PLCG2,ZDHHC7,ARRB2,SCIMP,CD68,LGALS9,STAT5A,GRB2,GNA15,MAP4K1,AXL,CEACAM1,APOE,LILRA2,HCK,EDEM2,TRPM2,HMOX1,TLR7,STK26	84	GO:BP
GO:0042113	B cell activation	Immune System	1.12e-22	21.952	PIK3CD,LAPTM5,NOTCH2,MNDA,SLAMF8,FCGR2B,PTPRC,IL10,ITGA4,CASP8,INPP5D,CD86,GAPT,CD180,MEF2C,CD74,LAT2,PTK2B,LYN,SYK,HHEX,BLNK,SPI1,PTPRJ,NCKAP1L,TNFSF13B,PLCG2,TNFSF13,CD300A,LYL1,TYROBP,IL4I1,NFATC2,SAMSN1,MFNG,NFAM1,BTK,DOCK11,SASH3	39	GO:BP
GO:0012501	programmed cell death	Apoptosis	1.42e-22	21.8469	PIK3CD,RPS6KA1,LAPTM5,GBP3,NOTCH2,CTSS,IL6R,MNDA,IFI16,FCGR2B,NUAK2,IKBKE,IL10,FCMR,KLF11,SLC35F6,NLRC4,MERTK,ITGA4,CASP8,SP100,PPARG,MYD88,GPX1,PRKCD,WNT5A,HCLS1,TLR6,TLR2,FNIP2,TLR3,DAB2,NAIP,MEF2C,TNFAIP8,CD14,HDAC3,CD74,RIPK1,TREM2,VNN1,SCIN,STYXL1,HGF,IRF5,CLEC5A,CTSB,FGF20,ASAH1,PTK2B,HTRA4,LYN,CTSL,SYK,NINJ1,TGFBR1,MAPKAP1,AKR1C3,KCNMA1,CTSD,TRIM21,SPI1,CASP1,CD3E,CHEK1,PTPN6,CLEC7A,LRRK2,ANO6,NCKAP1L,APAF1,P2RX4,CIDEB,RIPK3,LGALS3,LGMN,BMF,CTSH,BCL2A1,NUPR1,PYCARD,ATP2A3,TMEM102,ALOX15B,LGALS9,EVI2B,CCL5,TOP2A,GRN,TMC8,TNFSF14,DNASE2,AXL,APOE,HCK,CTNNBL1,ZBP1,ITGB2,HMOX1,NONO,BTK,STK26	102	GO:BP
GO:0008219	cell death	none	1.87e-22	21.727	PIK3CD,RPS6KA1,LAPTM5,GBP3,NOTCH2,CTSS,IL6R,MNDA,IFI16,FCGR2B,NUAK2,IKBKE,IL10,FCMR,KLF11,SLC35F6,NLRC4,MERTK,ITGA4,CASP8,SP100,PPARG,MYD88,GPX1,PRKCD,WNT5A,HCLS1,TLR6,TLR2,FNIP2,TLR3,DAB2,NAIP,MEF2C,TNFAIP8,CD14,HDAC3,CD74,RIPK1,TREM2,VNN1,SCIN,STYXL1,HGF,IRF5,CLEC5A,CTSB,FGF20,ASAH1,PTK2B,HTRA4,LYN,CTSL,SYK,NINJ1,TGFBR1,MAPKAP1,AKR1C3,KCNMA1,CTSD,TRIM21,SPI1,CASP1,CD3E,CHEK1,PTPN6,CLEC7A,LRRK2,ANO6,NCKAP1L,APAF1,P2RX4,CIDEB,RIPK3,LGALS3,LGMN,BMF,CTSH,BCL2A1,NUPR1,PYCARD,ATP2A3,TMEM102,ALOX15B,LGALS9,EVI2B,CCL5,TOP2A,GRN,TMC8,TNFSF14,DNASE2,AXL,APOE,HCK,CTNNBL1,ZBP1,ITGB2,HMOX1,NONO,BTK,STK26	102	GO:BP
GO:0006796	phosphate-containing compound metabolic process	none	2.3e-22	21.6383	TNFRSF14,PIK3CD,PLA2G2C,RUNX3,RPS6KA1,FGR,CLSPN,AKR1A1,MKNK1,PTPN22,FCGR1A,IL6R,SLAMF8,DDR2,PTPRC,PTPN7,NUAK2,IKBKE,DUSP10,KMO,PLEK,MERTK,PTPN18,KYNU,INPP5D,PPARG,MAPKAPK3,PPM1M,PRKCD,WNT5A,HCLS1,CD86,PARP9,RAP2B,TLR6,TEC,NAAA,HERC5,DAPP1,TLR2,FNIP2,TLR3,DAB2,MEF2C,HDAC3,CSF1R,CD74,LCP2,STK10,RIPK1,HLA-DRB1,TREM2,PLA2G7,SMPDL3A,GPNMB,NCF1,STYXL1,HGF,PIK3CG,FGF20,PTK2B,ADAM9,LYN,SDCBP,TRIB1,SYK,FBP1,TGFBR1,NEK6,HHEX,ENTPD1,PTPRJ,P2RY6,UCP2,IL18,CHEK1,CD4,PTPN6,PLBD1,FAR2,LRRK2,NCKAP1L,GNPTAB,TMEM119,CORO1C,SSH1,ERP29,RIPK3,LGALS3,PLCB2,TNFAIP8L3,ADPGK,CSK,BLM,NUPR1,PYCARD,ADCY7,PLA2G15,PLCG2,ENO3,ALOX15B,PIK3R6,PIK3R5,SMCR8,CCL5,CD300A,SOCS6,C3,NUDT19,CEBPA,MAP4K1,GMFG,CEACAM1,APOE,APOC1,APOC2,CD33,LILRB4,TPX2,HCK,SAMSN1,ITGB2,TLR7,BTK,STK26	125	GO:BP
GO:0043408	regulation of MAPK cascade	none	3.35e-22	21.4755	LAPTM5,PTPN22,NOTCH2,IL6R,FCGR2B,PTPRC,DUSP10,DOK1,SH3RF3,PPARG,CCR1,PRKCD,WNT5A,TLR6,TLR3,NAIP,MEF2C,HDAC3,CSF1R,CD74,DOK3,RIPK1,HLA-DRB1,TREM2,GPNMB,NCF1,HGF,PIK3CG,PTK2B,ADAM9,LYN,SDCBP,SLA,SYK,SPI1,PTPRJ,P2RY6,FOXM1,CD4,PTPN6,LRRK2,SH2B3,ERP29,TNFAIP8L3,PYCARD,PLCG2,SERPINF2,ARRB2,SCIMP,PIK3R6,PIK3R5,LGALS9,CCL5,TMEM106A,CD300A,GRB2,MAP4K1,CEACAM1,APOE,LILRB4	60	GO:BP
GO:0032635	interleukin-6 production	Immune System	3.98e-22	21.4003	PTPN22,IL6R,CD84,IL10,MYD88,WNT5A,TLR1,TLR6,TLR2,TLR3,CD74,AIF1,TREM2,SYK,PTPN6,CLEC7A,NCKAP1L,PYCARD,PLCG2,CYBA,SCIMP,LGALS9,TMEM106A,TYROBP,POU2F2,LILRA2,LILRB4,IL17RA,TLR7,TLR8,ELF4	31	GO:BP
GO:0032675	regulation of interleukin-6 production	Immune System	3.98e-22	21.4003	PTPN22,IL6R,CD84,IL10,MYD88,WNT5A,TLR1,TLR6,TLR2,TLR3,CD74,AIF1,TREM2,SYK,PTPN6,CLEC7A,NCKAP1L,PYCARD,PLCG2,CYBA,SCIMP,LGALS9,TMEM106A,TYROBP,POU2F2,LILRA2,LILRB4,IL17RA,TLR7,TLR8,ELF4	31	GO:BP
GO:0045785	positive regulation of cell adhesion	none	4.88e-22	21.312	TNFRSF14,RUNX3,PTPN22,CD1D,PTPRC,IL10,DUSP10,LIMS1,CD86,RHOH,AIF1,HLA-DRA,HLA-DRB5,HLA-DRB1,HLA-DMB,HLA-DMA,HLA-DOA,HLA-DPA1,HLA-DPB1,VNN1,CARD11,PTK2B,ADAM9,LYN,DOCK8,PDCD1LG2,SYK,ALOX5,PTPRJ,STX3,CCDC88B,IL18,CD3E,PTPN6,NCKAP1L,CSK,PYCARD,SERPINF2,TMEM102,LGALS9,CCL5,EBI3,TNFSF14,VAV1,RASAL3,IL12RB1,IL4I1,LILRB4,SIRPB1,RIN2,ITGB2	51	GO:BP
GO:0009059	macromolecule biosynthetic process	none	5.21e-22	21.2828	TNFRSF14,PIK3CD,RUNX3,RPS6KA1,FGR,LAPTM5,AGO4,PABPC4,ERMAP,TMIGD3,ADORA3,PTPN22,NOTCH2,CTSS,IL6R,IFI16,SLAMF6,CD84,FCER1G,FCGR3A,FCGR2B,DDR2,CREG1,PRRX1,SOAT1,PTPRC,IKBKE,IL10,TRAF3IP3,CENPF,TLR5,ZNF124,KLF11,NLRC4,LOXL3,M1AP,MGAT4A,LIMS1,TFCP2L1,CASP8,SP110,SP140,SP100,LRRFIP1,PPARG,CHCHD4,MYD88,CCR1,GPX1,PRKCD,WNT5A,POLQ,HCLS1,CD86,PARP9,DTX3L,PARP15,ETV5,ST6GAL1,NRROS,MELTF,CYTL1,HS3ST1,TLR1,TLR6,RHOH,RBM47,HPSE,TLR2,FNIP2,TLR3,DAB2,PTGER4,NAIP,MEF2C,ST8SIA4,CD14,HDAC3,CSF1R,CD74,GALNT10,HAVCR2,MGAT1,SERPINB1,RIPK1,HFE,BTN3A2,BTN2A2,BTN3A1,BTN3A3,TCF19,AIF1,HLA-DRB1,HLA-DPA1,HLA-DPB1,TREM2,PLA2G7,UST,ZC3H12D,CARD11,MACC1,GPNMB,IKZF1,NCF1,HGF,GAL3ST4,PIK3CG,TFEC,IRF5,ZC3HAV1,MSR1,FGF20,EIF4EBP1,ADAM9,LYN,SDCBP,LY96,PABPC1,TRIB1,KHDRBS3,PDCD1LG2,GCNT1,CTSL,SYK,FBP1,TRIM14,TGFBR1,GLE1,CELF2,ALOX5,PLAU,HHEX,ASCL2,TRIM21,TRIM34,TRIM22,SPI1,PTPRJ,ZDHHC5,STX3,CCDC88B,POLA2,CASP1,IL18,CD3E,SORL1,CHEK1,FLI1,FOXM1,CD4,PTPN6,CLEC7A,LRRK2,NCKAP1L,CPM,ELK3,CHST11,CMKLR1,TMEM119,ERP29,OAS1,OAS2,PARP4,GTF3A,BRCA2,ELF1,RIPK3,FOXN3,LGMN,GON7,CYFIP1,HEXA,CTSH,BLM,CIITA,HS3ST2,NUPR1,SPN,PYCARD,ITGAX,ADCY7,PLCG2,ZDHHC7,IRF8,CYBA,SNAI3,SERPINF2,ARRB2,ZMYND15,SCIMP,TNFSF13,ALOX15B,SMCR8,LGALS9,RNF135,CCL5,TOP2A,STAT5A,TMEM106A,GRN,NFE2L1,L3MBTL4,EBI3,C3,LYL1,IL12RB1,CEBPA,TYROBP,AXL,POU2F2,CEACAM1,APOE,ZNF114,IL4I1,CD33,LILRA4,LILRA2,LILRB4,SIGLEC1,HCK,CTNNBL1,MAFB,NFATC2,TSHZ2,CTSZ,BACH1,IL17RA,TFIP11,HMOX1,APOBEC3C,APOBEC3G,NFAM1,TLR7,TLR8,ZRSR2,WAS,VSIG4,NONO,BTK,SASH3,ELF4,DKC1	242	GO:BP
GO:0019882	antigen processing and presentation	Immune System	8.22e-22	21.0853	CTSS,CD1D,FCER1G,FCGR2B,MR1,CD8A,CD74,HFE,MICB,HLA-DRA,HLA-DRB5,HLA-DRB1,HLA-DMB,HLA-DMA,HLA-DOA,HLA-DPA1,HLA-DPB1,TREM2,RAB32,CTSL,WDFY4,CTSD,MPEG1,LGMN,CTSH,PYCARD,CD68,IFI30,WAS	29	GO:BP
GO:0016310	phosphorylation	none	8.36e-22	21.078	TNFRSF14,PIK3CD,RUNX3,RPS6KA1,FGR,CLSPN,MKNK1,PTPN22,FCGR1A,IL6R,SLAMF8,DDR2,PTPRC,NUAK2,IKBKE,DUSP10,MERTK,PPARG,MAPKAPK3,PRKCD,WNT5A,HCLS1,CD86,PARP9,RAP2B,TLR6,TEC,HERC5,TLR2,FNIP2,TLR3,DAB2,HDAC3,CSF1R,CD74,LCP2,STK10,RIPK1,HLA-DRB1,TREM2,GPNMB,NCF1,HGF,PIK3CG,FGF20,PTK2B,ADAM9,LYN,SDCBP,TRIB1,SYK,TGFBR1,NEK6,HHEX,PTPRJ,IL18,CHEK1,CD4,PTPN6,LRRK2,NCKAP1L,GNPTAB,TMEM119,CORO1C,ERP29,RIPK3,CSK,BLM,PYCARD,PLCG2,PIK3R6,PIK3R5,SMCR8,CCL5,CD300A,C3,CEBPA,MAP4K1,GMFG,CEACAM1,APOE,LILRB4,TPX2,HCK,SAMSN1,ITGB2,TLR7,BTK,STK26	89	GO:BP
GO:0006468	protein phosphorylation	Proteostasis	1.05e-21	20.9801	TNFRSF14,PIK3CD,RUNX3,RPS6KA1,FGR,CLSPN,MKNK1,PTPN22,FCGR1A,IL6R,DDR2,PTPRC,NUAK2,IKBKE,DUSP10,MERTK,PPARG,MAPKAPK3,PRKCD,WNT5A,HCLS1,CD86,PARP9,RAP2B,TLR6,TEC,HERC5,TLR2,FNIP2,TLR3,DAB2,HDAC3,CSF1R,CD74,LCP2,STK10,RIPK1,HLA-DRB1,TREM2,GPNMB,NCF1,HGF,PIK3CG,FGF20,PTK2B,ADAM9,LYN,TRIB1,SYK,TGFBR1,NEK6,HHEX,PTPRJ,IL18,CHEK1,CD4,PTPN6,LRRK2,TMEM119,CORO1C,ERP29,RIPK3,CSK,BLM,PYCARD,PLCG2,PIK3R6,PIK3R5,SMCR8,CCL5,CD300A,C3,CEBPA,MAP4K1,GMFG,CEACAM1,APOE,LILRB4,TPX2,HCK,SAMSN1,ITGB2,TLR7,BTK,STK26	85	GO:BP
GO:0042129	regulation of T cell proliferation	Immune System	1.35e-21	20.871	TNFRSF14,PTPN22,CD1D,PTPRC,IL10,CD86,BTN2A2,AIF1,HLA-DRB1,HLA-DMB,HLA-DPA1,HLA-DPB1,GPNMB,PDCD1LG2,SYK,TNFSF8,CCDC88B,IL18,CD3E,NCKAP1L,RIPK3,LGALS3,SPN,PYCARD,LGALS9,CCL5,EBI3,RASAL3,IL12RB1,IL4I1,LILRB4,VSIG4	32	GO:BP
GO:0051246	regulation of protein metabolic process	Proteostasis	1.49e-21	20.8283	TNFRSF14,RPS6KA1,FGR,LAPTM5,RNF19B,CLSPN,AGO4,PTPN22,FCGR1A,IL6R,IFI16,CD84,DDR2,SOAT1,PTPRC,IL10,DUSP10,NLRC4,SH3RF3,CASP8,PPARG,GPX1,PRKCD,WNT5A,HCLS1,CD86,CSTA,PARP9,DTX3L,RAP2B,MELTF,TLR6,HERC5,FNIP2,TLR3,DAB2,NAIP,HDAC3,CSF1R,CD74,LCP2,SERPINB1,RIPK1,HFE,HLA-DRB1,TREM2,FBXO5,GPNMB,NCF1,STYXL1,GSAP,HGF,PIK3CG,FGF20,PTK2B,EIF4EBP1,ADAM9,LYN,PABPC1,TRIB1,SYK,TGFBR1,PLAU,HHEX,CTSD,TRIM21,PTPRJ,CTSC,CASP1,IL18,SORL1,CD4,PTPN6,CLEC7A,LRRK2,NCKAP1L,APAF1,TMEM119,CORO1C,SSH1,ERP29,RIPK3,LGALS3,LGMN,CYFIP1,CTSH,BLM,NUPR1,PYCARD,PLCG2,SERPINF2,ATP2A3,ARRB2,PIK3R6,PIK3R5,SMCR8,LGALS9,CCL5,GRN,RNFT1,CD300A,C3,CEBPA,CEACAM1,APOE,CD33,LILRA2,LILRB4,TPX2,CTSA,CTSZ,SAMSN1,ABCG1,ITGB2	114	GO:BP
GO:0002221	pattern recognition receptor signaling pathway	Immune System	3.06e-21	20.5137	PTPN22,CTSS,TLR5,NLRC4,NAGK,NMI,MYD88,MAPKAPK3,TLR10,TLR1,TLR6,TIFA,TLR2,TLR3,NAIP,CD14,TREM2,ZC3HAV1,LYN,LY96,NINJ1,PIK3AP1,ZDHHC5,SLC15A3,UNC93B1,CASP1,OAS1,PYCARD,PLCG2,CYBA,SCIMP,RNF135,CD300A,CD300LF,LILRA4,LILRA2,TLR7,TLR8,BTK	39	GO:BP
GO:0051336	regulation of hydrolase activity	none	3.18e-21	20.4972	RPS6KA1,LAPTM5,IFI16,PTPRC,SRGAP2,NLRC4,PLEK,LIMS1,CASP8,PPARG,GPX1,PRKCD,CD86,CSTA,CCDC125,NAIP,MEF2C,SERPINB1,FGD2,STYXL1,LYN,DOCK8,SYK,FGD3,PSAP,RGS10,CTSD,ARAP1,P2RY6,CASP1,CLEC7A,LRRK2,NCKAP1L,APAF1,CORO1C,OAS1,RIPK3,LGALS3,GPR65,LGMN,PLCB2,CTSH,PYCARD,ATP2A3,SMCR8,LGALS9,CCL5,GRN,ARHGAP27,CD300A,GNA15,VAV1,LPAR2,GMIP,RASGRP4,APOC1,APOC2,CD33,SH3BP1,ARHGAP6,DOCK11	61	GO:BP
GO:1903555	regulation of tumor necrosis factor superfamily cytokine production	Immune System	3.93e-21	20.4056	PTPN22,CD84,FCGR3A,PTPRC,IL10,WNT5A,CD86,TLR1,TLR2,TLR3,CD14,HAVCR2,RIPK1,LY96,SYK,PTPRJ,PTPN6,CLEC7A,OAS1,OAS2,SPN,PYCARD,PLCG2,CYBA,LGALS9,TMEM106A,TYROBP,CD33,LILRA4,LILRA2,LILRB4,ELF4	32	GO:BP
GO:0071706	tumor necrosis factor superfamily cytokine production	Immune System	3.93e-21	20.4056	PTPN22,CD84,FCGR3A,PTPRC,IL10,WNT5A,CD86,TLR1,TLR2,TLR3,CD14,HAVCR2,RIPK1,LY96,SYK,PTPRJ,PTPN6,CLEC7A,OAS1,OAS2,SPN,PYCARD,PLCG2,CYBA,LGALS9,TMEM106A,TYROBP,CD33,LILRA4,LILRA2,LILRB4,ELF4	32	GO:BP
GO:0051128	regulation of cellular component organization	none	6.02e-21	20.2201	RPS6KA1,FGR,CD53,PTPN22,FCER1G,FCGR2B,DDR2,PTPRC,CENPF,SLC35F6,CDC42EP3,PLEK,CAPG,LIMS1,BUB1,MERTK,PPARG,MYD88,GPX1,TWF2,PRKCD,WNT5A,HCLS1,MELTF,TACC3,TLR6,BMP2K,ARHGAP24,TLR2,FNIP2,DAB2,PTGER4,IQGAP2,ARSB,MEF2C,DIAPH1,CSF1R,DOCK2,HFE,C2,TREM2,ARHGAP18,ZC3H12D,FBXO5,SCIN,STYXL1,HGF,PTK2B,ADAM9,LYN,SDCBP,SYK,FBP1,TGFBR1,ABCA1,NEK6,MAPKAP1,MKI67,PTPRJ,SIPA1,ARAP1,FCHSD2,SORL1,CHEK1,FOXM1,CLEC7A,LRRK2,ANO6,NCKAP1L,PLXNC1,CORO1C,SSH1,KNTC1,LCP1,HAUS4,LGALS3,GPR65,RIN3,CYFIP1,BMF,KNL1,NUSAP1,NUBP1,NUPR1,CORO1A,PYCARD,PLCG2,CYBA,SERPINF2,ARRB2,CXCL16,TMEM102,SMCR8,TOP2A,VAT1,GRN,ABI3,CD300A,CD300LF,TMC8,C3,HAUS8,TYROBP,GMFG,AXL,CEACAM1,APOE,APOC1,APOC2,SIRPB1,TPX2,HCK,TRPM2,TFIP11,RAC2,SH3BP1,ARHGAP6,WAS,BTK,DOCK11	120	GO:BP
GO:0080090	regulation of primary metabolic process	none	6.49e-21	20.1879	TNFRSF14,RUNX3,RPS6KA1,FGR,LAPTM5,RNF19B,CLSPN,AGO4,TMIGD3,ADORA3,PTPN22,NOTCH2,FCGR1A,S100A11,IL6R,IFI16,CD84,DDR2,CREG1,PRRX1,SOAT1,PTPRC,IKBKE,IL10,CENPF,DUSP10,ZNF124,KLF11,NLRC4,PLEK,LOXL3,LIMS1,SH3RF3,TFCP2L1,CASP8,SP110,SP140,SP100,LRRFIP1,PPARG,MYD88,GPX1,PRKCD,WNT5A,POLQ,HCLS1,CD86,CSTA,PARP9,DTX3L,PARP15,RAP2B,ETV5,MELTF,CYTL1,TLR6,RHOH,RBM47,HERC5,TLR2,FNIP2,TLR3,IL7R,DAB2,NAIP,MEF2C,HDAC3,CSF1R,CD74,HAVCR2,LCP2,SERPINB1,RIPK1,HFE,HLA-DRB1,TREM2,MCM3,ZC3H12D,FBXO5,CARD11,DAGLB,MACC1,GPNMB,IKZF1,NCF1,STYXL1,GSAP,HGF,PIK3CG,TFEC,IRF5,ZC3HAV1,FGF20,ASAH1,PTK2B,EIF4EBP1,ADAM9,LYN,SDCBP,PABPC1,TRIB1,KHDRBS3,SYK,FBP1,TRIM14,TGFBR1,AKR1C3,CELF2,PSAP,PLAU,HHEX,CTSD,ASCL2,TRIM21,TRIM34,TRIM22,PDE3B,SPI1,PTPRJ,P2RY6,CTSC,CASP1,IL18,SORL1,CHEK1,FLI1,FOXM1,CD4,PTPN6,CLEC7A,LRRK2,NCKAP1L,ELK3,APAF1,CMKLR1,TMEM119,CORO1C,SSH1,ERP29,OAS1,PARP4,BRCA2,ELF1,RUBCNL,SLC7A7,CIDEB,RIPK3,LGALS3,NPC2,FOXN3,LGMN,CYFIP1,LACTB,CTSH,BLM,CIITA,NUPR1,PYCARD,ITGAM,PLCG2,IRF8,SNAI3,SERPINF2,ATP2A3,ARRB2,ZMYND15,TNFSF13,PIK3R6,PIK3R5,SMCR8,LGALS9,CCL5,TOP2A,STAT5A,GRN,NFE2L1,RNFT1,CD300A,L3MBTL4,C3,LYL1,CEBPA,POU2F2,CEACAM1,APOE,APOC1,APOC2,ZNF114,IL4I1,CD33,LILRA2,LILRB4,TPX2,HCK,MAFB,CTSA,NFATC2,TSHZ2,CTSZ,SAMSN1,BACH1,ABCG1,ITGB2,TFIP11,HMOX1,MCM5,APOBEC3C,APOBEC3G,NFAM1,WAS,NONO,BTK,ELF4,DKC1	214	GO:BP
GO:0050777	negative regulation of immune response	Immune System	1.16e-20	19.9349	TNFRSF14,FGR,IFI16,SLAMF8,FCGR2B,PTPRC,LOXL3,NMI,PPARG,HAVCR2,HFE,HLA-DRB1,TREM2,LYN,SYK,TRIM21,SPI1,A2M,NCKAP1L,OAS1,LGALS3,ARRB2,SMCR8,LGALS9,GRN,CD300A,RHBDF2,CEACAM1,IL4I1,LILRB4,HCK,SAMSN1,VSIG4	33	GO:BP
GO:0032680	regulation of tumor necrosis factor production	Immune System	1.6e-20	19.7963	PTPN22,CD84,FCGR3A,PTPRC,IL10,WNT5A,TLR1,TLR2,TLR3,CD14,HAVCR2,RIPK1,LY96,SYK,PTPRJ,PTPN6,CLEC7A,OAS1,OAS2,SPN,PYCARD,PLCG2,CYBA,LGALS9,TMEM106A,TYROBP,CD33,LILRA4,LILRA2,LILRB4,ELF4	31	GO:BP
GO:0032640	tumor necrosis factor production	Immune System	1.6e-20	19.7963	PTPN22,CD84,FCGR3A,PTPRC,IL10,WNT5A,TLR1,TLR2,TLR3,CD14,HAVCR2,RIPK1,LY96,SYK,PTPRJ,PTPN6,CLEC7A,OAS1,OAS2,SPN,PYCARD,PLCG2,CYBA,LGALS9,TMEM106A,TYROBP,CD33,LILRA4,LILRA2,LILRB4,ELF4	31	GO:BP
GO:0008284	positive regulation of cell population proliferation	none	3.29e-20	19.4832	PIK3CD,PLA2G2C,PTPN22,NOTCH2,IL6R,CD1D,FCGR3A,DDR2,PTPRC,IL10,SLC35F6,ITGA4,WNT5A,HCLS1,CD86,HPSE,IL7R,MEF2C,CSF1R,CD74,AIF1,HLA-DMB,HLA-DPA1,HLA-DPB1,FBXO5,FGF20,PTK2B,LYN,SDCBP,PDCD1LG2,SYK,TGFBR1,AKR1C3,STX3,CCDC88B,FOLR2,P2RY6,IL18,JAML,CD3E,FOXM1,PTPN6,CLEC7A,NCKAP1L,TMEM119,TNFSF13B,LGMN,CTSH,ACAN,PYCARD,ITGAX,SERPINF2,TNFSF13,LGALS9,CCL5,STAT5A,GRN,EBI3,RASAL3,IL12RB1,HCK,NFATC2,HMOX1,CSF2RB,IL13RA1,SASH3	66	GO:BP
GO:0006915	apoptotic process	Apoptosis	3.72e-20	19.4293	PIK3CD,RPS6KA1,NOTCH2,CTSS,IL6R,MNDA,IFI16,FCGR2B,NUAK2,IKBKE,IL10,FCMR,KLF11,SLC35F6,NLRC4,MERTK,ITGA4,CASP8,SP100,PPARG,MYD88,GPX1,PRKCD,WNT5A,HCLS1,TLR6,TLR2,FNIP2,TLR3,DAB2,NAIP,MEF2C,TNFAIP8,CD14,HDAC3,CD74,RIPK1,TREM2,VNN1,SCIN,STYXL1,HGF,IRF5,CLEC5A,CTSB,FGF20,PTK2B,HTRA4,LYN,CTSL,TGFBR1,MAPKAP1,AKR1C3,KCNMA1,CTSD,SPI1,CASP1,CD3E,CHEK1,PTPN6,LRRK2,ANO6,NCKAP1L,APAF1,P2RX4,CIDEB,RIPK3,LGALS3,LGMN,BMF,CTSH,BCL2A1,NUPR1,PYCARD,ATP2A3,TMEM102,ALOX15B,LGALS9,EVI2B,CCL5,TOP2A,GRN,TMC8,TNFSF14,DNASE2,AXL,APOE,HCK,CTNNBL1,ZBP1,ITGB2,HMOX1,NONO,BTK,STK26	95	GO:BP
GO:0048468	cell development	none	3.87e-20	19.4119	PIK3CD,C1QA,C1QC,RUNX3,PTPN22,NOTCH2,IL6R,CD1D,IFI16,SLAMF8,SLAMF6,FCER1G,FCGR2B,DDR2,MR1,PTPRC,SRGAP2,IL10,DUSP10,PLEK,LOXL3,CD8A,ITGA4,CASP8,INPP5D,PPARG,CCR1,TWF2,WNT5A,HCLS1,CD86,PLS1,NRROS,RHOH,GPRIN3,TLR2,PALLD,TLR3,IL7R,PTGER4,ARSB,MEF2C,CSF1R,CD74,RIPK1,LST1,HLA-DRA,HLA-DRB1,TREM2,VNN1,SCIN,IKZF1,STYXL1,CLEC5A,PTK2B,LYN,CTSL,SYK,TNFSF8,HHEX,BLNK,ASCL2,SPI1,PTPRJ,STX3,SIPA1,UCP2,IL18,CD3E,SORL1,APLP2,ACRBP,CD4,CLEC7A,LRRK2,RACGAP1,NCKAP1L,PLXNC1,CORO1C,SH2B3,RPGRIP1,RIPK3,CYFIP1,KNL1,ACAN,SPN,PLCG2,IRF8,ZMYND15,LGALS9,EVI2B,STAT5A,GRN,ABI3,C3,LYL1,IL12RB1,CEBPA,TYROBP,RASGRP4,AXL,CEACAM1,APOE,SLC1A5,IL4I1,OSCAR,LILRB3,LILRB4,MAFB,TRPM2,MFNG,NFAM1,BTK,DOCK11	114	GO:BP
GO:0036211	protein modification process	Proteostasis	9.13e-20	19.0397	TNFRSF14,PIK3CD,RUNX3,RPS6KA1,FGR,LAPTM5,RNF19B,CLSPN,MKNK1,PTPN22,FCGR1A,IL6R,DDR2,PTPRC,PTPN7,NUAK2,IKBKE,DUSP10,LOXL3,MGAT4A,SH3RF3,MERTK,PTPN18,SUMF1,PPARG,CHCHD4,UBA7,MAPKAPK3,PPM1M,PRKCD,WNT5A,ADPRH,HCLS1,CD86,CSTA,PARP9,DTX3L,PARP15,RAP2B,ST6GAL1,TLR6,TEC,HERC5,DAPP1,MANBA,TLR2,FNIP2,TLR3,DAB2,ST8SIA4,HDAC3,CSF1R,CD74,GALNT10,LCP2,STK10,MGAT1,RIPK1,HLA-DRB1,TREM2,MAN1A1,UST,FBXO5,GPNMB,NCF1,STYXL1,HGF,PIK3CG,PARP12,FGF20,PTK2B,ADAM9,LYN,TRIB1,GCNT1,SYK,TRIM14,TGFBR1,CDC26,NEK6,OTUD1,HHEX,TRIM21,TRIM34,TRIM22,PTPRJ,ZDHHC5,IL18,CHEK1,CD4,PTPN6,LRRK2,NCKAP1L,TMEM119,CORO1C,SSH1,ERP29,PARP4,BRCA2,RIPK3,LGALS3,CSK,BLM,PYCARD,PLCG2,ZDHHC7,RNF166,ARRB2,PIK3R6,PIK3R5,SMCR8,RNF135,CCL5,RNFT1,CD300A,C3,MAN2B1,CEBPA,MAP4K1,GMFG,CEACAM1,APOE,CD33,LILRB4,TPX2,HCK,EDEM2,RNF114,SAMSN1,ITGB2,TLR7,BTK,STK26	133	GO:BP
GO:0009892	negative regulation of metabolic process	none	9.13e-20	19.0397	RUNX3,RPS6KA1,LAPTM5,AGO4,PTPN22,NOTCH2,S100A11,IL6R,IFI16,SLAMF8,CD84,FCGR2B,PTPRC,IL10,CENPF,DUSP10,ZNF124,KLF11,PLEK,LOXL3,LIMS1,SP100,LRRFIP1,PPARG,MYD88,CCR1,GPX1,PRKCD,WNT5A,POLQ,CSTA,PARP9,DTX3L,PARP15,ETV5,TLR6,RBM47,FNIP2,DAB2,PTGER4,NAIP,MEF2C,HDAC3,HAVCR2,SERPINB1,RIPK1,HFE,BTN2A2,HLA-DRB1,TREM2,ZC3H12D,FBXO5,GPNMB,IKZF1,STYXL1,HGF,TFEC,ZC3HAV1,MSR1,EIF4EBP1,LYN,SDCBP,PABPC1,TRIB1,PDCD1LG2,FBP1,AKR1C3,PLAU,HHEX,ASCL2,TRIM21,PDE3B,SPI1,PTPRJ,IL10RA,CD3E,SORL1,CHEK1,FOXM1,PTPN6,LRRK2,NCKAP1L,ELK3,CMKLR1,CORO1C,ERP29,OAS1,LGALS3,FOXN3,LGMN,BMF,BLM,CIITA,NUPR1,PYCARD,ITGAM,ADCY7,ZDHHC7,IRF8,SERPINF2,ARRB2,ZMYND15,SMCR8,LGALS9,GRN,CD300A,L3MBTL4,CEBPA,TYROBP,AXL,CEACAM1,APOE,APOC1,APOC2,CD33,LILRA4,LILRB4,SIGLEC1,MAFB,CTSA,CTSZ,SAMSN1,BACH1,ITGB2,TFIP11,APOBEC3C,APOBEC3G,TLR8,VSIG4,NONO,GLA,ELF4,DKC1	133	GO:BP
GO:0002275	myeloid cell activation involved in immune response	Immune System	1.58e-19	18.8001	PIK3CD,FGR,CD84,FCER1G,VAMP8,NMI,DOCK2,TREM2,PIK3CG,LYN,SYK,SPI1,PYCARD,ITGAM,PLCG2,LGALS9,GRN,MILR1,CD300A,STXBP2,TYROBP,LILRA2,ITGB2	23	GO:BP
GO:0002460	adaptive immune response based on somatic recombination of immune receptors built from immunoglobulin superfamily domains	Immune System	2.18e-19	18.6619	C1QA,C1QC,FCGR1A,IL6R,CD1D,SLAMF6,FCER1G,FCGR3A,FCGR2B,MR1,PTPRC,IL10,FCMR,LOXL3,CD8A,MEF2C,CD74,HFE,BTN3A2,BTN3A3,MICB,C2,HLA-DRA,HLA-DRB1,TREM2,IL18,CLEC7A,NCKAP1L,RIPK3,CTSH,SPN,TNFSF13,EBI3,IL12RB1,CEACAM1,IL4I1,LILRB4,CSF2RB,TLR8,WAS,BTK	41	GO:BP
GO:0019220	regulation of phosphate metabolic process	none	3.18e-19	18.498	TNFRSF14,FGR,CLSPN,PTPN22,FCGR1A,IL6R,SLAMF8,DDR2,PTPRC,DUSP10,PLEK,PPARG,PRKCD,WNT5A,HCLS1,CD86,PARP9,RAP2B,TLR6,HERC5,FNIP2,TLR3,DAB2,MEF2C,HDAC3,CSF1R,CD74,LCP2,RIPK1,HLA-DRB1,TREM2,GPNMB,NCF1,STYXL1,HGF,PIK3CG,FGF20,PTK2B,ADAM9,LYN,SDCBP,TRIB1,FBP1,HHEX,PTPRJ,P2RY6,IL18,CD4,PTPN6,LRRK2,NCKAP1L,TMEM119,CORO1C,ERP29,RIPK3,LGALS3,BLM,NUPR1,PYCARD,PLCG2,PIK3R6,PIK3R5,SMCR8,CCL5,CD300A,C3,CEBPA,CEACAM1,APOE,APOC1,APOC2,CD33,LILRB4,TPX2,SAMSN1,ITGB2	76	GO:BP
GO:0010467	gene expression	none	3.32e-19	18.4788	TNFRSF14,PIK3CD,RUNX3,RPS6KA1,FGR,LAPTM5,AGO4,PABPC4,ERMAP,TMIGD3,ADORA3,PTPN22,NOTCH2,CTSS,IL6R,IFI16,SLAMF6,CD84,FCER1G,FCGR3A,FCGR2B,DDR2,CREG1,PRRX1,PTPRC,IKBKE,IL10,TRAF3IP3,CENPF,TLR5,ZNF124,KLF11,NLRC4,LOXL3,M1AP,LIMS1,TFCP2L1,CASP8,SP110,SP140,SP100,LRRFIP1,PPARG,CHCHD4,MYD88,CCR1,GPX1,PRKCD,WNT5A,POLQ,HCLS1,CD86,PARP9,DTX3L,PARP15,ETV5,NRROS,MELTF,CYTL1,TLR1,TLR6,RHOH,RBM47,HPSE,TLR2,FNIP2,TLR3,DAB2,PTGER4,NAIP,MEF2C,CD14,HDAC3,CSF1R,CD74,HAVCR2,SERPINB1,RIPK1,HFE,BTN3A2,BTN2A2,BTN3A1,BTN3A3,TCF19,AIF1,HLA-DRB1,HLA-DPA1,HLA-DPB1,TREM2,PLA2G7,ZC3H12D,CARD11,MACC1,GPNMB,IKZF1,NCF1,HGF,PIK3CG,TFEC,IRF5,ZC3HAV1,MSR1,FGF20,EIF4EBP1,ADAM9,LYN,SDCBP,LY96,PABPC1,TRIB1,KHDRBS3,PDCD1LG2,CTSL,SYK,FBP1,TRIM14,TGFBR1,GLE1,CELF2,ALOX5,PLAU,HHEX,ASCL2,TRIM21,TRIM34,TRIM22,SPI1,PTPRJ,STX3,CCDC88B,CASP1,IL18,CD3E,SORL1,CHEK1,FLI1,FOXM1,CD4,PTPN6,CLEC7A,LRRK2,NCKAP1L,CPM,ELK3,CMKLR1,TMEM119,ERP29,OAS1,OAS2,GTF3A,BRCA2,ELF1,RIPK3,FOXN3,LGMN,GON7,CYFIP1,CTSH,BLM,CIITA,NUPR1,SPN,PYCARD,ITGAX,ADCY7,PLCG2,IRF8,CYBA,SNAI3,SERPINF2,ARRB2,ZMYND15,SCIMP,TNFSF13,ALOX15B,SMCR8,LGALS9,RNF135,CCL5,STAT5A,TMEM106A,GRN,NFE2L1,L3MBTL4,EBI3,C3,LYL1,IL12RB1,CEBPA,TYROBP,AXL,POU2F2,CEACAM1,APOE,ZNF114,IL4I1,CD33,LILRA4,LILRA2,LILRB4,SIGLEC1,HCK,CTNNBL1,MAFB,NFATC2,TSHZ2,CTSZ,BACH1,IL17RA,TFIP11,HMOX1,NFAM1,TLR7,TLR8,ZRSR2,WAS,VSIG4,NONO,BTK,SASH3,ELF4,DKC1	222	GO:BP
GO:0051174	regulation of phosphorus metabolic process	none	3.39e-19	18.4697	TNFRSF14,FGR,CLSPN,PTPN22,FCGR1A,IL6R,SLAMF8,DDR2,PTPRC,DUSP10,PLEK,PPARG,PRKCD,WNT5A,HCLS1,CD86,PARP9,RAP2B,TLR6,HERC5,FNIP2,TLR3,DAB2,MEF2C,HDAC3,CSF1R,CD74,LCP2,RIPK1,HLA-DRB1,TREM2,GPNMB,NCF1,STYXL1,HGF,PIK3CG,FGF20,PTK2B,ADAM9,LYN,SDCBP,TRIB1,FBP1,HHEX,PTPRJ,P2RY6,IL18,CD4,PTPN6,LRRK2,NCKAP1L,TMEM119,CORO1C,ERP29,RIPK3,LGALS3,BLM,NUPR1,PYCARD,PLCG2,PIK3R6,PIK3R5,SMCR8,CCL5,CD300A,C3,CEBPA,CEACAM1,APOE,APOC1,APOC2,CD33,LILRB4,TPX2,SAMSN1,ITGB2	76	GO:BP
GO:0043412	macromolecule modification	none	5.32e-19	18.2742	TNFRSF14,PIK3CD,RUNX3,RPS6KA1,FGR,LAPTM5,RNF19B,CLSPN,MKNK1,PTPN22,FCGR1A,IL6R,DDR2,PTPRC,PTPN7,NUAK2,IKBKE,DUSP10,LOXL3,MGAT4A,SH3RF3,MERTK,PTPN18,SUMF1,PPARG,CHCHD4,UBA7,MAPKAPK3,PPM1M,PRKCD,WNT5A,ADPRH,HCLS1,CD86,CSTA,PARP9,DTX3L,PARP15,RAP2B,ST6GAL1,TLR6,RBM47,TEC,HERC5,DAPP1,MANBA,TLR2,FNIP2,TLR3,DAB2,ST8SIA4,HDAC3,CSF1R,CD74,GALNT10,LCP2,STK10,MGAT1,RIPK1,HLA-DRB1,TREM2,MAN1A1,UST,FBXO5,GPNMB,NCF1,STYXL1,HGF,PIK3CG,PARP12,FGF20,PTK2B,ADAM9,LYN,TRIB1,GCNT1,SYK,TRIM14,TGFBR1,CDC26,NEK6,OTUD1,HHEX,TRIM21,TRIM34,TRIM22,PTPRJ,ZDHHC5,IL18,CHEK1,CD4,PTPN6,LRRK2,NCKAP1L,TMEM119,CORO1C,SSH1,ERP29,PARP4,BRCA2,RIPK3,LGALS3,GON7,CSK,BLM,PYCARD,PLCG2,ZDHHC7,RNF166,ARRB2,PIK3R6,PIK3R5,SMCR8,RNF135,CCL5,RNFT1,CD300A,C3,MAN2B1,CEBPA,MAP4K1,GMFG,CEACAM1,APOE,CD33,LILRB4,TPX2,HCK,EDEM2,RNF114,SAMSN1,ITGB2,APOBEC3C,APOBEC3G,TLR7,BTK,STK26,DKC1	138	GO:BP
GO:0051171	regulation of nitrogen compound metabolic process	none	7.76e-19	18.1104	TNFRSF14,RUNX3,RPS6KA1,FGR,LAPTM5,RNF19B,CLSPN,AGO4,TMIGD3,ADORA3,PTPN22,NOTCH2,FCGR1A,S100A11,IL6R,IFI16,CD84,DDR2,CREG1,PRRX1,SOAT1,PTPRC,IKBKE,IL10,CENPF,DUSP10,ZNF124,KLF11,NLRC4,LOXL3,LIMS1,SH3RF3,TFCP2L1,CASP8,SP110,SP140,SP100,LRRFIP1,PPARG,MYD88,GPX1,PRKCD,WNT5A,POLQ,HCLS1,CD86,CSTA,PARP9,DTX3L,PARP15,RAP2B,ETV5,MELTF,CYTL1,TLR6,RHOH,RBM47,HERC5,TLR2,FNIP2,TLR3,IL7R,DAB2,NAIP,MEF2C,HDAC3,CSF1R,CD74,HAVCR2,LCP2,SERPINB1,RIPK1,HFE,HLA-DRB1,TREM2,MCM3,ZC3H12D,FBXO5,CARD11,MACC1,GPNMB,IKZF1,NCF1,STYXL1,GSAP,HGF,PIK3CG,TFEC,IRF5,ZC3HAV1,FGF20,PTK2B,EIF4EBP1,ADAM9,LYN,SDCBP,PABPC1,TRIB1,KHDRBS3,SYK,FBP1,TRIM14,TGFBR1,CELF2,PLAU,HHEX,CTSD,ASCL2,TRIM21,TRIM34,TRIM22,SPI1,PTPRJ,CTSC,CASP1,IL18,SORL1,CHEK1,FLI1,FOXM1,CD4,PTPN6,CLEC7A,LRRK2,NCKAP1L,ELK3,APAF1,CMKLR1,TMEM119,CORO1C,SSH1,ERP29,OAS1,P2RX4,PARP4,BRCA2,ELF1,SLC7A7,RIPK3,LGALS3,FOXN3,LGMN,CYFIP1,CTSH,BLM,CIITA,NUPR1,PYCARD,ITGAM,PLCG2,IRF8,SNAI3,SERPINF2,ATP2A3,ARRB2,ZMYND15,TNFSF13,PIK3R6,PIK3R5,SMCR8,LGALS9,CCL5,TOP2A,STAT5A,TMEM106A,GRN,NFE2L1,RNFT1,CD300A,L3MBTL4,C3,LYL1,CEBPA,POU2F2,CEACAM1,APOE,APOC1,ZNF114,IL4I1,CD33,LILRA2,LILRB4,TPX2,HCK,MAFB,CTSA,NFATC2,TSHZ2,CTSZ,SAMSN1,BACH1,ABCG1,ITGB2,TFIP11,HMOX1,MCM5,APOBEC3C,APOBEC3G,NFAM1,WAS,NONO,BTK,GLA,ELF4,DKC1	205	GO:BP
GO:0002495	antigen processing and presentation of peptide antigen via MHC class II	Immune System	9.27e-19	18.033	CTSS,FCER1G,FCGR2B,HLA-DRA,HLA-DRB5,HLA-DRB1,HLA-DMB,HLA-DMA,HLA-DOA,HLA-DPA1,HLA-DPB1,TREM2,CTSL,CTSD,LGMN,PYCARD,IFI30	17	GO:BP
GO:0070665	positive regulation of leukocyte proliferation	Immune System	9.79e-19	18.0092	PTPN22,CD1D,FCGR3A,PTPRC,CD86,MEF2C,CSF1R,CD74,AIF1,HLA-DMB,HLA-DPA1,HLA-DPB1,LYN,PDCD1LG2,SYK,CCDC88B,IL18,CD3E,NCKAP1L,TNFSF13B,PYCARD,LGALS9,CCL5,EBI3,RASAL3,IL12RB1,NFATC2,CSF2RB,SASH3	29	GO:BP
GO:0006935	chemotaxis	none	1e-18	17.9979	PIK3CD,PTAFR,IL6R,SLAMF8,FCER1G,IL10,CCR1,CCR5,CCRL2,PRKCD,WNT5A,CSF1R,CD74,AIF1,TREM2,PLA2G7,GPNMB,HGF,PIK3CG,DOCK4,PTK2B,LYN,SYK,NINJ1,ALOX5,PLAU,PTPRJ,STX3,JAML,ANO6,BIN2,NCKAP1L,CMKLR1,P2RX4,LGALS3,RIN3,LGMN,SPN,CORO1A,ARRB2,CXCL16,LGALS9,CCL5,TRPM2,ITGB2,RAC2,MPP1	47	GO:BP
GO:0042330	taxis	none	1e-18	17.9979	PIK3CD,PTAFR,IL6R,SLAMF8,FCER1G,IL10,CCR1,CCR5,CCRL2,PRKCD,WNT5A,CSF1R,CD74,AIF1,TREM2,PLA2G7,GPNMB,HGF,PIK3CG,DOCK4,PTK2B,LYN,SYK,NINJ1,ALOX5,PLAU,PTPRJ,STX3,JAML,ANO6,BIN2,NCKAP1L,CMKLR1,P2RX4,LGALS3,RIN3,LGMN,SPN,CORO1A,ARRB2,CXCL16,LGALS9,CCL5,TRPM2,ITGB2,RAC2,MPP1	47	GO:BP
GO:1903557	positive regulation of tumor necrosis factor superfamily cytokine production	Immune System	1.59e-18	17.7989	CD84,FCGR3A,PTPRC,WNT5A,CD86,TLR1,TLR2,TLR3,CD14,HAVCR2,RIPK1,LY96,SYK,PTPRJ,CLEC7A,OAS1,OAS2,SPN,PYCARD,PLCG2,CYBA,LGALS9,TMEM106A,TYROBP,LILRA2	25	GO:BP
GO:0051049	regulation of transport	none	1.93e-18	17.7134	FGR,EPB41,CTSS,CD84,FCER1G,FCGR2B,PTPRC,SLC35F6,VAMP8,MERTK,SP100,PPARG,CCR1,PRKCD,HCLS1,BMP2K,TLR2,DAB2,MEF2C,DIAPH1,HDAC3,CD74,DOCK2,RIPK1,HFE,C2,HLA-DRB1,TREM2,SCIN,FGF20,PTK2B,ADAM9,LYN,SDCBP,SYK,FRMD4A,ALOX5,FRAT1,KCNQ1,SPI1,PTPRJ,P2RY6,KCNE3,SORL1,KCNJ5,CD4,CLEC7A,LRRK2,ANO6,NCKAP1L,STAC3,ERP29,OAS2,P2RX4,LCP1,LGALS3,RIN3,CSK,PYCARD,ITGAM,PLCG2,CYBA,ARRB2,TMEM102,SMCR8,LGALS9,CCL5,CD300A,CD300LF,RHBDF2,C3,STXBP2,AXL,CEACAM1,KCNN4,APOE,APOC1,APOC2,CD33,LILRA2,SIRPB1,HCK,EDEM2,MX2,ABCG1,ITGB2,TSPO,CLIC2	88	GO:BP
GO:0043067	regulation of programmed cell death	Apoptosis	2.04e-18	17.6907	PIK3CD,RPS6KA1,LAPTM5,GBP3,NOTCH2,CTSS,MNDA,FCGR2B,NUAK2,IL10,FCMR,KLF11,SLC35F6,NLRC4,MERTK,ITGA4,CASP8,SP100,PPARG,GPX1,PRKCD,WNT5A,HCLS1,TLR6,DAB2,NAIP,MEF2C,TNFAIP8,HDAC3,CD74,RIPK1,TREM2,VNN1,SCIN,STYXL1,HGF,IRF5,CLEC5A,CTSB,FGF20,ASAH1,PTK2B,HTRA4,LYN,CTSL,SYK,TGFBR1,MAPKAP1,AKR1C3,KCNMA1,CTSD,CD3E,PTPN6,CLEC7A,LRRK2,ANO6,NCKAP1L,APAF1,CIDEB,RIPK3,LGALS3,LGMN,BMF,CTSH,BCL2A1,NUPR1,PYCARD,LGALS9,EVI2B,CCL5,TOP2A,GRN,TMC8,AXL,APOE,HCK,CTNNBL1,ZBP1,HMOX1,NONO,BTK,STK26	82	GO:BP
GO:0051345	positive regulation of hydrolase activity	none	3.05e-18	17.5155	LAPTM5,IFI16,PTPRC,SRGAP2,NLRC4,PLEK,LIMS1,CASP8,PPARG,PRKCD,CD86,CCDC125,MEF2C,LYN,DOCK8,SYK,PSAP,RGS10,CTSD,ARAP1,P2RY6,CASP1,CLEC7A,APAF1,CORO1C,RIPK3,GPR65,LGMN,PLCB2,CTSH,PYCARD,ATP2A3,SMCR8,LGALS9,CCL5,GRN,ARHGAP27,CD300A,GNA15,LPAR2,RASGRP4,APOC2,CD33,SH3BP1,ARHGAP6,DOCK11	46	GO:BP
GO:0071216	cellular response to biotic stimulus	none	3.09e-18	17.5105	GBP3,PTPN22,NOTCH2,FCGR2B,IL10,MYD88,CCR5,WNT5A,CD86,TLR10,TLR1,TLR6,TLR2,CD180,MEF2C,CD14,LY86,ADAM9,LYN,LY96,TRIB1,PDCD1LG2,SYK,CASP1,CLEC7A,APAF1,PYCARD,PLCG2,SCIMP,CD68,AXL,LILRA2,HCK	33	GO:BP
GO:0002699	positive regulation of immune effector process	Immune System	4e-18	17.398	TNFRSF14,FGR,LAPTM5,PTPN22,CD1D,SLAMF6,MR1,PTPRC,IL10,VAMP8,WNT5A,CD86,CD74,HFE,MICB,HLA-DRA,HLA-DRB1,HLA-DMB,TREM2,IRF5,SYK,SPI1,IL18,CLEC7A,ITGAM,PLCG2,SCIMP,TNFSF13,LGALS9,CD300A,IL12RB1,TYROBP,ITGB2,SASH3	34	GO:BP
GO:0051250	negative regulation of lymphocyte activation	Immune System	4.22e-18	17.3744	TNFRSF14,RUNX3,LAPTM5,PTPN22,TNFAIP8L2,MNDA,FCGR2B,IL10,LOXL3,HAVCR2,HFE,BTN2A2,LST1,HLA-DRB1,GPNMB,LYN,PAG1,PDCD1LG2,LGALS3,SPN,LGALS9,CD300A,TYROBP,IL4I1,LILRB4,SAMSN1,VSIG4	27	GO:BP
GO:0050793	regulation of developmental process	none	5.18e-18	17.2853	PIK3CD,C1QC,RUNX3,RPS6KA1,FGR,CD53,NOTCH2,IL6R,SLAMF8,FCGR2B,DDR2,IL10,CENPF,DUSP10,CDC42EP3,LOXL3,CASP8,SP100,INPP5D,PPARG,CCR1,TWF2,WNT5A,HCLS1,CD86,RHOH,BMP2K,HPSE,TLR2,TLR3,DAB2,MEF2C,DIAPH1,CSF1R,CD74,RIPK1,HLA-DRA,HLA-DRB1,FGD2,TREM2,ARHGAP18,VNN1,FBXO5,SCIN,GPNMB,HGF,PIK3CG,MSR1,FGF20,PTK2B,ADAM9,LYN,SDCBP,SYK,FGD3,NINJ1,TGFBR1,ABCA1,ALOX5,HHEX,ASCL2,PDE3B,SPI1,ARAP1,IL18,SORL1,CD4,CLEC7A,LRRK2,ANO6,RACGAP1,NCKAP1L,PLXNC1,CMKLR1,TMEM119,CORO1C,OAS2,CTSH,ACAN,ITGAX,SERPINF2,TNFSF13,ALOX15B,PIK3R6,LGALS9,EVI2B,STAT5A,VAT1,GRN,FMNL1,ABI3,IL12RB1,TYROBP,AXL,CEACAM1,APOE,IL4I1,LILRB3,LILRB4,RIN2,HCK,MAFB,NFATC2,ABCG1,ITGB2,HMOX1,BTK	107	GO:BP
GO:0043410	positive regulation of MAPK cascade	none	5.41e-18	17.2669	LAPTM5,PTPN22,NOTCH2,IL6R,FCGR2B,PTPRC,DOK1,SH3RF3,CCR1,WNT5A,TLR6,TLR3,NAIP,MEF2C,CSF1R,CD74,DOK3,RIPK1,HLA-DRB1,TREM2,GPNMB,NCF1,HGF,PIK3CG,PTK2B,ADAM9,SDCBP,SPI1,PTPRJ,P2RY6,CD4,LRRK2,ERP29,TNFAIP8L3,PYCARD,PLCG2,SERPINF2,ARRB2,SCIMP,PIK3R6,PIK3R5,LGALS9,CCL5,TMEM106A,MAP4K1,APOE	46	GO:BP
GO:0002504	antigen processing and presentation of peptide or polysaccharide antigen via MHC class II	Immune System	5.47e-18	17.2622	CTSS,FCER1G,FCGR2B,HLA-DRA,HLA-DRB5,HLA-DRB1,HLA-DMB,HLA-DMA,HLA-DOA,HLA-DPA1,HLA-DPB1,TREM2,CTSL,CTSD,LGMN,PYCARD,IFI30	17	GO:BP
GO:0002449	lymphocyte mediated immunity	Immune System	7.47e-18	17.1268	C1QA,C1QC,FCGR1A,CD1D,SLAMF6,FCER1G,FCGR3A,FCGR2B,MR1,PTPRC,IL10,FCMR,CD8A,CD74,HFE,BTN3A2,BTN3A3,MICB,C2,HLA-DRA,HLA-DRB1,TREM2,IL18,NCKAP1L,RIPK3,CTSH,CORO1A,ARRB2,TNFSF13,PIK3R6,LGALS9,IL12RB1,CEACAM1,IL4I1,LILRB4,CSF2RB,TLR8,WAS,BTK	39	GO:BP
GO:0032760	positive regulation of tumor necrosis factor production	Immune System	8.15e-18	17.0891	CD84,FCGR3A,PTPRC,WNT5A,TLR1,TLR2,TLR3,CD14,HAVCR2,RIPK1,LY96,SYK,PTPRJ,CLEC7A,OAS1,OAS2,SPN,PYCARD,PLCG2,CYBA,LGALS9,TMEM106A,TYROBP,LILRA2	24	GO:BP
GO:0002285	lymphocyte activation involved in immune response	Immune System	8.95e-18	17.0479	NOTCH2,IL6R,SLAMF6,FCER1G,FCGR3A,FCGR2B,IL10,LOXL3,CD86,PTGER4,GAPT,CD180,CD74,HAVCR2,HLA-DRA,HLA-DRB1,HLA-DMB,PTK2B,IL18,NCKAP1L,LCP1,LGALS3,SPN,CORO1A,ITGAL,TNFSF13,LGALS9,IL12RB1,CEACAM1,MFNG,DOCK11	31	GO:BP
GO:0031324	negative regulation of cellular metabolic process	none	1.24e-17	16.9067	RUNX3,LAPTM5,AGO4,PTPN22,NOTCH2,S100A11,IL6R,IFI16,CD84,FCGR2B,PTPRC,IL10,CENPF,DUSP10,ZNF124,KLF11,PLEK,LOXL3,LIMS1,SP100,LRRFIP1,PPARG,MYD88,CCR1,PRKCD,WNT5A,POLQ,PARP9,PARP15,ETV5,TLR6,RBM47,FNIP2,DAB2,PTGER4,MEF2C,HDAC3,HAVCR2,SERPINB1,RIPK1,HFE,BTN2A2,HLA-DRB1,TREM2,ZC3H12D,FBXO5,GPNMB,IKZF1,STYXL1,HGF,TFEC,ZC3HAV1,MSR1,EIF4EBP1,LYN,SDCBP,PABPC1,TRIB1,PDCD1LG2,FBP1,AKR1C3,PLAU,HHEX,ASCL2,SPI1,PTPRJ,IL10RA,CD3E,SORL1,CHEK1,FOXM1,PTPN6,LRRK2,NCKAP1L,ELK3,CMKLR1,CORO1C,ERP29,OAS1,LGALS3,FOXN3,LGMN,BMF,BLM,CIITA,NUPR1,PYCARD,ITGAM,ADCY7,IRF8,SERPINF2,ZMYND15,SMCR8,LGALS9,CD300A,L3MBTL4,CEBPA,TYROBP,AXL,CEACAM1,APOE,APOC1,CD33,LILRA4,LILRB4,SIGLEC1,MAFB,CTSA,CTSZ,SAMSN1,BACH1,ITGB2,TFIP11,APOBEC3C,APOBEC3G,TLR8,VSIG4,NONO,GLA,ELF4,DKC1	121	GO:BP
GO:1901575	organic substance catabolic process	none	1.48e-17	16.83	FUCA1,LAPTM5,RNF19B,AGO4,PABPC4,AKR1A1,CTSS,CHIT1,IL10,KMO,GALM,NAGK,SH3RF3,KYNU,CASP8,CYP27A1,GLB1,MYD88,GPX1,PRKCD,WNT5A,DTX3L,RBM47,HPSE,HERC5,MANBA,MGST2,DAB2,HEXB,GNPDA1,RIPK1,HFE,TREM2,PLA2G7,MAN1A1,SMPDL3A,ZC3H12D,RNASET2,DAGLB,AOAH,ZC3HAV1,CTSB,ASAH1,PTK2B,ADAM9,PABPC1,TRIB1,CTSL,FBP1,CDC26,AKR1C3,ENTPD1,CTSD,TRIM21,TPP1,PDE3B,UCP2,SLCO2B1,CTSC,SORL1,PLBD1,LRRK2,GNS,AMDHD1,LTA4H,RNASE6,PCK2,PYGL,LGMN,HEXA,ADPGK,CTSH,MTHFS,NTAN1,NUPR1,DPEP2,PLA2G15,RNF166,ARRB2,ENO3,NAGLU,RNFT1,GAA,SOCS6,DNASE2,NUDT19,CEBPA,CEACAM1,APOE,APOC1,APOC2,IL4I1,EDEM2,CTSA,RNF114,CTSZ,HMOX1,APOBEC3C,APOBEC3G,NAGA,GLA,RENBP,DNASE1L1,DKC1	104	GO:BP
GO:1901701	cellular response to oxygen-containing compound	none	2.1e-17	16.6772	SLC2A5,AKR1A1,GBP3,PTPN22,FCGR2B,IL10,ITGA4,PPARG,MYD88,CCR5,TWF2,PRKCD,WNT5A,CD86,TLR6,TLR2,PTGER4,CD180,MEF2C,CD14,RIPK1,LY86,HLA-DRB1,TREM2,NCF1,HGF,PTK2B,ADAM9,LYN,LY96,TRIB1,PDCD1LG2,AKR1C3,ECHDC3,STAMBPL1,RGS10,KCNQ1,PDE3B,P2RY6,UCP2,CASP1,SORL1,CLEC7A,LRRK2,SSH1,P2RX4,PCK2,RIPK3,LGMN,ZNF106,BLM,PYCARD,ADCY7,PLCG2,ZDHHC7,ARRB2,SCIMP,CD68,STAT5A,GRB2,GNA15,MAP4K1,AXL,CEACAM1,LILRA2,HCK,TRPM2	67	GO:BP
GO:0060326	cell chemotaxis	none	3.02e-17	16.5197	PIK3CD,IL6R,SLAMF8,FCER1G,IL10,CCR1,CCR5,CCRL2,PRKCD,WNT5A,CSF1R,CD74,AIF1,PLA2G7,HGF,PIK3CG,DOCK4,PTK2B,LYN,SYK,NINJ1,ALOX5,JAML,ANO6,BIN2,NCKAP1L,CMKLR1,P2RX4,LGALS3,RIN3,LGMN,ARRB2,CXCL16,LGALS9,CCL5,TRPM2,ITGB2,RAC2,MPP1	39	GO:BP
GO:0002685	regulation of leukocyte migration	Immune System	3.36e-17	16.4741	TNFRSF14,IL6R,SLAMF8,CCR1,WNT5A,PTGER4,CSF1R,CD74,STK10,AIF1,TREM2,PLA2G7,PTK2B,LYN,DOCK8,ANO6,NCKAP1L,CMKLR1,P2RX4,RIPK3,LGALS3,RIN3,LGMN,SPN,PYCARD,TMEM102,LGALS9,CCL5,CD300A,HMOX1,RAC2,MPP1	32	GO:BP
GO:0050852	T cell receptor signaling pathway	Immune System	3.52e-17	16.453	PIK3CD,LAPTM5,ERMAP,PTPN22,PTPRC,CD8A,INPP5D,TEC,LCP2,BTN3A2,BTN2A2,BTN3A1,BTN3A3,HLA-DRB1,HLA-DPB1,CARD11,PTPRJ,CD3E,LGALS3,CSK,PLCG2,CD300A,PRAM1,CEACAM1,KCNN4,LILRB4,BTK	27	GO:BP
GO:0007264	small GTPase-mediated signal transduction	none	5.4e-17	16.268	NOTCH2,ARHGAP30,SRGAP2,CDC42EP3,ARHGAP25,DOK1,RAP2B,RASGEF1B,ARHGAP24,CCDC125,DOCK2,DOK3,AIF1,DEF6,FGD2,ARHGAP18,TAGAP,PIK3CG,DOCK8,FGD3,FBP1,ABCA1,MAPKAP1,SWAP70,ARAP1,FOXM1,ARHGDIB,LRRK2,RACGAP1,ARHGAP9,GPR65,CYFIP1,ARHGAP27,GRB2,ARHGAP45,VAV1,RASAL3,GMIP,RASGRP4,APOE,RIN2,RGS19,SH3BP1,ARHGAP6,WAS,ARHGAP4	46	GO:BP
GO:0032755	positive regulation of interleukin-6 production	Immune System	5.88e-17	16.2308	IL6R,MYD88,WNT5A,TLR1,TLR6,TLR2,TLR3,CD74,AIF1,SYK,CLEC7A,PYCARD,PLCG2,CYBA,SCIMP,LGALS9,TMEM106A,TYROBP,POU2F2,LILRA2,IL17RA,TLR7,TLR8	23	GO:BP
GO:0051641	cellular localization	none	5.88e-17	16.2307	PIK3CD,FGR,EPB41,LAPTM5,VPS45,CD84,FCGR3A,FCGR2B,RCSD1,STX6,PTPRC,NUAK2,IL10,CENPF,EML4,PLEK,VAMP8,LIMS1,ITGA4,SP100,PPARG,CHCHD4,CCR5,TWF2,PRKCD,WNT5A,HCLS1,PARP9,DTX3L,PLS1,HPS3,MFSD1,NRROS,TLR2,DAB2,ARSB,MEF2C,DIAPH1,HDAC3,CD74,HFE,HLA-DRB1,KIFC1,DEF6,TREM2,MAN1A1,RAB32,SCIN,NCF1,PIK3CG,PTK2B,ADAM9,LYN,SDCBP,SYK,ABCA1,GLE1,FRMD4A,ALOX5,PSAP,HHEX,FRAT1,CTSD,TRIM21,TRIM34,TRIM22,TPP1,SPI1,ZDHHC5,STX3,CCDC88B,UNC93B1,P2RY6,IL10RA,SORL1,CD4,M6PR,LRRK2,RACGAP1,NCKAP1L,STAC3,GNPTAB,CORO1C,ERP29,P2RX4,KNTC1,BRCA2,LCP1,ARL11,CIDEB,LGALS3,NPC2,PLCB2,KNL1,NUSAP1,CSK,SCAMP2,GGA2,CORO1A,ITGAL,ITGAM,TANGO6,PLCG2,ZDHHC7,ATP2A3,CD68,LGALS9,CCL5,GRN,ABI3,MILR1,CD300A,RHBDF2,GAA,DENND1C,STXBP2,PRAM1,MYO1F,TYROBP,CEACAM1,APOE,FTL,CD33,LILRB4,HCK,EDEM2,SYS1,CTSA,MX2,ABCG1,TRPM2,ITGB2,AP1B1,RAC2,TSPO,DKC1,CLIC2	137	GO:BP
GO:0050671	positive regulation of lymphocyte proliferation	Immune System	6.6e-17	16.1803	PTPN22,CD1D,FCGR3A,PTPRC,CD86,MEF2C,CD74,AIF1,HLA-DMB,HLA-DPA1,HLA-DPB1,PDCD1LG2,SYK,CCDC88B,IL18,CD3E,NCKAP1L,TNFSF13B,PYCARD,LGALS9,CCL5,EBI3,RASAL3,IL12RB1,NFATC2,SASH3	26	GO:BP
GO:0032946	positive regulation of mononuclear cell proliferation	Immune System	8.59e-17	16.0659	PTPN22,CD1D,FCGR3A,PTPRC,CD86,MEF2C,CD74,AIF1,HLA-DMB,HLA-DPA1,HLA-DPB1,PDCD1LG2,SYK,CCDC88B,IL18,CD3E,NCKAP1L,TNFSF13B,PYCARD,LGALS9,CCL5,EBI3,RASAL3,IL12RB1,NFATC2,SASH3	26	GO:BP
GO:0009056	catabolic process	none	9.21e-17	16.0357	FUCA1,LAPTM5,RNF19B,AGO4,PABPC4,AKR1A1,DRAM2,PTPN22,CTSS,IFI16,CHIT1,IL10,KMO,GALM,NAGK,VAMP8,SH3RF3,KYNU,CASP8,CYP27A1,GLB1,MYD88,GPX1,PRKCD,WNT5A,DTX3L,RBM47,HPSE,HERC5,MANBA,MGST2,DAB2,HEXB,GNPDA1,RIPK1,HFE,TREM2,PLA2G7,MAN1A1,SMPDL3A,ZC3H12D,RNASET2,DAGLB,AOAH,HGF,ZC3HAV1,CTSB,ASAH1,PTK2B,ADAM9,PABPC1,TRIB1,CTSL,FBP1,CDC26,AKR1C3,PSAP,ENTPD1,CTSD,TRIM21,TRIM34,TRIM22,TPP1,PDE3B,UCP2,SLCO2B1,CTSC,IL10RA,SORL1,PLBD1,LRRK2,GNS,AMDHD1,LTA4H,RUBCNL,RNASE6,PCK2,PYGL,LGMN,BMF,HEXA,ADPGK,CTSH,MTHFS,NTAN1,NUPR1,DPEP2,PLA2G15,ZDHHC7,RNF166,ARRB2,ENO3,SMCR8,NAGLU,RNFT1,GAA,SOCS6,DNASE2,NUDT19,CEBPA,CEACAM1,APOE,APOC1,APOC2,IL4I1,EDEM2,CTSA,RNF114,CTSZ,HMOX1,APOBEC3C,APOBEC3G,NAGA,GLA,RENBP,DNASE1L1,DKC1	117	GO:BP
GO:0031348	negative regulation of defense response	Immune System	9.74e-17	16.0115	FGR,TNFAIP8L2,IFI16,SLAMF8,FCGR2B,PTPRC,IL10,NMI,PPARG,PRKCD,PTGER4,MICB,HLA-DRB1,TREM2,AOAH,LYN,SYK,ALOX5,TRIM21,IL10RA,PTPN6,A2M,OAS1,ARRB2,LGALS9,GRN,RHBDF2,CEACAM1,APOE,SIGLEC10,HCK,VSIG4,ELF4	33	GO:BP
GO:0042325	regulation of phosphorylation	none	1.04e-16	15.982	TNFRSF14,FGR,CLSPN,PTPN22,FCGR1A,IL6R,SLAMF8,DDR2,PTPRC,DUSP10,PPARG,PRKCD,WNT5A,HCLS1,CD86,PARP9,RAP2B,TLR6,HERC5,FNIP2,TLR3,DAB2,HDAC3,CSF1R,CD74,LCP2,RIPK1,HLA-DRB1,TREM2,GPNMB,NCF1,HGF,PIK3CG,FGF20,PTK2B,ADAM9,LYN,SDCBP,TRIB1,HHEX,PTPRJ,IL18,CD4,PTPN6,LRRK2,NCKAP1L,TMEM119,CORO1C,ERP29,RIPK3,BLM,PYCARD,PLCG2,PIK3R6,PIK3R5,SMCR8,CCL5,CD300A,C3,CEBPA,CEACAM1,APOE,LILRB4,TPX2,SAMSN1,ITGB2	66	GO:BP
GO:0019884	antigen processing and presentation of exogenous antigen	Immune System	1.19e-16	15.9235	CTSS,CD1D,FCER1G,FCGR2B,MR1,HLA-DRA,HLA-DRB5,HLA-DRB1,HLA-DMB,HLA-DMA,HLA-DOA,HLA-DPA1,HLA-DPB1,CTSL,CTSD,MPEG1,LGMN,IFI30	18	GO:BP
GO:0065008	regulation of biological quality	none	1.9e-16	15.7222	SLC2A5,FGR,LAPTM5,PABPC4,SLAMF8,FCER1G,FCGR2B,SLC35F6,CDC42EP3,PLEK,CAPG,VAMP8,ITGA4,PPARG,MYD88,CCR1,CCR5,CCRL2,TWF2,PRKCD,WNT5A,HCLS1,RAP2B,MFSD1,RBM47,TEC,HPSE,TLR2,PTGER4,MEF2C,DIAPH1,HDAC3,CSF1R,CD74,HFE,HLA-DRB1,FGD2,TREML1,TREM2,PLA2G7,ARHGAP18,ZC3H12D,SCIN,PIK3CG,DOCK4,AKR1B1,PTK2B,LYN,PABPC1,CTSL,SYK,FGD3,ABCA1,PTGS1,AKR1C3,ALOX5,PLAU,KCNMA1,ENTPD1,KCNQ1,TRIM21,PTPRJ,STX3,FERMT3,ARAP1,FCHSD2,KCNE3,FLI1,KCNJ5,C3AR1,LRRK2,ANO6,NCKAP1L,PLXNC1,CMKLR1,SSH1,SH2B3,OAS2,P2RX4,KCNK13,RIN3,LGMN,ATP8B4,CTSH,PYCARD,PLCG2,SERPINF2,ARRB2,TMEM102,CCL5,GRN,FMNL1,ABI3,SCPEP1,DSC2,GNA15,VAV1,LPAR2,TYROBP,KCNK6,CYP2S1,AXL,CEACAM1,KCNN4,APOE,IL4I1,FPR3,HCK,CTSA,CTSZ,ITGB2,SH3BP1,TSPO,WAS,RENBP,DKC1	116	GO:BP
GO:0042981	regulation of apoptotic process	Apoptosis	1.92e-16	15.7166	PIK3CD,RPS6KA1,NOTCH2,CTSS,MNDA,FCGR2B,NUAK2,IL10,FCMR,KLF11,SLC35F6,NLRC4,MERTK,ITGA4,CASP8,SP100,PPARG,GPX1,PRKCD,WNT5A,HCLS1,TLR6,DAB2,NAIP,MEF2C,TNFAIP8,HDAC3,CD74,RIPK1,TREM2,VNN1,SCIN,STYXL1,HGF,IRF5,CLEC5A,CTSB,FGF20,PTK2B,HTRA4,LYN,CTSL,TGFBR1,MAPKAP1,AKR1C3,KCNMA1,CTSD,CD3E,PTPN6,LRRK2,ANO6,NCKAP1L,APAF1,CIDEB,RIPK3,LGALS3,LGMN,BMF,CTSH,BCL2A1,NUPR1,PYCARD,LGALS9,EVI2B,CCL5,TOP2A,GRN,TMC8,AXL,APOE,HCK,CTNNBL1,ZBP1,HMOX1,NONO,BTK,STK26	77	GO:BP
GO:1902105	regulation of leukocyte differentiation	Immune System	1.94e-16	15.7123	C1QC,RUNX3,SLAMF8,FCGR2B,IL10,DUSP10,LOXL3,CASP8,INPP5D,CCR1,HCLS1,CD86,RHOH,TLR3,CD74,RIPK1,HLA-DRA,HLA-DRB1,VNN1,SYK,SPI1,IL18,CD4,NCKAP1L,LGALS9,EVI2B,IL12RB1,TYROBP,AXL,CEACAM1,IL4I1,LILRB3,LILRB4,MAFB,BTK	35	GO:BP
GO:0030099	myeloid cell differentiation	Immune System	2.19e-16	15.6604	PIK3CD,C1QC,NOTCH2,IFI16,CASP8,INPP5D,PPARG,CCR1,HCLS1,NRROS,TLR2,TLR3,MEF2C,CSF1R,CD74,RIPK1,HLA-DRB1,TREM2,SCIN,IKZF1,PTK2B,LYN,SPI1,UCP2,CD4,RACGAP1,NCKAP1L,SH2B3,EVI2B,STAT5A,CEBPA,TYROBP,RASGRP4,CEACAM1,SLC1A5,OSCAR,LILRB3,LILRB4,MAFB	39	GO:BP
GO:0043299	leukocyte degranulation	Immune System	2.24e-16	15.6502	PIK3CD,FGR,CD84,FCGR3A,FCGR2B,VAMP8,PIK3CG,LYN,SYK,SPI1,NCKAP1L,CORO1A,ITGAM,LGALS9,MILR1,CD300A,STXBP2,CEACAM1,HCK,ITGB2	20	GO:BP
GO:0030335	positive regulation of cell migration	none	2.73e-16	15.5634	TNFRSF14,PIK3CD,FGR,S100A11,IL6R,DDR2,PTPRC,CCR1,WNT5A,DAB2,CSF1R,CD74,AIF1,TREM2,PLA2G7,FBXO5,GPNMB,HGF,PIK3CG,DOCK4,PTK2B,ADAM9,SDCBP,DOCK8,TGFBR1,PLAU,FERMT3,CLEC7A,ANO6,NCKAP1L,CMKLR1,P2RX4,LGALS3,LGMN,CTSH,SPN,PYCARD,ITGAX,PLCG2,CXCL16,TMEM102,LGALS9,CCL5,STAT5A,GRN,RIN2,HMOX1,RAC2	48	GO:BP
GO:1903706	regulation of hemopoiesis	none	2.83e-16	15.548	C1QC,RUNX3,NOTCH2,SLAMF8,FCGR2B,IL10,DUSP10,LOXL3,CASP8,INPP5D,CCR1,HCLS1,CD86,RHOH,TLR3,MEF2C,CD74,RIPK1,HLA-DRA,HLA-DRB1,VNN1,SCIN,PTK2B,LYN,SYK,SPI1,IL18,CD4,NCKAP1L,LGALS9,EVI2B,IL12RB1,TYROBP,AXL,CEACAM1,IL4I1,LILRB3,LILRB4,MAFB,BTK	40	GO:BP
GO:0001932	regulation of protein phosphorylation	Proteostasis	3.16e-16	15.4999	TNFRSF14,FGR,CLSPN,PTPN22,FCGR1A,IL6R,DDR2,PTPRC,DUSP10,PPARG,PRKCD,WNT5A,HCLS1,CD86,PARP9,RAP2B,TLR6,HERC5,FNIP2,TLR3,DAB2,HDAC3,CSF1R,CD74,LCP2,RIPK1,HLA-DRB1,TREM2,GPNMB,NCF1,HGF,PIK3CG,FGF20,PTK2B,ADAM9,LYN,TRIB1,HHEX,PTPRJ,IL18,CD4,PTPN6,LRRK2,TMEM119,CORO1C,ERP29,RIPK3,BLM,PYCARD,PLCG2,PIK3R6,PIK3R5,SMCR8,CCL5,CD300A,C3,CEBPA,CEACAM1,APOE,LILRB4,TPX2,SAMSN1,ITGB2	63	GO:BP
GO:0060627	regulation of vesicle-mediated transport	none	3.42e-16	15.4655	FGR,CD84,FCER1G,FCGR2B,PTPRC,VAMP8,MERTK,BMP2K,TLR2,DAB2,DOCK2,HFE,C2,TREM2,LYN,SDCBP,SYK,SPI1,PTPRJ,SORL1,CLEC7A,LRRK2,ANO6,NCKAP1L,LGALS3,RIN3,CSK,PYCARD,ITGAM,PLCG2,CYBA,ARRB2,SMCR8,LGALS9,CD300A,CD300LF,C3,STXBP2,AXL,CEACAM1,APOE,APOC1,APOC2,SIRPB1,HCK,ITGB2	46	GO:BP
GO:0007162	negative regulation of cell adhesion	none	4.72e-16	15.3256	TNFRSF14,RUNX3,LAPTM5,PTPN22,TNFAIP8L2,PTPRC,IL10,LOXL3,PRKCD,MELTF,HAVCR2,HFE,BTN2A2,HLA-DRB1,GPNMB,PAG1,PDCD1LG2,PDE3B,SPI1,LPXN,SIPA1,PLXNC1,CORO1C,SH2B3,LGALS3,SPN,LGALS9,CD300A,FXYD5,SPINT2,CEACAM1,IL4I1,LILRB4,ARHGAP6,VSIG4	35	GO:BP
GO:0007162	negative regulation of cell adhesion	none	4.72e-16	15.3256	TNFRSF14,RUNX3,LAPTM5,PTPN22,TNFAIP8L2,PTPRC,IL10,LOXL3,PRKCD,MELTF,HAVCR2,HFE,BTN2A2,HLA-DRB1,GPNMB,PAG1,PDCD1LG2,PDE3B,SPI1,LPXN,SIPA1,PLXNC1,CORO1C,SH2B3,LGALS3,SPN,LGALS9,CD300A,FXYD5,SPINT2,CEACAM1,IL4I1,LILRB4,ARHGAP6,VSIG4	35	GO:BP
GO:0040017	positive regulation of locomotion	none	6.49e-16	15.1878	TNFRSF14,PIK3CD,FGR,S100A11,IL6R,DDR2,PTPRC,CCR1,WNT5A,DAB2,CSF1R,CD74,AIF1,TREM2,PLA2G7,FBXO5,GPNMB,HGF,PIK3CG,DOCK4,PTK2B,ADAM9,SDCBP,DOCK8,TGFBR1,PLAU,STX3,FERMT3,CLEC7A,ANO6,NCKAP1L,CMKLR1,P2RX4,LGALS3,LGMN,CTSH,SPN,PYCARD,ITGAX,PLCG2,CXCL16,TMEM102,LGALS9,CCL5,STAT5A,GRN,RIN2,HMOX1,RAC2	49	GO:BP
GO:0002573	myeloid leukocyte differentiation	Immune System	7.09e-16	15.1496	PIK3CD,C1QC,NOTCH2,IFI16,CASP8,INPP5D,PPARG,CCR1,HCLS1,NRROS,TLR2,TLR3,CSF1R,CD74,RIPK1,HLA-DRB1,TREM2,LYN,SPI1,UCP2,CD4,EVI2B,STAT5A,CEBPA,TYROBP,CEACAM1,OSCAR,LILRB3,LILRB4,MAFB	30	GO:BP
GO:0019886	antigen processing and presentation of exogenous peptide antigen via MHC class II	Immune System	7.45e-16	15.128	CTSS,FCER1G,FCGR2B,HLA-DRA,HLA-DRB5,HLA-DRB1,HLA-DMB,HLA-DMA,HLA-DOA,HLA-DPA1,HLA-DPB1,CTSL,CTSD,LGMN,IFI30	15	GO:BP
GO:0051247	positive regulation of protein metabolic process	Proteostasis	8.28e-16	15.0818	TNFRSF14,LAPTM5,RNF19B,CLSPN,PTPN22,FCGR1A,IL6R,IFI16,DDR2,SOAT1,PTPRC,NLRC4,SH3RF3,CASP8,PPARG,PRKCD,WNT5A,HCLS1,CD86,PARP9,MELTF,TLR6,FNIP2,TLR3,DAB2,HDAC3,CSF1R,CD74,LCP2,RIPK1,HLA-DRB1,TREM2,GPNMB,NCF1,GSAP,HGF,PIK3CG,FGF20,PTK2B,ADAM9,LYN,PABPC1,TRIB1,SYK,CTSD,PTPRJ,CTSC,CASP1,IL18,SORL1,CD4,CLEC7A,LRRK2,APAF1,TMEM119,ERP29,RIPK3,LGMN,CTSH,NUPR1,PYCARD,PLCG2,ATP2A3,PIK3R6,PIK3R5,LGALS9,CCL5,GRN,RNFT1,CD300A,C3,CEBPA,APOE,CD33,LILRA2,TPX2,ABCG1	77	GO:BP
GO:0043068	positive regulation of programmed cell death	Apoptosis	9.21e-16	15.036	PIK3CD,LAPTM5,GBP3,CTSS,MNDA,IL10,KLF11,NLRC4,ITGA4,CASP8,PPARG,WNT5A,TLR6,MEF2C,TNFAIP8,RIPK1,VNN1,SCIN,STYXL1,IRF5,HTRA4,LYN,CTSL,SYK,TGFBR1,AKR1C3,KCNMA1,CTSD,CLEC7A,LRRK2,ANO6,APAF1,CIDEB,RIPK3,BMF,CTSH,BCL2A1,NUPR1,PYCARD,LGALS9,CCL5,TOP2A,GRN,CTNNBL1,ZBP1	45	GO:BP
GO:0071219	cellular response to molecule of bacterial origin	Immune System	1.16e-15	14.9355	GBP3,PTPN22,FCGR2B,IL10,MYD88,CCR5,WNT5A,CD86,TLR10,TLR1,TLR6,TLR2,CD180,MEF2C,CD14,LY86,ADAM9,LYN,LY96,TRIB1,PDCD1LG2,CASP1,PYCARD,PLCG2,SCIMP,CD68,AXL,LILRA2,HCK	29	GO:BP
GO:0010605	negative regulation of macromolecule metabolic process	none	1.31e-15	14.8844	RUNX3,RPS6KA1,LAPTM5,AGO4,PTPN22,NOTCH2,S100A11,IL6R,IFI16,CD84,FCGR2B,PTPRC,IL10,CENPF,DUSP10,ZNF124,KLF11,LOXL3,LIMS1,SP100,LRRFIP1,PPARG,MYD88,CCR1,GPX1,PRKCD,WNT5A,POLQ,CSTA,PARP9,DTX3L,PARP15,ETV5,TLR6,RBM47,FNIP2,DAB2,PTGER4,NAIP,MEF2C,HDAC3,HAVCR2,SERPINB1,RIPK1,HFE,BTN2A2,HLA-DRB1,TREM2,ZC3H12D,FBXO5,GPNMB,IKZF1,STYXL1,TFEC,ZC3HAV1,MSR1,EIF4EBP1,LYN,SDCBP,PABPC1,TRIB1,PDCD1LG2,FBP1,PLAU,HHEX,ASCL2,TRIM21,SPI1,PTPRJ,CD3E,SORL1,CHEK1,FOXM1,PTPN6,LRRK2,NCKAP1L,ELK3,CMKLR1,CORO1C,ERP29,OAS1,LGALS3,FOXN3,LGMN,BLM,CIITA,PYCARD,ADCY7,IRF8,SERPINF2,ARRB2,ZMYND15,SMCR8,LGALS9,CD300A,L3MBTL4,CEBPA,TYROBP,AXL,CEACAM1,APOE,CD33,LILRA4,LILRB4,SIGLEC1,MAFB,CTSA,CTSZ,SAMSN1,BACH1,TFIP11,APOBEC3C,APOBEC3G,TLR8,VSIG4,NONO,ELF4,DKC1	118	GO:BP
GO:2000147	positive regulation of cell motility	none	1.58e-15	14.8014	TNFRSF14,PIK3CD,FGR,S100A11,IL6R,DDR2,PTPRC,CCR1,WNT5A,DAB2,CSF1R,CD74,AIF1,TREM2,PLA2G7,FBXO5,GPNMB,HGF,PIK3CG,DOCK4,PTK2B,ADAM9,SDCBP,DOCK8,TGFBR1,PLAU,FERMT3,CLEC7A,ANO6,NCKAP1L,CMKLR1,P2RX4,LGALS3,LGMN,CTSH,SPN,PYCARD,ITGAX,PLCG2,CXCL16,TMEM102,LGALS9,CCL5,STAT5A,GRN,RIN2,HMOX1,RAC2	48	GO:BP
GO:0022607	cellular component assembly	none	1.72e-15	14.7656	AGO4,PTPN22,GORAB,SOAT1,SRGAP2,CENPF,COA6,NLRC4,CDC42EP3,PLEK,CAPG,VAMP8,LIMS1,PPARG,CHCHD4,MYD88,TWF2,PRKCD,WNT5A,POLQ,HCLS1,PLS1,HPS3,TLR6,ARHGAP24,TIFA,TLR2,FNIP2,PTGER4,IQGAP2,MEF2C,DIAPH1,HDAC3,CD74,RIPK1,HFE,AIF1,HLA-DRA,HLA-DRB5,HLA-DRB1,HLA-DMB,HLA-DMA,HLA-DOA,HLA-DPA1,HLA-DPB1,KIFC1,FGD2,TREM2,MICAL1,ARHGAP18,RAB32,CARD11,SCIN,STYXL1,CLDN23,PTK2B,SDCBP,SYK,FGD3,NINJ1,TGFBR1,ABCA1,NEK6,CELF2,PTPRJ,LPXN,FERMT3,ARAP1,FCHSD2,CASP1,CD3E,SORL1,ACRBP,CLEC7A,LRRK2,ANO6,RACGAP1,BIN2,NCKAP1L,CORO1C,SSH1,OAS1,KNTC1,ALOX5AP,LCP1,RPGRIP1,HAUS4,CIDEB,LGALS3,GPR65,CYFIP1,BMF,KNL1,PSTPIP1,BLM,NUBP1,NUPR1,CORO1A,PYCARD,PLCG2,CYBA,SERPINF2,SMCR8,RNF135,ABI3,LIMD2,TMC8,HAUS8,FXYD5,APOE,APOC1,SLC1A5,TPX2,HCK,TRPM2,TFIP11,AP1B1,RAC2,SH3BP1,PARVG,ARHGAP6,ZRSR2,WAS,BTK,DOCK11,STK26,MAP7D3	127	GO:BP
GO:0032102	negative regulation of response to external stimulus	none	2.09e-15	14.6797	FGR,TNFAIP8L2,IFI16,SLAMF8,FCGR2B,PTPRC,IL10,NMI,PPARG,PRKCD,PTGER4,MICB,AIF1,HLA-DRB1,TREM2,AOAH,LYN,TRIB1,SYK,ALOX5,PLAU,TRIM21,IL10RA,PTPN6,A2M,SH2B3,OAS1,RIN3,SERPINF2,ARRB2,LGALS9,GRN,RHBDF2,CEACAM1,APOE,SIGLEC10,LILRA2,HCK,VSIG4,ELF4	40	GO:BP
GO:0048002	antigen processing and presentation of peptide antigen	Immune System	2.57e-15	14.5896	CTSS,FCER1G,FCGR2B,HFE,MICB,HLA-DRA,HLA-DRB5,HLA-DRB1,HLA-DMB,HLA-DMA,HLA-DOA,HLA-DPA1,HLA-DPB1,TREM2,CTSL,CTSD,MPEG1,LGMN,PYCARD,IFI30	20	GO:BP
GO:0001818	negative regulation of cytokine production	Immune System	2.94e-15	14.5315	LAPTM5,PTPN22,IL6R,CD84,FCGR2B,PTPRC,IL10,TLR6,PTGER4,HAVCR2,SERPINB1,HFE,BTN2A2,HLA-DRB1,TREM2,GPNMB,PDCD1LG2,PTPN6,NCKAP1L,CMKLR1,OAS1,PYCARD,ADCY7,LGALS9,TYROBP,AXL,CEACAM1,CD33,LILRA4,LILRB4,SIGLEC1,TLR8,VSIG4,ELF4	34	GO:BP
GO:0031399	regulation of protein modification process	Proteostasis	2.95e-15	14.5298	TNFRSF14,FGR,LAPTM5,CLSPN,PTPN22,FCGR1A,IL6R,DDR2,PTPRC,DUSP10,PPARG,PRKCD,WNT5A,HCLS1,CD86,PARP9,DTX3L,RAP2B,TLR6,HERC5,FNIP2,TLR3,DAB2,HDAC3,CSF1R,CD74,LCP2,RIPK1,HLA-DRB1,TREM2,FBXO5,GPNMB,NCF1,STYXL1,HGF,PIK3CG,FGF20,PTK2B,ADAM9,LYN,TRIB1,TGFBR1,HHEX,TRIM21,PTPRJ,IL18,CD4,PTPN6,LRRK2,NCKAP1L,TMEM119,CORO1C,ERP29,RIPK3,LGALS3,BLM,PYCARD,PLCG2,ARRB2,PIK3R6,PIK3R5,SMCR8,CCL5,CD300A,C3,CEBPA,CEACAM1,APOE,CD33,LILRB4,TPX2,SAMSN1,ITGB2	73	GO:BP
GO:0071674	mononuclear cell migration	none	2.97e-15	14.5279	TNFRSF14,PIK3CD,IL6R,SLAMF8,CCR1,CCR5,WNT5A,CSF1R,STK10,AIF1,PLA2G7,PIK3CG,PTK2B,LYN,DOCK8,ALOX5,JAML,ANO6,CMKLR1,RIPK3,LGALS3,LGMN,SPN,ITGAL,PYCARD,CXCL16,TMEM102,LGALS9,CCL5,TRPM2	30	GO:BP
GO:0030595	leukocyte chemotaxis	Immune System	3.34e-15	14.4764	PIK3CD,IL6R,SLAMF8,FCER1G,IL10,CCR1,CCR5,WNT5A,CSF1R,CD74,AIF1,PLA2G7,PIK3CG,PTK2B,LYN,SYK,NINJ1,ALOX5,JAML,ANO6,NCKAP1L,CMKLR1,LGALS3,RIN3,LGMN,CXCL16,LGALS9,CCL5,TRPM2,ITGB2,RAC2,MPP1	32	GO:BP
GO:0030029	actin filament-based process	none	3.59e-15	14.4453	EPB41,NUAK2,SRGAP2,CDC42EP3,PLEK,ARHGAP25,CAPG,TWF2,PRKCD,HCLS1,PLS1,RHOH,PTGER4,IQGAP2,DIAPH1,CSF1R,DOCK2,AIF1,FGD2,MICAL1,MARCKS,ARHGAP18,SCIN,ARPC1B,PTK2B,SDCBP,FGD3,TGFBR1,KCNQ1,ARAP1,FCHSD2,KCNE3,KCNJ5,RACGAP1,NCKAP1L,CORO1C,SSH1,LCP1,GPR65,CYFIP1,PSTPIP1,CORO1A,PYCARD,SERPINF2,FMNL1,ABI3,LIMD2,GRB2,DSC2,MYO1F,TYROBP,GMFG,HCK,TRPM2,RAC2,SH3BP1,PARVG,ARHGAP6,WAS	59	GO:BP
GO:0043549	regulation of kinase activity	none	4.2e-15	14.3765	FGR,CLSPN,PTPN22,FCGR1A,IL6R,SLAMF8,DDR2,PTPRC,DUSP10,PPARG,PRKCD,WNT5A,CD86,RAP2B,TLR6,HERC5,TLR3,CSF1R,CD74,LCP2,HLA-DRB1,TREM2,NCF1,PIK3CG,PTK2B,ADAM9,LYN,TRIB1,HHEX,PTPRJ,CD4,LRRK2,CORO1C,ERP29,RIPK3,BLM,PYCARD,PIK3R6,PIK3R5,SMCR8,CCL5,CD300A,CEBPA,CEACAM1,APOE,LILRB4,TPX2	47	GO:BP
GO:0032609	type II interferon production	Immune System	4.32e-15	14.365	LAPTM5,PTPN22,SLAMF6,TLR3,CD14,HAVCR2,BTN3A2,BTN3A1,HLA-DRB1,HLA-DPA1,HLA-DPB1,PDCD1LG2,IL18,CLEC7A,RIPK3,PYCARD,LGALS9,EBI3,IL12RB1,AXL,LILRB4,TLR7,TLR8	23	GO:BP
GO:0032649	regulation of type II interferon production	Immune System	4.32e-15	14.365	LAPTM5,PTPN22,SLAMF6,TLR3,CD14,HAVCR2,BTN3A2,BTN3A1,HLA-DRB1,HLA-DPA1,HLA-DPB1,PDCD1LG2,IL18,CLEC7A,RIPK3,PYCARD,LGALS9,EBI3,IL12RB1,AXL,LILRB4,TLR7,TLR8	23	GO:BP
GO:0030217	T cell differentiation	Immune System	4.55e-15	14.342	PIK3CD,RUNX3,PTPN22,IL6R,CD1D,SLAMF6,FCER1G,MR1,PTPRC,DUSP10,LOXL3,CD8A,CD86,RHOH,PTGER4,CD74,HLA-DRA,HLA-DRB1,VNN1,CTSL,TNFSF8,SPI1,IL18,CD3E,CD4,NCKAP1L,RIPK3,SPN,LGALS9,IL12RB1,IL4I1,LILRB4	32	GO:BP
GO:2000026	regulation of multicellular organismal development	none	4.57e-15	14.3405	PIK3CD,C1QC,RUNX3,NOTCH2,SLAMF8,FCGR2B,DDR2,IL10,DUSP10,LOXL3,CASP8,SP100,INPP5D,PPARG,CCR1,TWF2,WNT5A,HCLS1,CD86,RHOH,BMP2K,HPSE,TLR2,TLR3,MEF2C,CD74,RIPK1,HLA-DRA,HLA-DRB1,TREM2,VNN1,FBXO5,SCIN,GPNMB,PIK3CG,PTK2B,LYN,SYK,NINJ1,TGFBR1,ALOX5,HHEX,ASCL2,PDE3B,SPI1,IL18,SORL1,CD4,ANO6,RACGAP1,NCKAP1L,PLXNC1,TMEM119,OAS2,CTSH,ACAN,ITGAX,ALOX15B,PIK3R6,LGALS9,EVI2B,GRN,IL12RB1,TYROBP,AXL,CEACAM1,IL4I1,LILRB3,LILRB4,MAFB,HMOX1,BTK	72	GO:BP
GO:0002478	antigen processing and presentation of exogenous peptide antigen	Immune System	5.05e-15	14.297	CTSS,FCER1G,FCGR2B,HLA-DRA,HLA-DRB5,HLA-DRB1,HLA-DMB,HLA-DMA,HLA-DOA,HLA-DPA1,HLA-DPB1,CTSL,CTSD,MPEG1,LGMN,IFI30	16	GO:BP
GO:1902107	positive regulation of leukocyte differentiation	Immune System	5.14e-15	14.2894	RUNX3,IL10,DUSP10,CASP8,INPP5D,CCR1,HCLS1,CD86,RHOH,CD74,RIPK1,HLA-DRA,HLA-DRB1,VNN1,SYK,SPI1,IL18,CD4,NCKAP1L,LGALS9,EVI2B,IL12RB1,TYROBP,AXL,IL4I1,LILRB4,BTK	27	GO:BP
GO:1903708	positive regulation of hemopoiesis	none	5.14e-15	14.2894	RUNX3,IL10,DUSP10,CASP8,INPP5D,CCR1,HCLS1,CD86,RHOH,CD74,RIPK1,HLA-DRA,HLA-DRB1,VNN1,SYK,SPI1,IL18,CD4,NCKAP1L,LGALS9,EVI2B,IL12RB1,TYROBP,AXL,IL4I1,LILRB4,BTK	27	GO:BP
GO:0050764	regulation of phagocytosis	Autophagy	5.42e-15	14.2662	FGR,FCER1G,FCGR2B,PTPRC,MERTK,TLR2,DOCK2,C2,TREM2,SYK,PTPRJ,CLEC7A,ANO6,NCKAP1L,PYCARD,PLCG2,CYBA,CD300A,CD300LF,C3,SIRPB1,HCK	22	GO:BP
GO:0050764	regulation of phagocytosis	Immune System	5.42e-15	14.2662	FGR,FCER1G,FCGR2B,PTPRC,MERTK,TLR2,DOCK2,C2,TREM2,SYK,PTPRJ,CLEC7A,ANO6,NCKAP1L,PYCARD,PLCG2,CYBA,CD300A,CD300LF,C3,SIRPB1,HCK	22	GO:BP
GO:0032602	chemokine production	Immune System	5.94e-15	14.2261	IL6R,CD84,IL10,WNT5A,TLR2,TLR3,CSF1R,CD74,AIF1,TREM2,SYK,IL18,CLEC7A,OAS1,PYCARD,ALOX15B,LGALS9,LILRB4,IL17RA,HMOX1,TLR7	21	GO:BP
GO:0032642	regulation of chemokine production	Immune System	5.94e-15	14.2261	IL6R,CD84,IL10,WNT5A,TLR2,TLR3,CSF1R,CD74,AIF1,TREM2,SYK,IL18,CLEC7A,OAS1,PYCARD,ALOX15B,LGALS9,LILRB4,IL17RA,HMOX1,TLR7	21	GO:BP
GO:0002237	response to molecule of bacterial origin	Immune System	6.18e-15	14.2093	GBP3,PTPN22,FCGR2B,IL10,MYD88,CCR5,MAPKAPK3,WNT5A,CD86,TLR10,TLR1,TLR6,TLR2,CD180,MEF2C,CD14,LY86,IRF5,ADAM9,LYN,LY96,TRIB1,PDCD1LG2,CASP1,PYCARD,PLCG2,SCIMP,CD68,LGALS9,AXL,LILRA2,HCK	32	GO:BP
GO:0002819	regulation of adaptive immune response	Immune System	8.56e-15	14.0676	TNFRSF14,CD1D,FCGR2B,MR1,PTPRC,IL10,LOXL3,MEF2C,HFE,MICB,HLA-DRA,HLA-DRB1,TREM2,IL18,CLEC7A,NCKAP1L,RIPK3,PYCARD,ADCY7,TNFSF13,IL12RB1,CEACAM1,IL4I1,LILRB4,SAMSN1,WAS,BTK,SASH3	28	GO:BP
GO:0050853	B cell receptor signaling pathway	Immune System	8.57e-15	14.0669	PIK3CD,PTPN22,MNDA,FCGR2B,PTPRC,FCMR,TEC,MEF2C,LAT2,LYN,SYK,BLNK,LPXN,NCKAP1L,PLCG2,CD300A,NFATC2,NFAM1,BTK	19	GO:BP
GO:0030100	regulation of endocytosis	Endolysosome	1.18e-14	13.9272	FGR,FCER1G,FCGR2B,PTPRC,MERTK,BMP2K,TLR2,DAB2,DOCK2,HFE,C2,TREM2,SDCBP,SYK,PTPRJ,CLEC7A,ANO6,NCKAP1L,LGALS3,RIN3,PYCARD,PLCG2,CYBA,ARRB2,CD300A,CD300LF,C3,AXL,APOE,APOC1,APOC2,SIRPB1,HCK	33	GO:BP
GO:0001909	leukocyte mediated cytotoxicity	Immune System	1.38e-14	13.8597	FCGR1A,CD1D,SLAMF6,FCGR3A,FCGR2B,MR1,PTPRC,HFE,MICB,HLA-DRA,HLA-DRB1,SPI1,NCKAP1L,RIPK3,CTSH,CORO1A,ITGAM,ARRB2,PIK3R6,LGALS9,STXBP2,IL12RB1,TYROBP,CEACAM1	24	GO:BP
GO:0051056	regulation of small GTPase mediated signal transduction	none	1.76e-14	13.7557	NOTCH2,ARHGAP30,SRGAP2,ARHGAP25,ARHGAP24,CCDC125,DOCK2,DEF6,FGD2,ARHGAP18,TAGAP,PIK3CG,DOCK8,FGD3,FBP1,ABCA1,MAPKAP1,SWAP70,ARAP1,FOXM1,ARHGDIB,RACGAP1,ARHGAP9,GPR65,ARHGAP27,ARHGAP45,VAV1,RASAL3,GMIP,RASGRP4,APOE,SH3BP1,ARHGAP6,ARHGAP4	34	GO:BP
GO:0065003	protein-containing complex assembly	none	2.32e-14	13.6347	AGO4,PTPN22,SOAT1,CENPF,COA6,NLRC4,CDC42EP3,PLEK,CAPG,VAMP8,CHCHD4,MYD88,TWF2,PRKCD,POLQ,HCLS1,TLR6,TIFA,FNIP2,PTGER4,DIAPH1,CD74,RIPK1,HFE,AIF1,HLA-DRA,HLA-DRB5,HLA-DRB1,HLA-DMB,HLA-DMA,HLA-DOA,HLA-DPA1,HLA-DPB1,TREM2,ARHGAP18,CARD11,SCIN,PTK2B,SYK,NINJ1,ABCA1,CELF2,LPXN,FERMT3,FCHSD2,CASP1,CD3E,SORL1,CLEC7A,LRRK2,ANO6,BIN2,NCKAP1L,SSH1,OAS1,KNTC1,ALOX5AP,LCP1,HAUS4,CIDEB,LGALS3,BMF,PSTPIP1,BLM,PYCARD,PLCG2,CYBA,RNF135,TMC8,HAUS8,APOE,APOC1,SLC1A5,TPX2,HCK,TRPM2,TFIP11,ARHGAP6,ZRSR2,WAS,BTK,MAP7D3	82	GO:BP
GO:0022408	negative regulation of cell-cell adhesion	none	2.97e-14	13.5273	TNFRSF14,RUNX3,LAPTM5,PTPN22,TNFAIP8L2,IL10,LOXL3,PRKCD,HAVCR2,HFE,BTN2A2,HLA-DRB1,GPNMB,PAG1,PDCD1LG2,SPI1,SH2B3,LGALS3,SPN,LGALS9,CD300A,FXYD5,SPINT2,CEACAM1,IL4I1,LILRB4,VSIG4	27	GO:BP
GO:0030036	actin cytoskeleton organization	Cytoskeleton	3.34e-14	13.4756	EPB41,NUAK2,CDC42EP3,PLEK,ARHGAP25,CAPG,TWF2,PRKCD,HCLS1,PLS1,RHOH,PTGER4,IQGAP2,DIAPH1,CSF1R,DOCK2,AIF1,FGD2,MICAL1,MARCKS,ARHGAP18,SCIN,ARPC1B,PTK2B,SDCBP,FGD3,TGFBR1,ARAP1,FCHSD2,RACGAP1,NCKAP1L,CORO1C,SSH1,LCP1,GPR65,CYFIP1,PSTPIP1,CORO1A,PYCARD,SERPINF2,FMNL1,ABI3,LIMD2,GRB2,MYO1F,TYROBP,GMFG,HCK,TRPM2,RAC2,SH3BP1,PARVG,ARHGAP6,WAS	54	GO:BP
GO:0009615	response to virus	Immune System	3.64e-14	13.4389	IFNLR1,FGR,PTPN22,IFI16,PTPRC,IKBKE,NMI,MYD88,PARP9,DTX3L,HERC5,TLR2,TLR3,MICB,IRF5,ZC3HAV1,TRIM21,TRIM22,CASP1,OAS1,OAS2,RNASE6,RIPK3,NPC2,PYCARD,LGALS9,RNF135,CCL5,IL12RB1,POU2F2,ZBP1,IL10RB,IFNGR2,MX2,IL17RA,APOBEC3C,APOBEC3G,TLR7,TLR8	39	GO:BP
GO:0051094	positive regulation of developmental process	none	3.8e-14	13.4206	PIK3CD,RUNX3,RPS6KA1,CD53,NOTCH2,IL6R,DDR2,IL10,DUSP10,CASP8,INPP5D,PPARG,CCR1,TWF2,WNT5A,HCLS1,CD86,RHOH,DAB2,MEF2C,CD74,RIPK1,HLA-DRA,HLA-DRB1,TREM2,VNN1,FBXO5,SCIN,HGF,MSR1,FGF20,ADAM9,SDCBP,SYK,NINJ1,TGFBR1,ALOX5,SPI1,IL18,SORL1,CD4,CLEC7A,ANO6,NCKAP1L,PLXNC1,CMKLR1,TMEM119,CORO1C,CTSH,ACAN,ITGAX,SERPINF2,TNFSF13,ALOX15B,PIK3R6,LGALS9,EVI2B,GRN,IL12RB1,TYROBP,AXL,CEACAM1,APOE,IL4I1,LILRB4,RIN2,HMOX1,BTK	68	GO:BP
GO:0051338	regulation of transferase activity	none	4.76e-14	13.3223	FGR,CLSPN,PTPN22,FCGR1A,IL6R,SLAMF8,DDR2,PTPRC,DUSP10,PPARG,PRKCD,WNT5A,CD86,DTX3L,RAP2B,TLR6,HERC5,TLR3,CSF1R,CD74,LCP2,HLA-DRB1,TREM2,FBXO5,NCF1,PIK3CG,PTK2B,ADAM9,LYN,TRIB1,HHEX,PTPRJ,CD4,LRRK2,CORO1C,ERP29,PARP4,RIPK3,BLM,PYCARD,PIK3R6,PIK3R5,SMCR8,CCL5,CD300A,CEBPA,CEACAM1,APOE,LILRB4,TPX2,DKC1	51	GO:BP
GO:0046631	alpha-beta T cell activation	Immune System	4.86e-14	13.3135	TNFRSF14,RUNX3,PTPN22,IL6R,SLAMF6,LOXL3,CD86,PTGER4,HFE,HLA-DRA,HLA-DRB1,CTSL,SYK,TNFSF8,IL18,CD3E,NCKAP1L,SPN,LGALS9,CD300A,EBI3,RASAL3,IL12RB1,LILRB4,ELF4	25	GO:BP
GO:0050864	regulation of B cell activation	Immune System	5.12e-14	13.2905	LAPTM5,MNDA,SLAMF8,FCGR2B,PTPRC,IL10,INPP5D,MEF2C,CD74,LYN,SYK,SPI1,NCKAP1L,TNFSF13B,TNFSF13,CD300A,TYROBP,IL4I1,NFATC2,SAMSN1,BTK,SASH3	22	GO:BP
GO:0002220	innate immune response activating cell surface receptor signaling pathway	Immune System	6.84e-14	13.1652	PTPN22,TLR5,NMI,MYD88,TLR1,TLR6,TLR2,CD14,TREM2,LYN,LY96,SYK,NINJ1,PIK3AP1,CLEC7A,OAS1,PLCG2,CYBA,SCIMP,TYROBP,LILRA2	21	GO:BP
GO:0043933	protein-containing complex organization	none	8.3e-14	13.081	AGO4,PTPN22,IFI16,SOAT1,CENPF,COA6,NLRC4,CDC42EP3,PLEK,M1AP,CAPG,VAMP8,CHCHD4,MYD88,GPX1,TWF2,PRKCD,POLQ,HCLS1,DTX3L,TLR6,TIFA,FNIP2,PTGER4,DIAPH1,HDAC3,CD74,RIPK1,HFE,AIF1,HLA-DRA,HLA-DRB5,HLA-DRB1,HLA-DMB,HLA-DMA,HLA-DOA,HLA-DPA1,HLA-DPB1,TREM2,PLA2G7,MICAL1,ARHGAP18,CARD11,SCIN,PTK2B,SYK,NINJ1,ABCA1,CELF2,FRAT1,MKI67,TRIM21,SPI1,LPXN,FERMT3,FCHSD2,CASP1,CD3E,SORL1,CHEK1,CLEC7A,LRRK2,ANO6,BIN2,NCKAP1L,SSH1,OAS1,KNTC1,ALOX5AP,LCP1,RUBCNL,HAUS4,CIDEB,LGALS3,BMF,PSTPIP1,BLM,PYCARD,PLCG2,CYBA,SMCR8,RNF135,KIF18B,TMC8,HAUS8,APOE,APOC1,APOC2,SLC1A5,TPX2,HCK,ABCG1,TRPM2,TFIP11,SH3BP1,ARHGAP6,ZRSR2,WAS,BTK,MAP7D3	100	GO:BP
GO:0051130	positive regulation of cellular component organization	none	1.31e-13	12.8828	CD53,PTPN22,FCER1G,FCGR2B,DDR2,PTPRC,CDC42EP3,PLEK,LIMS1,BUB1,MERTK,MYD88,GPX1,TWF2,WNT5A,MELTF,TLR6,FNIP2,DAB2,ARSB,DOCK2,HFE,C2,TREM2,SCIN,STYXL1,PTK2B,ADAM9,LYN,SDCBP,SYK,TGFBR1,ABCA1,PTPRJ,ARAP1,FCHSD2,CLEC7A,ANO6,NCKAP1L,PLXNC1,CORO1C,LCP1,LGALS3,GPR65,CYFIP1,BMF,NUSAP1,PYCARD,PLCG2,CYBA,SERPINF2,ARRB2,SMCR8,GRN,CD300LF,C3,TYROBP,AXL,APOE,APOC2,SIRPB1,HCK,RAC2,BTK,DOCK11	65	GO:BP
GO:0032677	regulation of interleukin-8 production	Immune System	1.58e-13	12.8016	PTPN22,IL6R,PTPRC,IL10,TLR5,MYD88,TLR1,TLR6,TLR2,TLR3,CD14,CD74,RIPK1,SYK,CLEC7A,PYCARD,LGALS9,CD33,LILRA2,TLR7,TLR8	21	GO:BP
GO:0032637	interleukin-8 production	Immune System	1.58e-13	12.8016	PTPN22,IL6R,PTPRC,IL10,TLR5,MYD88,TLR1,TLR6,TLR2,TLR3,CD14,CD74,RIPK1,SYK,CLEC7A,PYCARD,LGALS9,CD33,LILRA2,TLR7,TLR8	21	GO:BP
GO:0050729	positive regulation of inflammatory response	Immune System	1.65e-13	12.7832	NLRC4,VAMP8,NMI,WNT5A,MGST2,TLR2,TLR3,PTGER4,NAIP,RIPK1,GPSM3,TREM2,PLA2G7,NINJ1,CASP1,IL18,NUPR1,PYCARD,PLCG2,GRN,CEBPA,ZBP1,IL17RA,TLR7	24	GO:BP
GO:0044085	cellular component biogenesis	none	1.88e-13	12.7261	AGO4,PTPN22,GORAB,SOAT1,SRGAP2,CENPF,COA6,NLRC4,CDC42EP3,PLEK,CAPG,VAMP8,LIMS1,PPARG,CHCHD4,MYD88,TWF2,PRKCD,WNT5A,POLQ,HCLS1,PLS1,HPS3,TLR6,ARHGAP24,TIFA,TLR2,FNIP2,PTGER4,IQGAP2,MEF2C,DIAPH1,HDAC3,CD74,RIPK1,HFE,AIF1,HLA-DRA,HLA-DRB5,HLA-DRB1,HLA-DMB,HLA-DMA,HLA-DOA,HLA-DPA1,HLA-DPB1,KIFC1,FGD2,TREM2,MICAL1,ARHGAP18,RAB32,CARD11,SCIN,STYXL1,CLDN23,PTK2B,SDCBP,SYK,FGD3,NINJ1,TGFBR1,ABCA1,NEK6,CELF2,PTPRJ,LPXN,FERMT3,ARAP1,FCHSD2,CASP1,CD3E,SORL1,ACRBP,CLEC7A,LRRK2,ANO6,RACGAP1,BIN2,NCKAP1L,CORO1C,SSH1,OAS1,KNTC1,GTF3A,ALOX5AP,LCP1,RPGRIP1,HAUS4,CIDEB,LGALS3,GPR65,CYFIP1,BMF,KNL1,PSTPIP1,BLM,NUBP1,NUPR1,CORO1A,PYCARD,PLCG2,CYBA,SERPINF2,SMCR8,RNF135,ABI3,LIMD2,TMC8,HAUS8,FXYD5,APOE,APOC1,SLC1A5,TPX2,HCK,TRPM2,TFIP11,AP1B1,RAC2,SH3BP1,PARVG,ARHGAP6,ZRSR2,WAS,BTK,DOCK11,STK26,MAP7D3,DKC1	129	GO:BP
GO:0001906	cell killing	none	1.95e-13	12.711	GBP3,FCGR1A,CD1D,SLAMF6,FCGR3A,FCGR2B,MR1,PTPRC,HFE,MICB,HLA-DRA,HLA-DRB1,SYK,SPI1,CLEC7A,NCKAP1L,LYZ,RIPK3,CTSH,CORO1A,ITGAM,ARRB2,PIK3R6,LGALS9,STXBP2,IL12RB1,TYROBP,CEACAM1	28	GO:BP
GO:0032722	positive regulation of chemokine production	Immune System	1.97e-13	12.7054	IL6R,CD84,WNT5A,TLR2,TLR3,CSF1R,CD74,AIF1,SYK,IL18,CLEC7A,OAS1,PYCARD,ALOX15B,LGALS9,IL17RA,HMOX1,TLR7	18	GO:BP
GO:0045859	regulation of protein kinase activity	none	2.08e-13	12.6825	FGR,CLSPN,PTPN22,FCGR1A,IL6R,DDR2,PTPRC,DUSP10,PPARG,PRKCD,WNT5A,CD86,RAP2B,TLR6,HERC5,TLR3,CSF1R,LCP2,NCF1,PIK3CG,PTK2B,ADAM9,LYN,TRIB1,HHEX,PTPRJ,CD4,LRRK2,CORO1C,ERP29,RIPK3,BLM,PYCARD,PIK3R6,PIK3R5,SMCR8,CCL5,CD300A,CEBPA,CEACAM1,APOE,LILRB4,TPX2	43	GO:BP
GO:0009611	response to wounding	none	2.26e-13	12.6452	PABPC4,TMIGD3,ADORA3,FCER1G,IL10,PLEK,PPARG,CCR1,PRKCD,WNT5A,RAP2B,TEC,HPSE,ARHGAP24,TLR3,TREML1,TREM2,PIK3CG,LYN,SYK,TGFBR1,ALOX5,PLAU,ENTPD1,FERMT3,JAML,PTPN6,CLEC7A,ANO6,SH2B3,P2RX4,PLCG2,SERPINF2,GRN,VAV1,TYROBP,AXL,CEACAM1,APOE,SIGLEC10,HMOX1,WAS	42	GO:BP
GO:1901565	organonitrogen compound catabolic process	none	2.73e-13	12.5633	FUCA1,LAPTM5,RNF19B,CTSS,CHIT1,IL10,KMO,NAGK,SH3RF3,KYNU,CASP8,GLB1,GPX1,PRKCD,WNT5A,DTX3L,HPSE,HERC5,MANBA,DAB2,HEXB,GNPDA1,RIPK1,HFE,TREM2,PLA2G7,MAN1A1,CTSB,ASAH1,PTK2B,ADAM9,TRIB1,CTSL,FBP1,CDC26,CTSD,TRIM21,TPP1,UCP2,SLCO2B1,CTSC,SORL1,LRRK2,GNS,AMDHD1,LTA4H,LGMN,HEXA,ADPGK,CTSH,MTHFS,NTAN1,NUPR1,DPEP2,PLA2G15,RNF166,ARRB2,ENO3,NAGLU,RNFT1,SOCS6,NUDT19,CEBPA,CEACAM1,APOE,APOC1,IL4I1,EDEM2,CTSA,RNF114,CTSZ,HMOX1,APOBEC3C,APOBEC3G,GLA,RENBP	76	GO:BP
GO:0050868	negative regulation of T cell activation	Immune System	4.55e-13	12.3416	TNFRSF14,RUNX3,LAPTM5,PTPN22,TNFAIP8L2,IL10,LOXL3,HAVCR2,HFE,BTN2A2,HLA-DRB1,GPNMB,PAG1,PDCD1LG2,LGALS3,SPN,LGALS9,CD300A,IL4I1,LILRB4,VSIG4	21	GO:BP
GO:0042116	macrophage activation	Immune System	4.78e-13	12.3205	C1QA,CD84,FCGR3A,FCGR2B,PTPRC,NMI,WNT5A,TLR1,TLR6,CD74,AIF1,TREM2,SYK,ITGAM,PLCG2,TMEM106A,GRN,CEBPA,TYROBP,ITGB2	20	GO:BP
GO:0010562	positive regulation of phosphorus metabolic process	none	5.47e-13	12.2618	TNFRSF14,CLSPN,FCGR1A,IL6R,DDR2,PTPRC,PLEK,PRKCD,WNT5A,HCLS1,CD86,PARP9,TLR6,FNIP2,TLR3,DAB2,MEF2C,HDAC3,CSF1R,CD74,LCP2,RIPK1,HLA-DRB1,TREM2,GPNMB,NCF1,HGF,PIK3CG,FGF20,PTK2B,ADAM9,LYN,SDCBP,PTPRJ,P2RY6,IL18,CD4,LRRK2,NCKAP1L,TMEM119,ERP29,RIPK3,PLCG2,PIK3R6,PIK3R5,CCL5,CD300A,C3,APOC2,CD33,TPX2	51	GO:BP
GO:0045937	positive regulation of phosphate metabolic process	none	5.47e-13	12.2618	TNFRSF14,CLSPN,FCGR1A,IL6R,DDR2,PTPRC,PLEK,PRKCD,WNT5A,HCLS1,CD86,PARP9,TLR6,FNIP2,TLR3,DAB2,MEF2C,HDAC3,CSF1R,CD74,LCP2,RIPK1,HLA-DRB1,TREM2,GPNMB,NCF1,HGF,PIK3CG,FGF20,PTK2B,ADAM9,LYN,SDCBP,PTPRJ,P2RY6,IL18,CD4,LRRK2,NCKAP1L,TMEM119,ERP29,RIPK3,PLCG2,PIK3R6,PIK3R5,CCL5,CD300A,C3,APOC2,CD33,TPX2	51	GO:BP
GO:0044248	cellular catabolic process	none	5.63e-13	12.2494	FUCA1,LAPTM5,AGO4,PABPC4,AKR1A1,DRAM2,PTPN22,IFI16,IL10,KMO,NAGK,VAMP8,KYNU,GLB1,MYD88,GPX1,PRKCD,DTX3L,RBM47,HPSE,MGST2,HEXB,GNPDA1,TREM2,PLA2G7,SMPDL3A,ZC3H12D,RNASET2,DAGLB,HGF,ZC3HAV1,ASAH1,ADAM9,PABPC1,FBP1,AKR1C3,PSAP,ENTPD1,TRIM21,TRIM34,TRIM22,TPP1,UCP2,SLCO2B1,IL10RA,SORL1,PLBD1,LRRK2,GNS,AMDHD1,LTA4H,RUBCNL,RNASE6,PCK2,LGMN,BMF,HEXA,ADPGK,CTSH,MTHFS,NUPR1,DPEP2,PLA2G15,ENO3,SMCR8,NAGLU,DNASE2,NUDT19,APOE,APOC1,APOC2,IL4I1,CTSA,HMOX1,APOBEC3C,APOBEC3G,NAGA,GLA,RENBP,DNASE1L1,DKC1	81	GO:BP
GO:0042102	positive regulation of T cell proliferation	Immune System	6.32e-13	12.199	PTPN22,CD1D,PTPRC,CD86,AIF1,HLA-DMB,HLA-DPA1,HLA-DPB1,PDCD1LG2,SYK,CCDC88B,IL18,CD3E,NCKAP1L,PYCARD,LGALS9,CCL5,EBI3,RASAL3,IL12RB1	20	GO:BP
GO:0010629	negative regulation of gene expression	none	7.37e-13	12.1323	LAPTM5,AGO4,PTPN22,NOTCH2,IL6R,IFI16,CD84,FCGR2B,PTPRC,IL10,PPARG,MYD88,CCR1,PRKCD,PARP9,PARP15,TLR6,RBM47,PTGER4,MEF2C,HAVCR2,SERPINB1,RIPK1,HFE,BTN2A2,HLA-DRB1,TREM2,ZC3H12D,GPNMB,ZC3HAV1,MSR1,EIF4EBP1,PABPC1,PDCD1LG2,PLAU,SPI1,CD3E,CHEK1,PTPN6,LRRK2,NCKAP1L,CMKLR1,ERP29,OAS1,LGMN,PYCARD,ADCY7,SERPINF2,SMCR8,LGALS9,TYROBP,AXL,CEACAM1,APOE,CD33,LILRA4,LILRB4,SIGLEC1,CTSZ,TLR8,VSIG4,ELF4	62	GO:BP
GO:0045597	positive regulation of cell differentiation	none	8.84e-13	12.0537	RUNX3,RPS6KA1,NOTCH2,IL6R,DDR2,IL10,DUSP10,CASP8,INPP5D,PPARG,CCR1,TWF2,HCLS1,CD86,RHOH,DAB2,MEF2C,CD74,RIPK1,HLA-DRA,HLA-DRB1,VNN1,FBXO5,SCIN,HGF,MSR1,FGF20,SDCBP,SYK,TGFBR1,SPI1,IL18,CD4,CLEC7A,NCKAP1L,PLXNC1,CMKLR1,TMEM119,ACAN,SERPINF2,ALOX15B,LGALS9,EVI2B,IL12RB1,TYROBP,AXL,CEACAM1,IL4I1,LILRB4,RIN2,BTK	51	GO:BP
GO:0060284	regulation of cell development	none	9.32e-13	12.0308	C1QC,RUNX3,NOTCH2,SLAMF8,FCGR2B,IL10,DUSP10,LOXL3,CASP8,INPP5D,CCR1,TWF2,HCLS1,CD86,RHOH,TLR3,MEF2C,CD74,RIPK1,HLA-DRA,HLA-DRB1,TREM2,VNN1,SCIN,PTK2B,LYN,SYK,ASCL2,SPI1,IL18,SORL1,CD4,CLEC7A,LRRK2,NCKAP1L,PLXNC1,ACAN,LGALS9,EVI2B,GRN,IL12RB1,TYROBP,AXL,CEACAM1,IL4I1,LILRB3,LILRB4,MAFB,BTK	49	GO:BP
GO:0002444	myeloid leukocyte mediated immunity	Immune System	1.05e-12	11.9773	PIK3CD,FGR,FCGR1A,IL6R,CD84,FCGR3A,FCGR2B,VAMP8,PIK3CG,LYN,SYK,SPI1,ITGAM,LGALS9,MILR1,CD300A,STXBP2,TYROBP,ITGB2	19	GO:BP
GO:0032652	regulation of interleukin-1 production	Immune System	1.24e-12	11.9075	IFI16,IL10,NLRC4,CASP8,MYD88,WNT5A,TLR6,NAIP,SERPINB1,CASP1,CLEC7A,PYCARD,LGALS9,TMEM106A,TYROBP,CEACAM1,CD33,LILRA2,LILRB4,TLR8,ELF4	21	GO:BP
GO:0032612	interleukin-1 production	Immune System	1.24e-12	11.9075	IFI16,IL10,NLRC4,CASP8,MYD88,WNT5A,TLR6,NAIP,SERPINB1,CASP1,CLEC7A,PYCARD,LGALS9,TMEM106A,TYROBP,CEACAM1,CD33,LILRA2,LILRB4,TLR8,ELF4	21	GO:BP
GO:0002698	negative regulation of immune effector process	Immune System	1.43e-12	11.8459	SLAMF8,CD84,FCGR2B,PTPRC,IL10,LOXL3,HAVCR2,HFE,SPI1,A2M,NCKAP1L,LGALS3,ARRB2,LGALS9,GRN,CD300A,CEACAM1,IL4I1,LILRB4,VSIG4	20	GO:BP
GO:0006911	phagocytosis, engulfment	Autophagy	1.43e-12	11.8438	FCGR1A,FCGR2B,ARHGAP25,HAVCR1,AIF1,TREM2,MSR1,ANO6,BIN2,NCKAP1L,ITGAM,PLCG2,CD300A,C3,ITGB2,SH3BP1	16	GO:BP
GO:0006911	phagocytosis, engulfment	Immune System	1.43e-12	11.8438	FCGR1A,FCGR2B,ARHGAP25,HAVCR1,AIF1,TREM2,MSR1,ANO6,BIN2,NCKAP1L,ITGAM,PLCG2,CD300A,C3,ITGB2,SH3BP1	16	GO:BP
GO:0140352	export from cell	none	1.52e-12	11.8168	PIK3CD,FGR,CD84,FCGR3A,FCGR2B,PLEK,VAMP8,PPARG,CCR1,TLR2,MEF2C,HFE,HLA-DRB1,TREM2,SCIN,PIK3CG,FGF20,ADAM9,LYN,SDCBP,SYK,ABCA1,FRMD4A,ALOX5,KCNQ1,SPI1,STX3,KCNE3,LRRK2,ANO6,NCKAP1L,ERP29,P2RX4,TNFAIP2,CORO1A,ITGAM,TANGO6,SMCR8,SLC47A1,LGALS9,CCL5,MILR1,CD300A,RHBDF2,STXBP2,CEACAM1,APOE,CD33,HCK,ABCG1,ITGB2,AP1B1	52	GO:BP
GO:0051173	positive regulation of nitrogen compound metabolic process	none	1.56e-12	11.8055	TNFRSF14,RUNX3,RPS6KA1,LAPTM5,RNF19B,CLSPN,PTPN22,NOTCH2,FCGR1A,IL6R,IFI16,DDR2,PRRX1,SOAT1,PTPRC,IL10,NLRC4,SH3RF3,CASP8,SP100,PPARG,PRKCD,WNT5A,HCLS1,CD86,PARP9,DTX3L,ETV5,MELTF,CYTL1,TLR6,TLR2,FNIP2,TLR3,DAB2,MEF2C,HDAC3,CSF1R,CD74,LCP2,RIPK1,HLA-DRB1,TREM2,ZC3H12D,MACC1,GPNMB,NCF1,GSAP,HGF,PIK3CG,TFEC,IRF5,ZC3HAV1,FGF20,PTK2B,ADAM9,LYN,PABPC1,TRIB1,SYK,TGFBR1,HHEX,CTSD,ASCL2,SPI1,PTPRJ,CTSC,CASP1,IL18,SORL1,FLI1,FOXM1,CD4,CLEC7A,LRRK2,ELK3,APAF1,TMEM119,ERP29,P2RX4,BRCA2,ELF1,RIPK3,LGMN,CTSH,BLM,CIITA,NUPR1,PYCARD,PLCG2,IRF8,SERPINF2,ATP2A3,TNFSF13,PIK3R6,PIK3R5,LGALS9,CCL5,TOP2A,STAT5A,TMEM106A,GRN,RNFT1,CD300A,C3,LYL1,CEBPA,POU2F2,APOE,IL4I1,CD33,LILRA2,TPX2,MAFB,NFATC2,ABCG1,WAS,ELF4,DKC1	119	GO:BP
GO:0031341	regulation of cell killing	none	1.58e-12	11.8027	CD1D,SLAMF6,FCGR2B,MR1,PTPRC,HFE,MICB,HLA-DRA,HLA-DRB1,SYK,SPI1,CLEC7A,NCKAP1L,RIPK3,ITGAM,ARRB2,PIK3R6,LGALS9,IL12RB1,TYROBP,CEACAM1	21	GO:BP
GO:0031327	negative regulation of cellular biosynthetic process	none	1.68e-12	11.7739	RUNX3,LAPTM5,AGO4,PTPN22,NOTCH2,IL6R,IFI16,CD84,FCGR2B,PTPRC,IL10,CENPF,ZNF124,KLF11,PLEK,LOXL3,LIMS1,SP100,LRRFIP1,PPARG,MYD88,CCR1,PRKCD,WNT5A,PARP9,PARP15,ETV5,TLR6,RBM47,FNIP2,DAB2,PTGER4,MEF2C,HDAC3,HAVCR2,SERPINB1,RIPK1,HFE,BTN2A2,HLA-DRB1,TREM2,ZC3H12D,GPNMB,IKZF1,TFEC,ZC3HAV1,MSR1,EIF4EBP1,SDCBP,PABPC1,PDCD1LG2,FBP1,AKR1C3,PLAU,HHEX,ASCL2,SPI1,CD3E,CHEK1,FOXM1,PTPN6,LRRK2,NCKAP1L,ELK3,CMKLR1,ERP29,OAS1,FOXN3,LGMN,CIITA,PYCARD,ADCY7,IRF8,SERPINF2,ZMYND15,SMCR8,LGALS9,L3MBTL4,CEBPA,TYROBP,AXL,CEACAM1,APOE,APOC1,CD33,LILRA4,LILRB4,SIGLEC1,MAFB,CTSZ,BACH1,APOBEC3C,APOBEC3G,TLR8,VSIG4,NONO,GLA,ELF4	98	GO:BP
GO:0008285	negative regulation of cell population proliferation	none	1.82e-12	11.7397	TNFRSF14,IFNLR1,RUNX3,TMIGD3,ADORA3,S100A11,MNDA,FCGR2B,IL10,DUSP10,KLF11,NMI,PPARG,WNT5A,MEF2C,BTN2A2,LST1,AIF1,HLA-DRB1,TREM2,SCIN,GPNMB,PTK2B,LYN,TRIB1,PDCD1LG2,ALOX5,PTPRJ,PTPN6,SH2B3,BRCA2,NUPR1,SPN,ALOX15B,LGALS9,CD300A,CEBPA,TYROBP,CEACAM1,APOE,IL4I1,CD33,LILRB4,HMOX1,VSIG4	45	GO:BP
GO:0009890	negative regulation of biosynthetic process	none	2.22e-12	11.6536	RUNX3,LAPTM5,AGO4,PTPN22,NOTCH2,IL6R,IFI16,CD84,FCGR2B,PTPRC,IL10,CENPF,ZNF124,KLF11,PLEK,LOXL3,LIMS1,SP100,LRRFIP1,PPARG,MYD88,CCR1,PRKCD,WNT5A,PARP9,PARP15,ETV5,TLR6,RBM47,FNIP2,DAB2,PTGER4,MEF2C,HDAC3,HAVCR2,SERPINB1,RIPK1,HFE,BTN2A2,HLA-DRB1,TREM2,ZC3H12D,GPNMB,IKZF1,TFEC,ZC3HAV1,MSR1,EIF4EBP1,SDCBP,PABPC1,PDCD1LG2,FBP1,AKR1C3,PLAU,HHEX,ASCL2,SPI1,CD3E,CHEK1,FOXM1,PTPN6,LRRK2,NCKAP1L,ELK3,CMKLR1,ERP29,OAS1,FOXN3,LGMN,CIITA,PYCARD,ADCY7,IRF8,SERPINF2,ZMYND15,SMCR8,LGALS9,L3MBTL4,CEBPA,TYROBP,AXL,CEACAM1,APOE,APOC1,CD33,LILRA4,LILRB4,SIGLEC1,MAFB,CTSZ,BACH1,APOBEC3C,APOBEC3G,TLR8,VSIG4,NONO,GLA,ELF4	98	GO:BP
GO:0002687	positive regulation of leukocyte migration	Immune System	2.36e-12	11.6264	TNFRSF14,IL6R,CCR1,WNT5A,CSF1R,CD74,AIF1,TREM2,PLA2G7,PTK2B,DOCK8,ANO6,NCKAP1L,CMKLR1,P2RX4,LGALS3,LGMN,SPN,PYCARD,TMEM102,LGALS9,CCL5,RAC2	23	GO:BP
GO:0050728	negative regulation of inflammatory response	Immune System	2.36e-12	11.6264	FGR,TNFAIP8L2,SLAMF8,FCGR2B,PTPRC,IL10,PPARG,PRKCD,PTGER4,HLA-DRB1,TREM2,AOAH,LYN,SYK,ALOX5,IL10RA,PTPN6,GRN,RHBDF2,APOE,SIGLEC10,HCK,ELF4	23	GO:BP
GO:0097529	myeloid leukocyte migration	Immune System	2.59e-12	11.5863	PIK3CD,IL6R,SLAMF8,FCER1G,CCR1,PTGER4,CSF1R,CD74,AIF1,TREM2,PLA2G7,PIK3CG,PTK2B,LYN,SYK,JAML,ANO6,NCKAP1L,CMKLR1,P2RX4,LGALS3,RIN3,LGMN,CCL5,CD300A,ITGB2,RAC2,MPP1	28	GO:BP
GO:0050672	negative regulation of lymphocyte proliferation	Immune System	2.95e-12	11.5308	TNFRSF14,MNDA,FCGR2B,IL10,BTN2A2,LST1,HLA-DRB1,GPNMB,LYN,PDCD1LG2,SPN,LGALS9,CD300A,TYROBP,IL4I1,LILRB4,VSIG4	17	GO:BP
GO:0140895	cell surface toll-like receptor signaling pathway	Immune System	2.95e-12	11.5308	PTPN22,TLR5,NMI,MYD88,TLR1,TLR6,TLR2,CD14,TREM2,LYN,LY96,NINJ1,PIK3AP1,OAS1,CYBA,SCIMP,LILRA2	17	GO:BP
GO:0044092	negative regulation of molecular function	none	3.75e-12	11.4264	RPS6KA1,TMIGD3,ADORA3,PTPN22,IFI16,PTPRC,IL10,DUSP10,ITGA4,SP100,PPARG,GPX1,PRKCD,CSTA,PARP9,DTX3L,DAB2,NAIP,HAVCR2,SERPINB1,HFE,FBXO5,STYXL1,LYN,TRIB1,HHEX,KCNQ1,TRIM21,SPI1,PTPRJ,KCNE3,LRRK2,NCKAP1L,CMKLR1,CORO1C,LGALS3,NUPR1,PYCARD,ATP2A3,ARRB2,SMCR8,CD300A,TMC8,GMIP,CEBPA,CEACAM1,APOE,APOC1,LILRB4,TFIP11,GLA,CLIC2	52	GO:BP
GO:0007015	actin filament organization	none	3.81e-12	11.4185	CDC42EP3,PLEK,ARHGAP25,CAPG,TWF2,PRKCD,HCLS1,PLS1,RHOH,PTGER4,IQGAP2,DIAPH1,AIF1,MICAL1,MARCKS,ARHGAP18,SCIN,ARPC1B,PTK2B,TGFBR1,ARAP1,FCHSD2,NCKAP1L,CORO1C,SSH1,LCP1,GPR65,CYFIP1,PSTPIP1,CORO1A,PYCARD,SERPINF2,LIMD2,MYO1F,GMFG,HCK,RAC2,SH3BP1,ARHGAP6,WAS	40	GO:BP
GO:0032945	negative regulation of mononuclear cell proliferation	Immune System	4.18e-12	11.3793	TNFRSF14,MNDA,FCGR2B,IL10,BTN2A2,LST1,HLA-DRB1,GPNMB,LYN,PDCD1LG2,SPN,LGALS9,CD300A,TYROBP,IL4I1,LILRB4,VSIG4	17	GO:BP
GO:0007275	multicellular organism development	none	4.28e-12	11.3682	PIK3CD,C1QA,C1QC,RUNX3,RPS6KA1,NOTCH2,IL6R,SLAMF8,FCGR2B,DDR2,PTPRC,SRGAP2,IL10,CENPF,DUSP10,LOXL3,CAPG,MERTK,ITGA4,CASP8,SP100,INPP5D,PPARG,CCR1,TWF2,WNT5A,POLQ,HCLS1,CD86,PLS1,GNB4,NRROS,TACC3,RHOH,BMP2K,HPSE,GPRIN3,TLR2,PALLD,TLR3,PTGER4,NAIP,LHFPL2,ARSB,MEF2C,ST8SIA4,CSF1R,CD74,HAVCR2,RIPK1,LST1,HLA-DRA,HLA-DRB1,TREM2,MARCKS,VNN1,HECA,MTHFD1L,FBXO5,DAGLB,SCIN,GPNMB,STYXL1,HGF,PIK3CG,FGF20,PTK2B,LYN,SYK,NINJ1,TGFBR1,MAPKAP1,AKR1C3,ALOX5,PSAP,HHEX,ASCL2,TPP1,PDE3B,SPI1,STX3,IL18,SORL1,APLP2,CD4,ARHGDIB,LRRK2,ANO6,RACGAP1,NCKAP1L,PLXNC1,APAF1,CMKLR1,TMEM119,SH2B3,OAS2,P2RX4,RPGRIP1,PCK2,RIPK3,CYFIP1,CTSH,ACAN,ITGAM,ITGAX,SERPINF2,SMYD4,ENO3,TNFSF13,ALOX15B,PIK3R6,LGALS9,ADAP2,EVI2B,NAGLU,GRN,ABI3,C3,LYL1,IL12RB1,CEBPA,TYROBP,AXL,CEACAM1,APOE,IL4I1,LILRB3,LILRB4,RIN2,CTNNBL1,MAFB,NFATC2,ITGB2,CRYBB1,HMOX1,MFNG,BTK	137	GO:BP
GO:0043065	positive regulation of apoptotic process	Apoptosis	4.59e-12	11.3382	PIK3CD,CTSS,MNDA,IL10,KLF11,NLRC4,ITGA4,CASP8,PPARG,WNT5A,TLR6,MEF2C,TNFAIP8,RIPK1,VNN1,SCIN,STYXL1,IRF5,HTRA4,LYN,CTSL,TGFBR1,AKR1C3,KCNMA1,CTSD,ANO6,APAF1,CIDEB,BMF,CTSH,BCL2A1,NUPR1,PYCARD,LGALS9,CCL5,TOP2A,GRN,CTNNBL1,ZBP1	39	GO:BP
GO:0002706	regulation of lymphocyte mediated immunity	Immune System	5.37e-12	11.2702	CD1D,SLAMF6,FCGR2B,MR1,PTPRC,IL10,HFE,MICB,HLA-DRA,HLA-DRB1,TREM2,IL18,NCKAP1L,RIPK3,ARRB2,TNFSF13,PIK3R6,LGALS9,IL12RB1,CEACAM1,IL4I1,LILRB4,WAS,BTK	24	GO:BP
GO:0002286	T cell activation involved in immune response	Immune System	6.28e-12	11.2023	IL6R,SLAMF6,FCER1G,FCGR2B,LOXL3,CD86,PTGER4,CD74,HAVCR2,HLA-DRA,HLA-DRB1,HLA-DMB,IL18,NCKAP1L,LCP1,LGALS3,SPN,ITGAL,LGALS9,IL12RB1,CEACAM1	21	GO:BP
GO:1903038	negative regulation of leukocyte cell-cell adhesion	Immune System	6.28e-12	11.2023	TNFRSF14,RUNX3,LAPTM5,PTPN22,TNFAIP8L2,IL10,LOXL3,HAVCR2,HFE,BTN2A2,HLA-DRB1,GPNMB,PAG1,PDCD1LG2,LGALS3,SPN,LGALS9,CD300A,IL4I1,LILRB4,VSIG4	21	GO:BP
GO:0030183	B cell differentiation	Immune System	6.62e-12	11.1791	PIK3CD,NOTCH2,SLAMF8,FCGR2B,PTPRC,IL10,ITGA4,INPP5D,PTK2B,SYK,HHEX,BLNK,SPI1,PTPRJ,NCKAP1L,PLCG2,LYL1,IL4I1,MFNG,NFAM1,BTK,DOCK11	22	GO:BP
GO:0042327	positive regulation of phosphorylation	none	8.66e-12	11.0624	TNFRSF14,CLSPN,FCGR1A,IL6R,DDR2,PTPRC,PRKCD,WNT5A,HCLS1,CD86,PARP9,TLR6,FNIP2,TLR3,DAB2,HDAC3,CSF1R,CD74,LCP2,RIPK1,HLA-DRB1,TREM2,GPNMB,NCF1,HGF,PIK3CG,FGF20,PTK2B,ADAM9,LYN,SDCBP,PTPRJ,IL18,CD4,LRRK2,NCKAP1L,TMEM119,ERP29,RIPK3,PLCG2,PIK3R6,PIK3R5,CCL5,CD300A,C3,TPX2	46	GO:BP
GO:0046903	secretion	none	8.68e-12	11.0613	PIK3CD,FGR,CD84,FCGR3A,FCGR2B,PLEK,VAMP8,PPARG,CCR1,TLR2,MEF2C,CD74,HFE,HLA-DRB1,TREM2,SCIN,PIK3CG,FGF20,ADAM9,LYN,SDCBP,SYK,ABCA1,FRMD4A,ALOX5,KCNQ1,SPI1,STX3,LRRK2,NCKAP1L,ERP29,OAS2,P2RX4,TNFAIP2,CORO1A,ITGAM,TANGO6,SMCR8,LGALS9,CCL5,MILR1,CD300A,RHBDF2,STXBP2,CEACAM1,APOE,CD33,HCK,ABCG1,ITGB2,AP1B1	51	GO:BP
GO:0032940	secretion by cell	none	8.74e-12	11.0587	PIK3CD,FGR,CD84,FCGR3A,FCGR2B,PLEK,VAMP8,PPARG,CCR1,TLR2,MEF2C,HFE,HLA-DRB1,TREM2,SCIN,PIK3CG,FGF20,ADAM9,LYN,SDCBP,SYK,ABCA1,FRMD4A,ALOX5,SPI1,STX3,LRRK2,NCKAP1L,ERP29,P2RX4,TNFAIP2,CORO1A,ITGAM,TANGO6,SMCR8,LGALS9,CCL5,MILR1,CD300A,RHBDF2,STXBP2,CEACAM1,APOE,CD33,HCK,ABCG1,ITGB2,AP1B1	48	GO:BP
GO:0045595	regulation of cell differentiation	none	9.05e-12	11.0434	C1QC,RUNX3,RPS6KA1,NOTCH2,IL6R,SLAMF8,FCGR2B,DDR2,IL10,DUSP10,LOXL3,CASP8,INPP5D,PPARG,CCR1,TWF2,WNT5A,HCLS1,CD86,RHOH,TLR3,DAB2,MEF2C,CD74,RIPK1,HLA-DRA,HLA-DRB1,TREM2,VNN1,FBXO5,SCIN,HGF,MSR1,FGF20,PTK2B,LYN,SDCBP,SYK,TGFBR1,ABCA1,ALOX5,ASCL2,SPI1,IL18,SORL1,CD4,CLEC7A,LRRK2,NCKAP1L,PLXNC1,CMKLR1,TMEM119,ACAN,SERPINF2,ALOX15B,LGALS9,EVI2B,GRN,IL12RB1,TYROBP,AXL,CEACAM1,IL4I1,LILRB3,LILRB4,RIN2,MAFB,NFATC2,ABCG1,BTK	70	GO:BP
GO:0071675	regulation of mononuclear cell migration	Immune System	9.72e-12	11.0123	TNFRSF14,SLAMF8,CCR1,WNT5A,CSF1R,STK10,AIF1,PLA2G7,PTK2B,LYN,DOCK8,ANO6,CMKLR1,RIPK3,LGALS3,LGMN,SPN,PYCARD,TMEM102,LGALS9,CCL5	21	GO:BP
GO:0001910	regulation of leukocyte mediated cytotoxicity	Immune System	9.78e-12	11.0097	CD1D,SLAMF6,FCGR2B,MR1,PTPRC,HFE,MICB,HLA-DRA,HLA-DRB1,SPI1,NCKAP1L,RIPK3,ITGAM,ARRB2,PIK3R6,LGALS9,IL12RB1,TYROBP,CEACAM1	19	GO:BP
GO:0043300	regulation of leukocyte degranulation	Immune System	1.17e-11	10.9312	FGR,CD84,FCGR2B,VAMP8,LYN,SYK,SPI1,NCKAP1L,ITGAM,LGALS9,CD300A,STXBP2,CEACAM1,ITGB2	14	GO:BP
GO:0007249	canonical NF-kappaB signal transduction	Apoptosis	1.22e-11	10.9123	S100A4,IKBKE,LIMS1,CASP8,MYD88,WNT5A,TLR6,RHOH,TIFA,TLR2,TLR3,CD74,RIPK1,HLA-DRB1,TREM2,CARD11,ZC3HAV1,NEK6,TRIM21,TRIM34,TRIM22,CASP1,CD4,CLEC7A,PYCARD,PLCG2,ARRB2,LGALS9,TMEM106A,LILRB4,HMOX1,TLR7,TLR8	33	GO:BP
GO:0044087	regulation of cellular component biogenesis	none	1.28e-11	10.8945	PTPN22,CDC42EP3,PLEK,CAPG,LIMS1,PPARG,MYD88,TWF2,PRKCD,HCLS1,TLR6,ARHGAP24,TLR2,FNIP2,PTGER4,MEF2C,TREM2,ARHGAP18,SCIN,STYXL1,PTK2B,SDCBP,SYK,TGFBR1,ABCA1,PTPRJ,ARAP1,FCHSD2,SORL1,CLEC7A,LRRK2,NCKAP1L,CORO1C,SSH1,LCP1,HAUS4,LGALS3,GPR65,CYFIP1,BMF,NUPR1,PYCARD,PLCG2,SERPINF2,SMCR8,ABI3,TMC8,HAUS8,APOE,HCK,TRPM2,TFIP11,RAC2,ARHGAP6,WAS,BTK,DOCK11	57	GO:BP
GO:0051050	positive regulation of transport	none	1.52e-11	10.8184	FGR,CTSS,FCER1G,FCGR2B,PTPRC,VAMP8,MERTK,PPARG,CCR1,PRKCD,HCLS1,TLR2,DAB2,HDAC3,DOCK2,HFE,C2,HLA-DRB1,TREM2,SCIN,ADAM9,SDCBP,SYK,FRMD4A,KCNQ1,PTPRJ,P2RY6,SORL1,CLEC7A,ANO6,NCKAP1L,STAC3,P2RX4,LGALS3,PYCARD,ITGAM,PLCG2,CYBA,ARRB2,CCL5,CD300LF,C3,AXL,KCNN4,APOE,CD33,LILRA2,SIRPB1,EDEM2,ABCG1,ITGB2	51	GO:BP
GO:0050766	positive regulation of phagocytosis	Autophagy	1.56e-11	10.8064	FCER1G,FCGR2B,PTPRC,MERTK,DOCK2,C2,TREM2,PTPRJ,CLEC7A,ANO6,NCKAP1L,PYCARD,PLCG2,CYBA,CD300LF,C3,SIRPB1	17	GO:BP
GO:0050766	positive regulation of phagocytosis	Immune System	1.56e-11	10.8064	FCER1G,FCGR2B,PTPRC,MERTK,DOCK2,C2,TREM2,PTPRJ,CLEC7A,ANO6,NCKAP1L,PYCARD,PLCG2,CYBA,CD300LF,C3,SIRPB1	17	GO:BP
GO:0032651	regulation of interleukin-1 beta production	Immune System	1.63e-11	10.7872	IFI16,NLRC4,CASP8,MYD88,WNT5A,TLR6,NAIP,SERPINB1,CASP1,CLEC7A,PYCARD,LGALS9,TMEM106A,TYROBP,CD33,LILRA2,LILRB4,TLR8,ELF4	19	GO:BP
GO:0032611	interleukin-1 beta production	Immune System	1.63e-11	10.7872	IFI16,NLRC4,CASP8,MYD88,WNT5A,TLR6,NAIP,SERPINB1,CASP1,CLEC7A,PYCARD,LGALS9,TMEM106A,TYROBP,CD33,LILRA2,LILRB4,TLR8,ELF4	19	GO:BP
GO:0018108	peptidyl-tyrosine phosphorylation	Proteostasis	1.84e-11	10.7354	TNFRSF14,FGR,FCGR1A,IL6R,DDR2,PTPRC,PRKCD,HCLS1,PARP9,RAP2B,CSF1R,CD74,TREM2,NCF1,HGF,PTK2B,LYN,SYK,PTPRJ,IL18,PTPN6,PLCG2,CCL5,CD300A,LILRB4,HCK,SAMSN1,ITGB2,BTK	29	GO:BP
GO:0071222	cellular response to lipopolysaccharide	Immune System	2.11e-11	10.6767	GBP3,PTPN22,IL10,MYD88,CCR5,WNT5A,CD86,CD180,MEF2C,CD14,LY86,ADAM9,LYN,LY96,TRIB1,PDCD1LG2,CASP1,PYCARD,PLCG2,SCIMP,CD68,AXL,LILRA2,HCK	24	GO:BP
GO:0070664	negative regulation of leukocyte proliferation	Immune System	2.13e-11	10.6708	TNFRSF14,MNDA,FCGR2B,IL10,BTN2A2,LST1,HLA-DRB1,GPNMB,LYN,PDCD1LG2,SPN,LGALS9,CD300A,TYROBP,IL4I1,LILRB4,VSIG4	17	GO:BP
GO:0033036	macromolecule localization	none	2.13e-11	10.6706	EPB41,LAPTM5,VPS45,RCSD1,SOAT1,STX6,NUAK2,IKBKE,IL10,CENPF,PLEK,VAMP8,LIMS1,ITGA4,SP100,PPARG,CHCHD4,TWF2,PRKCD,WNT5A,HCLS1,PARP9,DTX3L,PLS1,MFSD1,NRROS,TLR2,DAB2,DIAPH1,HDAC3,CD74,HFE,HLA-DRB1,TREM2,MAN1A1,RAB32,SCIN,NCF1,MSR1,ADAM9,SDCBP,SYK,ABCA1,GLE1,FRMD4A,ALOX5,PSAP,HHEX,FRAT1,CTSD,TRIM21,TRIM34,TRIM22,TPP1,SPI1,ZDHHC5,STX3,UNC93B1,IL10RA,SORL1,CD4,M6PR,LRRK2,ANO6,STAC3,GNPTAB,CORO1C,ERP29,P2RX4,KNTC1,BRCA2,LCP1,ARL11,LGALS3,NPC2,KNL1,ATP8B4,TNFAIP8L3,CSK,SCAMP2,GGA2,ITGAL,ITGAM,TANGO6,ZDHHC7,CD68,CCL5,ABI3,RHBDF2,C3,STXBP2,PRAM1,TYROBP,CEACAM1,APOE,APOC1,APOC2,CD33,LILRB4,EDEM2,SYS1,CTSA,ABCG1,ITGB2,AP1B1,RAC2,TSPO,DKC1	108	GO:BP
GO:0018212	peptidyl-tyrosine modification	Proteostasis	2.35e-11	10.6281	TNFRSF14,FGR,FCGR1A,IL6R,DDR2,PTPRC,PRKCD,HCLS1,PARP9,RAP2B,CSF1R,CD74,TREM2,NCF1,HGF,PTK2B,LYN,SYK,PTPRJ,IL18,PTPN6,PLCG2,CCL5,CD300A,LILRB4,HCK,SAMSN1,ITGB2,BTK	29	GO:BP
GO:0010558	negative regulation of macromolecule biosynthetic process	none	2.4e-11	10.6202	RUNX3,LAPTM5,AGO4,PTPN22,NOTCH2,IL6R,IFI16,CD84,FCGR2B,PTPRC,IL10,CENPF,ZNF124,KLF11,LOXL3,LIMS1,SP100,LRRFIP1,PPARG,MYD88,CCR1,PRKCD,WNT5A,PARP9,PARP15,ETV5,TLR6,RBM47,FNIP2,DAB2,PTGER4,MEF2C,HDAC3,HAVCR2,SERPINB1,RIPK1,HFE,BTN2A2,HLA-DRB1,TREM2,ZC3H12D,GPNMB,IKZF1,TFEC,ZC3HAV1,MSR1,EIF4EBP1,SDCBP,PABPC1,PDCD1LG2,FBP1,PLAU,HHEX,ASCL2,SPI1,CD3E,CHEK1,FOXM1,PTPN6,LRRK2,NCKAP1L,ELK3,CMKLR1,ERP29,OAS1,FOXN3,LGMN,CIITA,PYCARD,ADCY7,IRF8,SERPINF2,ZMYND15,SMCR8,LGALS9,L3MBTL4,CEBPA,TYROBP,AXL,CEACAM1,APOE,CD33,LILRA4,LILRB4,SIGLEC1,MAFB,CTSZ,BACH1,APOBEC3C,APOBEC3G,TLR8,VSIG4,NONO,ELF4	94	GO:BP
GO:0007010	cytoskeleton organization	Cytoskeleton	2.46e-11	10.6089	EPB41,ASPM,NUAK2,SRGAP2,CDC42EP3,EML4,PLEK,ARHGAP25,CAPG,TWF2,PRKCD,HCLS1,PLS1,TACC3,RHOH,PALLD,PTGER4,IQGAP2,DIAPH1,HDAC3,CSF1R,DOCK2,AIF1,KIFC1,FGD2,MICAL1,MARCKS,ARHGAP18,SCIN,ARPC1B,PTK2B,SDCBP,FGD3,TGFBR1,NEK6,MAPKAP1,CCDC88B,SIPA1,ARAP1,FCHSD2,CHEK1,RACGAP1,NCKAP1L,CORO1C,SSH1,BRCA2,LCP1,HAUS4,GPR65,CYFIP1,NUSAP1,PSTPIP1,CORO1A,PYCARD,SERPINF2,KIF18B,FMNL1,ABI3,LIMD2,GRB2,MYO1F,HAUS8,TYROBP,GMFG,APOE,FAM110A,TPX2,HCK,TRPM2,RAC2,SH3BP1,PARVG,ARHGAP6,WAS,MAP7D3,ARHGAP4	76	GO:BP
GO:0002752	cell surface pattern recognition receptor signaling pathway	Immune System	2.9e-11	10.538	PTPN22,TLR5,NMI,MYD88,TLR1,TLR6,TLR2,CD14,TREM2,LYN,LY96,NINJ1,PIK3AP1,OAS1,CYBA,SCIMP,LILRA2	17	GO:BP
GO:0099024	plasma membrane invagination	none	3.02e-11	10.5206	FCGR1A,FCGR2B,ARHGAP25,HAVCR1,AIF1,TREM2,MSR1,ANO6,BIN2,NCKAP1L,ITGAM,PLCG2,CD300A,C3,ITGB2,SH3BP1	16	GO:BP
GO:0001934	positive regulation of protein phosphorylation	Proteostasis	3.64e-11	10.4387	TNFRSF14,CLSPN,FCGR1A,IL6R,DDR2,PTPRC,PRKCD,WNT5A,HCLS1,CD86,PARP9,TLR6,FNIP2,TLR3,DAB2,HDAC3,CSF1R,CD74,LCP2,RIPK1,HLA-DRB1,TREM2,GPNMB,NCF1,HGF,PIK3CG,FGF20,PTK2B,ADAM9,LYN,PTPRJ,IL18,CD4,LRRK2,TMEM119,ERP29,RIPK3,PLCG2,PIK3R6,PIK3R5,CCL5,CD300A,C3,TPX2	44	GO:BP
GO:0032479	regulation of type I interferon production	Immune System	4.14e-11	10.3827	PTPN22,IKBKE,IL10,TRAF3IP3,MYD88,TLR2,TLR3,HAVCR2,IRF5,ZC3HAV1,TRIM21,OAS1,OAS2,PYCARD,IRF8,RNF135,TYROBP,LILRA4,SIGLEC1,TLR7,TLR8	21	GO:BP
GO:0032606	type I interferon production	Immune System	4.14e-11	10.3827	PTPN22,IKBKE,IL10,TRAF3IP3,MYD88,TLR2,TLR3,HAVCR2,IRF5,ZC3HAV1,TRIM21,OAS1,OAS2,PYCARD,IRF8,RNF135,TYROBP,LILRA4,SIGLEC1,TLR7,TLR8	21	GO:BP
GO:0002822	regulation of adaptive immune response based on somatic recombination of immune receptors built from immunoglobulin superfamily domains	Immune System	6.24e-11	10.205	CD1D,FCGR2B,MR1,PTPRC,IL10,LOXL3,MEF2C,HFE,MICB,HLA-DRA,HLA-DRB1,TREM2,IL18,CLEC7A,NCKAP1L,RIPK3,TNFSF13,IL12RB1,CEACAM1,IL4I1,LILRB4,WAS,BTK	23	GO:BP
GO:0008104	protein localization	Proteostasis	7.86e-11	10.1048	EPB41,LAPTM5,VPS45,RCSD1,STX6,NUAK2,IL10,CENPF,PLEK,VAMP8,LIMS1,ITGA4,SP100,PPARG,CHCHD4,TWF2,PRKCD,WNT5A,HCLS1,PARP9,DTX3L,PLS1,MFSD1,NRROS,TLR2,DAB2,DIAPH1,HDAC3,CD74,HFE,HLA-DRB1,TREM2,MAN1A1,RAB32,SCIN,NCF1,ADAM9,SDCBP,SYK,ABCA1,FRMD4A,ALOX5,HHEX,FRAT1,CTSD,TRIM21,TRIM34,TRIM22,TPP1,SPI1,ZDHHC5,STX3,UNC93B1,IL10RA,SORL1,CD4,M6PR,LRRK2,STAC3,GNPTAB,CORO1C,ERP29,KNTC1,BRCA2,LCP1,ARL11,LGALS3,KNL1,CSK,SCAMP2,GGA2,ITGAL,ITGAM,TANGO6,ZDHHC7,CD68,CCL5,ABI3,RHBDF2,STXBP2,PRAM1,TYROBP,APOE,CD33,LILRB4,EDEM2,SYS1,CTSA,ABCG1,ITGB2,AP1B1,RAC2,TSPO,DKC1	94	GO:BP
GO:0044281	small molecule metabolic process	none	8.6e-11	10.0653	PLA2G2C,FUCA1,AKR1A1,SOAT1,KMO,NLRC4,GALM,PLEK,NAGK,MGAT4A,KYNU,CYP27A1,PPARG,GPX1,PARP9,ST6GAL1,SLC2A9,PGM2,NAAA,COQ2,HPGDS,MGST2,NAIP,GNPDA1,CD74,TREM2,PLA2G7,SMPDL3A,VNN1,VNN2,UST,MTHFD1L,DAGLB,AOAH,AKR1B1,TBXAS1,ASAH1,FBP1,NANS,ABCA1,PTGS1,AKR1C3,ECHDC3,ALOX5,ENTPD1,P2RY6,UCP2,CASP1,FAR2,LRRK2,AMDHD1,LTA4H,OAS1,ALOX5AP,SLC7A7,PCK2,LGMN,ADPGK,MTHFS,NUPR1,PYCARD,ADCY7,DPEP2,PLA2G15,ENO3,ALOX15B,STAT5A,SCPEP1,GAA,NUDT19,CYP2S1,CEACAM1,APOE,APOC1,APOC2,IL4I1,ABCG1,APOBEC3C,APOBEC3G,SMS,RENBP	81	GO:BP
GO:0002456	T cell mediated immunity	Immune System	9.46e-11	10.0242	CD1D,FCGR2B,MR1,PTPRC,CD8A,HFE,BTN3A2,BTN3A3,MICB,HLA-DRA,HLA-DRB1,IL18,NCKAP1L,RIPK3,CTSH,IL12RB1,CEACAM1,IL4I1,LILRB4,WAS	20	GO:BP
GO:0070727	cellular macromolecule localization	none	9.85e-11	10.0066	EPB41,LAPTM5,VPS45,RCSD1,STX6,NUAK2,IL10,CENPF,PLEK,VAMP8,LIMS1,ITGA4,SP100,PPARG,CHCHD4,TWF2,PRKCD,WNT5A,HCLS1,PARP9,DTX3L,PLS1,MFSD1,NRROS,TLR2,DAB2,DIAPH1,HDAC3,CD74,HFE,HLA-DRB1,TREM2,MAN1A1,RAB32,SCIN,NCF1,ADAM9,SDCBP,SYK,ABCA1,FRMD4A,ALOX5,HHEX,FRAT1,CTSD,TRIM21,TRIM34,TRIM22,TPP1,SPI1,ZDHHC5,STX3,UNC93B1,IL10RA,SORL1,CD4,M6PR,LRRK2,STAC3,GNPTAB,CORO1C,ERP29,KNTC1,BRCA2,LCP1,ARL11,LGALS3,KNL1,CSK,SCAMP2,GGA2,ITGAL,ITGAM,TANGO6,ZDHHC7,CD68,CCL5,ABI3,RHBDF2,STXBP2,PRAM1,TYROBP,APOE,CD33,LILRB4,EDEM2,SYS1,CTSA,ABCG1,ITGB2,AP1B1,RAC2,TSPO,DKC1	94	GO:BP
GO:1901136	carbohydrate derivative catabolic process	none	1.31e-10	9.88322	FUCA1,CHIT1,NAGK,GLB1,PRKCD,HPSE,MANBA,HEXB,GNPDA1,MAN1A1,AOAH,CTSL,FBP1,UCP2,GNS,HEXA,ADPGK,NUPR1,ENO3,NAGLU,NUDT19,EDEM2,APOBEC3C,APOBEC3G,NAGA,GLA,RENBP	27	GO:BP
GO:0045807	positive regulation of endocytosis	Endolysosome	1.31e-10	9.8819	FCER1G,FCGR2B,PTPRC,MERTK,DAB2,DOCK2,HFE,C2,TREM2,PTPRJ,CLEC7A,ANO6,NCKAP1L,PYCARD,PLCG2,CYBA,ARRB2,CD300LF,C3,AXL,APOE,SIRPB1	22	GO:BP
GO:0045730	respiratory burst	Mitochondrion	1.36e-10	9.86749	PIK3CD,SLAMF8,NCF2,TREM2,NCF1,PIK3CG,CLEC7A,CYBA,GRN,HCK,NCF4,RAC2,CYBB	13	GO:BP
GO:0019752	carboxylic acid metabolic process	none	1.5e-10	9.82326	PLA2G2C,AKR1A1,KMO,NLRC4,NAGK,MGAT4A,KYNU,CYP27A1,PPARG,GPX1,ST6GAL1,NAAA,HPGDS,MGST2,NAIP,GNPDA1,CD74,VNN1,VNN2,UST,MTHFD1L,DAGLB,AOAH,TBXAS1,FBP1,PTGS1,AKR1C3,ECHDC3,ALOX5,UCP2,CASP1,AMDHD1,LTA4H,ALOX5AP,SLC7A7,PCK2,ADPGK,MTHFS,NUPR1,PYCARD,DPEP2,PLA2G15,ENO3,ALOX15B,SCPEP1,NUDT19,CYP2S1,CEACAM1,APOC1,APOC2,IL4I1,SMS,RENBP	53	GO:BP
GO:0002224	toll-like receptor signaling pathway	Immune System	1.52e-10	9.81861	CTSS,TLR5,MAPKAPK3,TLR10,TLR1,TLR6,TLR2,TLR3,LY96,PLCG2,SCIMP,CD300A,CD300LF,TLR7,TLR8,BTK	16	GO:BP
GO:0097435	supramolecular fiber organization	none	1.59e-10	9.79965	DDR2,CDC42EP3,PLEK,ARHGAP25,LOXL3,CAPG,GPX1,TWF2,PRKCD,HCLS1,PLS1,RHOH,PTGER4,IQGAP2,DIAPH1,RIPK1,AIF1,TREM2,MICAL1,MARCKS,ARHGAP18,SCIN,ARPC1B,PTK2B,TGFBR1,CCDC88B,ARAP1,FCHSD2,NCKAP1L,CORO1C,SSH1,LCP1,HAUS4,RIPK3,GPR65,CYFIP1,PSTPIP1,CORO1A,PYCARD,SERPINF2,KIF18B,LIMD2,MYO1F,HAUS8,GMFG,APOE,TPX2,HCK,RAC2,SH3BP1,ARHGAP6,WAS,MAP7D3	53	GO:BP
GO:0006082	organic acid metabolic process	none	1.59e-10	9.79802	PLA2G2C,AKR1A1,KMO,NLRC4,NAGK,MGAT4A,KYNU,CYP27A1,PPARG,GPX1,ST6GAL1,NAAA,HPGDS,MGST2,NAIP,GNPDA1,CD74,VNN1,VNN2,UST,MTHFD1L,DAGLB,AOAH,TBXAS1,FBP1,PTGS1,AKR1C3,ECHDC3,ALOX5,UCP2,CASP1,AMDHD1,LTA4H,ALOX5AP,SLC7A7,PCK2,ADPGK,MTHFS,NUPR1,PYCARD,DPEP2,PLA2G15,ENO3,ALOX15B,STAT5A,SCPEP1,NUDT19,CYP2S1,CEACAM1,APOC1,APOC2,IL4I1,SMS,RENBP	54	GO:BP
GO:0032496	response to lipopolysaccharide	Immune System	2.1e-10	9.67878	GBP3,PTPN22,IL10,MYD88,CCR5,MAPKAPK3,WNT5A,CD86,CD180,MEF2C,CD14,LY86,ADAM9,LYN,LY96,TRIB1,PDCD1LG2,CASP1,PYCARD,PLCG2,SCIMP,CD68,LGALS9,AXL,LILRA2,HCK	26	GO:BP
GO:0030162	regulation of proteolysis	Proteostasis	2.16e-10	9.66456	RPS6KA1,LAPTM5,RNF19B,IFI16,IL10,NLRC4,SH3RF3,CASP8,PPARG,GPX1,CSTA,MELTF,DAB2,NAIP,SERPINB1,HFE,TREM2,GSAP,PTK2B,ADAM9,LYN,TRIB1,SYK,PLAU,CTSD,CTSC,CASP1,CLEC7A,LRRK2,APAF1,LGMN,CTSH,NUPR1,PYCARD,SERPINF2,ATP2A3,LGALS9,GRN,RNFT1,CEBPA,APOE,CTSZ	42	GO:BP
GO:0042119	neutrophil activation	Immune System	2.19e-10	9.65897	FCER1G,FCGR2B,PRKCD,SYK,SPI1,ITGAM,CCL5,GRN,CD300A,STXBP2,TYROBP,LILRA2,ITGB2	13	GO:BP
GO:0010324	membrane invagination	none	2.76e-10	9.55915	FCGR1A,FCGR2B,ARHGAP25,HAVCR1,AIF1,TREM2,MSR1,ANO6,BIN2,NCKAP1L,ITGAM,PLCG2,CD300A,C3,ITGB2,SH3BP1	16	GO:BP
GO:0045055	regulated exocytosis	Endolysosome	2.86e-10	9.5433	PIK3CD,FGR,CD84,FCGR3A,FCGR2B,PLEK,VAMP8,SCIN,PIK3CG,LYN,SYK,SPI1,STX3,LRRK2,NCKAP1L,CORO1A,ITGAM,LGALS9,MILR1,CD300A,STXBP2,CEACAM1,HCK,ITGB2	24	GO:BP
GO:0050854	regulation of antigen receptor-mediated signaling pathway	Immune System	3.05e-10	9.51585	LAPTM5,PTPN22,FCGR2B,PTPRC,FCMR,CARD11,LYN,PTPRJ,LPXN,LGALS3,CD300A,CEACAM1,KCNN4,LILRB4,NFAM1	15	GO:BP
GO:0034341	response to type II interferon	Immune System	3.11e-10	9.50685	GBP3,KYNU,SP100,PPARG,WNT5A,PARP9,TLR2,CD74,AIF1,HLA-DPA1,TRIM21,CASP1,CIITA,IRF8,CXCL16,LGALS9,CCL5,IL12RB1,HCK,IFNGR2	20	GO:BP
GO:0051607	defense response to virus	Immune System	3.29e-10	9.48323	IFNLR1,PTPN22,IFI16,PTPRC,IKBKE,MYD88,PARP9,DTX3L,HERC5,TLR2,TLR3,MICB,TRIM21,TRIM22,CASP1,OAS1,OAS2,RNASE6,RIPK3,PYCARD,RNF135,IL12RB1,ZBP1,MX2,APOBEC3C,APOBEC3G,TLR7,TLR8	28	GO:BP
GO:0051090	regulation of DNA-binding transcription factor activity	Epigenetic	3.38e-10	9.47098	TMIGD3,ADORA3,DDR2,IKBKE,IL10,NLRC4,SP100,PPARG,MYD88,WNT5A,TLR6,TLR2,HAVCR2,RIPK1,CARD11,TRIB1,SYK,TRIM14,TRIM21,TRIM34,TRIM22,SPI1,IL18,CLEC7A,CMKLR1,RIPK3,NUPR1,PYCARD,PLCG2,ARRB2,LGALS9,HCK,HMOX1,NFAM1,BTK	35	GO:BP
GO:0010243	response to organonitrogen compound	none	3.59e-10	9.44521	PTPN22,FCER1G,FCGR2B,NAGK,KYNU,ITGA4,PPARG,MYD88,PRKCD,TLR6,MEF2C,DIAPH1,TREM2,MAN1A1,IRF5,LYN,SYK,ABCA1,ECHDC3,STAMBPL1,KCNQ1,PDE3B,P2RY6,SORL1,LRRK2,SSH1,P2RX4,PCK2,LGMN,ZNF106,BLM,ZDHHC7,ARRB2,CD68,STAT5A,RNFT1,GRB2,GNA15,CEACAM1,APOE,EDEM2,TRPM2,ITGB2,TLR7	44	GO:BP
GO:0032729	positive regulation of type II interferon production	Immune System	3.69e-10	9.4335	PTPN22,SLAMF6,TLR3,CD14,BTN3A2,BTN3A1,HLA-DPA1,HLA-DPB1,IL18,CLEC7A,PYCARD,LGALS9,EBI3,IL12RB1,TLR7,TLR8	16	GO:BP
GO:0006629	lipid metabolic process	Lipid Metabolism	3.82e-10	9.41761	PIK3CD,PLA2G2C,FUCA1,SOAT1,PLEK,CYP27A1,INPP5D,SUMF1,PPARG,GLB1,GPX1,PRKCD,NAAA,HPGDS,MGST2,HEXB,ST8SIA4,CD74,TREM2,PLA2G7,DAGLB,AOAH,PIK3CG,AKR1B1,TBXAS1,ASAH1,ABCA1,PTGS1,GBGT1,AKR1C3,ECHDC3,ALOX5,PSAP,TPP1,PDE3B,SORL1,PLBD1,FAR2,RUBCNL,DHRS4L2,PCK2,CIDEB,NPC2,LGMN,PLCB2,TNFAIP8L3,LACTB,HEXA,APOBR,DPEP2,PLA2G15,PLCG2,ALOX15B,SCPEP1,SOCS6,C3,NUDT19,CYP2S1,CEACAM1,APOE,APOC1,APOC2,ABCG1,NAGA,TSPO,GLA	66	GO:BP
GO:0010720	positive regulation of cell development	none	4.02e-10	9.39622	RUNX3,IL10,DUSP10,CASP8,INPP5D,CCR1,TWF2,HCLS1,CD86,RHOH,CD74,RIPK1,HLA-DRA,HLA-DRB1,VNN1,SYK,SPI1,IL18,CD4,CLEC7A,NCKAP1L,PLXNC1,ACAN,LGALS9,EVI2B,IL12RB1,TYROBP,AXL,IL4I1,LILRB4,BTK	31	GO:BP
GO:0043436	oxoacid metabolic process	none	4.14e-10	9.38261	PLA2G2C,AKR1A1,KMO,NLRC4,NAGK,MGAT4A,KYNU,CYP27A1,PPARG,GPX1,ST6GAL1,NAAA,HPGDS,MGST2,NAIP,GNPDA1,CD74,VNN1,VNN2,UST,MTHFD1L,DAGLB,AOAH,TBXAS1,FBP1,PTGS1,AKR1C3,ECHDC3,ALOX5,UCP2,CASP1,AMDHD1,LTA4H,ALOX5AP,SLC7A7,PCK2,ADPGK,MTHFS,NUPR1,PYCARD,DPEP2,PLA2G15,ENO3,ALOX15B,SCPEP1,NUDT19,CYP2S1,CEACAM1,APOC1,APOC2,IL4I1,SMS,RENBP	53	GO:BP
GO:0097190	apoptotic signaling pathway	Apoptosis	4.19e-10	9.37804	CTSS,IL6R,IFI16,FCGR2B,IKBKE,SLC35F6,CASP8,SP100,GPX1,PRKCD,WNT5A,TLR6,FNIP2,TLR3,CD74,RIPK1,TREM2,VNN1,STYXL1,HGF,CTSL,TGFBR1,SPI1,LRRK2,APAF1,P2RX4,CIDEB,RIPK3,LGALS3,BMF,CTSH,BCL2A1,NUPR1,PYCARD,ATP2A3,TMEM102,TMC8,HMOX1,NONO,BTK	40	GO:BP
GO:0051129	negative regulation of cellular component organization	none	4.55e-10	9.34218	FCGR2B,CENPF,SLC35F6,CAPG,BUB1,PPARG,GPX1,TWF2,PRKCD,ARHGAP24,TLR2,PTGER4,TREM2,FBXO5,SCIN,STYXL1,HGF,SDCBP,ARAP1,SORL1,CHEK1,LRRK2,CORO1C,SSH1,KNTC1,LGALS3,RIN3,KNL1,NUPR1,CORO1A,SMCR8,TOP2A,VAT1,ABI3,CD300A,CD300LF,TMC8,GMFG,APOE,APOC1,APOC2,TPX2,TFIP11,ARHGAP6,WAS	45	GO:BP
GO:0043254	regulation of protein-containing complex assembly	none	5.32e-10	9.27429	PTPN22,CDC42EP3,PLEK,CAPG,MYD88,TWF2,PRKCD,HCLS1,TLR6,FNIP2,PTGER4,TREM2,ARHGAP18,SCIN,PTK2B,SYK,ABCA1,FCHSD2,SORL1,CLEC7A,NCKAP1L,SSH1,LCP1,HAUS4,LGALS3,BMF,PYCARD,PLCG2,TMC8,HAUS8,APOE,HCK,TFIP11,BTK	34	GO:BP
GO:0042592	homeostatic process	none	6.1e-10	9.21439	PIK3CD,FRRS1,DRAM2,SLAMF8,SOAT1,PTPRC,INPP5D,PPARG,CCR1,CCR5,GPX1,WNT5A,HCLS1,GAPT,MEF2C,DIAPH1,HDAC3,CSF1R,HFE,HLA-DRB1,TREM2,IKZF1,PTK2B,LYN,SYK,ABCA1,ALOX5,KCNMA1,TPP1,SPI1,P2RY6,UCP2,IL18,IL10RA,SORL1,LRRK2,ANO6,RACGAP1,NCKAP1L,CMKLR1,TMEM119,SH2B3,OAS1,P2RX4,PCK2,RIPK3,PYGL,NPC2,PLCB2,CTSH,NUBP1,PLCG2,ATP2A3,LGALS9,RNF135,CCL5,GRN,TMC8,TNFSF14,ACP5,CEBPA,APOE,APOC2,SLC1A5,FTL,MAFB,ABCG1,TRPM2,HMOX1,DOCK11,CLIC2	71	GO:BP
GO:0009968	negative regulation of signal transduction	none	6.3e-10	9.20036	RPS6KA1,LAPTM5,PTPN22,FCGR2B,PTPRC,NUAK2,IL10,DUSP10,SLC35F6,PLEK,ARHGAP25,PTPN18,NMI,CASP8,INPP5D,PPARG,GPX1,PRKCD,WNT5A,NRROS,TLR6,RHOH,ARHGAP24,DAB2,CCDC125,NAIP,HDAC3,CD74,RIPK1,TREM2,HGF,HTRA4,LYN,TRIB1,FBP1,TGFBR1,MAPKAP1,HHEX,PDE3B,SPI1,PTPRJ,LPXN,SORL1,FOXM1,LRRK2,SH2B3,OAS1,LGALS3,LGMN,PYCARD,ARRB2,CCL5,CD300A,CD300LF,TNFAIP8L1,RASAL3,CEACAM1,APOE,LILRA4,LILRA2,LILRB4,HMOX1,SH3BP1,NONO	64	GO:BP
GO:0045621	positive regulation of lymphocyte differentiation	Immune System	7.26e-10	9.13889	RUNX3,IL10,DUSP10,INPP5D,CD86,RHOH,HLA-DRA,HLA-DRB1,VNN1,SYK,SPI1,IL18,NCKAP1L,LGALS9,IL12RB1,AXL,IL4I1,LILRB4,BTK	19	GO:BP
GO:0043122	regulation of canonical NF-kappaB signal transduction	Apoptosis	7.74e-10	9.11138	S100A4,IKBKE,LIMS1,CASP8,MYD88,WNT5A,TLR6,RHOH,TIFA,CD74,RIPK1,HLA-DRB1,TREM2,CARD11,ZC3HAV1,NEK6,TRIM21,TRIM34,TRIM22,CASP1,CD4,CLEC7A,PYCARD,PLCG2,ARRB2,LGALS9,TMEM106A,LILRB4,HMOX1	29	GO:BP
GO:0051172	negative regulation of nitrogen compound metabolic process	none	8.7e-10	9.06052	RUNX3,RPS6KA1,AGO4,PTPN22,S100A11,IFI16,CD84,PTPRC,IL10,CENPF,DUSP10,ZNF124,KLF11,LOXL3,LIMS1,SP100,LRRFIP1,PPARG,MYD88,GPX1,PRKCD,WNT5A,POLQ,CSTA,PARP9,DTX3L,PARP15,ETV5,RBM47,FNIP2,DAB2,NAIP,MEF2C,HDAC3,SERPINB1,HFE,TREM2,FBXO5,IKZF1,STYXL1,TFEC,EIF4EBP1,LYN,SDCBP,PABPC1,TRIB1,FBP1,PLAU,HHEX,ASCL2,TRIM21,SPI1,PTPRJ,SORL1,FOXM1,PTPN6,LRRK2,NCKAP1L,ELK3,CORO1C,LGALS3,FOXN3,BLM,CIITA,NUPR1,PYCARD,ITGAM,IRF8,SERPINF2,ARRB2,ZMYND15,SMCR8,CD300A,L3MBTL4,CEBPA,CEACAM1,APOE,APOC1,LILRB4,MAFB,CTSA,CTSZ,SAMSN1,BACH1,ITGB2,TFIP11,APOBEC3C,APOBEC3G,NONO,GLA,DKC1	91	GO:BP
GO:0006996	organelle organization	none	1.05e-09	8.97806	EPB41,LAPTM5,SLAMF8,GORAB,STX6,ASPM,NUAK2,SRGAP2,CENPF,SLC35F6,CDC42EP3,EML4,PLEK,ARHGAP25,M1AP,CAPG,VAMP8,BUB1,SP100,PPARG,CHCHD4,GPX1,TWF2,PRKCD,HCLS1,CHCHD6,PLS1,HPS3,TACC3,RHOH,PALLD,PTGER4,IQGAP2,ARSB,DIAPH1,HDAC3,CSF1R,PTTG1,DOCK2,AIF1,KIFC1,FGD2,TREM2,MCM3,MICAL1,MARCKS,ARHGAP18,RAB32,FBXO5,SCIN,STYXL1,HGF,ARPC1B,PTK2B,SDCBP,FGD3,TGFBR1,ABCA1,NEK6,MAPKAP1,HHEX,MKI67,TRIM21,TPP1,STX3,CCDC88B,SIPA1,ARAP1,FCHSD2,UCP2,CHEK1,ACRBP,LRRK2,RACGAP1,BIN2,NCKAP1L,GNPTAB,CORO1C,SSH1,KNTC1,BRCA2,LCP1,RUBCNL,RPGRIP1,HAUS4,CIDEB,GPR65,CYFIP1,BMF,KNL1,NUSAP1,ATP8B4,PSTPIP1,BCL2A1,BLM,NUPR1,CORO1A,PYCARD,SERPINF2,TMEM102,SMCR8,TOP2A,VAT1,GRN,KIF18B,FMNL1,ABI3,LIMD2,GRB2,GAA,MYO1F,HAUS8,TYROBP,GMFG,APOE,FAM110A,TPX2,HCK,TRPM2,TFIP11,AP1B1,MCM5,RAC2,SH3BP1,PARVG,ARHGAP6,WAS,MAP7D3,ARHGAP4,DKC1	130	GO:BP
GO:0032731	positive regulation of interleukin-1 beta production	Immune System	1.08e-09	8.96706	IFI16,NLRC4,CASP8,MYD88,WNT5A,TLR6,NAIP,CASP1,CLEC7A,PYCARD,LGALS9,TMEM106A,TYROBP,LILRA2,TLR8	15	GO:BP
GO:0032880	regulation of protein localization	Proteostasis	1.13e-09	8.94547	EPB41,STX6,VAMP8,SP100,PPARG,PRKCD,WNT5A,HCLS1,PARP9,DTX3L,PLS1,TLR2,DAB2,HDAC3,HFE,HLA-DRB1,TREM2,ADAM9,FRMD4A,ALOX5,FRAT1,CTSD,TRIM21,TRIM34,TRIM22,SPI1,ZDHHC5,STX3,SORL1,LRRK2,STAC3,ERP29,LCP1,LGALS3,CSK,ITGAM,ZDHHC7,CCL5,ABI3,RHBDF2,TYROBP,APOE,CD33,LILRB4,EDEM2,ABCG1,ITGB2,RAC2,DKC1	49	GO:BP
GO:0060759	regulation of response to cytokine stimulus	Immune System	1.25e-09	8.90454	LAPTM5,PTPRC,IKBKE,CASP8,PPARG,WNT5A,PARP9,RBM47,TLR2,NAIP,CD74,RIPK1,TREM2,SYK,CASP1,PTPN6,SH2B3,OAS1,PYCARD,CD300LF,AXL,ZBP1	22	GO:BP
GO:0002886	regulation of myeloid leukocyte mediated immunity	Immune System	1.26e-09	8.90135	FGR,CD84,FCGR2B,VAMP8,LYN,SYK,SPI1,ITGAM,LGALS9,CD300A,STXBP2,TYROBP,ITGB2	13	GO:BP
GO:0042742	defense response to bacterium	Immune System	1.36e-09	8.86578	TNFRSF14,FGR,GBP3,IL6R,SLAMF8,FCER1G,MR1,NLRC4,NAGK,MYD88,PRKCD,TLR6,TLR2,TLR3,NAIP,TREM2,SYK,MPEG1,CASP1,IL18,LYZ,OAS1,OAS2,RNASE6,SPN,PYCARD,CYBA,GRN	28	GO:BP
GO:0006898	receptor-mediated endocytosis	Endolysosome	1.38e-09	8.86072	FCER1G,FCGR2B,FCMR,BMP2K,DAB2,HFE,MSR1,SDCBP,CTSL,SYK,FCHSD2,SORL1,M6PR,RIN3,ITGAM,ARRB2,CXCL16,ARHGAP27,GRB2,C3,CEACAM1,APOE,APOC1,APOC2,LILRB4,SIGLEC1,ITGB2	27	GO:BP
GO:0033993	response to lipid	Lipid Metabolism	1.49e-09	8.82712	GBP3,PTPN22,IL10,SP100,PPARG,MYD88,CCR5,MAPKAPK3,TWF2,WNT5A,CD86,DAB2,PTGER4,CD180,MEF2C,CD14,LY86,MICB,TREM2,PTK2B,ADAM9,LYN,LY96,TRIB1,PDCD1LG2,SYK,TGFBR1,AKR1C3,CASP1,PCK2,CTSH,PYCARD,PLCG2,ZDHHC7,SCIMP,CD68,LGALS9,MAP4K1,AXL,LILRA2,HCK,ABCG1	42	GO:BP
GO:0006887	exocytosis	none	2.12e-09	8.67309	PIK3CD,FGR,CD84,FCGR3A,FCGR2B,PLEK,VAMP8,CCR1,SCIN,PIK3CG,LYN,SDCBP,SYK,SPI1,STX3,LRRK2,NCKAP1L,TNFAIP2,CORO1A,ITGAM,SMCR8,LGALS9,CCL5,MILR1,CD300A,STXBP2,CEACAM1,HCK,ITGB2	29	GO:BP
GO:1901698	response to nitrogen compound	none	2.28e-09	8.64175	PTPN22,FCER1G,FCGR2B,NAGK,KYNU,ITGA4,PPARG,MYD88,PRKCD,TLR6,TLR3,MEF2C,DIAPH1,TREM2,MAN1A1,IRF5,LYN,SYK,ABCA1,ECHDC3,STAMBPL1,RGS10,KCNQ1,PDE3B,P2RY6,SORL1,LRRK2,SSH1,P2RX4,PCK2,LGMN,ZNF106,BLM,ZDHHC7,ARRB2,CD68,STAT5A,RNFT1,GRB2,GNA15,CEACAM1,APOE,EDEM2,TRPM2,ITGB2,TLR7	46	GO:BP
GO:0051046	regulation of secretion	none	2.49e-09	8.60346	FGR,CD84,FCGR2B,VAMP8,PPARG,TLR2,MEF2C,CD74,HFE,HLA-DRB1,TREM2,SCIN,FGF20,ADAM9,LYN,SDCBP,SYK,FRMD4A,ALOX5,KCNQ1,SPI1,LRRK2,NCKAP1L,ERP29,OAS2,P2RX4,ITGAM,SMCR8,LGALS9,CCL5,CD300A,RHBDF2,STXBP2,CEACAM1,APOE,CD33,ABCG1,ITGB2	38	GO:BP
GO:0002688	regulation of leukocyte chemotaxis	Immune System	2.74e-09	8.56164	IL6R,SLAMF8,CCR1,WNT5A,CSF1R,CD74,AIF1,PLA2G7,PTK2B,LYN,ANO6,NCKAP1L,CMKLR1,RIN3,LGMN,LGALS9,CCL5,RAC2,MPP1	19	GO:BP
GO:0045576	mast cell activation	Immune System	2.75e-09	8.56134	PIK3CD,FGR,CD84,VAMP8,HAVCR1,PIK3CG,LYN,SYK,LGALS9,MILR1,CD300A,CD300LF,STXBP2	13	GO:BP
GO:0036230	granulocyte activation	Immune System	2.75e-09	8.56134	FCER1G,FCGR2B,PRKCD,SYK,SPI1,ITGAM,CCL5,GRN,CD300A,STXBP2,TYROBP,LILRA2,ITGB2	13	GO:BP
GO:0001959	regulation of cytokine-mediated signaling pathway	Immune System	2.75e-09	8.5599	LAPTM5,PTPRC,IKBKE,CASP8,PPARG,WNT5A,PARP9,RBM47,NAIP,CD74,RIPK1,TREM2,SYK,CASP1,PTPN6,SH2B3,OAS1,PYCARD,CD300LF,AXL,ZBP1	21	GO:BP
GO:0050730	regulation of peptidyl-tyrosine phosphorylation	Proteostasis	2.8e-09	8.55211	TNFRSF14,FCGR1A,IL6R,PTPRC,PRKCD,HCLS1,PARP9,RAP2B,CSF1R,CD74,TREM2,NCF1,HGF,PTK2B,LYN,PTPRJ,IL18,PTPN6,PLCG2,CCL5,CD300A,LILRB4,SAMSN1,ITGB2	24	GO:BP
GO:0010648	negative regulation of cell communication	none	4.24e-09	8.37285	RPS6KA1,LAPTM5,PTPN22,FCGR2B,PTPRC,NUAK2,IL10,DUSP10,SLC35F6,PLEK,ARHGAP25,PTPN18,NMI,CASP8,INPP5D,PPARG,GPX1,PRKCD,WNT5A,NRROS,TLR6,RHOH,ARHGAP24,DAB2,CCDC125,NAIP,HDAC3,CD74,RIPK1,TREM2,HGF,HTRA4,LYN,TRIB1,FBP1,TGFBR1,MAPKAP1,HHEX,PDE3B,SPI1,PTPRJ,LPXN,SORL1,FOXM1,LRRK2,SH2B3,OAS1,LGALS3,LGMN,PYCARD,ARRB2,CCL5,CD300A,CD300LF,TNFAIP8L1,RASAL3,CEACAM1,APOE,LILRA4,LILRA2,LILRB4,HMOX1,SH3BP1,NONO	64	GO:BP
GO:0046634	regulation of alpha-beta T cell activation	Immune System	4.57e-09	8.34049	TNFRSF14,RUNX3,PTPN22,LOXL3,CD86,HFE,HLA-DRA,HLA-DRB1,SYK,IL18,NCKAP1L,LGALS9,CD300A,EBI3,RASAL3,IL12RB1,LILRB4	17	GO:BP
GO:0023057	negative regulation of signaling	none	5.17e-09	8.28623	RPS6KA1,LAPTM5,PTPN22,FCGR2B,PTPRC,NUAK2,IL10,DUSP10,SLC35F6,PLEK,ARHGAP25,PTPN18,NMI,CASP8,INPP5D,PPARG,GPX1,PRKCD,WNT5A,NRROS,TLR6,RHOH,ARHGAP24,DAB2,CCDC125,NAIP,HDAC3,CD74,RIPK1,TREM2,HGF,HTRA4,LYN,TRIB1,FBP1,TGFBR1,MAPKAP1,HHEX,PDE3B,SPI1,PTPRJ,LPXN,SORL1,FOXM1,LRRK2,SH2B3,OAS1,LGALS3,LGMN,PYCARD,ARRB2,CCL5,CD300A,CD300LF,TNFAIP8L1,RASAL3,CEACAM1,APOE,LILRA4,LILRA2,LILRB4,HMOX1,SH3BP1,NONO	64	GO:BP
GO:1902903	regulation of supramolecular fiber organization	none	5.73e-09	8.24203	CDC42EP3,PLEK,CAPG,GPX1,TWF2,PRKCD,HCLS1,PTGER4,TREM2,ARHGAP18,SCIN,PTK2B,TGFBR1,ARAP1,FCHSD2,NCKAP1L,SSH1,HAUS4,GPR65,CYFIP1,CORO1A,PYCARD,SERPINF2,HAUS8,GMFG,APOE,TPX2,HCK,SH3BP1,ARHGAP6,WAS	31	GO:BP
GO:0071677	positive regulation of mononuclear cell migration	Immune System	5.85e-09	8.23256	TNFRSF14,CCR1,WNT5A,AIF1,PLA2G7,PTK2B,DOCK8,ANO6,LGALS3,LGMN,SPN,PYCARD,TMEM102,LGALS9,CCL5	15	GO:BP
GO:0031401	positive regulation of protein modification process	Proteostasis	6.62e-09	8.1794	TNFRSF14,LAPTM5,CLSPN,PTPN22,FCGR1A,IL6R,DDR2,PTPRC,PRKCD,WNT5A,HCLS1,CD86,PARP9,TLR6,FNIP2,TLR3,DAB2,HDAC3,CSF1R,CD74,LCP2,RIPK1,HLA-DRB1,TREM2,GPNMB,NCF1,HGF,PIK3CG,FGF20,PTK2B,ADAM9,LYN,PTPRJ,IL18,CD4,LRRK2,TMEM119,ERP29,RIPK3,PLCG2,PIK3R6,PIK3R5,CCL5,CD300A,C3,CD33,TPX2	47	GO:BP
GO:0045862	positive regulation of proteolysis	Proteostasis	7.49e-09	8.12526	LAPTM5,RNF19B,IFI16,NLRC4,SH3RF3,CASP8,PPARG,MELTF,DAB2,TREM2,ADAM9,LYN,TRIB1,SYK,CTSD,CTSC,CASP1,CLEC7A,LRRK2,APAF1,LGMN,CTSH,NUPR1,PYCARD,ATP2A3,LGALS9,GRN,RNFT1,CEBPA,APOE	30	GO:BP
GO:0032732	positive regulation of interleukin-1 production	Immune System	7.6e-09	8.119	IFI16,NLRC4,CASP8,MYD88,WNT5A,TLR6,NAIP,CASP1,CLEC7A,PYCARD,LGALS9,TMEM106A,TYROBP,LILRA2,TLR8	15	GO:BP
GO:0060341	regulation of cellular localization	none	9.01e-09	8.04536	EPB41,STX6,VAMP8,SP100,PPARG,PRKCD,WNT5A,HCLS1,PARP9,DTX3L,PLS1,TLR2,DAB2,HDAC3,HFE,HLA-DRB1,TREM2,ADAM9,FRMD4A,ALOX5,FRAT1,CTSD,TRIM21,TRIM34,TRIM22,SPI1,ZDHHC5,STX3,SORL1,LRRK2,STAC3,ERP29,P2RX4,LCP1,LGALS3,CSK,ITGAM,ZDHHC7,CCL5,ABI3,RHBDF2,TYROBP,APOE,CD33,LILRB4,EDEM2,MX2,ABCG1,ITGB2,RAC2,DKC1	51	GO:BP
GO:0007599	hemostasis	none	9.47e-09	8.02371	PABPC4,FCER1G,PLEK,PRKCD,RAP2B,TEC,HPSE,TREML1,PIK3CG,LYN,SYK,PLAU,ENTPD1,FERMT3,FLI1,ANO6,SH2B3,PLCG2,SERPINF2,VAV1,AXL,CEACAM1,APOE,WAS	24	GO:BP
GO:0032757	positive regulation of interleukin-8 production	Immune System	9.82e-09	8.00773	TLR5,MYD88,TLR1,TLR2,TLR3,CD14,CD74,RIPK1,SYK,CLEC7A,PYCARD,LGALS9,LILRA2,TLR7,TLR8	15	GO:BP
GO:0009057	macromolecule catabolic process	none	1.07e-08	7.96931	FUCA1,LAPTM5,RNF19B,AGO4,PABPC4,CTSS,CHIT1,IL10,SH3RF3,CASP8,GLB1,MYD88,GPX1,PRKCD,WNT5A,DTX3L,RBM47,HPSE,HERC5,MANBA,DAB2,RIPK1,HFE,TREM2,MAN1A1,ZC3H12D,RNASET2,AOAH,ZC3HAV1,CTSB,PTK2B,ADAM9,PABPC1,TRIB1,CTSL,CDC26,CTSD,TRIM21,TPP1,CTSC,SORL1,LRRK2,GNS,RNASE6,PYGL,LGMN,CTSH,NTAN1,NUPR1,RNF166,ARRB2,NAGLU,RNFT1,GAA,SOCS6,DNASE2,CEBPA,CEACAM1,APOE,EDEM2,CTSA,RNF114,CTSZ,DNASE1L1,DKC1	65	GO:BP
GO:0043086	negative regulation of catalytic activity	none	1.28e-08	7.8926	RPS6KA1,PTPN22,IFI16,PTPRC,DUSP10,PPARG,GPX1,PRKCD,CSTA,PARP9,DTX3L,NAIP,SERPINB1,FBXO5,STYXL1,LYN,TRIB1,HHEX,PTPRJ,LRRK2,NCKAP1L,CORO1C,LGALS3,PYCARD,SMCR8,CD300A,GMIP,CEBPA,CEACAM1,APOE,APOC1,LILRB4,TFIP11,GLA	34	GO:BP
GO:0045637	regulation of myeloid cell differentiation	Immune System	1.35e-08	7.87001	C1QC,CASP8,INPP5D,CCR1,HCLS1,TLR3,MEF2C,CD74,RIPK1,HLA-DRB1,SCIN,PTK2B,LYN,SPI1,CD4,NCKAP1L,EVI2B,TYROBP,CEACAM1,LILRB3,LILRB4,MAFB	22	GO:BP
GO:0110053	regulation of actin filament organization	none	1.37e-08	7.86264	CDC42EP3,PLEK,CAPG,TWF2,PRKCD,HCLS1,PTGER4,ARHGAP18,SCIN,PTK2B,TGFBR1,ARAP1,FCHSD2,NCKAP1L,SSH1,GPR65,CYFIP1,CORO1A,PYCARD,SERPINF2,GMFG,HCK,SH3BP1,ARHGAP6,WAS	25	GO:BP
GO:0033043	regulation of organelle organization	none	1.69e-08	7.7719	CENPF,SLC35F6,CDC42EP3,PLEK,CAPG,BUB1,PPARG,GPX1,TWF2,PRKCD,HCLS1,TACC3,PTGER4,IQGAP2,DIAPH1,CSF1R,TREM2,ARHGAP18,FBXO5,SCIN,STYXL1,HGF,PTK2B,SDCBP,TGFBR1,NEK6,MKI67,ARAP1,FCHSD2,CHEK1,LRRK2,NCKAP1L,SSH1,KNTC1,LCP1,HAUS4,GPR65,CYFIP1,BMF,KNL1,NUSAP1,NUPR1,CORO1A,PYCARD,SERPINF2,TMEM102,SMCR8,TOP2A,VAT1,GRN,ABI3,HAUS8,GMFG,TPX2,HCK,TRPM2,SH3BP1,ARHGAP6,WAS	59	GO:BP
GO:0070371	ERK1 and ERK2 cascade	none	1.83e-08	7.73856	PTPN22,NOTCH2,PTPRC,DUSP10,CCR1,PTGER4,CSF1R,CD74,HLA-DRB1,TREM2,GPNMB,PTK2B,LYN,SYK,P2RY6,CD4,PTPN6,TNFAIP8L3,CTSH,PYCARD,SERPINF2,ARRB2,SCIMP,LGALS9,CCL5,CEACAM1,APOE	27	GO:BP
GO:0002440	production of molecular mediator of immune response	Immune System	1.83e-08	7.73818	TNFRSF14,LAPTM5,PTPN22,FCGR2B,PTPRC,IL10,WNT5A,POLQ,CD86,CD74,HFE,IRF5,IL18,CLEC7A,PLCG2,SCIMP,TNFSF13,LILRB4,CTNNBL1,BTK,SASH3	21	GO:BP
GO:0032956	regulation of actin cytoskeleton organization	Cytoskeleton	2.12e-08	7.67299	CDC42EP3,PLEK,CAPG,TWF2,PRKCD,HCLS1,PTGER4,IQGAP2,CSF1R,ARHGAP18,SCIN,PTK2B,TGFBR1,ARAP1,FCHSD2,NCKAP1L,SSH1,GPR65,CYFIP1,CORO1A,PYCARD,SERPINF2,GMFG,HCK,TRPM2,SH3BP1,ARHGAP6,WAS	28	GO:BP
GO:0001913	T cell mediated cytotoxicity	Immune System	2.18e-08	7.66141	CD1D,FCGR2B,MR1,PTPRC,HFE,MICB,HLA-DRA,HLA-DRB1,NCKAP1L,RIPK3,CTSH,IL12RB1,CEACAM1	13	GO:BP
GO:0043491	phosphatidylinositol 3-kinase/protein kinase B signal transduction	none	2.98e-08	7.52547	PIK3CD,FGR,FCGR3A,DDR2,HCLS1,HPSE,CSF1R,TREM2,NCF1,HGF,PIK3CG,PTK2B,TGFBR1,AKR1C3,PIK3AP1,PDE3B,PTPRJ,IL18,PTPN6,SH2B3,P2RX4,ARRB2,PIK3R5,CCL5,AXL,CEACAM1	26	GO:BP
GO:0007596	blood coagulation	Circulatory System	3.2e-08	7.49505	PABPC4,FCER1G,PLEK,PRKCD,RAP2B,TEC,HPSE,TREML1,PIK3CG,LYN,SYK,PLAU,ENTPD1,FERMT3,ANO6,SH2B3,PLCG2,SERPINF2,VAV1,AXL,CEACAM1,APOE,WAS	23	GO:BP
GO:0033674	positive regulation of kinase activity	none	3.33e-08	7.47725	CLSPN,FCGR1A,IL6R,DDR2,PTPRC,PRKCD,WNT5A,CD86,TLR6,TLR3,CSF1R,CD74,LCP2,HLA-DRB1,TREM2,NCF1,PIK3CG,PTK2B,ADAM9,CD4,LRRK2,ERP29,RIPK3,PIK3R6,PIK3R5,CCL5,CD300A,TPX2	28	GO:BP
GO:0002700	regulation of production of molecular mediator of immune response	Immune System	3.37e-08	7.47276	TNFRSF14,LAPTM5,PTPN22,FCGR2B,PTPRC,IL10,WNT5A,CD86,CD74,HFE,IRF5,IL18,CLEC7A,PLCG2,SCIMP,TNFSF13,LILRB4,BTK,SASH3	19	GO:BP
GO:0008154	actin polymerization or depolymerization	none	3.58e-08	7.4465	CDC42EP3,PLEK,CAPG,TWF2,PRKCD,HCLS1,DIAPH1,AIF1,MICAL1,ARHGAP18,SCIN,PTK2B,FCHSD2,NCKAP1L,SSH1,PSTPIP1,PYCARD,HCK,SH3BP1,ARHGAP6,WAS	21	GO:BP
GO:0045619	regulation of lymphocyte differentiation	Immune System	3.58e-08	7.4465	RUNX3,SLAMF8,IL10,DUSP10,LOXL3,INPP5D,CD86,RHOH,HLA-DRA,HLA-DRB1,VNN1,SYK,SPI1,IL18,NCKAP1L,LGALS9,IL12RB1,AXL,IL4I1,LILRB4,BTK	21	GO:BP
GO:0002705	positive regulation of leukocyte mediated immunity	Immune System	3.85e-08	7.41443	CD1D,SLAMF6,MR1,HFE,MICB,HLA-DRA,HLA-DRB1,TREM2,SPI1,IL18,CLEC7A,ITGAM,PLCG2,SCIMP,TNFSF13,IL12RB1,TYROBP,ITGB2	18	GO:BP
GO:2000146	negative regulation of cell motility	none	3.89e-08	7.41042	TMIGD3,ADORA3,SLAMF8,SRGAP2,DUSP10,SP100,PPARG,RAP2B,PTGER4,CCDC125,MEF2C,CD74,AIF1,TRIB1,TGFBR1,PTPRJ,ARHGDIB,CORO1C,RIN3,ALOX15B,CD300A,SPINT2,APOE,HMOX1,WAS,STK26,ARHGAP4	27	GO:BP
GO:0046456	icosanoid biosynthetic process	none	4.03e-08	7.39446	NLRC4,MGST2,NAIP,CD74,DAGLB,TBXAS1,PTGS1,AKR1C3,ALOX5,CASP1,LTA4H,ALOX5AP,PYCARD	13	GO:BP
GO:0030888	regulation of B cell proliferation	Immune System	4.03e-08	7.39446	MNDA,FCGR2B,PTPRC,IL10,MEF2C,CD74,LYN,NCKAP1L,TNFSF13B,CD300A,TYROBP,NFATC2,SASH3	13	GO:BP
GO:0002709	regulation of T cell mediated immunity	Immune System	4.38e-08	7.35863	CD1D,FCGR2B,MR1,PTPRC,HFE,MICB,HLA-DRA,HLA-DRB1,IL18,NCKAP1L,RIPK3,IL12RB1,CEACAM1,IL4I1,LILRB4,WAS	16	GO:BP
GO:0043303	mast cell degranulation	Immune System	4.4e-08	7.35703	PIK3CD,FGR,CD84,VAMP8,PIK3CG,LYN,SYK,LGALS9,MILR1,CD300A,STXBP2	11	GO:BP
GO:0006508	proteolysis	Proteostasis	4.52e-08	7.34523	RPS6KA1,LAPTM5,RNF19B,CTSS,IFI16,IL10,NLRC4,SH3RF3,CASP8,PPARG,GPX1,CSTA,DTX3L,MELTF,HERC5,DAB2,NAIP,SERPINB1,HFE,TREM2,PLA2G7,MAN1A1,GSAP,CTSB,ADAM28,PTK2B,HTRA4,ADAM9,LYN,TRIB1,CTSL,SYK,CDC26,PLAU,CTSD,TRIM21,TPP1,CTSC,CASP1,ST14,CLEC7A,OLR1,LRRK2,CPM,APAF1,LGMN,LACTB,CTSH,ACAN,NTAN1,NUPR1,PYCARD,RNF166,SERPINF2,ATP2A3,ARRB2,LGALS9,GRN,RNFT1,SOCS6,CFD,CEBPA,APOE,EDEM2,CTSA,RNF114,CTSZ	67	GO:BP
GO:0006690	icosanoid metabolic process	none	4.54e-08	7.34269	NLRC4,GPX1,HPGDS,MGST2,NAIP,CD74,DAGLB,TBXAS1,PTGS1,AKR1C3,ALOX5,CASP1,LTA4H,ALOX5AP,PYCARD,DPEP2,ALOX15B,CYP2S1	18	GO:BP
GO:0051896	regulation of phosphatidylinositol 3-kinase/protein kinase B signal transduction	none	4.55e-08	7.34162	FGR,DDR2,HCLS1,HPSE,CSF1R,TREM2,NCF1,HGF,PIK3CG,PTK2B,TGFBR1,AKR1C3,PIK3AP1,PDE3B,PTPRJ,IL18,PTPN6,SH2B3,P2RX4,ARRB2,PIK3R5,CCL5,AXL,CEACAM1	24	GO:BP
GO:0002753	cytoplasmic pattern recognition receptor signaling pathway	Immune System	4.81e-08	7.31789	PTPN22,NAGK,MYD88,TLR6,TIFA,TLR3,TREM2,ZC3HAV1,PIK3AP1,SLC15A3,UNC93B1,OAS1,PYCARD,PLCG2,SCIMP,RNF135,LILRA4,TLR7,TLR8,BTK	20	GO:BP
GO:0050817	coagulation	none	5.06e-08	7.29617	PABPC4,FCER1G,PLEK,PRKCD,RAP2B,TEC,HPSE,TREML1,PIK3CG,LYN,SYK,PLAU,ENTPD1,FERMT3,ANO6,SH2B3,PLCG2,SERPINF2,VAV1,AXL,CEACAM1,APOE,WAS	23	GO:BP
GO:0072593	reactive oxygen species metabolic process	Oxidative Stress	5.34e-08	7.2728	NCF2,GPX1,PRKCD,TLR6,RIPK1,NCF1,SYK,AKR1C3,ALOX5,UCP2,FOXM1,CLEC7A,LRRK2,ITGAM,PLCG2,CYBA,GRB2,TYROBP,ITGB2,NCF4,RAC2,CYBB	22	GO:BP
GO:0042060	wound healing	none	5.54e-08	7.25665	PABPC4,FCER1G,PLEK,PPARG,PRKCD,WNT5A,RAP2B,TEC,HPSE,ARHGAP24,TREML1,PIK3CG,LYN,SYK,TGFBR1,ALOX5,PLAU,ENTPD1,FERMT3,JAML,CLEC7A,ANO6,SH2B3,PLCG2,SERPINF2,VAV1,AXL,CEACAM1,APOE,HMOX1,WAS	31	GO:BP
GO:1903530	regulation of secretion by cell	none	5.7e-08	7.24396	FGR,CD84,FCGR2B,VAMP8,PPARG,TLR2,MEF2C,HFE,HLA-DRB1,TREM2,FGF20,ADAM9,LYN,SDCBP,SYK,FRMD4A,ALOX5,SPI1,LRRK2,NCKAP1L,ERP29,P2RX4,ITGAM,SMCR8,LGALS9,CCL5,CD300A,RHBDF2,STXBP2,CEACAM1,APOE,CD33,ABCG1,ITGB2	34	GO:BP
GO:0046632	alpha-beta T cell differentiation	Immune System	6.5e-08	7.18686	RUNX3,IL6R,SLAMF6,LOXL3,CD86,PTGER4,HLA-DRA,HLA-DRB1,CTSL,TNFSF8,IL18,NCKAP1L,SPN,LGALS9,IL12RB1,LILRB4	16	GO:BP
GO:0002448	mast cell mediated immunity	Immune System	6.67e-08	7.17556	PIK3CD,FGR,CD84,VAMP8,PIK3CG,LYN,SYK,LGALS9,MILR1,CD300A,STXBP2	11	GO:BP
GO:0002279	mast cell activation involved in immune response	Immune System	6.67e-08	7.17556	PIK3CD,FGR,CD84,VAMP8,PIK3CG,LYN,SYK,LGALS9,MILR1,CD300A,STXBP2	11	GO:BP
GO:0044255	cellular lipid metabolic process	Lipid Metabolism	7.26e-08	7.13886	PIK3CD,PLA2G2C,FUCA1,PLEK,INPP5D,SUMF1,PPARG,GLB1,GPX1,PRKCD,NAAA,HPGDS,MGST2,HEXB,ST8SIA4,CD74,PLA2G7,DAGLB,AOAH,PIK3CG,AKR1B1,TBXAS1,ASAH1,PTGS1,GBGT1,AKR1C3,ECHDC3,ALOX5,SORL1,PLBD1,DHRS4L2,PCK2,CIDEB,NPC2,PLCB2,TNFAIP8L3,HEXA,APOBR,PLA2G15,PLCG2,ALOX15B,SCPEP1,SOCS6,C3,NUDT19,CYP2S1,CEACAM1,APOE,APOC1,APOC2,NAGA,GLA	52	GO:BP
GO:0032970	regulation of actin filament-based process	none	7.62e-08	7.11832	CDC42EP3,PLEK,CAPG,TWF2,PRKCD,HCLS1,PTGER4,IQGAP2,CSF1R,ARHGAP18,SCIN,PTK2B,TGFBR1,ARAP1,FCHSD2,NCKAP1L,SSH1,GPR65,CYFIP1,CORO1A,PYCARD,SERPINF2,DSC2,GMFG,HCK,TRPM2,SH3BP1,ARHGAP6,WAS	29	GO:BP
GO:0071702	organic substance transport	none	9.37e-08	7.02816	SLC2A5,LAPTM5,VPS45,SOAT1,STX6,CENPF,PLEK,VAMP8,SP100,PPARG,CHCHD4,PRKCD,HCLS1,SLC2A9,TLR2,HDAC3,CD74,RIPK1,HFE,HLA-DRB1,TREM2,SLC29A1,RAB32,MSR1,FGF20,ADAM9,SYK,ABCA1,GLE1,FRMD4A,ALOX5,SLC29A3,PSAP,HHEX,FRAT1,SLC43A3,STX3,SLC15A3,UNC93B1,FOLR2,UCP2,SLCO2B1,IL10RA,SORL1,SLC37A2,M6PR,ANO6,GNPTAB,ERP29,P2RX4,LCP1,ARL11,SLC7A7,NPC2,ATP8B4,TNFAIP8L3,CSK,SCAMP2,GGA2,TANGO6,ZDHHC7,SLC47A1,CCL5,SLC16A5,RHBDF2,C3,STXBP2,CEACAM1,APOE,APOC1,APOC2,SLC1A5,CD33,EDEM2,SYS1,CTSA,ABCG1,AP1B1,TSPO	79	GO:BP
GO:0009719	response to endogenous stimulus	none	9.73e-08	7.01175	PIK3CD,RUNX3,PTPN22,CTSS,FCER1G,FCGR2B,IL10,LIMS1,ITGA4,PPARG,MYD88,TWF2,PRKCD,WNT5A,HCLS1,NRROS,TLR6,DAB2,PTGER4,MEF2C,DIAPH1,HFE,TREM2,HGF,CTSB,FGF20,HTRA4,ADAM9,LYN,SDCBP,CTSL,SYK,TGFBR1,ABCA1,AKR1C3,ECHDC3,STAMBPL1,HHEX,KCNQ1,PDE3B,LPXN,P2RY6,SORL1,LRRK2,APAF1,SSH1,P2RX4,PCK2,LGMN,ZNF106,CTSH,BLM,ZDHHC7,ARRB2,CD68,CCL5,STAT5A,GRB2,GNA15,CEACAM1,APOE,TRPM2,ITGB2	63	GO:BP
GO:0071396	cellular response to lipid	Lipid Metabolism	9.79e-08	7.00906	GBP3,PTPN22,IL10,MYD88,CCR5,TWF2,WNT5A,CD86,DAB2,PTGER4,CD180,MEF2C,CD14,LY86,TREM2,PTK2B,ADAM9,LYN,LY96,TRIB1,PDCD1LG2,SYK,AKR1C3,CASP1,PCK2,PYCARD,PLCG2,ZDHHC7,SCIMP,CD68,MAP4K1,AXL,LILRA2,HCK	34	GO:BP
GO:1902532	negative regulation of intracellular signal transduction	none	9.82e-08	7.00788	RPS6KA1,PTPN22,PTPRC,NUAK2,DUSP10,PLEK,ARHGAP25,NMI,CASP8,PPARG,PRKCD,RHOH,ARHGAP24,CCDC125,HDAC3,CD74,RIPK1,TREM2,LYN,FBP1,MAPKAP1,PDE3B,SPI1,PTPRJ,FOXM1,LRRK2,SH2B3,PYCARD,ARRB2,CD300A,TNFAIP8L1,RASAL3,APOE,LILRB4,SH3BP1,NONO	36	GO:BP
GO:0042554	superoxide anion generation	Oxidative Stress	9.97e-08	7.0015	NCF2,PRKCD,NCF1,SYK,CLEC7A,ITGAM,CYBA,TYROBP,ITGB2,NCF4,CYBB	11	GO:BP
GO:0051091	positive regulation of DNA-binding transcription factor activity	Epigenetic	1.16e-07	6.93455	DDR2,IKBKE,IL10,NLRC4,SP100,PPARG,MYD88,WNT5A,TLR6,TLR2,RIPK1,CARD11,TRIM14,TRIM21,TRIM34,TRIM22,IL18,CLEC7A,RIPK3,PYCARD,PLCG2,LGALS9,NFAM1,BTK	24	GO:BP
GO:1901135	carbohydrate derivative metabolic process	none	1.25e-07	6.90253	FUCA1,AKR1A1,SOAT1,CHIT1,NAGK,MGAT4A,SUMF1,GLB1,PRKCD,ST6GAL1,HS3ST1,PGM2,HPSE,MANBA,HEXB,ST8SIA4,GNPDA1,GALNT10,MGAT1,TREM2,MAN1A1,UST,AOAH,GAL3ST4,AKR1B1,GCNT1,CTSL,FBP1,NANS,GBGT1,AKR1C3,UCP2,FAR2,LRRK2,GNS,GNPTAB,CHST11,HEXA,ADPGK,HS3ST2,NUPR1,ADCY7,ENO3,NAGLU,TMEM106A,MAN2B1,NUDT19,EDEM2,APOBEC3C,APOBEC3G,NAGA,GLA,RENBP	53	GO:BP
GO:0046635	positive regulation of alpha-beta T cell activation	Immune System	1.26e-07	6.90065	RUNX3,PTPN22,CD86,HLA-DRA,HLA-DRB1,SYK,IL18,NCKAP1L,LGALS9,EBI3,RASAL3,IL12RB1,LILRB4	13	GO:BP
GO:0002399	MHC class II protein complex assembly	Immune System	1.27e-07	6.89546	HLA-DRA,HLA-DRB5,HLA-DRB1,HLA-DMB,HLA-DMA,HLA-DOA,HLA-DPA1,HLA-DPB1	8	GO:BP
GO:0002503	peptide antigen assembly with MHC class II protein complex	Immune System	1.27e-07	6.89546	HLA-DRA,HLA-DRB5,HLA-DRB1,HLA-DMB,HLA-DMA,HLA-DOA,HLA-DPA1,HLA-DPB1	8	GO:BP
GO:0055094	response to lipoprotein particle	Lipid Metabolism	1.29e-07	6.88842	FCER1G,PPARG,MYD88,TLR6,TREM2,SYK,ABCA1,CD68,APOE,ITGB2	10	GO:BP
GO:0051248	negative regulation of protein metabolic process	Proteostasis	1.31e-07	6.8842	RPS6KA1,AGO4,PTPN22,IFI16,CD84,PTPRC,IL10,DUSP10,PPARG,GPX1,PRKCD,CSTA,DTX3L,NAIP,SERPINB1,HFE,TREM2,FBXO5,STYXL1,EIF4EBP1,LYN,TRIB1,PLAU,HHEX,TRIM21,PTPRJ,SORL1,PTPN6,LRRK2,NCKAP1L,CORO1C,LGALS3,PYCARD,SERPINF2,ARRB2,SMCR8,CD300A,CEBPA,CEACAM1,APOE,LILRB4,CTSA,CTSZ,SAMSN1	44	GO:BP
GO:0007229	integrin-mediated signaling pathway	none	1.35e-07	6.87038	FGR,PLEK,LOXL3,LIMS1,ITGA4,TEC,PTK2B,ADAM9,SYK,FERMT3,ITGAL,ITGAM,ITGAX,PRAM1,CEACAM1,HCK,ITGB2	17	GO:BP
GO:0002761	regulation of myeloid leukocyte differentiation	Immune System	1.39e-07	6.85827	C1QC,CASP8,INPP5D,CCR1,HCLS1,TLR3,CD74,RIPK1,HLA-DRB1,CD4,EVI2B,TYROBP,CEACAM1,LILRB3,LILRB4,MAFB	16	GO:BP
GO:0070372	regulation of ERK1 and ERK2 cascade	none	1.42e-07	6.849	PTPN22,NOTCH2,PTPRC,DUSP10,CCR1,CSF1R,CD74,HLA-DRB1,TREM2,GPNMB,PTK2B,LYN,SYK,P2RY6,CD4,PTPN6,TNFAIP8L3,PYCARD,SERPINF2,ARRB2,SCIMP,LGALS9,CCL5,CEACAM1,APOE	25	GO:BP
GO:0001914	regulation of T cell mediated cytotoxicity	Immune System	1.56e-07	6.80557	CD1D,FCGR2B,MR1,PTPRC,HFE,MICB,HLA-DRA,HLA-DRB1,NCKAP1L,RIPK3,IL12RB1,CEACAM1	12	GO:BP
GO:0050921	positive regulation of chemotaxis	none	1.6e-07	6.79719	IL6R,CCR1,WNT5A,CSF1R,CD74,AIF1,TREM2,PLA2G7,PTK2B,STX3,ANO6,NCKAP1L,CMKLR1,P2RX4,LGMN,LGALS9,CCL5,RAC2	18	GO:BP
GO:0060760	positive regulation of response to cytokine stimulus	Immune System	1.64e-07	6.78466	LAPTM5,IKBKE,WNT5A,PARP9,RBM47,TLR2,CD74,RIPK1,TREM2,CASP1,CD300LF,AXL,ZBP1	13	GO:BP
GO:0043301	negative regulation of leukocyte degranulation	Immune System	1.7e-07	6.76899	CD84,FCGR2B,SPI1,NCKAP1L,LGALS9,CD300A,CEACAM1	7	GO:BP
GO:0050878	regulation of body fluid levels	none	1.77e-07	6.75258	PABPC4,FCER1G,PLEK,VAMP8,PRKCD,RAP2B,TEC,HPSE,TREML1,PIK3CG,LYN,SYK,PLAU,ENTPD1,FERMT3,FLI1,ANO6,SH2B3,OAS2,PLCG2,SERPINF2,VAV1,AXL,CEACAM1,APOE,WAS	26	GO:BP
GO:0042100	B cell proliferation	Immune System	1.84e-07	6.73571	MNDA,FCGR2B,PTPRC,IL10,GAPT,CD180,MEF2C,CD74,LYN,NCKAP1L,TNFSF13B,CD300A,TYROBP,NFATC2,SASH3	15	GO:BP
GO:0071402	cellular response to lipoprotein particle stimulus	Lipid Metabolism	2.06e-07	6.68637	FCER1G,PPARG,MYD88,TLR6,TREM2,SYK,ABCA1,CD68,APOE,ITGB2	10	GO:BP
GO:0051235	maintenance of location	none	2.08e-07	6.6828	SOAT1,PTPRC,IKBKE,IL10,SP100,PPARG,CCR5,TWF2,NRROS,DIAPH1,TREM2,SCIN,MSR1,PTK2B,ABCA1,P2RY6,SORL1,CD4,PLCB2,PLCG2,GAA,C3,APOE,FTL,ABCG1,TRPM2,CLIC2	27	GO:BP
GO:0050920	regulation of chemotaxis	none	2.11e-07	6.6753	IL6R,SLAMF8,CCR1,WNT5A,CSF1R,CD74,AIF1,TREM2,PLA2G7,PTK2B,LYN,STX3,ANO6,NCKAP1L,CMKLR1,P2RX4,RIN3,LGMN,LGALS9,CCL5,RAC2,MPP1	22	GO:BP
GO:0050871	positive regulation of B cell activation	Immune System	2.13e-07	6.67139	PTPRC,IL10,INPP5D,MEF2C,CD74,SYK,SPI1,NCKAP1L,TNFSF13B,TNFSF13,NFATC2,BTK,SASH3	13	GO:BP
GO:0051897	positive regulation of phosphatidylinositol 3-kinase/protein kinase B signal transduction	none	2.64e-07	6.57843	FGR,DDR2,HCLS1,HPSE,CSF1R,TREM2,NCF1,HGF,PIK3CG,PTK2B,TGFBR1,AKR1C3,PIK3AP1,PTPRJ,IL18,PTPN6,P2RX4,PIK3R5,CCL5,AXL	20	GO:BP
GO:0062207	regulation of pattern recognition receptor signaling pathway	Immune System	2.87e-07	6.5428	PTPN22,NAGK,MYD88,TLR1,TLR6,CD14,TREM2,ZC3HAV1,LYN,NINJ1,ZDHHC5,SLC15A3,PLCG2,CYBA,CD300A,CD300LF,LILRA4,LILRA2,BTK	19	GO:BP
GO:0002283	neutrophil activation involved in immune response	Immune System	2.91e-07	6.53612	FCER1G,SYK,SPI1,ITGAM,STXBP2,TYROBP,LILRA2,ITGB2	8	GO:BP
GO:0040013	negative regulation of locomotion	none	3.14e-07	6.50241	TMIGD3,ADORA3,SLAMF8,SRGAP2,DUSP10,SP100,PPARG,RAP2B,PTGER4,CCDC125,MEF2C,CD74,AIF1,TRIB1,TGFBR1,PTPRJ,ARHGDIB,CORO1C,RIN3,ALOX15B,CD300A,SPINT2,APOE,HMOX1,WAS,STK26,ARHGAP4	27	GO:BP
GO:0097696	receptor signaling pathway via STAT	none	3.37e-07	6.47189	IL6R,PTPRC,IL10,NMI,PPARG,HCLS1,PARP9,IL7R,CSF1R,PTK2B,LYN,IL18,IL10RA,SH2B3,CCL5,STAT5A,CD300A,SOCS6,IL10RB,CSF2RB	20	GO:BP
GO:0072678	T cell migration	Immune System	3.53e-07	6.45257	TNFRSF14,PIK3CD,WNT5A,AIF1,PIK3CG,DOCK8,RIPK3,SPN,ITGAL,PYCARD,CXCL16,TMEM102,CCL5	13	GO:BP
GO:0051347	positive regulation of transferase activity	none	4.26e-07	6.37038	CLSPN,FCGR1A,IL6R,DDR2,PTPRC,PRKCD,WNT5A,CD86,TLR6,TLR3,CSF1R,CD74,LCP2,HLA-DRB1,TREM2,NCF1,PIK3CG,PTK2B,ADAM9,CD4,LRRK2,ERP29,RIPK3,PIK3R6,PIK3R5,CCL5,CD300A,APOE,TPX2,DKC1	30	GO:BP
GO:0002690	positive regulation of leukocyte chemotaxis	Immune System	4.82e-07	6.31679	IL6R,CCR1,WNT5A,CSF1R,CD74,AIF1,PLA2G7,PTK2B,ANO6,NCKAP1L,CMKLR1,LGMN,LGALS9,CCL5,RAC2	15	GO:BP
GO:0032787	monocarboxylic acid metabolic process	none	4.9e-07	6.31004	PLA2G2C,AKR1A1,MGAT4A,KYNU,CYP27A1,PPARG,GPX1,NAAA,HPGDS,CD74,VNN1,VNN2,UST,MTHFD1L,DAGLB,AOAH,TBXAS1,FBP1,PTGS1,AKR1C3,ECHDC3,ALOX5,UCP2,PCK2,ADPGK,MTHFS,NUPR1,PLA2G15,ENO3,ALOX15B,SCPEP1,NUDT19,CYP2S1,CEACAM1,APOC1,APOC2,IL4I1	37	GO:BP
GO:0030041	actin filament polymerization	none	5.05e-07	6.29708	CDC42EP3,CAPG,TWF2,PRKCD,HCLS1,DIAPH1,AIF1,ARHGAP18,SCIN,PTK2B,FCHSD2,NCKAP1L,SSH1,PSTPIP1,PYCARD,HCK,ARHGAP6,WAS	18	GO:BP
GO:0002704	negative regulation of leukocyte mediated immunity	Immune System	5.07e-07	6.29481	CD84,FCGR2B,PTPRC,HFE,SPI1,NCKAP1L,ARRB2,LGALS9,CD300A,CEACAM1,IL4I1,LILRB4	12	GO:BP
GO:0001961	positive regulation of cytokine-mediated signaling pathway	Immune System	5.07e-07	6.29481	LAPTM5,IKBKE,WNT5A,PARP9,RBM47,CD74,RIPK1,TREM2,CASP1,CD300LF,AXL,ZBP1	12	GO:BP
GO:0034142	toll-like receptor 4 signaling pathway	Immune System	5.07e-07	6.29481	PTPN22,NMI,MYD88,CD14,TREM2,LYN,LY96,NINJ1,PIK3AP1,OAS1,SCIMP,LILRA2	12	GO:BP
GO:0043123	positive regulation of canonical NF-kappaB signal transduction	Apoptosis	6.1e-07	6.2149	S100A4,IKBKE,LIMS1,CASP8,MYD88,TLR6,TIFA,CD74,RIPK1,HLA-DRB1,CARD11,ZC3HAV1,NEK6,TRIM21,TRIM34,TRIM22,CASP1,CD4,CLEC7A,LGALS9,TMEM106A,HMOX1	22	GO:BP
GO:0043367	CD4-positive, alpha-beta T cell differentiation	Immune System	6.31e-07	6.20025	RUNX3,IL6R,SLAMF6,LOXL3,CD86,PTGER4,HLA-DRA,HLA-DRB1,CTSL,IL18,NCKAP1L,SPN,LGALS9,IL12RB1	14	GO:BP
GO:0033554	cellular response to stress	none	6.45e-07	6.1904	RPS6KA1,CLSPN,GPX7,MNDA,IFI16,FCGR2B,RCSD1,NUAK2,IKBKE,NABP1,SP100,PPARG,GPX1,UBA7,PRKCD,POLQ,PARP9,DTX3L,CHCHD6,ETV5,FNIP2,MEF2C,HDAC3,CD74,RIPK1,AIF1,MCM3,MAN1A1,FBXO5,NCF1,HGF,AKR1B1,LYN,NEK6,AKR1C3,ALOX5,TRIM21,SPI1,CASP1,CHEK1,FOXM1,LRRK2,PARP4,BRCA2,CIDEB,RIPK3,FOXN3,BCL2A1,BLM,NUPR1,PYCARD,ATP2A3,SCIMP,TOP2A,GRN,ABI3,RNFT1,GRB2,CEBPA,EDEM2,MAFB,NFATC2,BACH1,TRPM2,TFIP11,HMOX1,MCM5,GTSE1,WAS,APEX2,STK26	71	GO:BP
GO:0038093	Fc receptor signaling pathway	Immune System	6.67e-07	6.17569	FGR,FCER1G,FCGR3A,FCGR2B,PRKCD,LYN,SYK,PLCG2,VAV1,LILRA4,HCK,BTK	12	GO:BP
GO:0050792	regulation of viral process	none	6.88e-07	6.16265	IFI16,SP100,CD74,HLA-DRB1,ZC3HAV1,PABPC1,TRIM14,TRIM21,TRIM34,TRIM22,CD4,OAS1,OAS2,CIITA,LGALS9,CCL5,TOP2A,AXL,APOBEC3C,APOBEC3G	20	GO:BP
GO:0051649	establishment of localization in cell	none	7.9e-07	6.10233	PIK3CD,FGR,LAPTM5,VPS45,CD84,FCGR3A,FCGR2B,RCSD1,STX6,CENPF,EML4,PLEK,VAMP8,SP100,PRKCD,HCLS1,DTX3L,HPS3,DAB2,ARSB,MEF2C,HDAC3,CD74,HLA-DRB1,KIFC1,RAB32,PIK3CG,LYN,SDCBP,SYK,ABCA1,GLE1,PSAP,HHEX,FRAT1,SPI1,STX3,CCDC88B,UNC93B1,SORL1,M6PR,LRRK2,RACGAP1,NCKAP1L,GNPTAB,CORO1C,ERP29,KNTC1,LCP1,ARL11,CIDEB,NPC2,KNL1,NUSAP1,GGA2,CORO1A,ITGAM,ATP2A3,LGALS9,GRN,MILR1,CD300A,DENND1C,STXBP2,MYO1F,CEACAM1,APOE,HCK,EDEM2,SYS1,CTSA,MX2,ABCG1,ITGB2	74	GO:BP
GO:0009888	tissue development	none	8.01e-07	6.09662	PIK3CD,RUNX3,NOTCH2,S100A4,IL6R,DDR2,PTPRC,CENPF,DUSP10,LOXL3,ITGA4,PPARG,CCR1,GPX1,WNT5A,CSTA,PLS1,BMP2K,HPSE,ARHGAP24,DAB2,MEF2C,CSF1R,HLA-DRB1,MTHFD1L,FBXO5,SCIN,IKZF1,HGF,CTSB,ASAH1,PTK2B,ADAM9,SDCBP,TGFBR1,AKR1C3,ALOX5,PSAP,ASCL2,TPP1,SPI1,SIPA1,IL18,SORL1,ST14,ANO6,TMEM119,CORO1C,BRCA2,PCK2,LGALS3,SPINT1,CTSH,ITGAM,ITGAX,ZDHHC7,ALOX15B,CEACAM1,HCK,NFATC2,ITGB2,SH3BP1,WAS,BTK	64	GO:BP
GO:0045184	establishment of protein localization	Proteostasis	8.23e-07	6.08458	LAPTM5,VPS45,STX6,CENPF,PLEK,LIMS1,SP100,PPARG,CHCHD4,PRKCD,HCLS1,TLR2,HDAC3,CD74,HLA-DRB1,TREM2,MAN1A1,RAB32,NCF1,ADAM9,SDCBP,SYK,ABCA1,FRMD4A,ALOX5,FRAT1,CTSD,STX3,UNC93B1,IL10RA,SORL1,M6PR,LRRK2,GNPTAB,CORO1C,ERP29,BRCA2,LCP1,ARL11,CSK,SCAMP2,GGA2,ITGAM,TANGO6,ZDHHC7,CD68,CCL5,RHBDF2,STXBP2,APOE,CD33,EDEM2,SYS1,CTSA,ABCG1,ITGB2,AP1B1,RAC2,TSPO,DKC1	60	GO:BP
GO:0071346	cellular response to type II interferon	Immune System	8.31e-07	6.08056	GBP3,SP100,PPARG,WNT5A,PARP9,TLR2,AIF1,HLA-DPA1,CASP1,IRF8,LGALS9,CCL5,IL12RB1,HCK,IFNGR2	15	GO:BP
GO:0051051	negative regulation of transport	none	8.57e-07	6.06677	CD84,FCGR2B,VAMP8,SP100,TLR2,CD74,PTK2B,SDCBP,KCNQ1,SPI1,KCNE3,LRRK2,NCKAP1L,ERP29,LGALS3,RIN3,CSK,SMCR8,LGALS9,CD300A,CD300LF,RHBDF2,CEACAM1,APOE,APOC1,APOC2,CD33,CLIC2	28	GO:BP
GO:0043069	negative regulation of programmed cell death	Apoptosis	9.03e-07	6.04446	RPS6KA1,LAPTM5,NOTCH2,NUAK2,IL10,FCMR,SLC35F6,MERTK,CASP8,GPX1,PRKCD,WNT5A,HCLS1,DAB2,NAIP,MEF2C,TNFAIP8,HDAC3,CD74,RIPK1,TREM2,HGF,CLEC5A,FGF20,PTK2B,TGFBR1,MAPKAP1,LRRK2,NCKAP1L,LGALS3,LGMN,CTSH,BCL2A1,NUPR1,EVI2B,CCL5,GRN,AXL,APOE,HCK,HMOX1,NONO	42	GO:BP
GO:0002832	negative regulation of response to biotic stimulus	Immune System	9.05e-07	6.04359	IFI16,SLAMF8,NMI,PPARG,MICB,TRIB1,TRIM21,A2M,OAS1,ARRB2,LGALS9,GRN,CEACAM1,IL4I1,LILRA2,VSIG4	16	GO:BP
GO:0033627	cell adhesion mediated by integrin	none	9.42e-07	6.02591	ITGA4,PIK3CG,ADAM9,LYN,SYK,PLAU,PDE3B,FERMT3,CD3E,NCKAP1L,ITGAL,ITGAM,ITGAX,CCL5	14	GO:BP
GO:0002431	Fc receptor mediated stimulatory signaling pathway	Immune System	1.07e-06	5.96903	FGR,FCER1G,PTPRC,PRKCD,LYN,SYK,PTPRJ,CSK,VAV1,HCK	10	GO:BP
GO:0045860	positive regulation of protein kinase activity	none	1.1e-06	5.95951	CLSPN,FCGR1A,IL6R,DDR2,PTPRC,PRKCD,WNT5A,CD86,TLR6,TLR3,CSF1R,LCP2,NCF1,PIK3CG,PTK2B,ADAM9,CD4,LRRK2,ERP29,RIPK3,PIK3R6,PIK3R5,CCL5,CD300A,TPX2	25	GO:BP
GO:0045936	negative regulation of phosphate metabolic process	none	1.11e-06	5.95315	PTPN22,PTPRC,DUSP10,PLEK,PPARG,PRKCD,STYXL1,LYN,TRIB1,FBP1,HHEX,PTPRJ,PTPN6,LRRK2,NCKAP1L,CORO1C,LGALS3,NUPR1,PYCARD,SMCR8,CD300A,CEBPA,CEACAM1,APOE,APOC1,LILRB4,SAMSN1	27	GO:BP
GO:0007186	G protein-coupled receptor signaling pathway	none	1.12e-06	5.9517	PTAFR,ADORA3,RGS18,OXER1,PLEK,CCR1,CCR5,CCRL2,GNB4,PTGER4,IQGAP2,TREM2,PIK3CG,PTK2B,LYN,ABCA1,AKR1C3,PSAP,RGS10,PDE3B,P2RY6,CD3E,SORL1,APLP2,PTPN6,C3AR1,CMKLR1,SH2B3,LTB4R,GPR65,PLCB2,ADCY7,ZDHHC7,ARRB2,ALOX15B,PIK3R6,PIK3R5,CCL5,GNGT2,GNA15,C3,LPAR2,RASGRP4,APOE,FPR3,RGS19,GPR34	47	GO:BP
GO:0062208	positive regulation of pattern recognition receptor signaling pathway	Immune System	1.13e-06	5.94579	PTPN22,NAGK,MYD88,TLR1,TLR6,CD14,ZC3HAV1,NINJ1,ZDHHC5,SLC15A3,PLCG2,CYBA,BTK	13	GO:BP
GO:0002532	production of molecular mediator involved in inflammatory response	Immune System	1.13e-06	5.94579	SLAMF8,VAMP8,MYD88,TLR6,TREM2,SYK,ALOX5,CLEC7A,PYCARD,ADCY7,GRN,LILRB4,IL17RA	13	GO:BP
GO:0071887	leukocyte apoptotic process	Immune System	1.15e-06	5.94098	PIK3CD,IL10,MERTK,HCLS1,MEF2C,RIPK1,LYN,CTSL,RIPK3,LGALS3,LGALS9,CCL5,AXL,BTK	14	GO:BP
GO:0007259	receptor signaling pathway via JAK-STAT	none	1.15e-06	5.94012	IL6R,PTPRC,IL10,NMI,HCLS1,PARP9,IL7R,CSF1R,PTK2B,LYN,IL18,IL10RA,SH2B3,CCL5,STAT5A,CD300A,SOCS6,IL10RB,CSF2RB	19	GO:BP
GO:0002862	negative regulation of inflammatory response to antigenic stimulus	Immune System	1.2e-06	5.92137	FGR,FCGR2B,HLA-DRB1,TREM2,LYN,SYK,RHBDF2,HCK	8	GO:BP
GO:0010563	negative regulation of phosphorus metabolic process	none	1.2e-06	5.92016	PTPN22,PTPRC,DUSP10,PLEK,PPARG,PRKCD,STYXL1,LYN,TRIB1,FBP1,HHEX,PTPRJ,PTPN6,LRRK2,NCKAP1L,CORO1C,LGALS3,NUPR1,PYCARD,SMCR8,CD300A,CEBPA,CEACAM1,APOE,APOC1,LILRB4,SAMSN1	27	GO:BP
GO:0018193	peptidyl-amino acid modification	Proteostasis	1.38e-06	5.85993	TNFRSF14,FGR,CLSPN,MKNK1,FCGR1A,IL6R,DDR2,PTPRC,LOXL3,CHCHD4,MAPKAPK3,PRKCD,HCLS1,PARP9,RAP2B,FNIP2,CSF1R,CD74,RIPK1,TREM2,NCF1,HGF,PTK2B,LYN,SYK,TGFBR1,NEK6,PTPRJ,IL18,CHEK1,PTPN6,LRRK2,PLCG2,ZDHHC7,CCL5,CD300A,MAP4K1,LILRB4,HCK,SAMSN1,ITGB2,BTK	42	GO:BP
GO:0010639	negative regulation of organelle organization	none	1.4e-06	5.85463	CENPF,SLC35F6,CAPG,BUB1,PPARG,GPX1,TWF2,PRKCD,FBXO5,SCIN,STYXL1,HGF,ARAP1,CHEK1,LRRK2,SSH1,KNTC1,KNL1,NUPR1,CORO1A,SMCR8,TOP2A,VAT1,GMFG,TPX2,ARHGAP6,WAS	27	GO:BP
GO:0051493	regulation of cytoskeleton organization	Cytoskeleton	1.41e-06	5.85146	CDC42EP3,PLEK,CAPG,TWF2,PRKCD,HCLS1,TACC3,PTGER4,IQGAP2,DIAPH1,CSF1R,ARHGAP18,SCIN,PTK2B,TGFBR1,ARAP1,FCHSD2,NCKAP1L,SSH1,HAUS4,GPR65,CYFIP1,CORO1A,PYCARD,SERPINF2,HAUS8,GMFG,TPX2,HCK,TRPM2,SH3BP1,ARHGAP6,WAS	33	GO:BP
GO:2000377	regulation of reactive oxygen species metabolic process	Oxidative Stress	1.44e-06	5.84098	PRKCD,TLR6,RIPK1,SYK,AKR1C3,ALOX5,FOXM1,CLEC7A,LRRK2,ITGAM,PLCG2,CYBA,GRB2,TYROBP,ITGB2,RAC2	16	GO:BP
GO:0006968	cellular defense response	Immune System	1.46e-06	5.83628	MNDA,NCF2,FCMR,CCR5,NCF1,CLEC5A,PTK2B,LY96,LSP1,SPN,CD300C,TYROBP	12	GO:BP
GO:0032615	interleukin-12 production	Immune System	1.46e-06	5.83628	LAPTM5,IL10,TLR2,TLR3,IRF5,SYK,CLEC7A,CMKLR1,PLCG2,SCIMP,LGALS9,TLR8	12	GO:BP
GO:0032655	regulation of interleukin-12 production	Immune System	1.46e-06	5.83628	LAPTM5,IL10,TLR2,TLR3,IRF5,SYK,CLEC7A,CMKLR1,PLCG2,SCIMP,LGALS9,TLR8	12	GO:BP
GO:0019722	calcium-mediated signaling	none	1.47e-06	5.83304	FCGR3A,PTPRC,PLEK,CCR1,CCR5,CCRL2,TREML1,TREM2,LAT2,PTPRJ,C3AR1,CLEC7A,LRRK2,CMKLR1,P2RX4,PLCG2,GNA15,NFATC2,TRPM2,BTK,CLIC2	21	GO:BP
GO:1903305	regulation of regulated secretory pathway	none	1.65e-06	5.7814	FGR,CD84,FCGR2B,VAMP8,LYN,SYK,SPI1,LRRK2,NCKAP1L,ITGAM,LGALS9,CD300A,STXBP2,CEACAM1,ITGB2	15	GO:BP
GO:0032481	positive regulation of type I interferon production	Immune System	1.75e-06	5.75739	PTPN22,IKBKE,TRAF3IP3,MYD88,TLR2,TLR3,IRF5,ZC3HAV1,OAS1,OAS2,RNF135,TLR7,TLR8	13	GO:BP
GO:0010632	regulation of epithelial cell migration	none	1.99e-06	5.7019	PIK3CD,DUSP10,SP100,PPARG,WNT5A,ARSB,MEF2C,PIK3CG,PTK2B,ADAM9,CORO1C,P2RX4,LGMN,CTSH,PLCG2,STAT5A,GRN,CEACAM1,APOE,RIN2,HMOX1,SH3BP1	22	GO:BP
GO:0048871	multicellular organismal-level homeostasis	none	1.99e-06	5.70084	PIK3CD,DRAM2,INPP5D,HCLS1,GAPT,MEF2C,HDAC3,CSF1R,HFE,IKZF1,PTK2B,LYN,SYK,TPP1,SPI1,UCP2,IL18,IL10RA,SORL1,RACGAP1,NCKAP1L,CMKLR1,TMEM119,SH2B3,OAS1,P2RX4,RIPK3,CTSH,LGALS9,TNFSF14,ACP5,SLC1A5,MAFB,TRPM2,HMOX1,DOCK11	36	GO:BP
GO:0002437	inflammatory response to antigenic stimulus	Immune System	2.03e-06	5.69228	FGR,FCGR1A,FCGR3A,FCGR2B,HLA-DRB1,TREM2,LYN,SYK,CD68,RHBDF2,HCK	11	GO:BP
GO:0030336	negative regulation of cell migration	none	2.05e-06	5.68918	TMIGD3,ADORA3,SLAMF8,SRGAP2,DUSP10,SP100,PPARG,RAP2B,PTGER4,MEF2C,CD74,AIF1,TRIB1,TGFBR1,PTPRJ,ARHGDIB,CORO1C,RIN3,ALOX15B,CD300A,APOE,HMOX1,STK26,ARHGAP4	24	GO:BP
GO:0070374	positive regulation of ERK1 and ERK2 cascade	none	2.09e-06	5.67923	PTPN22,NOTCH2,PTPRC,CCR1,CSF1R,CD74,HLA-DRB1,TREM2,GPNMB,PTK2B,P2RY6,CD4,TNFAIP8L3,PYCARD,SERPINF2,ARRB2,SCIMP,LGALS9,CCL5,APOE	20	GO:BP
GO:0031343	positive regulation of cell killing	none	2.16e-06	5.66596	CD1D,SLAMF6,MR1,HFE,MICB,HLA-DRA,HLA-DRB1,SYK,SPI1,CLEC7A,ITGAM,IL12RB1,TYROBP	13	GO:BP
GO:0070269	pyroptosis	none	2.21e-06	5.65475	GBP3,NLRC4,CASP8,NAIP,TREM2,NINJ1,TRIM21,CASP1,PYCARD,ZBP1	10	GO:BP
GO:0009595	detection of biotic stimulus	none	2.21e-06	5.65475	CD1D,NLRC4,TLR1,TLR6,TLR2,NAIP,HLA-DRB1,LY96,PTPRJ,CLEC7A	10	GO:BP
GO:0002501	peptide antigen assembly with MHC protein complex	Immune System	2.22e-06	5.65379	HLA-DRA,HLA-DRB5,HLA-DRB1,HLA-DMB,HLA-DMA,HLA-DOA,HLA-DPA1,HLA-DPB1	8	GO:BP
GO:0002396	MHC protein complex assembly	Immune System	2.22e-06	5.65379	HLA-DRA,HLA-DRB5,HLA-DRB1,HLA-DMB,HLA-DMA,HLA-DOA,HLA-DPA1,HLA-DPB1	8	GO:BP
GO:0002702	positive regulation of production of molecular mediator of immune response	Immune System	2.3e-06	5.63809	TNFRSF14,LAPTM5,PTPN22,PTPRC,IL10,WNT5A,CD86,CD74,IRF5,IL18,CLEC7A,PLCG2,SCIMP,TNFSF13,SASH3	15	GO:BP
GO:0071404	cellular response to low-density lipoprotein particle stimulus	Lipid Metabolism	2.34e-06	5.6305	FCER1G,PPARG,MYD88,TLR6,TREM2,SYK,ABCA1,CD68,ITGB2	9	GO:BP
GO:2000379	positive regulation of reactive oxygen species metabolic process	Oxidative Stress	2.38e-06	5.62364	PRKCD,TLR6,RIPK1,SYK,AKR1C3,CLEC7A,ITGAM,PLCG2,CYBA,GRB2,TYROBP,ITGB2	12	GO:BP
GO:1903900	regulation of viral life cycle	none	2.72e-06	5.56564	IFI16,CD74,HLA-DRB1,ZC3HAV1,PABPC1,TRIM21,TRIM34,TRIM22,CD4,OAS1,OAS2,CIITA,LGALS9,CCL5,TOP2A,AXL,APOBEC3C,APOBEC3G	18	GO:BP
GO:0016032	viral process	none	2.98e-06	5.52557	IFI16,VAMP8,MGAT4A,SP100,PARP9,ST6GAL1,CD74,MGAT1,HLA-DRB1,ZC3HAV1,PABPC1,CTSL,TRIM14,TRIM21,TRIM34,TRIM22,CD4,OAS1,OAS2,CIITA,LGALS9,CCL5,TOP2A,AXL,APOE,SIGLEC1,EDEM2,APOBEC3C,APOBEC3G	29	GO:BP
GO:0098581	detection of external biotic stimulus	none	3.59e-06	5.4454	CD1D,NLRC4,TLR1,TLR6,TLR2,NAIP,HLA-DRB1,LY96,CLEC7A	9	GO:BP
GO:0050858	negative regulation of antigen receptor-mediated signaling pathway	Immune System	3.59e-06	5.4454	LAPTM5,PTPN22,FCGR2B,PTPRJ,LPXN,LGALS3,CD300A,CEACAM1,LILRB4	9	GO:BP
GO:0043066	negative regulation of apoptotic process	Apoptosis	3.94e-06	5.40465	RPS6KA1,NOTCH2,NUAK2,IL10,FCMR,SLC35F6,MERTK,GPX1,PRKCD,WNT5A,HCLS1,DAB2,NAIP,MEF2C,TNFAIP8,HDAC3,CD74,RIPK1,TREM2,HGF,CLEC5A,FGF20,PTK2B,TGFBR1,MAPKAP1,LRRK2,NCKAP1L,LGALS3,LGMN,CTSH,BCL2A1,NUPR1,EVI2B,CCL5,GRN,AXL,APOE,HCK,HMOX1,NONO	40	GO:BP
GO:0045058	T cell selection	Immune System	4.32e-06	5.36428	IL6R,CD1D,SLAMF6,LOXL3,CD74,CTSL,CD3E,CD4,SPN,IL12RB1	10	GO:BP
GO:0051258	protein polymerization	Proteostasis	4.51e-06	5.3458	CDC42EP3,CAPG,TWF2,PRKCD,HCLS1,DIAPH1,AIF1,ARHGAP18,SCIN,PTK2B,FCHSD2,NCKAP1L,SSH1,HAUS4,PSTPIP1,PYCARD,RNF135,HAUS8,TPX2,HCK,ARHGAP6,WAS,MAP7D3	23	GO:BP
GO:0042130	negative regulation of T cell proliferation	Immune System	4.64e-06	5.33369	TNFRSF14,IL10,BTN2A2,HLA-DRB1,GPNMB,PDCD1LG2,SPN,LGALS9,IL4I1,LILRB4,VSIG4	11	GO:BP
GO:0043405	regulation of MAP kinase activity	none	5.01e-06	5.30039	PTPN22,DUSP10,PPARG,PRKCD,WNT5A,TLR6,PIK3CG,ADAM9,LYN,TRIB1,PTPRJ,LRRK2,ERP29,PIK3R6,PIK3R5,CD300A,APOE	17	GO:BP
GO:0140888	interferon-mediated signaling pathway	none	5.05e-06	5.29649	IFNLR1,IKBKE,SP100,PPARG,MYD88,WNT5A,PARP9,RBM47,PTPN6,OAS1,OAS2,HCK,ZBP1,IL10RB,IFNGR2	15	GO:BP
GO:1901360	organic cyclic compound metabolic process	none	5.63e-06	5.24955	RUNX3,RPS6KA1,AGO4,PABPC4,AKR1A1,ORC1,TMIGD3,ADORA3,NOTCH2,S100A11,IFI16,DDR2,CREG1,PRRX1,SOAT1,IKBKE,IL10,CENPF,KMO,ZNF124,KLF11,NLRC4,LOXL3,M1AP,LIMS1,TFCP2L1,KYNU,NABP1,CYP27A1,SP110,SP140,SP100,LRRFIP1,PPARG,MYD88,PRKCD,WNT5A,POLQ,HCLS1,CD86,PARP9,DTX3L,PARP15,ETV5,CYTL1,SLC2A9,PGM2,TLR6,RHOH,RBM47,TLR2,FNIP2,TLR3,IL7R,DAB2,MEF2C,HDAC3,GNPDA1,CD74,HAVCR2,RIPK1,HLA-DRB1,TREM2,SLC29A1,MCM3,SMPDL3A,ZC3H12D,MTHFD1L,FBXO5,RNASET2,CARD11,MACC1,IKZF1,NCF1,HGF,TFEC,IRF5,AKR1B1,ZC3HAV1,ASAH1,SDCBP,PABPC1,TRIB1,KHDRBS3,SYK,FBP1,NANS,TRIM14,TGFBR1,ABCA1,AKR1C3,CELF2,ALOX5,HHEX,ENTPD1,ASCL2,TRIM21,TRIM34,TRIM22,SPI1,POLA2,UCP2,SLCO2B1,IL18,CHEK1,FLI1,FOXM1,CD4,CLEC7A,FAR2,LRRK2,ELK3,CMKLR1,OAS1,OAS2,PARP4,GTF3A,BRCA2,ELF1,RNASE6,RIPK3,FOXN3,LGMN,GON7,ADPGK,MTHFS,BLM,CIITA,NUPR1,PYCARD,ITGAM,ADCY7,PLCG2,IRF8,SNAI3,SERPINF2,ARRB2,ZMYND15,ENO3,TNFSF13,LGALS9,TOP2A,STAT5A,NFE2L1,L3MBTL4,DNASE2,LYL1,NUDT19,CEBPA,POU2F2,APOE,ZNF114,IL4I1,LILRB4,HCK,CTNNBL1,MAFB,NFATC2,TSHZ2,BACH1,ABCG1,ITGB2,TFIP11,HMOX1,MCM5,APOBEC3C,APOBEC3G,NFAM1,TSPO,ZRSR2,WAS,APEX2,NONO,BTK,ELF4,DNASE1L1,DKC1	177	GO:BP
GO:0097530	granulocyte migration	Immune System	5.68e-06	5.24595	PIK3CD,SLAMF8,FCER1G,PTGER4,CSF1R,CD74,PIK3CG,SYK,JAML,NCKAP1L,CMKLR1,LGALS3,CCL5,CD300A,ITGB2,RAC2,MPP1	17	GO:BP
GO:2000106	regulation of leukocyte apoptotic process	Immune System	5.93e-06	5.22696	PIK3CD,IL10,MERTK,HCLS1,MEF2C,LYN,RIPK3,LGALS3,LGALS9,CCL5,AXL,BTK	12	GO:BP
GO:0008064	regulation of actin polymerization or depolymerization	none	6.08e-06	5.2163	CDC42EP3,PLEK,CAPG,TWF2,PRKCD,HCLS1,ARHGAP18,SCIN,PTK2B,FCHSD2,NCKAP1L,SSH1,PYCARD,HCK,SH3BP1,WAS	16	GO:BP
GO:0048731	system development	none	6.31e-06	5.19971	PIK3CD,C1QA,RUNX3,RPS6KA1,NOTCH2,IL6R,FCGR2B,DDR2,PTPRC,SRGAP2,IL10,CENPF,LOXL3,CAPG,MERTK,CASP8,SP100,PPARG,TWF2,WNT5A,POLQ,PLS1,GNB4,NRROS,TACC3,HPSE,GPRIN3,TLR2,PALLD,PTGER4,NAIP,ARSB,MEF2C,ST8SIA4,HAVCR2,LST1,TREM2,MARCKS,MTHFD1L,DAGLB,SCIN,GPNMB,STYXL1,HGF,PIK3CG,FGF20,PTK2B,LYN,SYK,NINJ1,TGFBR1,MAPKAP1,AKR1C3,ALOX5,PSAP,HHEX,ASCL2,TPP1,PDE3B,STX3,IL18,SORL1,APLP2,LRRK2,RACGAP1,NCKAP1L,PLXNC1,APAF1,CMKLR1,TMEM119,P2RX4,RPGRIP1,PCK2,RIPK3,CYFIP1,CTSH,ACAN,ITGAM,ITGAX,SERPINF2,SMYD4,ENO3,TNFSF13,ALOX15B,PIK3R6,LGALS9,ADAP2,NAGLU,GRN,ABI3,C3,LYL1,CEBPA,TYROBP,AXL,CEACAM1,APOE,LILRB4,RIN2,CTNNBL1,MAFB,NFATC2,CRYBB1,HMOX1	104	GO:BP
GO:0098543	detection of other organism	none	6.63e-06	5.17841	CD1D,NLRC4,TLR1,TLR6,TLR2,NAIP,HLA-DRB1,CLEC7A	8	GO:BP
GO:0043304	regulation of mast cell degranulation	Immune System	6.63e-06	5.17841	FGR,CD84,VAMP8,LYN,SYK,LGALS9,CD300A,STXBP2	8	GO:BP
GO:0031589	cell-substrate adhesion	none	7.26e-06	5.13897	SRGAP2,LIMS1,ITGA4,MELTF,HPSE,PTK2B,ADAM9,PLAU,PTPRJ,LPXN,FERMT3,CD3E,CORO1C,MSLN,OTOA,CORO1A,ITGAL,ITGAM,ITGAX,SIGLEC1,RIN2,ITGB2,RAC2,PARVG,ARHGAP6	25	GO:BP
GO:0038094	Fc-gamma receptor signaling pathway	Immune System	7.9e-06	5.10222	FGR,FCER1G,FCGR3A,FCGR2B,PRKCD,LYN,SYK,VAV1,HCK	9	GO:BP
GO:0030832	regulation of actin filament length	none	9.07e-06	5.04251	CDC42EP3,PLEK,CAPG,TWF2,PRKCD,HCLS1,ARHGAP18,SCIN,PTK2B,FCHSD2,NCKAP1L,SSH1,PYCARD,HCK,SH3BP1,WAS	16	GO:BP
GO:0035710	CD4-positive, alpha-beta T cell activation	Immune System	9.5e-06	5.02249	RUNX3,IL6R,SLAMF6,LOXL3,CD86,PTGER4,HLA-DRA,HLA-DRB1,CTSL,IL18,NCKAP1L,SPN,LGALS9,IL12RB1	14	GO:BP
GO:0030168	platelet activation	none	1.03e-05	4.98585	FCER1G,PLEK,PRKCD,RAP2B,TEC,TREML1,PIK3CG,LYN,SYK,FERMT3,SH2B3,PLCG2,VAV1,AXL,CEACAM1,APOE	16	GO:BP
GO:0050731	positive regulation of peptidyl-tyrosine phosphorylation	Proteostasis	1.04e-05	4.98168	TNFRSF14,FCGR1A,IL6R,PTPRC,HCLS1,PARP9,CSF1R,CD74,TREM2,NCF1,HGF,PTK2B,LYN,PTPRJ,IL18,PLCG2,CCL5	17	GO:BP
GO:0071417	cellular response to organonitrogen compound	none	1.08e-05	4.96538	PTPN22,FCGR2B,ITGA4,PPARG,PRKCD,TLR6,MEF2C,DIAPH1,TREM2,LYN,ECHDC3,STAMBPL1,KCNQ1,PDE3B,P2RY6,SORL1,LRRK2,SSH1,P2RX4,PCK2,LGMN,ZNF106,BLM,ZDHHC7,ARRB2,STAT5A,GRB2,GNA15,CEACAM1,TRPM2	30	GO:BP
GO:0016042	lipid catabolic process	Lipid Metabolism	1.2e-05	4.91952	FUCA1,CYP27A1,PRKCD,MGST2,HEXB,PLA2G7,DAGLB,AOAH,ASAH1,AKR1C3,PDE3B,SORL1,PLBD1,PCK2,HEXA,DPEP2,PLA2G15,NUDT19,APOE,APOC1,APOC2,NAGA,GLA	23	GO:BP
GO:0072676	lymphocyte migration	Immune System	1.22e-05	4.91501	TNFRSF14,PIK3CD,WNT5A,STK10,AIF1,PIK3CG,PTK2B,DOCK8,RIPK3,SPN,ITGAL,PYCARD,CXCL16,TMEM102,CCL5	15	GO:BP
GO:0006725	cellular aromatic compound metabolic process	none	1.36e-05	4.86729	RUNX3,RPS6KA1,AGO4,PABPC4,AKR1A1,ORC1,TMIGD3,ADORA3,NOTCH2,S100A11,IFI16,DDR2,CREG1,PRRX1,IKBKE,IL10,CENPF,KMO,ZNF124,KLF11,NLRC4,LOXL3,M1AP,LIMS1,TFCP2L1,KYNU,NABP1,SP110,SP140,SP100,LRRFIP1,PPARG,MYD88,PRKCD,WNT5A,POLQ,HCLS1,CD86,PARP9,DTX3L,PARP15,ETV5,CYTL1,SLC2A9,PGM2,TLR6,RHOH,RBM47,TLR2,FNIP2,TLR3,IL7R,DAB2,MEF2C,HDAC3,GNPDA1,CD74,HAVCR2,RIPK1,HLA-DRB1,TREM2,SLC29A1,MCM3,SMPDL3A,ZC3H12D,MTHFD1L,FBXO5,RNASET2,CARD11,MACC1,IKZF1,NCF1,HGF,TFEC,IRF5,AKR1B1,ZC3HAV1,SDCBP,PABPC1,TRIB1,KHDRBS3,SYK,FBP1,NANS,TRIM14,TGFBR1,AKR1C3,CELF2,HHEX,ENTPD1,ASCL2,TRIM21,TRIM34,TRIM22,SPI1,POLA2,UCP2,SLCO2B1,IL18,CHEK1,FLI1,FOXM1,CD4,CLEC7A,FAR2,LRRK2,ELK3,CMKLR1,OAS1,OAS2,PARP4,GTF3A,BRCA2,ELF1,RNASE6,RIPK3,FOXN3,GON7,ADPGK,MTHFS,BLM,CIITA,NUPR1,PYCARD,ITGAM,ADCY7,PLCG2,IRF8,SNAI3,SERPINF2,ARRB2,ZMYND15,ENO3,TNFSF13,LGALS9,TOP2A,STAT5A,NFE2L1,L3MBTL4,DNASE2,LYL1,NUDT19,CEBPA,POU2F2,APOE,ZNF114,IL4I1,LILRB4,HCK,CTNNBL1,MAFB,NFATC2,TSHZ2,BACH1,ITGB2,TFIP11,HMOX1,MCM5,APOBEC3C,APOBEC3G,NFAM1,TSPO,ZRSR2,WAS,APEX2,NONO,BTK,ELF4,DNASE1L1,DKC1	170	GO:BP
GO:0031334	positive regulation of protein-containing complex assembly	none	1.56e-05	4.80585	PTPN22,CDC42EP3,PLEK,MYD88,TLR6,FNIP2,PTK2B,SYK,ABCA1,FCHSD2,CLEC7A,NCKAP1L,LCP1,LGALS3,BMF,PYCARD,PLCG2,HCK,BTK	19	GO:BP
GO:0030522	intracellular receptor signaling pathway	none	1.72e-05	4.76378	PTPN22,NAGK,SP100,PPARG,MYD88,TLR6,TIFA,TLR3,DAB2,TREM2,ZC3HAV1,AKR1C3,PIK3AP1,SLC15A3,UNC93B1,OAS1,PYCARD,PLCG2,ZDHHC7,SCIMP,RNF135,LILRA4,TLR7,TLR8,BTK	25	GO:BP
GO:0001667	ameboidal-type cell migration	none	1.81e-05	4.74156	PIK3CD,DDR2,SRGAP2,DUSP10,ITGA4,SP100,PPARG,WNT5A,ARSB,MEF2C,PIK3CG,PTK2B,ADAM9,LPXN,ARHGDIB,CORO1C,P2RX4,LGMN,CTSH,PLCG2,STAT5A,GRN,CEACAM1,APOE,RIN2,HMOX1,SH3BP1	27	GO:BP
GO:0031400	negative regulation of protein modification process	Proteostasis	1.81e-05	4.74156	PTPN22,PTPRC,DUSP10,PPARG,PRKCD,DTX3L,FBXO5,STYXL1,LYN,TRIB1,HHEX,TRIM21,PTPRJ,PTPN6,LRRK2,NCKAP1L,CORO1C,LGALS3,PYCARD,ARRB2,SMCR8,CD300A,CEBPA,CEACAM1,APOE,LILRB4,SAMSN1	27	GO:BP
GO:0031663	lipopolysaccharide-mediated signaling pathway	Immune System	1.89e-05	4.72263	PTPN22,CD180,LY86,LYN,LY96,TRIB1,PLCG2,SCIMP,LILRA2,HCK	10	GO:BP
GO:0140894	endolysosomal toll-like receptor signaling pathway	Immune System	1.89e-05	4.72263	PTPN22,MYD88,TLR3,PIK3AP1,UNC93B1,OAS1,SCIMP,LILRA4,TLR7,TLR8	10	GO:BP
GO:0007160	cell-matrix adhesion	none	2.01e-05	4.69584	LIMS1,ITGA4,HPSE,PTK2B,ADAM9,PLAU,PTPRJ,FERMT3,CD3E,CORO1C,MSLN,OTOA,ITGAL,ITGAM,ITGAX,SIGLEC1,RIN2,ITGB2,PARVG,ARHGAP6	20	GO:BP
GO:0008015	blood circulation	Circulatory System	2.02e-05	4.6951	SLC2A5,TMIGD3,ADORA3,ITGA4,PPARG,GPX1,PIK3CG,DOCK4,PTGS1,CELF2,KCNMA1,KCNQ1,PTPRJ,KCNE3,KCNJ5,C3AR1,OLR1,P2RX4,SERPINF2,ATP2A3,SCPEP1,GAA,DSC2,CEACAM1,APOE,CTSZ,RENBP,CLIC2	28	GO:BP
GO:0019219	regulation of nucleobase-containing compound metabolic process	none	2.02e-05	4.69374	RUNX3,RPS6KA1,TMIGD3,ADORA3,NOTCH2,S100A11,IFI16,DDR2,CREG1,PRRX1,IKBKE,IL10,CENPF,ZNF124,KLF11,NLRC4,LOXL3,LIMS1,TFCP2L1,SP110,SP140,SP100,LRRFIP1,PPARG,MYD88,PRKCD,WNT5A,POLQ,HCLS1,CD86,PARP9,DTX3L,PARP15,ETV5,CYTL1,TLR6,RHOH,RBM47,TLR2,FNIP2,TLR3,IL7R,DAB2,MEF2C,HDAC3,CD74,HAVCR2,RIPK1,HLA-DRB1,TREM2,MCM3,ZC3H12D,FBXO5,CARD11,MACC1,IKZF1,NCF1,HGF,TFEC,IRF5,ZC3HAV1,SDCBP,PABPC1,TRIB1,KHDRBS3,SYK,FBP1,TRIM14,TGFBR1,CELF2,HHEX,ASCL2,TRIM21,TRIM34,TRIM22,SPI1,IL18,CHEK1,FLI1,FOXM1,CD4,CLEC7A,ELK3,CMKLR1,OAS1,PARP4,BRCA2,ELF1,RIPK3,FOXN3,BLM,CIITA,NUPR1,PYCARD,PLCG2,IRF8,SNAI3,SERPINF2,ARRB2,ZMYND15,TNFSF13,LGALS9,TOP2A,STAT5A,NFE2L1,L3MBTL4,LYL1,CEBPA,POU2F2,APOE,ZNF114,IL4I1,LILRB4,HCK,MAFB,NFATC2,TSHZ2,BACH1,TFIP11,HMOX1,MCM5,APOBEC3C,APOBEC3G,NFAM1,WAS,NONO,BTK,ELF4,DKC1	129	GO:BP
GO:0044283	small molecule biosynthetic process	none	2.12e-05	4.67426	PLA2G2C,NLRC4,PLEK,KYNU,CYP27A1,PGM2,COQ2,MGST2,NAIP,CD74,UST,MTHFD1L,DAGLB,AKR1B1,TBXAS1,ASAH1,FBP1,PTGS1,AKR1C3,ALOX5,P2RY6,CASP1,LTA4H,ALOX5AP,PCK2,PYCARD,ENO3,ALOX15B,CEACAM1,APOE,APOC1,APOC2,ABCG1	33	GO:BP
GO:0007169	transmembrane receptor protein tyrosine kinase signaling pathway	none	2.29e-05	4.64051	PIK3CD,FGR,DDR2,DOK1,CD8A,MERTK,PTPN18,MAPKAPK3,PRKCD,CSF1R,LCP2,DOK3,HGF,FGF20,PTK2B,LYN,SYK,HHEX,BLNK,PTPRJ,CD3E,SORL1,CD4,SH2B3,LGMN,ZNF106,STAT5A,GRB2,RHBDF2,VAV1,RASGRP4,AXL,CEACAM1,HCK	34	GO:BP
GO:0002367	cytokine production involved in immune response	Immune System	2.41e-05	4.61808	TNFRSF14,LAPTM5,IL10,WNT5A,CD74,HFE,IRF5,IL18,CLEC7A,PLCG2,SCIMP,LILRB4,BTK	13	GO:BP
GO:0002718	regulation of cytokine production involved in immune response	Immune System	2.41e-05	4.61808	TNFRSF14,LAPTM5,IL10,WNT5A,CD74,HFE,IRF5,IL18,CLEC7A,PLCG2,SCIMP,LILRB4,BTK	13	GO:BP
GO:0002292	T cell differentiation involved in immune response	Immune System	2.46e-05	4.60989	IL6R,SLAMF6,FCER1G,LOXL3,CD86,PTGER4,HLA-DRA,HLA-DRB1,IL18,SPN,LGALS9,IL12RB1	12	GO:BP
GO:0033628	regulation of cell adhesion mediated by integrin	none	2.47e-05	4.60648	PIK3CG,ADAM9,LYN,SYK,PLAU,PDE3B,FERMT3,CD3E,NCKAP1L,CCL5	10	GO:BP
GO:0031295	T cell costimulation	Immune System	2.47e-05	4.60648	TNFRSF14,CD86,CARD11,LYN,PDCD1LG2,PTPN6,CSK,TNFSF14,VAV1,LILRB4	10	GO:BP
GO:0006801	superoxide metabolic process	Oxidative Stress	2.5e-05	4.60251	NCF2,PRKCD,NCF1,SYK,CLEC7A,ITGAM,CYBA,TYROBP,ITGB2,NCF4,CYBB	11	GO:BP
GO:0007254	JNK cascade	none	2.6e-05	4.58435	PTPN22,FCGR2B,DUSP10,SH3RF3,TLR3,PTGER4,NAIP,HDAC3,RIPK1,NCF1,PTK2B,SDCBP,TRIB1,LRRK2,PYCARD,SERPINF2,MAP4K1	17	GO:BP
GO:0048771	tissue remodeling	none	2.77e-05	4.55816	NOTCH2,DDR2,INPP5D,PPARG,MEF2C,CSF1R,GPNMB,PTK2B,SYK,TPP1,IL18,TMEM119,ACP5,CEACAM1	14	GO:BP
GO:0071705	nitrogen compound transport	none	2.95e-05	4.53087	LAPTM5,VPS45,STX6,CENPF,PLEK,VAMP8,SP100,PPARG,CHCHD4,PRKCD,HCLS1,SLC2A9,TLR2,HDAC3,CD74,RIPK1,HFE,HLA-DRB1,TREM2,SLC29A1,RAB32,FGF20,ADAM9,SYK,ABCA1,GLE1,FRMD4A,ALOX5,SLC29A3,PSAP,HHEX,FRAT1,SLC43A3,STX3,SLC15A3,UNC93B1,FOLR2,IL10RA,SORL1,M6PR,GNPTAB,ERP29,LCP1,ARL11,SLC7A7,CSK,SCAMP2,GGA2,TANGO6,SLC47A1,CCL5,RHBDF2,STXBP2,APOE,SLC1A5,CD33,EDEM2,SYS1,CTSA,ABCG1,AP1B1	61	GO:BP
GO:0150076	neuroinflammatory response	Immune System	3.1e-05	4.50814	C1QA,PTPRC,AIF1,TREM2,IL18,NUPR1,ITGAM,PLCG2,GRN,TYROBP,ITGB2	11	GO:BP
GO:0048872	homeostasis of number of cells	none	3.24e-05	4.48954	PIK3CD,HCLS1,GAPT,MEF2C,IKZF1,LYN,SPI1,RACGAP1,NCKAP1L,SH2B3,RIPK3,LGALS9,TNFSF14,SLC1A5,MAFB,HMOX1,DOCK11	17	GO:BP
GO:0044089	positive regulation of cellular component biogenesis	none	3.37e-05	4.47204	PTPN22,CDC42EP3,PLEK,LIMS1,MYD88,TWF2,TLR6,FNIP2,PTK2B,SDCBP,SYK,TGFBR1,ABCA1,PTPRJ,ARAP1,FCHSD2,CLEC7A,NCKAP1L,LCP1,LGALS3,GPR65,CYFIP1,BMF,PYCARD,PLCG2,SERPINF2,HCK,RAC2,BTK,DOCK11	30	GO:BP
GO:0051092	positive regulation of NF-kappaB transcription factor activity	Apoptosis	3.54e-05	4.45132	NLRC4,MYD88,WNT5A,TLR6,TLR2,RIPK1,CARD11,TRIM14,TRIM22,IL18,CLEC7A,RIPK3,PYCARD,PLCG2,LGALS9,BTK	16	GO:BP
GO:0003013	circulatory system process	Circulatory System	3.6e-05	4.4433	SLC2A5,TMIGD3,ADORA3,ITGA4,PPARG,GPX1,SLC29A1,PIK3CG,DOCK4,PTGS1,CELF2,KCNMA1,KCNQ1,PTPRJ,KCNE3,SLCO2B1,KCNJ5,C3AR1,OLR1,P2RX4,SERPINF2,ATP2A3,SCPEP1,GAA,DSC2,CEACAM1,APOE,SLC1A5,CTSZ,RENBP,CLIC2	31	GO:BP
GO:2000401	regulation of lymphocyte migration	Immune System	3.84e-05	4.41595	TNFRSF14,WNT5A,STK10,AIF1,PTK2B,DOCK8,RIPK3,SPN,PYCARD,TMEM102,CCL5	11	GO:BP
GO:0071900	regulation of protein serine/threonine kinase activity	none	3.91e-05	4.40767	PTPN22,DUSP10,PPARG,PRKCD,WNT5A,TLR6,HERC5,PIK3CG,ADAM9,LYN,TRIB1,HHEX,PTPRJ,LRRK2,ERP29,BLM,PYCARD,PIK3R6,PIK3R5,CD300A,CEBPA,APOE	22	GO:BP
GO:0030163	protein catabolic process	Proteostasis	3.92e-05	4.40634	LAPTM5,RNF19B,CTSS,IL10,SH3RF3,CASP8,GLB1,GPX1,WNT5A,DTX3L,HPSE,HERC5,MANBA,DAB2,RIPK1,HFE,TREM2,MAN1A1,CTSB,PTK2B,ADAM9,TRIB1,CTSL,CDC26,CTSD,TRIM21,TPP1,CTSC,SORL1,LRRK2,LGMN,CTSH,NTAN1,NUPR1,RNF166,ARRB2,NAGLU,RNFT1,SOCS6,CEBPA,CEACAM1,APOE,EDEM2,CTSA,RNF114,CTSZ	46	GO:BP
GO:0007167	enzyme-linked receptor protein signaling pathway	Proteostasis	3.96e-05	4.40189	PIK3CD,FGR,DDR2,DOK1,CD8A,MERTK,PTPN18,PPARG,MAPKAPK3,PRKCD,NRROS,DAB2,CSF1R,LCP2,DOK3,HFE,HGF,FGF20,PTK2B,HTRA4,ADAM9,LYN,SDCBP,SYK,TGFBR1,HHEX,BLNK,PTPRJ,LPXN,CD3E,SORL1,CD4,SH2B3,LGMN,ZNF106,ARRB2,STAT5A,GRB2,RHBDF2,VAV1,RASGRP4,AXL,CEACAM1,HCK	44	GO:BP
GO:0045577	regulation of B cell differentiation	Immune System	3.97e-05	4.40084	SLAMF8,IL10,INPP5D,SYK,SPI1,NCKAP1L,IL4I1,BTK	8	GO:BP
GO:0002861	regulation of inflammatory response to antigenic stimulus	Immune System	3.97e-05	4.40084	FGR,FCGR2B,HLA-DRB1,TREM2,LYN,SYK,RHBDF2,HCK	8	GO:BP
GO:0031294	lymphocyte costimulation	Immune System	4.13e-05	4.38452	TNFRSF14,CD86,CARD11,LYN,PDCD1LG2,PTPN6,CSK,TNFSF14,VAV1,LILRB4	10	GO:BP
GO:0002820	negative regulation of adaptive immune response	Immune System	4.13e-05	4.38452	TNFRSF14,FCGR2B,PTPRC,LOXL3,HFE,NCKAP1L,CEACAM1,IL4I1,LILRB4,SAMSN1	10	GO:BP
GO:1901699	cellular response to nitrogen compound	none	4.22e-05	4.37491	PTPN22,FCGR2B,ITGA4,PPARG,PRKCD,TLR6,MEF2C,DIAPH1,TREM2,LYN,ECHDC3,STAMBPL1,RGS10,KCNQ1,PDE3B,P2RY6,SORL1,LRRK2,SSH1,P2RX4,PCK2,LGMN,ZNF106,BLM,ZDHHC7,ARRB2,STAT5A,GRB2,GNA15,CEACAM1,TRPM2	31	GO:BP
GO:0034154	toll-like receptor 7 signaling pathway	Immune System	4.3e-05	4.36639	PTPN22,PIK3AP1,UNC93B1,SCIMP,LILRA4,TLR7	6	GO:BP
GO:0002679	respiratory burst involved in defense response	Immune System	4.3e-05	4.36639	PIK3CD,SLAMF8,TREM2,PIK3CG,GRN,HCK	6	GO:BP
GO:0071495	cellular response to endogenous stimulus	none	4.69e-05	4.32922	PIK3CD,PTPN22,CTSS,FCGR2B,LIMS1,ITGA4,PPARG,TWF2,PRKCD,WNT5A,NRROS,TLR6,DAB2,PTGER4,MEF2C,DIAPH1,HFE,TREM2,HGF,CTSB,FGF20,HTRA4,ADAM9,LYN,SDCBP,CTSL,TGFBR1,AKR1C3,ECHDC3,STAMBPL1,HHEX,KCNQ1,PDE3B,LPXN,P2RY6,SORL1,LRRK2,APAF1,SSH1,P2RX4,PCK2,LGMN,ZNF106,CTSH,BLM,ZDHHC7,ARRB2,CCL5,STAT5A,GRB2,GNA15,CEACAM1,TRPM2	53	GO:BP
GO:0034134	toll-like receptor 2 signaling pathway	Immune System	4.72e-05	4.32642	TLR1,TLR6,TLR2,TREM2,LYN,PIK3AP1,CYBA	7	GO:BP
GO:0016045	detection of bacterium	Immune System	4.72e-05	4.32642	CD1D,NLRC4,TLR1,TLR6,TLR2,NAIP,HLA-DRB1	7	GO:BP
GO:0019058	viral life cycle	none	4.91e-05	4.30861	IFI16,VAMP8,CD74,HLA-DRB1,ZC3HAV1,PABPC1,CTSL,TRIM21,TRIM34,TRIM22,CD4,OAS1,OAS2,CIITA,LGALS9,CCL5,TOP2A,AXL,APOE,SIGLEC1,APOBEC3C,APOBEC3G	22	GO:BP
GO:0006469	negative regulation of protein kinase activity	none	4.95e-05	4.30498	PTPN22,PTPRC,DUSP10,PPARG,PRKCD,LYN,TRIB1,HHEX,PTPRJ,CORO1C,PYCARD,SMCR8,CD300A,CEBPA,CEACAM1,APOE,LILRB4	17	GO:BP
GO:0010631	epithelial cell migration	none	5.02e-05	4.29925	PIK3CD,DUSP10,SP100,PPARG,WNT5A,ARSB,MEF2C,PIK3CG,PTK2B,ADAM9,LPXN,CORO1C,P2RX4,LGMN,CTSH,PLCG2,STAT5A,GRN,CEACAM1,APOE,RIN2,HMOX1,SH3BP1	23	GO:BP
GO:0032613	interleukin-10 production	Immune System	5.27e-05	4.27834	FCGR2B,HLA-DRB1,PDCD1LG2,SYK,CLEC7A,PYCARD,PLCG2,LGALS9,TYROBP,LILRB4	10	GO:BP
GO:0001776	leukocyte homeostasis	Immune System	5.27e-05	4.27834	PIK3CD,GAPT,MEF2C,LYN,NCKAP1L,SH2B3,RIPK3,LGALS9,TNFSF14,DOCK11	10	GO:BP
GO:0032653	regulation of interleukin-10 production	Immune System	5.27e-05	4.27834	FCGR2B,HLA-DRB1,PDCD1LG2,SYK,CLEC7A,PYCARD,PLCG2,LGALS9,TYROBP,LILRB4	10	GO:BP
GO:0052547	regulation of peptidase activity	Proteostasis	5.3e-05	4.27596	RPS6KA1,LAPTM5,IFI16,NLRC4,CASP8,PPARG,GPX1,CSTA,NAIP,SERPINB1,LYN,SYK,CTSD,CASP1,CLEC7A,APAF1,LGMN,CTSH,PYCARD,ATP2A3,LGALS9,GRN	22	GO:BP
GO:0090066	regulation of anatomical structure size	none	5.35e-05	4.27141	CDC42EP3,PLEK,CAPG,ITGA4,TWF2,PRKCD,HCLS1,ARHGAP18,SCIN,DOCK4,PTK2B,KCNMA1,FCHSD2,LRRK2,ANO6,NCKAP1L,SSH1,RIN3,PYCARD,SERPINF2,SCPEP1,VAV1,APOE,HCK,SH3BP1,WAS	26	GO:BP
GO:0045786	negative regulation of cell cycle	Cell Cycle	5.35e-05	4.27141	RUNX3,CLSPN,ORC1,IL10,CENPF,BUB1,NABP1,PARP9,DTX3L,HECA,ZC3H12D,FBXO5,GPNMB,HHEX,SIPA1,CHEK1,KNTC1,BRCA2,FOXN3,GPR132,KNL1,BLM,NUPR1,ALOX15B,CEBPA,GTSE1	26	GO:BP
GO:0090132	epithelium migration	none	5.79e-05	4.23751	PIK3CD,DUSP10,SP100,PPARG,WNT5A,ARSB,MEF2C,PIK3CG,PTK2B,ADAM9,LPXN,CORO1C,P2RX4,LGMN,CTSH,PLCG2,STAT5A,GRN,CEACAM1,APOE,RIN2,HMOX1,SH3BP1	23	GO:BP
GO:0030851	granulocyte differentiation	Immune System	5.84e-05	4.23337	C1QC,INPP5D,HCLS1,LYN,EVI2B,STAT5A,CEBPA,CEACAM1	8	GO:BP
GO:0050869	negative regulation of B cell activation	Immune System	5.84e-05	4.23337	LAPTM5,MNDA,FCGR2B,IL10,LYN,CD300A,TYROBP,SAMSN1	8	GO:BP
GO:0017157	regulation of exocytosis	Endolysosome	6.75e-05	4.17077	FGR,CD84,FCGR2B,VAMP8,LYN,SDCBP,SYK,SPI1,LRRK2,NCKAP1L,ITGAM,SMCR8,LGALS9,CD300A,STXBP2,CEACAM1,ITGB2	17	GO:BP
GO:0010952	positive regulation of peptidase activity	none	6.75e-05	4.17077	LAPTM5,IFI16,NLRC4,CASP8,PPARG,LYN,SYK,CTSD,CASP1,CLEC7A,APAF1,LGMN,CTSH,PYCARD,ATP2A3,LGALS9,GRN	17	GO:BP
GO:0045582	positive regulation of T cell differentiation	Immune System	7.23e-05	4.14105	RUNX3,DUSP10,CD86,RHOH,HLA-DRA,HLA-DRB1,VNN1,IL18,NCKAP1L,LGALS9,IL12RB1,IL4I1,LILRB4	13	GO:BP
GO:0090130	tissue migration	none	7.66e-05	4.11591	PIK3CD,DUSP10,SP100,PPARG,WNT5A,ARSB,MEF2C,PIK3CG,PTK2B,ADAM9,LPXN,CORO1C,P2RX4,LGMN,CTSH,PLCG2,STAT5A,GRN,CEACAM1,APOE,RIN2,HMOX1,SH3BP1	23	GO:BP
GO:0032735	positive regulation of interleukin-12 production	Immune System	7.69e-05	4.11432	LAPTM5,TLR2,TLR3,IRF5,SYK,CLEC7A,PLCG2,SCIMP,LGALS9	9	GO:BP
GO:0050798	activated T cell proliferation	Immune System	7.69e-05	4.11432	BTN2A2,BTN3A1,PDCD1LG2,IL18,RIPK3,PYCARD,LGALS9,IL12RB1,LILRB4	9	GO:BP
GO:2000403	positive regulation of lymphocyte migration	Immune System	7.69e-05	4.11432	TNFRSF14,WNT5A,AIF1,PTK2B,DOCK8,SPN,PYCARD,TMEM102,CCL5	9	GO:BP
GO:0046483	heterocycle metabolic process	none	7.84e-05	4.10586	RUNX3,RPS6KA1,AGO4,PABPC4,ORC1,TMIGD3,ADORA3,NOTCH2,S100A11,IFI16,DDR2,CREG1,PRRX1,IKBKE,IL10,CENPF,KMO,ZNF124,KLF11,NLRC4,LOXL3,M1AP,LIMS1,TFCP2L1,KYNU,NABP1,SP110,SP140,SP100,LRRFIP1,PPARG,MYD88,PRKCD,WNT5A,POLQ,HCLS1,CD86,PARP9,DTX3L,PARP15,ETV5,CYTL1,SLC2A9,PGM2,TLR6,RHOH,RBM47,TLR2,FNIP2,TLR3,IL7R,DAB2,MEF2C,HDAC3,GNPDA1,CD74,HAVCR2,RIPK1,HLA-DRB1,TREM2,SLC29A1,MCM3,SMPDL3A,ZC3H12D,MTHFD1L,FBXO5,RNASET2,CARD11,MACC1,IKZF1,NCF1,HGF,TFEC,IRF5,ZC3HAV1,SDCBP,PABPC1,TRIB1,KHDRBS3,SYK,FBP1,NANS,TRIM14,TGFBR1,CELF2,ALOX5,HHEX,ENTPD1,ASCL2,TRIM21,TRIM34,TRIM22,SPI1,POLA2,UCP2,SLCO2B1,IL18,CHEK1,FLI1,FOXM1,CD4,CLEC7A,FAR2,LRRK2,ELK3,CMKLR1,OAS1,OAS2,PARP4,GTF3A,BRCA2,ELF1,RNASE6,RIPK3,FOXN3,GON7,ADPGK,MTHFS,BLM,CIITA,NUPR1,PYCARD,ADCY7,PLCG2,IRF8,SNAI3,SERPINF2,ARRB2,ZMYND15,ENO3,TNFSF13,LGALS9,TOP2A,STAT5A,NFE2L1,L3MBTL4,DNASE2,LYL1,NUDT19,CEBPA,POU2F2,APOE,ZNF114,IL4I1,LILRB4,HCK,CTNNBL1,MAFB,NFATC2,TSHZ2,BACH1,TFIP11,HMOX1,MCM5,APOBEC3C,APOBEC3G,NFAM1,TSPO,ZRSR2,WAS,APEX2,NONO,BTK,ELF4,DNASE1L1,DKC1	166	GO:BP
GO:1903306	negative regulation of regulated secretory pathway	none	7.86e-05	4.10447	CD84,FCGR2B,SPI1,NCKAP1L,LGALS9,CD300A,CEACAM1	7	GO:BP
GO:0050855	regulation of B cell receptor signaling pathway	Immune System	7.86e-05	4.10447	PTPN22,FCGR2B,FCMR,LYN,LPXN,CD300A,NFAM1	7	GO:BP
GO:0036336	dendritic cell migration	Immune System	8.42e-05	4.07449	SLAMF8,CCR1,CCR5,PIK3CG,ALOX5,LGALS9,CCL5,TRPM2	8	GO:BP
GO:0001912	positive regulation of leukocyte mediated cytotoxicity	Immune System	8.56e-05	4.06736	CD1D,SLAMF6,MR1,HFE,MICB,HLA-DRA,HLA-DRB1,SPI1,ITGAM,IL12RB1,TYROBP	11	GO:BP
GO:0045579	positive regulation of B cell differentiation	Immune System	9.28e-05	4.03231	IL10,INPP5D,SYK,SPI1,NCKAP1L,BTK	6	GO:BP
GO:0051348	negative regulation of transferase activity	none	9.81e-05	4.0085	PTPN22,PTPRC,DUSP10,PPARG,PRKCD,DTX3L,FBXO5,LYN,TRIB1,HHEX,PTPRJ,CORO1C,PYCARD,SMCR8,CD300A,CEBPA,CEACAM1,APOE,LILRB4	19	GO:BP
GO:0046638	positive regulation of alpha-beta T cell differentiation	Immune System	0.000101409	3.99392	RUNX3,CD86,HLA-DRA,HLA-DRB1,IL18,NCKAP1L,LGALS9,IL12RB1,LILRB4	9	GO:BP
GO:0050856	regulation of T cell receptor signaling pathway	Immune System	0.000101409	3.99392	LAPTM5,PTPN22,CARD11,PTPRJ,LGALS3,CD300A,CEACAM1,KCNN4,LILRB4	9	GO:BP
GO:0002294	CD4-positive, alpha-beta T cell differentiation involved in immune response	Immune System	0.000103546	3.98487	IL6R,SLAMF6,LOXL3,CD86,PTGER4,HLA-DRA,HLA-DRB1,IL18,SPN,LGALS9,IL12RB1	11	GO:BP
GO:1901362	organic cyclic compound biosynthetic process	none	0.000113522	3.94492	RUNX3,RPS6KA1,TMIGD3,ADORA3,NOTCH2,IFI16,DDR2,CREG1,PRRX1,IKBKE,IL10,CENPF,ZNF124,KLF11,NLRC4,LOXL3,LIMS1,TFCP2L1,KYNU,CYP27A1,SP110,SP140,SP100,LRRFIP1,PPARG,MYD88,WNT5A,POLQ,HCLS1,CD86,PARP9,DTX3L,PARP15,ETV5,CYTL1,PGM2,TLR6,RHOH,TLR2,FNIP2,TLR3,DAB2,MEF2C,HDAC3,GNPDA1,CD74,HAVCR2,RIPK1,HLA-DRB1,TREM2,MTHFD1L,CARD11,MACC1,IKZF1,NCF1,HGF,TFEC,IRF5,AKR1B1,ASAH1,SDCBP,TRIB1,SYK,FBP1,NANS,TRIM14,TGFBR1,AKR1C3,ALOX5,HHEX,ASCL2,TRIM21,TRIM34,TRIM22,SPI1,POLA2,IL18,FLI1,FOXM1,CD4,CLEC7A,ELK3,CMKLR1,PARP4,GTF3A,BRCA2,ELF1,RIPK3,FOXN3,MTHFS,BLM,CIITA,NUPR1,PYCARD,ADCY7,PLCG2,IRF8,SNAI3,SERPINF2,ARRB2,ZMYND15,LGALS9,TOP2A,STAT5A,NFE2L1,L3MBTL4,LYL1,CEBPA,POU2F2,APOE,ZNF114,IL4I1,LILRB4,HCK,MAFB,NFATC2,TSHZ2,BACH1,ABCG1,HMOX1,APOBEC3C,APOBEC3G,NFAM1,TSPO,WAS,NONO,BTK,ELF4,DKC1	129	GO:BP
GO:2001233	regulation of apoptotic signaling pathway	Apoptosis	0.000115316	3.93811	CTSS,FCGR2B,SLC35F6,SP100,GPX1,WNT5A,TLR6,CD74,RIPK1,TREM2,VNN1,STYXL1,HGF,CTSL,TGFBR1,LRRK2,LGALS3,CTSH,NUPR1,PYCARD,TMC8,HMOX1,NONO	23	GO:BP
GO:0009653	anatomical structure morphogenesis	none	0.000116632	3.93318	PIK3CD,RPS6KA1,FGR,CD53,NOTCH2,SRGAP2,IL10,CDC42EP3,ITGA4,CASP8,SP100,PPARG,TWF2,WNT5A,PLS1,HPSE,ARHGAP24,PALLD,MEF2C,DIAPH1,CSF1R,DOCK2,LST1,FGD2,TREM2,ARHGAP18,MTHFD1L,GPNMB,HGF,PIK3CG,FGF20,PTK2B,ADAM9,SYK,FGD3,NINJ1,TGFBR1,ALOX5,HHEX,PDE3B,SPI1,SIPA1,ARAP1,IL18,FLI1,APLP2,ACRBP,LRRK2,NCKAP1L,CPM,PLXNC1,TMEM119,CORO1C,SSH1,RPGRIP1,CYFIP1,KNL1,CTSH,ITGAX,ZDHHC7,SERPINF2,PIK3R6,VAT1,GRN,FMNL1,NFE2L1,ABI3,TYROBP,CEACAM1,APOE,RIN2,HCK,MAFB,ITGB2,HMOX1,SH3BP1	76	GO:BP
GO:0090025	regulation of monocyte chemotaxis	Immune System	0.000119289	3.9234	SLAMF8,CCR1,AIF1,PLA2G7,LYN,ANO6,LGMN,CCL5	8	GO:BP
GO:0033673	negative regulation of kinase activity	none	0.0001223	3.91257	PTPN22,PTPRC,DUSP10,PPARG,PRKCD,LYN,TRIB1,HHEX,PTPRJ,CORO1C,PYCARD,SMCR8,CD300A,CEBPA,CEACAM1,APOE,LILRB4	17	GO:BP
GO:0002293	alpha-beta T cell differentiation involved in immune response	Immune System	0.000124713	3.90409	IL6R,SLAMF6,LOXL3,CD86,PTGER4,HLA-DRA,HLA-DRB1,IL18,SPN,LGALS9,IL12RB1	11	GO:BP
GO:0002287	alpha-beta T cell activation involved in immune response	Immune System	0.000124713	3.90409	IL6R,SLAMF6,LOXL3,CD86,PTGER4,HLA-DRA,HLA-DRB1,IL18,SPN,LGALS9,IL12RB1	11	GO:BP
GO:0002577	regulation of antigen processing and presentation	Immune System	0.000126158	3.89909	FCGR2B,HFE,HLA-DOA,TREM2,PYCARD,CD68,WAS	7	GO:BP
GO:0032728	positive regulation of interferon-beta production	Immune System	0.00013253	3.87769	TLR2,TLR3,IRF5,ZC3HAV1,OAS1,OAS2,RNF135,TLR7,TLR8	9	GO:BP
GO:2000404	regulation of T cell migration	Immune System	0.00013253	3.87769	TNFRSF14,WNT5A,AIF1,DOCK8,RIPK3,SPN,PYCARD,TMEM102,CCL5	9	GO:BP
GO:0045824	negative regulation of innate immune response	Immune System	0.000137879	3.8605	IFI16,SLAMF8,NMI,PPARG,TRIM21,A2M,OAS1,ARRB2,LGALS9,GRN,CEACAM1,VSIG4	12	GO:BP
GO:0032623	interleukin-2 production	Immune System	0.000162447	3.78929	LAPTM5,PTPRC,CD86,HAVCR2,CARD11,CD4,CLEC7A,PLCG2,LILRB4,VSIG4	10	GO:BP
GO:0032663	regulation of interleukin-2 production	Immune System	0.000162447	3.78929	LAPTM5,PTPRC,CD86,HAVCR2,CARD11,CD4,CLEC7A,PLCG2,LILRB4,VSIG4	10	GO:BP
GO:1903829	positive regulation of protein localization	Proteostasis	0.00016278	3.7884	EPB41,PPARG,PRKCD,WNT5A,HCLS1,PARP9,DTX3L,PLS1,TLR2,HDAC3,HLA-DRB1,TREM2,ADAM9,FRMD4A,ZDHHC5,STX3,SORL1,STAC3,LGALS3,ITGAM,TYROBP,CD33,EDEM2,ABCG1,ITGB2,RAC2,DKC1	27	GO:BP
GO:0070201	regulation of establishment of protein localization	Proteostasis	0.000165231	3.78191	SP100,PPARG,PRKCD,HCLS1,TLR2,HDAC3,HLA-DRB1,TREM2,ADAM9,FRMD4A,ALOX5,FRAT1,CTSD,SORL1,LRRK2,ERP29,LCP1,CSK,ITGAM,CCL5,RHBDF2,APOE,CD33,EDEM2,ABCG1,ITGB2,RAC2,DKC1	28	GO:BP
GO:0032607	interferon-alpha production	Immune System	0.000166188	3.7794	IL10,TLR3,HAVCR2,IRF5,ZC3HAV1,LILRA4,TLR7,TLR8	8	GO:BP
GO:0032647	regulation of interferon-alpha production	Immune System	0.000166188	3.7794	IL10,TLR3,HAVCR2,IRF5,ZC3HAV1,LILRA4,TLR7,TLR8	8	GO:BP
GO:0032418	lysosome localization	Endolysosome	0.000178882	3.74743	PIK3CD,FGR,CD84,VAMP8,PIK3CG,LYN,SYK,LGALS9,MILR1,CD300A,STXBP2	11	GO:BP
GO:1990849	vacuolar localization	none	0.000178882	3.74743	PIK3CD,FGR,CD84,VAMP8,PIK3CG,LYN,SYK,LGALS9,MILR1,CD300A,STXBP2	11	GO:BP
GO:0030889	negative regulation of B cell proliferation	Immune System	0.000182128	3.73962	MNDA,FCGR2B,IL10,LYN,CD300A,TYROBP	6	GO:BP
GO:0002281	macrophage activation involved in immune response	Immune System	0.000182128	3.73962	NMI,TREM2,SYK,PLCG2,GRN,TYROBP	6	GO:BP
GO:0060099	regulation of phagocytosis, engulfment	Autophagy	0.000182128	3.73962	TREM2,ANO6,NCKAP1L,PLCG2,CD300A,C3	6	GO:BP
GO:0060099	regulation of phagocytosis, engulfment	Immune System	0.000182128	3.73962	TREM2,ANO6,NCKAP1L,PLCG2,CD300A,C3	6	GO:BP
GO:1905153	regulation of membrane invagination	none	0.000182128	3.73962	TREM2,ANO6,NCKAP1L,PLCG2,CD300A,C3	6	GO:BP
GO:0002821	positive regulation of adaptive immune response	Immune System	0.000194463	3.71116	CD1D,MR1,HFE,MICB,HLA-DRA,HLA-DRB1,TREM2,IL18,CLEC7A,PYCARD,TNFSF13,IL12RB1,SASH3	13	GO:BP
GO:0002710	negative regulation of T cell mediated immunity	Immune System	0.000195882	3.70801	FCGR2B,PTPRC,HFE,NCKAP1L,CEACAM1,IL4I1,LILRB4	7	GO:BP
GO:0002335	mature B cell differentiation	Immune System	0.000195882	3.70801	NOTCH2,SLAMF8,FCGR2B,IL10,PTK2B,MFNG,DOCK11	7	GO:BP
GO:0090594	inflammatory response to wounding	Immune System	0.000195882	3.70801	PPARG,TLR3,ALOX5,PTPN6,GRN,SIGLEC10,HMOX1	7	GO:BP
GO:0032608	interferon-beta production	Immune System	0.000200019	3.69893	TLR2,TLR3,IRF5,ZC3HAV1,OAS1,OAS2,PYCARD,RNF135,TLR7,TLR8	10	GO:BP
GO:0032648	regulation of interferon-beta production	Immune System	0.000200019	3.69893	TLR2,TLR3,IRF5,ZC3HAV1,OAS1,OAS2,PYCARD,RNF135,TLR7,TLR8	10	GO:BP
GO:0071260	cellular response to mechanical stimulus	none	0.000200019	3.69893	TLR5,CASP8,MYD88,TLR3,PTGER4,CASP1,CHEK1,TNFSF14,TLR7,TLR8	10	GO:BP
GO:0071221	cellular response to bacterial lipopeptide	Immune System	0.000201028	3.69674	TLR10,TLR1,TLR6,TLR2,CD14	5	GO:BP
GO:0002291	T cell activation via T cell receptor contact with antigen bound to MHC molecule on antigen presenting cell	Immune System	0.000201028	3.69674	HAVCR2,HLA-DMB,LGALS3,ITGAL,LGALS9	5	GO:BP
GO:0071220	cellular response to bacterial lipoprotein	Immune System	0.000201028	3.69674	TLR10,TLR1,TLR6,TLR2,CD14	5	GO:BP
GO:0070339	response to bacterial lipopeptide	Immune System	0.000201028	3.69674	TLR10,TLR1,TLR6,TLR2,CD14	5	GO:BP
GO:0002887	negative regulation of myeloid leukocyte mediated immunity	Immune System	0.000201028	3.69674	CD84,FCGR2B,SPI1,LGALS9,CD300A	5	GO:BP
GO:0019216	regulation of lipid metabolic process	Lipid Metabolism	0.000208539	3.68081	PPARG,PRKCD,CD74,TREM2,DAGLB,ASAH1,AKR1C3,PSAP,PDE3B,SORL1,RUBCNL,CIDEB,NPC2,LACTB,PLCG2,C3,CEACAM1,APOE,APOC1,APOC2,ABCG1	21	GO:BP
GO:0015031	protein transport	Proteostasis	0.000208754	3.68037	LAPTM5,VPS45,STX6,CENPF,PLEK,SP100,PPARG,CHCHD4,PRKCD,HCLS1,TLR2,HDAC3,CD74,HLA-DRB1,TREM2,RAB32,ADAM9,SYK,ABCA1,FRMD4A,ALOX5,FRAT1,STX3,UNC93B1,IL10RA,SORL1,M6PR,GNPTAB,ERP29,LCP1,ARL11,CSK,SCAMP2,GGA2,TANGO6,CCL5,RHBDF2,STXBP2,APOE,CD33,EDEM2,SYS1,CTSA,ABCG1,AP1B1	45	GO:BP
GO:0006139	nucleobase-containing compound metabolic process	none	0.000213338	3.67093	RUNX3,RPS6KA1,AGO4,PABPC4,ORC1,TMIGD3,ADORA3,NOTCH2,S100A11,IFI16,DDR2,CREG1,PRRX1,IKBKE,IL10,CENPF,KMO,ZNF124,KLF11,NLRC4,LOXL3,M1AP,LIMS1,TFCP2L1,KYNU,NABP1,SP110,SP140,SP100,LRRFIP1,PPARG,MYD88,PRKCD,WNT5A,POLQ,HCLS1,CD86,PARP9,DTX3L,PARP15,ETV5,CYTL1,PGM2,TLR6,RHOH,RBM47,TLR2,FNIP2,TLR3,IL7R,DAB2,MEF2C,HDAC3,GNPDA1,CD74,HAVCR2,RIPK1,HLA-DRB1,TREM2,SLC29A1,MCM3,SMPDL3A,ZC3H12D,FBXO5,RNASET2,CARD11,MACC1,IKZF1,NCF1,HGF,TFEC,IRF5,ZC3HAV1,SDCBP,PABPC1,TRIB1,KHDRBS3,SYK,FBP1,NANS,TRIM14,TGFBR1,CELF2,HHEX,ENTPD1,ASCL2,TRIM21,TRIM34,TRIM22,SPI1,POLA2,UCP2,IL18,CHEK1,FLI1,FOXM1,CD4,CLEC7A,FAR2,LRRK2,ELK3,CMKLR1,OAS1,OAS2,PARP4,GTF3A,BRCA2,ELF1,RNASE6,RIPK3,FOXN3,GON7,ADPGK,BLM,CIITA,NUPR1,PYCARD,ADCY7,PLCG2,IRF8,SNAI3,SERPINF2,ARRB2,ZMYND15,ENO3,TNFSF13,LGALS9,TOP2A,STAT5A,NFE2L1,L3MBTL4,DNASE2,LYL1,NUDT19,CEBPA,POU2F2,APOE,ZNF114,IL4I1,LILRB4,HCK,CTNNBL1,MAFB,NFATC2,TSHZ2,BACH1,TFIP11,HMOX1,MCM5,APOBEC3C,APOBEC3G,NFAM1,ZRSR2,WAS,APEX2,NONO,BTK,ELF4,DNASE1L1,DKC1	160	GO:BP
GO:0034641	cellular nitrogen compound metabolic process	none	0.000219624	3.65832	RUNX3,RPS6KA1,AGO4,PABPC4,ORC1,TMIGD3,ADORA3,NOTCH2,S100A11,IFI16,DDR2,CREG1,PRRX1,IKBKE,IL10,CENPF,KMO,ZNF124,KLF11,NLRC4,LOXL3,M1AP,LIMS1,TFCP2L1,KYNU,NABP1,SP110,SP140,SP100,LRRFIP1,PPARG,MYD88,PRKCD,WNT5A,POLQ,HCLS1,CD86,PARP9,DTX3L,PARP15,ETV5,CYTL1,SLC2A9,PGM2,TLR6,RHOH,RBM47,MGST2,TLR2,FNIP2,TLR3,IL7R,DAB2,MEF2C,ST8SIA4,HDAC3,GNPDA1,CD74,HAVCR2,RIPK1,HLA-DRB1,TREM2,SLC29A1,MCM3,SMPDL3A,ZC3H12D,MTHFD1L,FBXO5,RNASET2,CARD11,MACC1,IKZF1,NCF1,HGF,TFEC,IRF5,ZC3HAV1,ASAH1,EIF4EBP1,SDCBP,PABPC1,TRIB1,KHDRBS3,SYK,FBP1,NANS,TRIM14,TGFBR1,CELF2,HHEX,ENTPD1,ASCL2,TRIM21,TRIM34,TRIM22,SPI1,POLA2,UCP2,SLCO2B1,IL18,CHEK1,FLI1,FOXM1,CD4,CLEC7A,FAR2,LRRK2,ELK3,CMKLR1,OAS1,OAS2,P2RX4,PARP4,GTF3A,BRCA2,ELF1,RNASE6,RIPK3,FOXN3,GON7,CYFIP1,ADPGK,MTHFS,BLM,CIITA,NUPR1,PYCARD,ADCY7,PLCG2,IRF8,SNAI3,SERPINF2,ARRB2,ZMYND15,ENO3,TNFSF13,LGALS9,CCL5,TOP2A,STAT5A,NFE2L1,L3MBTL4,DNASE2,LYL1,NUDT19,CEBPA,POU2F2,APOE,ZNF114,IL4I1,LILRB4,HCK,CTNNBL1,MAFB,NFATC2,TSHZ2,BACH1,TFIP11,HMOX1,MCM5,APOBEC3C,APOBEC3G,NFAM1,TSPO,ZRSR2,SMS,WAS,APEX2,NONO,BTK,GLA,ELF4,DNASE1L1,DKC1	174	GO:BP
GO:0051252	regulation of RNA metabolic process	RNA Homeostasis	0.000220926	3.65575	RUNX3,RPS6KA1,TMIGD3,ADORA3,NOTCH2,IFI16,DDR2,CREG1,PRRX1,IKBKE,IL10,CENPF,ZNF124,KLF11,NLRC4,LOXL3,LIMS1,TFCP2L1,SP110,SP140,SP100,LRRFIP1,PPARG,MYD88,PRKCD,WNT5A,HCLS1,CD86,PARP9,DTX3L,PARP15,ETV5,CYTL1,TLR6,RHOH,RBM47,TLR2,FNIP2,TLR3,DAB2,MEF2C,HDAC3,CD74,HAVCR2,RIPK1,HLA-DRB1,ZC3H12D,CARD11,MACC1,IKZF1,NCF1,HGF,TFEC,IRF5,ZC3HAV1,SDCBP,PABPC1,TRIB1,KHDRBS3,SYK,FBP1,TRIM14,TGFBR1,CELF2,HHEX,ASCL2,TRIM21,TRIM34,TRIM22,SPI1,IL18,FLI1,FOXM1,CD4,CLEC7A,ELK3,CMKLR1,OAS1,BRCA2,ELF1,RIPK3,FOXN3,BLM,CIITA,NUPR1,PYCARD,PLCG2,IRF8,SNAI3,SERPINF2,ARRB2,ZMYND15,LGALS9,TOP2A,STAT5A,NFE2L1,L3MBTL4,LYL1,CEBPA,POU2F2,APOE,ZNF114,IL4I1,LILRB4,HCK,MAFB,NFATC2,TSHZ2,BACH1,HMOX1,APOBEC3C,APOBEC3G,NFAM1,WAS,NONO,BTK,ELF4,DKC1	118	GO:BP
GO:2000406	positive regulation of T cell migration	Immune System	0.000228098	3.64188	TNFRSF14,WNT5A,AIF1,DOCK8,SPN,PYCARD,TMEM102,CCL5	8	GO:BP
GO:0046394	carboxylic acid biosynthetic process	none	0.000234473	3.62991	PLA2G2C,NLRC4,KYNU,CYP27A1,MGST2,NAIP,CD74,UST,MTHFD1L,DAGLB,TBXAS1,PTGS1,AKR1C3,ALOX5,CASP1,LTA4H,ALOX5AP,PYCARD,ALOX15B,CEACAM1,APOC1,APOC2	22	GO:BP
GO:0071621	granulocyte chemotaxis	Immune System	0.000254843	3.59373	PIK3CD,FCER1G,CSF1R,CD74,PIK3CG,SYK,JAML,NCKAP1L,CMKLR1,LGALS3,CCL5,ITGB2,RAC2,MPP1	14	GO:BP
GO:0030225	macrophage differentiation	Immune System	0.000280927	3.55141	C1QC,CASP8,NRROS,TLR2,CSF1R,RIPK1,HLA-DRB1,UCP2,CD4	9	GO:BP
GO:0002707	negative regulation of lymphocyte mediated immunity	Immune System	0.000280927	3.55141	FCGR2B,PTPRC,HFE,NCKAP1L,ARRB2,LGALS9,CEACAM1,IL4I1,LILRB4	9	GO:BP
GO:0018130	heterocycle biosynthetic process	none	0.000284058	3.54659	RUNX3,RPS6KA1,TMIGD3,ADORA3,NOTCH2,IFI16,DDR2,CREG1,PRRX1,IKBKE,IL10,CENPF,ZNF124,KLF11,NLRC4,LOXL3,LIMS1,TFCP2L1,KYNU,SP110,SP140,SP100,LRRFIP1,PPARG,MYD88,WNT5A,POLQ,HCLS1,CD86,PARP9,DTX3L,PARP15,ETV5,CYTL1,PGM2,TLR6,RHOH,TLR2,FNIP2,TLR3,DAB2,MEF2C,HDAC3,GNPDA1,CD74,HAVCR2,RIPK1,HLA-DRB1,TREM2,MTHFD1L,CARD11,MACC1,IKZF1,NCF1,HGF,TFEC,IRF5,SDCBP,TRIB1,SYK,FBP1,NANS,TRIM14,TGFBR1,ALOX5,HHEX,ASCL2,TRIM21,TRIM34,TRIM22,SPI1,POLA2,IL18,FLI1,FOXM1,CD4,CLEC7A,ELK3,CMKLR1,PARP4,GTF3A,BRCA2,ELF1,RIPK3,FOXN3,MTHFS,BLM,CIITA,NUPR1,PYCARD,ADCY7,PLCG2,IRF8,SNAI3,SERPINF2,ARRB2,ZMYND15,LGALS9,TOP2A,STAT5A,NFE2L1,L3MBTL4,LYL1,CEBPA,POU2F2,APOE,ZNF114,IL4I1,LILRB4,HCK,MAFB,NFATC2,TSHZ2,BACH1,HMOX1,APOBEC3C,APOBEC3G,NFAM1,TSPO,WAS,NONO,BTK,ELF4,DKC1	124	GO:BP
GO:0016053	organic acid biosynthetic process	none	0.00028617	3.54338	PLA2G2C,NLRC4,KYNU,CYP27A1,MGST2,NAIP,CD74,UST,MTHFD1L,DAGLB,TBXAS1,PTGS1,AKR1C3,ALOX5,CASP1,LTA4H,ALOX5AP,PYCARD,ALOX15B,CEACAM1,APOC1,APOC2	22	GO:BP
GO:0002260	lymphocyte homeostasis	Immune System	0.000308812	3.51031	GAPT,MEF2C,LYN,NCKAP1L,RIPK3,LGALS9,TNFSF14,DOCK11	8	GO:BP
GO:0046633	alpha-beta T cell proliferation	Immune System	0.000308812	3.51031	TNFRSF14,PTPN22,SYK,IL18,LGALS9,EBI3,RASAL3,ELF4	8	GO:BP
GO:0045920	negative regulation of exocytosis	Endolysosome	0.000308812	3.51031	CD84,FCGR2B,SPI1,NCKAP1L,SMCR8,LGALS9,CD300A,CEACAM1	8	GO:BP
GO:0001933	negative regulation of protein phosphorylation	Proteostasis	0.00031879	3.4965	PTPN22,PTPRC,DUSP10,PPARG,PRKCD,LYN,TRIB1,HHEX,PTPRJ,PTPN6,LRRK2,CORO1C,PYCARD,SMCR8,CD300A,CEBPA,CEACAM1,APOE,LILRB4,SAMSN1	20	GO:BP
GO:0030833	regulation of actin filament polymerization	none	0.00032834	3.48368	CDC42EP3,CAPG,TWF2,PRKCD,HCLS1,ARHGAP18,SCIN,PTK2B,FCHSD2,NCKAP1L,SSH1,PYCARD,HCK	13	GO:BP
GO:0032930	positive regulation of superoxide anion generation	Oxidative Stress	0.000331807	3.47911	PRKCD,SYK,CLEC7A,ITGAM,TYROBP,ITGB2	6	GO:BP
GO:0048513	animal organ development	none	0.000359521	3.44428	RUNX3,RPS6KA1,NOTCH2,S100A4,IL6R,FCGR2B,DDR2,PTPRC,SRGAP2,CENPF,LOXL3,CASP8,PPARG,CCR1,GPX1,WNT5A,CSTA,PLS1,GNB4,TACC3,BMP2K,HPSE,DAB2,PTGER4,MEF2C,CSF1R,HECA,MTHFD1L,FBXO5,SCIN,HGF,FGF20,ASAH1,PTK2B,ADAM9,SDCBP,SYK,TGFBR1,MAPKAP1,AKR1C3,ALOX5,PSAP,ASCL2,KCNQ1,SPI1,IL18,SORL1,FLI1,ST14,LRRK2,ANO6,TMEM119,CORO1C,SH2B3,OAS2,BRCA2,RPGRIP1,PCK2,RIPK3,CTSH,ITGAM,ITGAX,SMYD4,ENO3,ALOX15B,ADAP2,CEBPA,TYROBP,CEACAM1,MAFB,NFATC2,CRYBB1	72	GO:BP
GO:0046637	regulation of alpha-beta T cell differentiation	Immune System	0.000362427	3.44078	RUNX3,LOXL3,CD86,HLA-DRA,HLA-DRB1,IL18,NCKAP1L,LGALS9,IL12RB1,LILRB4	10	GO:BP
GO:0032147	activation of protein kinase activity	none	0.000391591	3.40717	CLSPN,IL6R,PRKCD,WNT5A,CD86,TLR6,TLR3,PTK2B,RIPK3,CCL5,CD300A,TPX2	12	GO:BP
GO:2001141	regulation of RNA biosynthetic process	RNA Homeostasis	0.000410212	3.38699	RUNX3,RPS6KA1,TMIGD3,ADORA3,NOTCH2,IFI16,DDR2,CREG1,PRRX1,IKBKE,IL10,CENPF,ZNF124,KLF11,NLRC4,LOXL3,LIMS1,TFCP2L1,SP110,SP140,SP100,LRRFIP1,PPARG,MYD88,WNT5A,HCLS1,CD86,PARP9,DTX3L,PARP15,ETV5,CYTL1,TLR6,RHOH,TLR2,FNIP2,TLR3,DAB2,MEF2C,HDAC3,CD74,HAVCR2,RIPK1,HLA-DRB1,CARD11,MACC1,IKZF1,NCF1,HGF,TFEC,IRF5,SDCBP,TRIB1,SYK,FBP1,TRIM14,TGFBR1,HHEX,ASCL2,TRIM21,TRIM34,TRIM22,SPI1,IL18,FLI1,FOXM1,CD4,CLEC7A,ELK3,CMKLR1,BRCA2,ELF1,RIPK3,FOXN3,BLM,CIITA,NUPR1,PYCARD,PLCG2,IRF8,SNAI3,SERPINF2,ARRB2,ZMYND15,LGALS9,TOP2A,STAT5A,NFE2L1,L3MBTL4,LYL1,CEBPA,POU2F2,APOE,ZNF114,IL4I1,LILRB4,HCK,MAFB,NFATC2,TSHZ2,BACH1,HMOX1,APOBEC3C,APOBEC3G,NFAM1,WAS,NONO,BTK,ELF4	109	GO:BP
GO:0022603	regulation of anatomical structure morphogenesis	none	0.000419191	3.37759	PIK3CD,FGR,CDC42EP3,SP100,PPARG,TWF2,WNT5A,MEF2C,DIAPH1,CSF1R,FGD2,ARHGAP18,GPNMB,HGF,PIK3CG,PTK2B,FGD3,NINJ1,ALOX5,HHEX,PDE3B,ARAP1,LRRK2,PLXNC1,CORO1C,CTSH,ITGAX,PIK3R6,VAT1,GRN,FMNL1,ABI3,CEACAM1,HCK,ITGB2,HMOX1	36	GO:BP
GO:0031638	zymogen activation	Proteostasis	0.000437788	3.35874	IFI16,NLRC4,CASP8,MELTF,CTSL,PLAU,LGMN,CTSH,SERPINF2,CTSZ	10	GO:BP
GO:0006816	calcium ion transport	none	0.00044581	3.35085	EPB41,CD84,PTPRC,CCR1,CCR5,DIAPH1,PTK2B,P2RY6,CD4,ANO6,STAC3,P2RX4,LGALS3,PLCB2,PLCG2,P2RX1,ATP2A3,CCL5,KCNN4,CD33,LILRA2,TRPM2,CACNA1F,CLIC2	24	GO:BP
GO:0150062	complement-mediated synapse pruning	Immune System	0.000445929	3.35073	C1QA,TREM2,ITGAM,C3	4	GO:BP
GO:0150062	complement-mediated synapse pruning	Synapse	0.000445929	3.35073	C1QA,TREM2,ITGAM,C3	4	GO:BP
GO:0051726	regulation of cell cycle	Cell Cycle	0.000454731	3.34225	RUNX3,CLSPN,ORC1,PTPRC,IL10,CENPF,BUB1,NABP1,PARP9,DTX3L,TACC3,HERC5,AIF1,HECA,ZC3H12D,FBXO5,GPNMB,EIF4EBP1,SDCBP,TGFBR1,CDC26,NEK6,HHEX,MKI67,TRIM21,SIPA1,CHEK1,FOXM1,PTPN6,RACGAP1,KNTC1,BRCA2,FOXN3,LGMN,GPR132,KNL1,NUSAP1,BLM,NUPR1,PLCG2,ALOX15B,EVI2B,CEBPA,TPX2,MX2,GTSE1	46	GO:BP
GO:0097006	regulation of plasma lipoprotein particle levels	Lipid Metabolism	0.00048671	3.31273	SOAT1,TREM2,PLA2G7,MSR1,ABCA1,CIDEB,APOE,APOC1,APOC2,ABCG1,HMOX1	11	GO:BP
GO:0046718	symbiont entry into host cell	none	0.000516947	3.28655	VAMP8,CD74,HLA-DRB1,CTSL,TRIM21,TRIM34,TRIM22,CD4,CIITA,LGALS9,AXL,SIGLEC1	12	GO:BP
GO:0009894	regulation of catabolic process	none	0.000518325	3.2854	LAPTM5,RNF19B,DRAM2,PTPN22,IFI16,IL10,SH3RF3,MYD88,GPX1,PRKCD,WNT5A,DTX3L,RBM47,DAB2,HFE,TREM2,ZC3H12D,DAGLB,HGF,ZC3HAV1,PTK2B,ADAM9,PABPC1,TRIB1,FBP1,PSAP,TRIM21,TRIM34,TRIM22,PDE3B,IL10RA,SORL1,LRRK2,BMF,NUPR1,ZDHHC7,SMCR8,RNFT1,CEBPA,APOE,APOC1,APOC2,CTSA,DKC1	44	GO:BP
GO:0010594	regulation of endothelial cell migration	Circulatory System	0.000520215	3.28382	PIK3CD,SP100,PPARG,WNT5A,MEF2C,PIK3CG,PTK2B,P2RX4,LGMN,STAT5A,GRN,CEACAM1,APOE,RIN2,HMOX1,SH3BP1	16	GO:BP
GO:0016311	dephosphorylation	none	0.00052533	3.27957	PTPN22,PTPRC,PTPN7,DUSP10,PLEK,PTPN18,PPM1M,PRKCD,DAPP1,MEF2C,STYXL1,FBP1,PTPRJ,PTPN6,NCKAP1L,SSH1,RIPK3,LGALS3,CD300A,CD33	20	GO:BP
GO:0032493	response to bacterial lipoprotein	Immune System	0.000526141	3.2789	TLR10,TLR1,TLR6,TLR2,CD14	5	GO:BP
GO:0098883	synapse pruning	Immune System	0.000526141	3.2789	C1QA,C1QC,TREM2,ITGAM,C3	5	GO:BP
GO:0098883	synapse pruning	Synapse	0.000526141	3.2789	C1QA,C1QC,TREM2,ITGAM,C3	5	GO:BP
GO:0008360	regulation of cell shape	none	0.000539616	3.26791	FGR,CDC42EP3,DIAPH1,CSF1R,FGD2,ARHGAP18,PTK2B,FGD3,ARAP1,PLXNC1,FMNL1,HCK,ITGB2	13	GO:BP
GO:0043030	regulation of macrophage activation	Immune System	0.000556651	3.25442	CD84,FCGR2B,PTPRC,WNT5A,TLR6,CD74,TREM2,GRN,CEBPA	9	GO:BP
GO:0043370	regulation of CD4-positive, alpha-beta T cell differentiation	Immune System	0.000556651	3.25442	RUNX3,LOXL3,CD86,HLA-DRA,HLA-DRB1,IL18,NCKAP1L,LGALS9,IL12RB1	9	GO:BP
GO:0032928	regulation of superoxide anion generation	Oxidative Stress	0.000569628	3.24441	PRKCD,SYK,CLEC7A,ITGAM,TYROBP,ITGB2	6	GO:BP
GO:0019438	aromatic compound biosynthetic process	none	0.000574783	3.2405	RUNX3,RPS6KA1,TMIGD3,ADORA3,NOTCH2,IFI16,DDR2,CREG1,PRRX1,IKBKE,IL10,CENPF,ZNF124,KLF11,NLRC4,LOXL3,LIMS1,TFCP2L1,KYNU,SP110,SP140,SP100,LRRFIP1,PPARG,MYD88,WNT5A,POLQ,HCLS1,CD86,PARP9,DTX3L,PARP15,ETV5,CYTL1,PGM2,TLR6,RHOH,TLR2,FNIP2,TLR3,DAB2,MEF2C,HDAC3,GNPDA1,CD74,HAVCR2,RIPK1,HLA-DRB1,TREM2,MTHFD1L,CARD11,MACC1,IKZF1,NCF1,HGF,TFEC,IRF5,SDCBP,TRIB1,SYK,FBP1,NANS,TRIM14,TGFBR1,HHEX,ASCL2,TRIM21,TRIM34,TRIM22,SPI1,POLA2,IL18,FLI1,FOXM1,CD4,CLEC7A,ELK3,CMKLR1,PARP4,GTF3A,BRCA2,ELF1,RIPK3,FOXN3,MTHFS,BLM,CIITA,NUPR1,PYCARD,ADCY7,PLCG2,IRF8,SNAI3,SERPINF2,ARRB2,ZMYND15,LGALS9,TOP2A,STAT5A,NFE2L1,L3MBTL4,LYL1,CEBPA,POU2F2,APOE,ZNF114,IL4I1,LILRB4,HCK,MAFB,NFATC2,TSHZ2,BACH1,HMOX1,APOBEC3C,APOBEC3G,NFAM1,TSPO,WAS,NONO,BTK,ELF4,DKC1	123	GO:BP
GO:0032535	regulation of cellular component size	none	0.000620623	3.20717	CDC42EP3,PLEK,CAPG,TWF2,PRKCD,HCLS1,ARHGAP18,SCIN,PTK2B,KCNMA1,FCHSD2,ANO6,NCKAP1L,SSH1,RIN3,PYCARD,VAV1,APOE,HCK,SH3BP1,WAS	21	GO:BP
GO:0002407	dendritic cell chemotaxis	Immune System	0.000625232	3.20396	SLAMF8,CCR1,CCR5,PIK3CG,LGALS9,CCL5,TRPM2	7	GO:BP
GO:0002763	positive regulation of myeloid leukocyte differentiation	Immune System	0.000690055	3.16112	CASP8,CCR1,HCLS1,CD74,RIPK1,HLA-DRB1,CD4,EVI2B,TYROBP	9	GO:BP
GO:0019724	B cell mediated immunity	Immune System	0.00071591	3.14514	C1QA,C1QC,FCGR1A,FCER1G,FCGR3A,FCGR2B,IL10,FCMR,CD74,C2,TREM2,TNFSF13,CSF2RB,TLR8,BTK	15	GO:BP
GO:0044242	cellular lipid catabolic process	Lipid Metabolism	0.000729958	3.1367	FUCA1,PRKCD,MGST2,HEXB,PLA2G7,DAGLB,ASAH1,AKR1C3,SORL1,PLBD1,PCK2,HEXA,PLA2G15,NUDT19,APOC1,APOC2,NAGA,GLA	18	GO:BP
GO:0042093	T-helper cell differentiation	Immune System	0.000752491	3.1235	IL6R,SLAMF6,LOXL3,CD86,PTGER4,HLA-DRA,HLA-DRB1,IL18,SPN,IL12RB1	10	GO:BP
GO:1901361	organic cyclic compound catabolic process	none	0.000760511	3.11889	AGO4,PABPC4,KMO,KYNU,CYP27A1,MYD88,PRKCD,RBM47,SMPDL3A,ZC3H12D,RNASET2,ZC3HAV1,PABPC1,FBP1,ENTPD1,UCP2,SLCO2B1,RNASE6,ADPGK,MTHFS,NUPR1,ENO3,DNASE2,NUDT19,APOE,IL4I1,HMOX1,APOBEC3C,APOBEC3G,DNASE1L1,DKC1	31	GO:BP
GO:1901222	regulation of non-canonical NF-kappaB signal transduction	Apoptosis	0.000771107	3.11289	LAPTM5,PTPN22,NMI,CD86,TLR2,TLR3,SPI1,PYCARD,LGALS9,TNFSF14,TLR7	11	GO:BP
GO:0048660	regulation of smooth muscle cell proliferation	none	0.000772162	3.11229	IL6R,IL10,PPARG,MEF2C,AIF1,TRIB1,P2RY6,IL18,SERPINF2,CCL5,APOE,HMOX1	12	GO:BP
GO:2000116	regulation of cysteine-type endopeptidase activity	none	0.000789883	3.10244	RPS6KA1,LAPTM5,IFI16,NLRC4,CASP8,PPARG,GPX1,NAIP,SYK,CTSD,CASP1,CLEC7A,APAF1,LGMN,PYCARD,ATP2A3,LGALS9	17	GO:BP
GO:0048878	chemical homeostasis	none	0.000812034	3.09043	FRRS1,SLAMF8,SOAT1,PTPRC,PPARG,CCR1,CCR5,WNT5A,DIAPH1,HFE,HLA-DRB1,TREM2,PTK2B,ABCA1,ALOX5,KCNMA1,P2RY6,UCP2,IL18,LRRK2,OAS1,PCK2,PYGL,NPC2,PLCB2,CTSH,NUBP1,PLCG2,ATP2A3,CCL5,GRN,TMC8,CEBPA,APOE,APOC2,FTL,ABCG1,TRPM2,HMOX1,CLIC2	40	GO:BP
GO:2001056	positive regulation of cysteine-type endopeptidase activity	none	0.000859811	3.0656	LAPTM5,IFI16,NLRC4,CASP8,PPARG,SYK,CTSD,CASP1,CLEC7A,APAF1,LGMN,PYCARD,ATP2A3,LGALS9	14	GO:BP
GO:0010950	positive regulation of endopeptidase activity	none	0.000867034	3.06196	LAPTM5,IFI16,NLRC4,CASP8,PPARG,LYN,SYK,CTSD,CASP1,CLEC7A,APAF1,LGMN,PYCARD,ATP2A3,LGALS9	15	GO:BP
GO:0038095	Fc-epsilon receptor signaling pathway	Immune System	0.000881387	3.05483	FCER1G,LYN,SYK,PLCG2,VAV1,LILRA4,BTK	7	GO:BP
GO:0001774	microglial cell activation	Immune System	0.000922867	3.03486	C1QA,PTPRC,AIF1,TREM2,ITGAM,GRN,TYROBP,ITGB2	8	GO:BP
GO:0002269	leukocyte activation involved in inflammatory response	Immune System	0.000922867	3.03486	C1QA,PTPRC,AIF1,TREM2,ITGAM,GRN,TYROBP,ITGB2	8	GO:BP
GO:0046466	membrane lipid catabolic process	Lipid Metabolism	0.000922867	3.03486	FUCA1,PRKCD,MGST2,HEXB,ASAH1,HEXA,NAGA,GLA	8	GO:BP
GO:0046006	regulation of activated T cell proliferation	Immune System	0.000922867	3.03486	BTN2A2,PDCD1LG2,IL18,RIPK3,PYCARD,LGALS9,IL12RB1,LILRB4	8	GO:BP
GO:0031330	negative regulation of cellular catabolic process	none	0.000929031	3.03197	PTPN22,IL10,MYD88,RBM47,TREM2,HGF,PABPC1,FBP1,IL10RA,SORL1,LRRK2,BMF,NUPR1,SMCR8,APOC1,CTSA,DKC1	17	GO:BP
GO:0052548	regulation of endopeptidase activity	none	0.000930808	3.03114	RPS6KA1,LAPTM5,IFI16,NLRC4,CASP8,PPARG,GPX1,NAIP,SERPINB1,LYN,SYK,CTSD,CASP1,CLEC7A,APAF1,LGMN,PYCARD,ATP2A3,LGALS9	19	GO:BP
GO:0033003	regulation of mast cell activation	Immune System	0.000931346	3.03089	CD84,HAVCR1,LYN,MILR1,CD300A,CD300LF	6	GO:BP
GO:0019377	glycolipid catabolic process	Lipid Metabolism	0.000931346	3.03089	FUCA1,PRKCD,HEXB,HEXA,NAGA,GLA	6	GO:BP
GO:0007049	cell cycle	Cell Cycle	0.000960684	3.01742	RUNX3,CLSPN,ORC1,ASPM,PTPRC,IL10,CENPF,EML4,M1AP,BUB1,NABP1,KIF15,PARP9,DTX3L,TACC3,HERC5,IQGAP2,HDAC3,PTTG1,AIF1,KIFC1,MCM3,HECA,ZC3H12D,FBXO5,GPNMB,HGF,EIF4EBP1,SDCBP,TGFBR1,CDC26,NEK6,HHEX,MKI67,TRIM21,SIPA1,CHEK1,FOXM1,PTPN6,RACGAP1,KNTC1,BRCA2,HAUS4,FOXN3,LGMN,GPR132,KNL1,NUSAP1,BLM,NUPR1,PLCG2,ALOX15B,EVI2B,TOP2A,KIF18B,HAUS8,CEBPA,FAM110A,TPX2,MX2,GTSE1	61	GO:BP
GO:0048659	smooth muscle cell proliferation	none	0.000999321	3.00029	IL6R,IL10,PPARG,MEF2C,AIF1,TRIB1,P2RY6,IL18,SERPINF2,CCL5,APOE,HMOX1	12	GO:BP
GO:0032774	RNA biosynthetic process	RNA Homeostasis	0.0010312	2.98666	RUNX3,RPS6KA1,TMIGD3,ADORA3,NOTCH2,IFI16,DDR2,CREG1,PRRX1,IKBKE,IL10,CENPF,ZNF124,KLF11,NLRC4,LOXL3,LIMS1,TFCP2L1,SP110,SP140,SP100,LRRFIP1,PPARG,MYD88,WNT5A,HCLS1,CD86,PARP9,DTX3L,PARP15,ETV5,CYTL1,TLR6,RHOH,TLR2,FNIP2,TLR3,DAB2,MEF2C,HDAC3,CD74,HAVCR2,RIPK1,HLA-DRB1,CARD11,MACC1,IKZF1,NCF1,HGF,TFEC,IRF5,SDCBP,TRIB1,SYK,FBP1,TRIM14,TGFBR1,HHEX,ASCL2,TRIM21,TRIM34,TRIM22,SPI1,POLA2,IL18,FLI1,FOXM1,CD4,CLEC7A,ELK3,CMKLR1,GTF3A,BRCA2,ELF1,RIPK3,FOXN3,BLM,CIITA,NUPR1,PYCARD,PLCG2,IRF8,SNAI3,SERPINF2,ARRB2,ZMYND15,LGALS9,TOP2A,STAT5A,NFE2L1,L3MBTL4,LYL1,CEBPA,POU2F2,APOE,ZNF114,IL4I1,LILRB4,HCK,MAFB,NFATC2,TSHZ2,BACH1,HMOX1,APOBEC3C,APOBEC3G,NFAM1,WAS,NONO,BTK,ELF4	111	GO:BP
GO:0042326	negative regulation of phosphorylation	none	0.0010358	2.98472	PTPN22,PTPRC,DUSP10,PPARG,PRKCD,LYN,TRIB1,HHEX,PTPRJ,PTPN6,LRRK2,CORO1C,PYCARD,SMCR8,CD300A,CEBPA,CEACAM1,APOE,LILRB4,SAMSN1	20	GO:BP
GO:0010518	positive regulation of phospholipase activity	none	0.00104185	2.98219	CD86,P2RY6,PLCB2,CCL5,GNA15,LPAR2,RASGRP4,APOC2,ARHGAP6	9	GO:BP
GO:1901224	positive regulation of non-canonical NF-kappaB signal transduction	Apoptosis	0.00104185	2.98219	LAPTM5,NMI,CD86,TLR2,TLR3,PYCARD,LGALS9,TNFSF14,TLR7	9	GO:BP
GO:0032720	negative regulation of tumor necrosis factor production	Immune System	0.00104185	2.98219	PTPN22,IL10,HAVCR2,PTPN6,LGALS9,CD33,LILRA4,LILRB4,ELF4	9	GO:BP
GO:0045123	cellular extravasation	Immune System	0.00105913	2.97505	PIK3CD,ITGA4,PTGER4,PIK3CG,GCNT1,JAML,SELPLG,RIPK3,SPN,ITGAL	10	GO:BP
GO:0034654	nucleobase-containing compound biosynthetic process	none	0.00106329	2.97335	RUNX3,RPS6KA1,TMIGD3,ADORA3,NOTCH2,IFI16,DDR2,CREG1,PRRX1,IKBKE,IL10,CENPF,ZNF124,KLF11,NLRC4,LOXL3,LIMS1,TFCP2L1,KYNU,SP110,SP140,SP100,LRRFIP1,PPARG,MYD88,WNT5A,POLQ,HCLS1,CD86,PARP9,DTX3L,PARP15,ETV5,CYTL1,PGM2,TLR6,RHOH,TLR2,FNIP2,TLR3,DAB2,MEF2C,HDAC3,GNPDA1,CD74,HAVCR2,RIPK1,HLA-DRB1,TREM2,CARD11,MACC1,IKZF1,NCF1,HGF,TFEC,IRF5,SDCBP,TRIB1,SYK,FBP1,NANS,TRIM14,TGFBR1,HHEX,ASCL2,TRIM21,TRIM34,TRIM22,SPI1,POLA2,IL18,FLI1,FOXM1,CD4,CLEC7A,ELK3,CMKLR1,PARP4,GTF3A,BRCA2,ELF1,RIPK3,FOXN3,BLM,CIITA,NUPR1,PYCARD,ADCY7,PLCG2,IRF8,SNAI3,SERPINF2,ARRB2,ZMYND15,LGALS9,TOP2A,STAT5A,NFE2L1,L3MBTL4,LYL1,CEBPA,POU2F2,APOE,ZNF114,IL4I1,LILRB4,HCK,MAFB,NFATC2,TSHZ2,BACH1,HMOX1,APOBEC3C,APOBEC3G,NFAM1,WAS,NONO,BTK,ELF4,DKC1	120	GO:BP
GO:1990266	neutrophil migration	Immune System	0.00108619	2.96409	PIK3CD,SLAMF8,FCER1G,CD74,PIK3CG,SYK,JAML,NCKAP1L,LGALS3,CCL5,ITGB2,RAC2,MPP1	13	GO:BP
GO:0043312	neutrophil degranulation	Immune System	0.00116189	2.93483	SYK,SPI1,ITGAM,STXBP2,ITGB2	5	GO:BP
GO:0071639	positive regulation of monocyte chemotactic protein-1 production	Immune System	0.00116189	2.93483	CD84,SYK,CLEC7A,OAS1,LGALS9	5	GO:BP
GO:0043087	regulation of GTPase activity	none	0.00117972	2.92822	SRGAP2,LIMS1,CCDC125,FGD2,DOCK8,FGD3,RGS10,ARAP1,LRRK2,CORO1C,GPR65,SMCR8,ARHGAP27,VAV1,GMIP,SH3BP1,DOCK11	17	GO:BP
GO:0014910	regulation of smooth muscle cell migration	none	0.00118318	2.92695	S100A11,MEF2C,AIF1,DOCK4,TRIB1,PLAU,SORL1,CCL5	8	GO:BP
GO:0050673	epithelial cell proliferation	none	0.00124558	2.90463	PIK3CD,RUNX3,RPS6KA1,NOTCH2,DUSP10,ITGA4,PPARG,GPX1,WNT5A,MEF2C,SERPINB1,TGFBR1,ALOX5,JAML,BRCA2,NUPR1,STAT5A,GRN,CEACAM1,APOE,HMOX1	21	GO:BP
GO:1900015	regulation of cytokine production involved in inflammatory response	Immune System	0.00126963	2.89632	MYD88,TLR6,TREM2,ALOX5,CLEC7A,PYCARD,ADCY7,LILRB4,IL17RA	9	GO:BP
GO:0002534	cytokine production involved in inflammatory response	Immune System	0.00126963	2.89632	MYD88,TLR6,TREM2,ALOX5,CLEC7A,PYCARD,ADCY7,LILRB4,IL17RA	9	GO:BP
GO:0044409	symbiont entry into host	none	0.00128396	2.89145	VAMP8,CD74,HLA-DRB1,CTSL,TRIM21,TRIM34,TRIM22,CD4,CIITA,LGALS9,AXL,SIGLEC1	12	GO:BP
GO:0030593	neutrophil chemotaxis	Immune System	0.00128396	2.89145	PIK3CD,FCER1G,CD74,PIK3CG,SYK,JAML,NCKAP1L,LGALS3,CCL5,ITGB2,RAC2,MPP1	12	GO:BP
GO:0006959	humoral immune response	Immune System	0.00131753	2.88024	C1QA,C1QC,FCGR2B,FCMR,ST6GAL1,MEF2C,C2,HLA-DRB1,TREM2,ALOX5,BLNK,A2M,LYZ,RNASE6,CFD,EBI3,C3,POU2F2,VSIG4	19	GO:BP
GO:0044270	cellular nitrogen compound catabolic process	none	0.00151144	2.82061	AGO4,PABPC4,KMO,KYNU,MYD88,PRKCD,RBM47,SMPDL3A,ZC3H12D,RNASET2,ZC3HAV1,PABPC1,FBP1,ENTPD1,UCP2,SLCO2B1,RNASE6,ADPGK,MTHFS,NUPR1,ENO3,DNASE2,NUDT19,IL4I1,HMOX1,APOBEC3C,APOBEC3G,DNASE1L1,DKC1	29	GO:BP
GO:0046700	heterocycle catabolic process	none	0.00151144	2.82061	AGO4,PABPC4,KMO,KYNU,MYD88,PRKCD,RBM47,SMPDL3A,ZC3H12D,RNASET2,ZC3HAV1,PABPC1,FBP1,ENTPD1,UCP2,SLCO2B1,RNASE6,ADPGK,MTHFS,NUPR1,ENO3,DNASE2,NUDT19,IL4I1,HMOX1,APOBEC3C,APOBEC3G,DNASE1L1,DKC1	29	GO:BP
GO:0051048	negative regulation of secretion	none	0.00151246	2.82032	CD84,FCGR2B,VAMP8,CD74,SPI1,NCKAP1L,ERP29,SMCR8,LGALS9,CD300A,RHBDF2,CEACAM1,APOE	13	GO:BP
GO:1903556	negative regulation of tumor necrosis factor superfamily cytokine production	Immune System	0.00153926	2.81269	PTPN22,IL10,HAVCR2,PTPN6,LGALS9,CD33,LILRA4,LILRB4,ELF4	9	GO:BP
GO:0045580	regulation of T cell differentiation	Immune System	0.00157433	2.8029	RUNX3,DUSP10,LOXL3,CD86,RHOH,HLA-DRA,HLA-DRB1,VNN1,IL18,NCKAP1L,LGALS9,IL12RB1,IL4I1,LILRB4	14	GO:BP
GO:0043372	positive regulation of CD4-positive, alpha-beta T cell differentiation	Immune System	0.00166204	2.77936	CD86,HLA-DRA,HLA-DRB1,IL18,NCKAP1L,LGALS9,IL12RB1	7	GO:BP
GO:0006355	regulation of DNA-templated transcription	RNA Homeostasis	0.00176951	2.75215	RUNX3,RPS6KA1,TMIGD3,ADORA3,NOTCH2,IFI16,DDR2,CREG1,PRRX1,IKBKE,IL10,CENPF,ZNF124,KLF11,NLRC4,LOXL3,LIMS1,TFCP2L1,SP110,SP140,SP100,LRRFIP1,PPARG,MYD88,WNT5A,HCLS1,CD86,PARP9,DTX3L,PARP15,ETV5,CYTL1,TLR6,RHOH,TLR2,FNIP2,TLR3,DAB2,MEF2C,HDAC3,CD74,HAVCR2,RIPK1,HLA-DRB1,CARD11,MACC1,IKZF1,NCF1,HGF,TFEC,IRF5,SDCBP,TRIB1,SYK,FBP1,TRIM14,TGFBR1,HHEX,ASCL2,TRIM21,TRIM34,TRIM22,SPI1,IL18,FLI1,FOXM1,CD4,CLEC7A,ELK3,CMKLR1,BRCA2,ELF1,RIPK3,FOXN3,BLM,CIITA,NUPR1,PYCARD,PLCG2,IRF8,SNAI3,SERPINF2,ARRB2,ZMYND15,LGALS9,STAT5A,NFE2L1,L3MBTL4,LYL1,CEBPA,POU2F2,APOE,ZNF114,IL4I1,LILRB4,HCK,MAFB,NFATC2,TSHZ2,BACH1,HMOX1,NFAM1,WAS,NONO,BTK,ELF4	106	GO:BP
GO:0045639	positive regulation of myeloid cell differentiation	Immune System	0.00180697	2.74305	CASP8,CCR1,HCLS1,CD74,RIPK1,HLA-DRB1,SCIN,CD4,NCKAP1L,EVI2B,TYROBP	11	GO:BP
GO:0090077	foam cell differentiation	none	0.00189547	2.72228	SOAT1,PPARG,WNT5A,MSR1,ABCA1,IL18,ALOX15B,ABCG1	8	GO:BP
GO:0010742	macrophage derived foam cell differentiation	Immune System	0.00189547	2.72228	SOAT1,PPARG,WNT5A,MSR1,ABCA1,IL18,ALOX15B,ABCG1	8	GO:BP
GO:0061900	glial cell activation	Gliogenesis	0.00189547	2.72228	C1QA,PTPRC,AIF1,TREM2,ITGAM,GRN,TYROBP,ITGB2	8	GO:BP
GO:0043409	negative regulation of MAPK cascade	none	0.00191033	2.71889	PTPN22,PTPRC,DUSP10,PPARG,PRKCD,HDAC3,TREM2,LYN,PTPRJ,FOXM1,SH2B3,CD300A,APOE,LILRB4	14	GO:BP
GO:0000278	mitotic cell cycle	Cell Cycle	0.0019773	2.70393	CLSPN,ORC1,IL10,CENPF,EML4,BUB1,NABP1,KIF15,TACC3,IQGAP2,HDAC3,AIF1,KIFC1,MCM3,HECA,ZC3H12D,FBXO5,GPNMB,HGF,EIF4EBP1,SDCBP,CDC26,NEK6,MKI67,CHEK1,FOXM1,PTPN6,RACGAP1,KNTC1,BRCA2,FOXN3,LGMN,GPR132,KNL1,NUSAP1,BLM,KIF18B,FAM110A,TPX2,GTSE1	40	GO:BP
GO:2001188	regulation of T cell activation via T cell receptor contact with antigen bound to MHC molecule on antigen presenting cell	Immune System	0.00218989	2.65958	HAVCR2,HLA-DMB,LGALS3,LGALS9	4	GO:BP
GO:0043313	regulation of neutrophil degranulation	Immune System	0.00218989	2.65958	SYK,SPI1,ITGAM,ITGB2	4	GO:BP
GO:0044271	cellular nitrogen compound biosynthetic process	none	0.00220853	2.6559	RUNX3,RPS6KA1,AGO4,PABPC4,TMIGD3,ADORA3,NOTCH2,IFI16,DDR2,CREG1,PRRX1,IKBKE,IL10,CENPF,ZNF124,KLF11,NLRC4,LOXL3,LIMS1,TFCP2L1,KYNU,SP110,SP140,SP100,LRRFIP1,PPARG,MYD88,PRKCD,WNT5A,POLQ,HCLS1,CD86,PARP9,DTX3L,PARP15,ETV5,CYTL1,PGM2,TLR6,RHOH,MGST2,TLR2,FNIP2,TLR3,DAB2,MEF2C,ST8SIA4,HDAC3,GNPDA1,CD74,HAVCR2,RIPK1,HLA-DRB1,TREM2,MTHFD1L,CARD11,MACC1,IKZF1,NCF1,HGF,TFEC,IRF5,ASAH1,EIF4EBP1,SDCBP,PABPC1,TRIB1,SYK,FBP1,NANS,TRIM14,TGFBR1,HHEX,ASCL2,TRIM21,TRIM34,TRIM22,SPI1,POLA2,IL18,FLI1,FOXM1,CD4,CLEC7A,ELK3,CMKLR1,P2RX4,PARP4,GTF3A,BRCA2,ELF1,RIPK3,FOXN3,CYFIP1,MTHFS,BLM,CIITA,NUPR1,PYCARD,ADCY7,PLCG2,IRF8,SNAI3,SERPINF2,ARRB2,ZMYND15,LGALS9,CCL5,TOP2A,STAT5A,NFE2L1,L3MBTL4,LYL1,CEBPA,POU2F2,APOE,ZNF114,IL4I1,LILRB4,HCK,MAFB,NFATC2,TSHZ2,BACH1,HMOX1,APOBEC3C,APOBEC3G,NFAM1,TSPO,SMS,WAS,NONO,BTK,GLA,ELF4,DKC1	136	GO:BP
GO:0016137	glycoside metabolic process	none	0.00221635	2.65436	FUCA1,AKR1A1,AKR1B1,AKR1C3,NAGA,GLA	6	GO:BP
GO:0150146	cell junction disassembly	none	0.00221635	2.65436	C1QA,C1QC,TREM2,TGFBR1,ITGAM,C3	6	GO:BP
GO:0006470	protein dephosphorylation	Proteostasis	0.00222438	2.65279	PTPN22,PTPRC,PTPN7,DUSP10,PTPN18,PPM1M,PRKCD,DAPP1,STYXL1,PTPRJ,PTPN6,NCKAP1L,SSH1,LGALS3,CD300A,CD33	16	GO:BP
GO:0007202	activation of phospholipase C activity	none	0.00223042	2.65161	CD86,P2RY6,PLCB2,GNA15,LPAR2,RASGRP4,ARHGAP6	7	GO:BP
GO:0006516	glycoprotein catabolic process	none	0.00223042	2.65161	GLB1,HPSE,MANBA,MAN1A1,CTSL,NAGLU,EDEM2	7	GO:BP
GO:0050678	regulation of epithelial cell proliferation	none	0.00224821	2.64816	PIK3CD,RUNX3,NOTCH2,DUSP10,ITGA4,PPARG,GPX1,WNT5A,MEF2C,TGFBR1,ALOX5,JAML,BRCA2,NUPR1,STAT5A,GRN,CEACAM1,APOE,HMOX1	19	GO:BP
GO:1905155	positive regulation of membrane invagination	none	0.00228077	2.64192	TREM2,ANO6,NCKAP1L,PLCG2,C3	5	GO:BP
GO:0060100	positive regulation of phagocytosis, engulfment	Autophagy	0.00228077	2.64192	TREM2,ANO6,NCKAP1L,PLCG2,C3	5	GO:BP
GO:0060100	positive regulation of phagocytosis, engulfment	Immune System	0.00228077	2.64192	TREM2,ANO6,NCKAP1L,PLCG2,C3	5	GO:BP
GO:1905952	regulation of lipid localization	Lipid Metabolism	0.00230911	2.63656	IKBKE,PPARG,PRKCD,TREM2,MSR1,SYK,ABCA1,P2RX4,C3,APOE,APOC1,APOC2,ABCG1,TSPO	14	GO:BP
GO:1903531	negative regulation of secretion by cell	none	0.00233256	2.63217	CD84,FCGR2B,VAMP8,SPI1,NCKAP1L,ERP29,SMCR8,LGALS9,CD300A,RHBDF2,CEACAM1,APOE	12	GO:BP
GO:0050691	regulation of defense response to virus by host	Immune System	0.002371	2.62507	IFNLR1,PTPN22,PARP9,DTX3L,MICB,TRIM22,IL12RB1,APOBEC3G	8	GO:BP
GO:0002347	response to tumor cell	Immune System	0.002371	2.62507	LAPTM5,NOTCH2,MR1,HLA-DRB1,SPI1,ABI3,CEACAM1,IL4I1	8	GO:BP
GO:0002823	negative regulation of adaptive immune response based on somatic recombination of immune receptors built from immunoglobulin superfamily domains	Immune System	0.002371	2.62507	FCGR2B,PTPRC,LOXL3,HFE,NCKAP1L,CEACAM1,IL4I1,LILRB4	8	GO:BP
GO:0019439	aromatic compound catabolic process	none	0.00242001	2.61618	AGO4,PABPC4,KMO,KYNU,MYD88,PRKCD,RBM47,SMPDL3A,ZC3H12D,RNASET2,ZC3HAV1,PABPC1,FBP1,ENTPD1,UCP2,SLCO2B1,RNASE6,ADPGK,MTHFS,NUPR1,ENO3,DNASE2,NUDT19,IL4I1,HMOX1,APOBEC3C,APOBEC3G,DNASE1L1,DKC1	29	GO:BP
GO:0016064	immunoglobulin mediated immune response	Immune System	0.00253513	2.596	C1QA,C1QC,FCGR1A,FCER1G,FCGR3A,FCGR2B,IL10,FCMR,CD74,C2,TREM2,TNFSF13,CSF2RB,TLR8	14	GO:BP
GO:0010035	response to inorganic substance	none	0.00264705	2.57724	GPX1,PRKCD,WNT5A,MEF2C,RIPK1,HFE,NCF1,ADAM9,FBP1,AKR1C3,KCNMA1,LRRK2,P2RX4,ALOX5AP,RIPK3,LGMN,BLM,ADCY7,PLCG2,TRPM2,HMOX1,STK26	22	GO:BP
GO:0010543	regulation of platelet activation	none	0.00266548	2.57422	FCER1G,PLEK,PRKCD,TEC,LYN,SYK,SH2B3,CEACAM1,APOE	9	GO:BP
GO:0002312	B cell activation involved in immune response	Immune System	0.00266548	2.57422	NOTCH2,FCGR2B,IL10,GAPT,CD180,PTK2B,TNFSF13,MFNG,DOCK11	9	GO:BP
GO:0090304	nucleic acid metabolic process	none	0.00276851	2.55775	RUNX3,RPS6KA1,AGO4,PABPC4,ORC1,TMIGD3,ADORA3,NOTCH2,S100A11,IFI16,DDR2,CREG1,PRRX1,IKBKE,IL10,CENPF,ZNF124,KLF11,NLRC4,LOXL3,M1AP,LIMS1,TFCP2L1,NABP1,SP110,SP140,SP100,LRRFIP1,PPARG,MYD88,PRKCD,WNT5A,POLQ,HCLS1,CD86,PARP9,DTX3L,PARP15,ETV5,CYTL1,TLR6,RHOH,RBM47,TLR2,FNIP2,TLR3,IL7R,DAB2,MEF2C,HDAC3,CD74,HAVCR2,RIPK1,HLA-DRB1,MCM3,ZC3H12D,FBXO5,RNASET2,CARD11,MACC1,IKZF1,NCF1,HGF,TFEC,IRF5,ZC3HAV1,SDCBP,PABPC1,TRIB1,KHDRBS3,SYK,FBP1,TRIM14,TGFBR1,CELF2,HHEX,ASCL2,TRIM21,TRIM34,TRIM22,SPI1,POLA2,IL18,CHEK1,FLI1,FOXM1,CD4,CLEC7A,ELK3,CMKLR1,OAS1,PARP4,GTF3A,BRCA2,ELF1,RNASE6,RIPK3,FOXN3,GON7,BLM,CIITA,NUPR1,PYCARD,PLCG2,IRF8,SNAI3,SERPINF2,ARRB2,ZMYND15,TNFSF13,LGALS9,TOP2A,STAT5A,NFE2L1,L3MBTL4,DNASE2,LYL1,CEBPA,POU2F2,APOE,ZNF114,IL4I1,LILRB4,HCK,CTNNBL1,MAFB,NFATC2,TSHZ2,BACH1,TFIP11,HMOX1,MCM5,APOBEC3C,APOBEC3G,NFAM1,ZRSR2,WAS,APEX2,NONO,BTK,ELF4,DNASE1L1,DKC1	143	GO:BP
GO:1903034	regulation of response to wounding	none	0.00278072	2.55584	IL10,PRKCD,HPSE,ALOX5,PLAU,PTPN6,CLEC7A,ANO6,SH2B3,SERPINF2,GRN,CEACAM1,APOE,SIGLEC10	14	GO:BP
GO:0043542	endothelial cell migration	Circulatory System	0.00291607	2.5352	PIK3CD,SP100,PPARG,WNT5A,MEF2C,PIK3CG,PTK2B,LPXN,P2RX4,LGMN,STAT5A,GRN,CEACAM1,APOE,RIN2,HMOX1,SH3BP1	17	GO:BP
GO:0043393	regulation of protein binding	Proteostasis	0.00304735	2.51608	EPB41,IL10,ITGA4,PRKCD,DTX3L,DAB2,HFE,TRIM21,LRRK2,ATP2A3,ARRB2,TMC8,APOE,TFIP11	14	GO:BP
GO:0071901	negative regulation of protein serine/threonine kinase activity	Proteostasis	0.00304824	2.51595	PTPN22,DUSP10,PPARG,PRKCD,LYN,HHEX,PTPRJ,PYCARD,CD300A,CEBPA,APOE	11	GO:BP
GO:0050688	regulation of defense response to virus	Immune System	0.00317264	2.49858	IFNLR1,PTPN22,PARP9,DTX3L,HERC5,MICB,TRIM22,IL12RB1,APOBEC3G	9	GO:BP
GO:0010878	cholesterol storage	Lipid Metabolism	0.00326144	2.48659	SOAT1,PPARG,TREM2,MSR1,ABCA1,ABCG1	6	GO:BP
GO:0002313	mature B cell differentiation involved in immune response	Immune System	0.00326144	2.48659	NOTCH2,FCGR2B,IL10,PTK2B,MFNG,DOCK11	6	GO:BP
GO:0001911	negative regulation of leukocyte mediated cytotoxicity	Immune System	0.00326144	2.48659	FCGR2B,PTPRC,NCKAP1L,ARRB2,LGALS9,CEACAM1	6	GO:BP
GO:0046641	positive regulation of alpha-beta T cell proliferation	Immune System	0.00326144	2.48659	PTPN22,SYK,IL18,LGALS9,EBI3,RASAL3	6	GO:BP
GO:1901991	negative regulation of mitotic cell cycle phase transition	Cell Cycle	0.00327859	2.48431	CLSPN,ORC1,CENPF,BUB1,NABP1,ZC3H12D,FBXO5,GPNMB,CHEK1,KNTC1,FOXN3,GPR132,KNL1,BLM,GTSE1	15	GO:BP
GO:0051098	regulation of binding	none	0.00330186	2.48124	EPB41,IFI16,IL10,ITGA4,SP100,PPARG,PRKCD,PARP9,DTX3L,DAB2,HFE,TRIM21,LRRK2,ATP2A3,ARRB2,TMC8,APOE,TFIP11,CLIC2	19	GO:BP
GO:0045930	negative regulation of mitotic cell cycle	Cell Cycle	0.00336587	2.4729	CLSPN,ORC1,IL10,CENPF,BUB1,NABP1,HECA,ZC3H12D,FBXO5,GPNMB,CHEK1,KNTC1,FOXN3,GPR132,KNL1,BLM,GTSE1	17	GO:BP
GO:1901988	negative regulation of cell cycle phase transition	Cell Cycle	0.00351498	2.45408	CLSPN,ORC1,CENPF,BUB1,NABP1,PARP9,DTX3L,ZC3H12D,FBXO5,GPNMB,CHEK1,KNTC1,BRCA2,FOXN3,GPR132,KNL1,BLM,GTSE1	18	GO:BP
GO:0038061	non-canonical NF-kappaB signal transduction	Apoptosis	0.00365714	2.43686	LAPTM5,PTPN22,NMI,CD86,TLR6,TLR2,TLR3,SPI1,PYCARD,LGALS9,TNFSF14,TLR7	12	GO:BP
GO:0051223	regulation of protein transport	Proteostasis	0.00366183	2.4363	SP100,PPARG,PRKCD,HCLS1,TLR2,HDAC3,HLA-DRB1,TREM2,ADAM9,FRMD4A,ALOX5,FRAT1,SORL1,ERP29,LCP1,CSK,CCL5,RHBDF2,APOE,CD33,EDEM2,ABCG1	22	GO:BP
GO:0033344	cholesterol efflux	Lipid Metabolism	0.00376083	2.42472	SOAT1,PPARG,TREM2,ABCA1,NPC2,APOE,APOC1,APOC2,ABCG1	9	GO:BP
GO:0033002	muscle cell proliferation	none	0.00382091	2.41783	IL6R,IL10,PPARG,MEF2C,AIF1,TRIB1,TGFBR1,P2RY6,IL18,SERPINF2,CCL5,APOE,HMOX1	13	GO:BP
GO:0046328	regulation of JNK cascade	none	0.00382091	2.41783	PTPN22,FCGR2B,DUSP10,SH3RF3,TLR3,NAIP,HDAC3,RIPK1,NCF1,PTK2B,SDCBP,PYCARD,SERPINF2	13	GO:BP
GO:0043368	positive T cell selection	Immune System	0.00386116	2.41328	IL6R,SLAMF6,LOXL3,CTSL,CD3E,SPN,IL12RB1	7	GO:BP
GO:0032689	negative regulation of type II interferon production	Immune System	0.00386116	2.41328	LAPTM5,HAVCR2,HLA-DRB1,PDCD1LG2,LGALS9,AXL,LILRB4	7	GO:BP
GO:0046640	regulation of alpha-beta T cell proliferation	Immune System	0.00386116	2.41328	TNFRSF14,PTPN22,SYK,IL18,LGALS9,EBI3,RASAL3	7	GO:BP
GO:0009100	glycoprotein metabolic process	Proteostasis	0.00386192	2.4132	SOAT1,MGAT4A,GLB1,ST6GAL1,HS3ST1,HPSE,MANBA,ST8SIA4,GALNT10,MGAT1,MAN1A1,UST,GAL3ST4,GCNT1,CTSL,GNPTAB,CHST11,HS3ST2,NAGLU,TMEM106A,MAN2B1,EDEM2	22	GO:BP
GO:0022411	cellular component disassembly	none	0.00389536	2.40945	C1QA,C1QC,CTSS,DDR2,PLEK,CAPG,VAMP8,TWF2,MELTF,TREM2,MICAL1,SCIN,TGFBR1,NEK6,FRAT1,TRIM21,LCP1,RUBCNL,ITGAM,SMCR8,TOP2A,KIF18B,C3,DNASE2,TPX2,TFIP11,SH3BP1	27	GO:BP
GO:0071496	cellular response to external stimulus	none	0.00398145	2.39996	IFI16,PTPRC,NUAK2,TLR5,ITGA4,CASP8,MYD88,TLR3,PTGER4,MAPKAP1,AKR1C3,CASP1,CHEK1,LRRK2,CD68,TNFSF14,TLR7,TLR8,STK26	19	GO:BP
GO:0061024	membrane organization	none	0.00400027	2.39791	LAPTM5,FCGR1A,FCGR2B,STX6,PTPRC,SLC35F6,ARHGAP25,VAMP8,PRKCD,CHCHD6,HAVCR1,AIF1,TREM2,MSR1,CTSL,ABCA1,NEK6,STX3,FOLR2,ANO6,BIN2,NCKAP1L,CORO1C,RUBCNL,CIDEB,ATP8B4,ITGAM,PLCG2,TMEM102,CD300A,C3,APOE,ITGB2,SH3BP1	34	GO:BP
GO:0030852	regulation of granulocyte differentiation	Immune System	0.00410406	2.38679	C1QC,INPP5D,HCLS1,EVI2B,CEACAM1	5	GO:BP
GO:0034135	regulation of toll-like receptor 2 signaling pathway	Immune System	0.00410406	2.38679	TLR1,TLR6,TREM2,LYN,CYBA	5	GO:BP
GO:0001782	B cell homeostasis	Immune System	0.00410406	2.38679	GAPT,MEF2C,LYN,NCKAP1L,DOCK11	5	GO:BP
GO:0002548	monocyte chemotaxis	Immune System	0.00419906	2.37685	IL6R,SLAMF8,CCR1,AIF1,PLA2G7,LYN,ANO6,LGALS3,LGMN,CCL5	10	GO:BP
GO:0002824	positive regulation of adaptive immune response based on somatic recombination of immune receptors built from immunoglobulin superfamily domains	Immune System	0.00441909	2.35467	CD1D,MR1,HFE,MICB,HLA-DRA,HLA-DRB1,TREM2,IL18,CLEC7A,TNFSF13,IL12RB1	11	GO:BP
GO:0010517	regulation of phospholipase activity	none	0.00444054	2.35256	CD86,P2RY6,PLCB2,CCL5,GNA15,LPAR2,RASGRP4,APOC2,ARHGAP6	9	GO:BP
GO:0014909	smooth muscle cell migration	none	0.00445098	2.35154	S100A11,MEF2C,AIF1,DOCK4,TRIB1,PLAU,SORL1,CCL5	8	GO:BP
GO:0032271	regulation of protein polymerization	Proteostasis	0.00454254	2.3427	CDC42EP3,CAPG,TWF2,PRKCD,HCLS1,ARHGAP18,SCIN,PTK2B,FCHSD2,NCKAP1L,SSH1,HAUS4,PYCARD,HAUS8,HCK	15	GO:BP
GO:0050860	negative regulation of T cell receptor signaling pathway	Immune System	0.00467632	2.3301	LAPTM5,PTPN22,PTPRJ,LGALS3,CEACAM1,LILRB4	6	GO:BP
GO:0045591	positive regulation of regulatory T cell differentiation	Immune System	0.00467632	2.3301	DUSP10,HLA-DRA,HLA-DRB1,LGALS9,IL4I1,LILRB4	6	GO:BP
GO:0090026	positive regulation of monocyte chemotaxis	Immune System	0.00467632	2.3301	CCR1,AIF1,PLA2G7,ANO6,LGMN,CCL5	6	GO:BP
GO:0043269	regulation of monoatomic ion transport	none	0.00469115	2.32872	EPB41,CTSS,CD84,CCR1,DIAPH1,RIPK1,HFE,TREM2,PTK2B,KCNQ1,P2RY6,KCNE3,KCNJ5,CD4,ANO6,STAC3,P2RX4,LGALS3,CCL5,KCNN4,CD33,LILRA2,CLIC2	23	GO:BP
GO:0005975	carbohydrate metabolic process	none	0.00475026	2.32328	SLC2A5,FUCA1,GALM,PLEK,GLB1,COQ2,MANBA,ST8SIA4,GAL3ST4,AKR1B1,FBP1,P2RY6,UCP2,GNPTAB,OAS1,RUBCNL,PCK2,PYGL,ADPGK,NUPR1,ENO3,GAA,NAGA,GLA	24	GO:BP
GO:0060191	regulation of lipase activity	Lipid Metabolism	0.00482494	2.31651	CD86,P2RY6,PLCB2,CCL5,GNA15,LPAR2,RASGRP4,APOC1,APOC2,ARHGAP6	10	GO:BP
GO:0034109	homotypic cell-cell adhesion	none	0.00498299	2.30251	PLEK,PRKCD,RAP2B,PIK3CG,LYN,SYK,FERMT3,SH2B3,CCL5,DSC2,CEACAM1	11	GO:BP
GO:0097028	dendritic cell differentiation	Immune System	0.00499145	2.30177	FCGR2B,TREM2,LYN,IRF8,LGALS9,AXL,TRPM2	7	GO:BP
GO:0002720	positive regulation of cytokine production involved in immune response	Immune System	0.00522334	2.28205	TNFRSF14,LAPTM5,WNT5A,CD74,IRF5,IL18,CLEC7A,PLCG2,SCIMP	9	GO:BP
GO:2000514	regulation of CD4-positive, alpha-beta T cell activation	Immune System	0.00522334	2.28205	RUNX3,LOXL3,CD86,HLA-DRA,HLA-DRB1,IL18,NCKAP1L,LGALS9,IL12RB1	9	GO:BP
GO:0010921	regulation of phosphatase activity	none	0.00522334	2.28205	PTPRC,PLEK,MEF2C,STYXL1,NCKAP1L,RIPK3,LGALS3,CD300A,CD33	9	GO:BP
GO:0051651	maintenance of location in cell	none	0.00554487	2.25611	PTPRC,SP100,CCR5,TWF2,DIAPH1,SCIN,PTK2B,P2RY6,SORL1,CD4,PLCB2,PLCG2,GAA,FTL,TRPM2,CLIC2	16	GO:BP
GO:0006351	DNA-templated transcription	RNA Homeostasis	0.00596621	2.2243	RUNX3,RPS6KA1,TMIGD3,ADORA3,NOTCH2,IFI16,DDR2,CREG1,PRRX1,IKBKE,IL10,CENPF,ZNF124,KLF11,NLRC4,LOXL3,LIMS1,TFCP2L1,SP110,SP140,SP100,LRRFIP1,PPARG,MYD88,WNT5A,HCLS1,CD86,PARP9,DTX3L,PARP15,ETV5,CYTL1,TLR6,RHOH,TLR2,FNIP2,TLR3,DAB2,MEF2C,HDAC3,CD74,HAVCR2,RIPK1,HLA-DRB1,CARD11,MACC1,IKZF1,NCF1,HGF,TFEC,IRF5,SDCBP,TRIB1,SYK,FBP1,TRIM14,TGFBR1,HHEX,ASCL2,TRIM21,TRIM34,TRIM22,SPI1,IL18,FLI1,FOXM1,CD4,CLEC7A,ELK3,CMKLR1,GTF3A,BRCA2,ELF1,RIPK3,FOXN3,BLM,CIITA,NUPR1,PYCARD,PLCG2,IRF8,SNAI3,SERPINF2,ARRB2,ZMYND15,LGALS9,STAT5A,NFE2L1,L3MBTL4,LYL1,CEBPA,POU2F2,APOE,ZNF114,IL4I1,LILRB4,HCK,MAFB,NFATC2,TSHZ2,BACH1,HMOX1,NFAM1,WAS,NONO,BTK,ELF4	107	GO:BP
GO:0007346	regulation of mitotic cell cycle	Cell Cycle	0.00598822	2.2227	CLSPN,ORC1,IL10,CENPF,BUB1,NABP1,AIF1,HECA,ZC3H12D,FBXO5,GPNMB,EIF4EBP1,SDCBP,CDC26,NEK6,MKI67,CHEK1,PTPN6,KNTC1,FOXN3,LGMN,GPR132,KNL1,NUSAP1,BLM,GTSE1	26	GO:BP
GO:0060193	positive regulation of lipase activity	Lipid Metabolism	0.0061219	2.21311	CD86,P2RY6,PLCB2,CCL5,GNA15,LPAR2,RASGRP4,APOC2,ARHGAP6	9	GO:BP
GO:0034103	regulation of tissue remodeling	none	0.0061219	2.21311	DDR2,INPP5D,PPARG,CSF1R,GPNMB,SYK,IL18,TMEM119,CEACAM1	9	GO:BP
GO:0045806	negative regulation of endocytosis	Endolysosome	0.0061219	2.21311	FCGR2B,TLR2,SDCBP,LGALS3,RIN3,CD300A,CD300LF,APOC1,APOC2	9	GO:BP
GO:0002583	regulation of antigen processing and presentation of peptide antigen	Immune System	0.00645264	2.19026	HFE,HLA-DOA,TREM2,PYCARD	4	GO:BP
GO:0033004	negative regulation of mast cell activation	Immune System	0.00645264	2.19026	CD84,MILR1,CD300A,CD300LF	4	GO:BP
GO:0090322	regulation of superoxide metabolic process	Oxidative Stress	0.00655381	2.18351	PRKCD,SYK,CLEC7A,ITGAM,TYROBP,ITGB2	6	GO:BP
GO:1905517	macrophage migration	Immune System	0.00656657	2.18266	SLAMF8,CSF1R,TREM2,PTK2B,CMKLR1,P2RX4,LGALS3,CCL5	8	GO:BP
GO:0071605	monocyte chemotactic protein-1 production	Immune System	0.00690543	2.16081	CD84,SYK,CLEC7A,OAS1,LGALS9	5	GO:BP
GO:0071637	regulation of monocyte chemotactic protein-1 production	Immune System	0.00690543	2.16081	CD84,SYK,CLEC7A,OAS1,LGALS9	5	GO:BP
GO:0048525	negative regulation of viral process	none	0.00707019	2.15057	IFI16,SP100,ZC3HAV1,TRIM14,TRIM21,OAS1,OAS2,CIITA,CCL5,APOBEC3C,APOBEC3G	11	GO:BP
GO:0032091	negative regulation of protein binding	Proteostasis	0.00721357	2.14185	IL10,ITGA4,PRKCD,DAB2,HFE,LRRK2,ATP2A3,ARRB2,TMC8,TFIP11	10	GO:BP
GO:0104004	cellular response to environmental stimulus	none	0.00726207	2.13894	IFI16,RCSD1,TLR5,CASP8,MYD88,PRKCD,TLR3,PTGER4,AKR1B1,CASP1,CHEK1,BRCA2,BMF,BLM,PYCARD,GRB2,TNFSF14,TLR7,TLR8	19	GO:BP
GO:0071214	cellular response to abiotic stimulus	none	0.00726207	2.13894	IFI16,RCSD1,TLR5,CASP8,MYD88,PRKCD,TLR3,PTGER4,AKR1B1,CASP1,CHEK1,BRCA2,BMF,BLM,PYCARD,GRB2,TNFSF14,TLR7,TLR8	19	GO:BP
GO:0009895	negative regulation of catabolic process	none	0.00757297	2.12073	PTPN22,IL10,MYD88,RBM47,HFE,TREM2,HGF,PABPC1,FBP1,PDE3B,IL10RA,SORL1,LRRK2,BMF,NUPR1,ZDHHC7,SMCR8,APOC1,CTSA,DKC1	20	GO:BP
GO:0043407	negative regulation of MAP kinase activity	none	0.00790978	2.10184	PTPN22,DUSP10,PPARG,PRKCD,LYN,PTPRJ,CD300A,APOE	8	GO:BP
GO:0002708	positive regulation of lymphocyte mediated immunity	Immune System	0.00791826	2.10137	CD1D,SLAMF6,MR1,HFE,MICB,HLA-DRA,HLA-DRB1,TREM2,IL18,TNFSF13,IL12RB1	11	GO:BP
GO:2001235	positive regulation of apoptotic signaling pathway	Apoptosis	0.00791826	2.10137	CTSS,WNT5A,TLR6,RIPK1,VNN1,STYXL1,CTSL,TGFBR1,CTSH,NUPR1,PYCARD	11	GO:BP
GO:2000516	positive regulation of CD4-positive, alpha-beta T cell activation	Immune System	0.0080881	2.09215	CD86,HLA-DRA,HLA-DRB1,IL18,NCKAP1L,LGALS9,IL12RB1	7	GO:BP
GO:0030890	positive regulation of B cell proliferation	Immune System	0.0080881	2.09215	PTPRC,MEF2C,CD74,NCKAP1L,TNFSF13B,NFATC2,SASH3	7	GO:BP
GO:0030316	osteoclast differentiation	Immune System	0.00821024	2.08564	NOTCH2,CCR1,TLR3,CSF1R,TREM2,TYROBP,OSCAR,LILRB3,LILRB4,MAFB	10	GO:BP
GO:0016070	RNA metabolic process	RNA Homeostasis	0.0082357	2.0843	RUNX3,RPS6KA1,AGO4,PABPC4,TMIGD3,ADORA3,NOTCH2,IFI16,DDR2,CREG1,PRRX1,IKBKE,IL10,CENPF,ZNF124,KLF11,NLRC4,LOXL3,M1AP,LIMS1,TFCP2L1,SP110,SP140,SP100,LRRFIP1,PPARG,MYD88,PRKCD,WNT5A,HCLS1,CD86,PARP9,DTX3L,PARP15,ETV5,CYTL1,TLR6,RHOH,RBM47,TLR2,FNIP2,TLR3,DAB2,MEF2C,HDAC3,CD74,HAVCR2,RIPK1,HLA-DRB1,ZC3H12D,RNASET2,CARD11,MACC1,IKZF1,NCF1,HGF,TFEC,IRF5,ZC3HAV1,SDCBP,PABPC1,TRIB1,KHDRBS3,SYK,FBP1,TRIM14,TGFBR1,CELF2,HHEX,ASCL2,TRIM21,TRIM34,TRIM22,SPI1,POLA2,IL18,FLI1,FOXM1,CD4,CLEC7A,ELK3,CMKLR1,OAS1,GTF3A,BRCA2,ELF1,RNASE6,RIPK3,FOXN3,GON7,BLM,CIITA,NUPR1,PYCARD,PLCG2,IRF8,SNAI3,SERPINF2,ARRB2,ZMYND15,LGALS9,TOP2A,STAT5A,NFE2L1,L3MBTL4,LYL1,CEBPA,POU2F2,APOE,ZNF114,IL4I1,LILRB4,HCK,CTNNBL1,MAFB,NFATC2,TSHZ2,BACH1,TFIP11,HMOX1,APOBEC3C,APOBEC3G,NFAM1,ZRSR2,WAS,NONO,BTK,ELF4,DKC1	129	GO:BP
GO:0031329	regulation of cellular catabolic process	none	0.00866478	2.06224	LAPTM5,DRAM2,PTPN22,IFI16,IL10,MYD88,PRKCD,DTX3L,RBM47,TREM2,ZC3H12D,DAGLB,HGF,ZC3HAV1,ADAM9,PABPC1,FBP1,PSAP,TRIM21,TRIM34,TRIM22,IL10RA,SORL1,LRRK2,BMF,NUPR1,SMCR8,APOE,APOC1,APOC2,CTSA,DKC1	32	GO:BP
GO:1902904	negative regulation of supramolecular fiber organization	none	0.00884462	2.05332	CAPG,TWF2,PRKCD,TREM2,SCIN,ARAP1,SSH1,CORO1A,GMFG,APOE,TPX2,ARHGAP6,WAS	13	GO:BP
GO:0031342	negative regulation of cell killing	none	0.00900145	2.04569	FCGR2B,PTPRC,NCKAP1L,ARRB2,LGALS9,CEACAM1	6	GO:BP
GO:0002363	alpha-beta T cell lineage commitment	Immune System	0.00900145	2.04569	IL6R,SLAMF6,LOXL3,CTSL,SPN,IL12RB1	6	GO:BP
GO:0043373	CD4-positive, alpha-beta T cell lineage commitment	Immune System	0.00900145	2.04569	IL6R,SLAMF6,LOXL3,CTSL,SPN,IL12RB1	6	GO:BP
GO:0051047	positive regulation of secretion	none	0.00990697	2.00406	FGR,VAMP8,PPARG,TLR2,HFE,HLA-DRB1,TREM2,SCIN,ADAM9,SDCBP,SYK,FRMD4A,P2RX4,ITGAM,CD33,ABCG1,ITGB2	17	GO:BP
GO:1902905	positive regulation of supramolecular fiber organization	none	0.0100614	1.99734	CDC42EP3,PLEK,GPX1,SCIN,PTK2B,TGFBR1,FCHSD2,NCKAP1L,GPR65,CYFIP1,PYCARD,SERPINF2,APOE,HCK	14	GO:BP
GO:1905521	regulation of macrophage migration	Immune System	0.0101531	1.9934	SLAMF8,CSF1R,TREM2,PTK2B,CMKLR1,P2RX4,CCL5	7	GO:BP
GO:0010959	regulation of metal ion transport	none	0.0104868	1.97936	EPB41,CD84,CCR1,DIAPH1,HFE,TREM2,PTK2B,KCNQ1,P2RY6,KCNE3,CD4,ANO6,STAC3,P2RX4,LGALS3,CCL5,KCNN4,CD33,LILRA2,CLIC2	20	GO:BP
GO:0010507	negative regulation of autophagy	Autophagy	0.0105664	1.97607	PTPN22,IL10,TREM2,HGF,IL10RA,LRRK2,BMF,NUPR1,SMCR8,CTSA	10	GO:BP
GO:1902106	negative regulation of leukocyte differentiation	Immune System	0.0105664	1.97607	C1QC,RUNX3,FCGR2B,LOXL3,INPP5D,TLR3,CEACAM1,LILRB3,LILRB4,MAFB	10	GO:BP
GO:0033700	phospholipid efflux	Lipid Metabolism	0.0110139	1.95806	ABCA1,APOE,APOC1,APOC2,ABCG1	5	GO:BP
GO:0002468	dendritic cell antigen processing and presentation	Immune System	0.0110139	1.95806	FCGR2B,HLA-DRA,HLA-DRB1,MPEG1,CD68	5	GO:BP
GO:0051100	negative regulation of binding	none	0.0112766	1.94782	IFI16,IL10,ITGA4,SP100,PRKCD,DAB2,HFE,LRRK2,ATP2A3,ARRB2,TMC8,TFIP11	12	GO:BP
GO:0071827	plasma lipoprotein particle organization	Lipid Metabolism	0.0113027	1.94682	SOAT1,PLA2G7,ABCA1,CIDEB,APOE,APOC1,APOC2,ABCG1	8	GO:BP
GO:0030101	natural killer cell activation	Immune System	0.0119493	1.92266	PIK3CD,PTPN22,FCGR3A,PTPRC,CASP8,IL18,CORO1A,TYROBP,AXL,ELF4	10	GO:BP
GO:0002433	immune response-regulating cell surface receptor signaling pathway involved in phagocytosis	Autophagy	0.0121425	1.91569	FGR,PRKCD,LYN,SYK,VAV1,HCK	6	GO:BP
GO:0002433	immune response-regulating cell surface receptor signaling pathway involved in phagocytosis	Immune System	0.0121425	1.91569	FGR,PRKCD,LYN,SYK,VAV1,HCK	6	GO:BP
GO:0002360	T cell lineage commitment	Immune System	0.0121425	1.91569	IL6R,SLAMF6,LOXL3,CTSL,SPN,IL12RB1	6	GO:BP
GO:0032633	interleukin-4 production	Immune System	0.0121425	1.91569	FCER1G,CD86,HAVCR2,HLA-DRB1,SYK,LGALS9	6	GO:BP
GO:0032673	regulation of interleukin-4 production	Immune System	0.0121425	1.91569	FCER1G,CD86,HAVCR2,HLA-DRB1,SYK,LGALS9	6	GO:BP
GO:0043369	CD4-positive or CD8-positive, alpha-beta T cell lineage commitment	Immune System	0.0121425	1.91569	IL6R,SLAMF6,LOXL3,CTSL,SPN,IL12RB1	6	GO:BP
GO:0062098	regulation of programmed necrotic cell death	Apoptosis	0.0121425	1.91569	CASP8,RIPK1,ASAH1,RIPK3,NUPR1,ZBP1	6	GO:BP
GO:0038096	Fc-gamma receptor signaling pathway involved in phagocytosis	Autophagy	0.0121425	1.91569	FGR,PRKCD,LYN,SYK,VAV1,HCK	6	GO:BP
GO:0038096	Fc-gamma receptor signaling pathway involved in phagocytosis	Immune System	0.0121425	1.91569	FGR,PRKCD,LYN,SYK,VAV1,HCK	6	GO:BP
GO:1903076	regulation of protein localization to plasma membrane	Proteostasis	0.0122641	1.91137	VAMP8,PLS1,DAB2,TREM2,ZDHHC5,STX3,STAC3,LGALS3,CSK,ZDHHC7,ABI3	11	GO:BP
GO:0002262	myeloid cell homeostasis	Immune System	0.0122641	1.91137	PIK3CD,HCLS1,IKZF1,LYN,SPI1,RACGAP1,NCKAP1L,SH2B3,SLC1A5,MAFB,HMOX1	11	GO:BP
GO:0009628	response to abiotic stimulus	none	0.0124747	1.90397	CTSS,IFI16,RCSD1,TLR5,KMO,NABP1,CASP8,PPARG,MYD88,GPX1,PRKCD,TLR3,PTGER4,MICB,AKR1B1,KCNMA1,ASCL2,UCP2,CASP1,CHEK1,IKBIP,BRCA2,GPR65,LGMN,BMF,BLM,PYCARD,GNGT2,GRB2,TNFSF14,TRPM2,HMOX1,TLR7,TLR8,CACNA1F	35	GO:BP
GO:0044546	NLRP3 inflammasome complex assembly	Immune System	0.0126382	1.89832	PTPN22,MYD88,TLR6,TREM2,PYCARD,PLCG2,BTK	7	GO:BP
GO:0032715	negative regulation of interleukin-6 production	Immune System	0.0126382	1.89832	PTPN22,CD84,IL10,PTPN6,NCKAP1L,LILRB4,ELF4	7	GO:BP
GO:0043281	regulation of cysteine-type endopeptidase activity involved in apoptotic process	Apoptosis	0.0127467	1.8946	RPS6KA1,LAPTM5,NLRC4,PPARG,GPX1,NAIP,SYK,CTSD,CASP1,CLEC7A,APAF1,PYCARD,ATP2A3,LGALS9	14	GO:BP
GO:1903532	positive regulation of secretion by cell	none	0.0127791	1.8935	FGR,VAMP8,PPARG,TLR2,HFE,HLA-DRB1,TREM2,ADAM9,SDCBP,SYK,FRMD4A,P2RX4,ITGAM,CD33,ABCG1,ITGB2	16	GO:BP
GO:1901657	glycosyl compound metabolic process	none	0.0128824	1.89	FUCA1,AKR1A1,PGM2,AKR1B1,AKR1C3,APOBEC3C,APOBEC3G,NAGA,GLA	9	GO:BP
GO:0046427	positive regulation of receptor signaling pathway via JAK-STAT	none	0.0134149	1.87241	IL6R,IL10,IL7R,PTK2B,IL10RA,CCL5,CD300A,IL10RB	8	GO:BP
GO:0046330	positive regulation of JNK cascade	none	0.013486	1.87012	FCGR2B,SH3RF3,TLR3,NAIP,RIPK1,NCF1,PTK2B,SDCBP,PYCARD,SERPINF2	10	GO:BP
GO:1903707	negative regulation of hemopoiesis	none	0.013486	1.87012	C1QC,RUNX3,FCGR2B,LOXL3,INPP5D,TLR3,CEACAM1,LILRB3,LILRB4,MAFB	10	GO:BP
GO:0062197	cellular response to chemical stress	none	0.0135675	1.8675	GPX7,RCSD1,GPX1,PRKCD,ETV5,RIPK1,AIF1,NCF1,HGF,AKR1B1,ALOX5,TRIM21,CASP1,LRRK2,RIPK3,PYCARD,TRPM2	17	GO:BP
GO:1904375	regulation of protein localization to cell periphery	none	0.0136258	1.86564	EPB41,VAMP8,PLS1,DAB2,TREM2,ZDHHC5,STX3,STAC3,LGALS3,CSK,ZDHHC7,ABI3	12	GO:BP
GO:1903509	liposaccharide metabolic process	Immune System	0.0136307	1.86548	FUCA1,SUMF1,GLB1,PRKCD,HEXB,ST8SIA4,AOAH,GBGT1,HEXA,NAGA,GLA	11	GO:BP
GO:0001944	vasculature development	Circulatory System	0.0143482	1.8432	PIK3CD,IL6R,CASP8,SP100,PPARG,WNT5A,HPSE,MEF2C,GPNMB,PIK3CG,PTK2B,SYK,NINJ1,TGFBR1,ALOX5,HHEX,PDE3B,IL18,CTSH,ITGAX,SERPINF2,PIK3R6,GRN,LYL1,CEACAM1,RIN2,NFATC2,HMOX1	28	GO:BP
GO:1901653	cellular response to peptide	none	0.0146072	1.83543	PTPN22,FCGR2B,ITGA4,PPARG,PRKCD,TLR6,TREM2,LYN,ECHDC3,PDE3B,SORL1,PCK2,LGMN,ZNF106,ZDHHC7,STAT5A,GRB2,CEACAM1	18	GO:BP
GO:0032747	positive regulation of interleukin-23 production	Immune System	0.0147881	1.83009	MYD88,CLEC7A,PLCG2,IL17RA	4	GO:BP
GO:0002315	marginal zone B cell differentiation	Immune System	0.0147881	1.83009	NOTCH2,PTK2B,MFNG,DOCK11	4	GO:BP
GO:0001915	negative regulation of T cell mediated cytotoxicity	Immune System	0.0147881	1.83009	FCGR2B,PTPRC,NCKAP1L,CEACAM1	4	GO:BP
GO:0031666	positive regulation of lipopolysaccharide-mediated signaling pathway	Immune System	0.0147881	1.83009	CD180,LY86,LY96,SCIMP	4	GO:BP
GO:0038156	interleukin-3-mediated signaling pathway	Immune System	0.0147881	1.83009	FCER1G,SYK,STAT5A,CSF2RB	4	GO:BP
GO:0070527	platelet aggregation	none	0.0148139	1.82933	PLEK,PRKCD,RAP2B,PIK3CG,LYN,SYK,FERMT3,SH2B3,CEACAM1	9	GO:BP
GO:0010634	positive regulation of epithelial cell migration	none	0.0148387	1.8286	PIK3CD,WNT5A,PIK3CG,PTK2B,ADAM9,P2RX4,LGMN,CTSH,PLCG2,STAT5A,GRN,RIN2,HMOX1	13	GO:BP
GO:0001916	positive regulation of T cell mediated cytotoxicity	Immune System	0.015608	1.80665	CD1D,MR1,HFE,MICB,HLA-DRA,HLA-DRB1,IL12RB1	7	GO:BP
GO:0010863	positive regulation of phospholipase C activity	none	0.015608	1.80665	CD86,P2RY6,PLCB2,GNA15,LPAR2,RASGRP4,ARHGAP6	7	GO:BP
GO:0001568	blood vessel development	Circulatory System	0.0156172	1.8064	PIK3CD,IL6R,CASP8,SP100,PPARG,WNT5A,HPSE,MEF2C,GPNMB,PIK3CG,PTK2B,SYK,NINJ1,TGFBR1,ALOX5,HHEX,PDE3B,IL18,CTSH,ITGAX,SERPINF2,PIK3R6,GRN,LYL1,CEACAM1,RIN2,HMOX1	27	GO:BP
GO:0071825	protein-lipid complex organization	Lipid Metabolism	0.015851	1.79994	SOAT1,PLA2G7,ABCA1,CIDEB,APOE,APOC1,APOC2,ABCG1	8	GO:BP
GO:0046596	regulation of viral entry into host cell	none	0.015851	1.79994	CD74,HLA-DRB1,TRIM21,TRIM34,TRIM22,CD4,CIITA,LGALS9	8	GO:BP
GO:0036037	CD8-positive, alpha-beta T cell activation	Immune System	0.016117	1.79271	RUNX3,PTPN22,HFE,TNFSF8,NCKAP1L,LILRB4	6	GO:BP
GO:2000108	positive regulation of leukocyte apoptotic process	Immune System	0.016117	1.79271	PIK3CD,IL10,MEF2C,LYN,LGALS9,CCL5	6	GO:BP
GO:1904892	regulation of receptor signaling pathway via STAT	none	0.0167665	1.77556	IL6R,PTPRC,IL10,PPARG,IL7R,PTK2B,IL10RA,SH2B3,CCL5,CD300A,IL10RB	11	GO:BP
GO:1901652	response to peptide	none	0.016777	1.77529	PTPN22,FCGR2B,NAGK,ITGA4,PPARG,PRKCD,TLR6,TREM2,IRF5,LYN,ECHDC3,PDE3B,SORL1,PCK2,LGMN,ZNF106,ZDHHC7,STAT5A,GRB2,CEACAM1	20	GO:BP
GO:0015914	phospholipid transport	Lipid Metabolism	0.0170779	1.76757	PRKCD,ABCA1,ANO6,NPC2,ATP8B4,TNFAIP8L3,APOE,APOC1,APOC2,ABCG1	10	GO:BP
GO:0051017	actin filament bundle assembly	none	0.0175124	1.75665	PLEK,PLS1,PTGER4,AIF1,MICAL1,TGFBR1,ARAP1,LCP1,GPR65,SERPINF2,LIMD2,ARHGAP6,WAS	13	GO:BP
GO:0016485	protein processing	Proteostasis	0.0177253	1.75141	CTSS,IFI16,NLRC4,CASP8,MELTF,PLA2G7,ADAM9,CTSL,PLAU,CASP1,LRRK2,CPM,LGMN,CTSH,SERPINF2,CTSZ	16	GO:BP
GO:1903047	mitotic cell cycle process	Cell Cycle	0.0182868	1.73786	CLSPN,ORC1,CENPF,EML4,BUB1,NABP1,TACC3,IQGAP2,HDAC3,AIF1,KIFC1,MCM3,ZC3H12D,FBXO5,GPNMB,EIF4EBP1,NEK6,MKI67,CHEK1,FOXM1,PTPN6,RACGAP1,KNTC1,BRCA2,FOXN3,GPR132,KNL1,NUSAP1,BLM,KIF18B,FAM110A,TPX2,GTSE1	33	GO:BP
GO:0030301	cholesterol transport	Lipid Metabolism	0.0185572	1.73149	SOAT1,PPARG,TREM2,MSR1,ABCA1,NPC2,APOE,APOC1,APOC2,ABCG1,TSPO	11	GO:BP
GO:0070227	lymphocyte apoptotic process	Immune System	0.0186498	1.72933	IL10,RIPK1,LYN,RIPK3,LGALS3,LGALS9,CCL5,BTK	8	GO:BP
GO:0048661	positive regulation of smooth muscle cell proliferation	none	0.0186498	1.72933	IL6R,IL10,AIF1,P2RY6,IL18,SERPINF2,CCL5,HMOX1	8	GO:BP
GO:0071241	cellular response to inorganic substance	none	0.0186508	1.7293	WNT5A,MEF2C,HFE,NCF1,FBP1,AKR1C3,LRRK2,P2RX4,ALOX5AP,LGMN,BLM,ADCY7,PLCG2,TRPM2	14	GO:BP
GO:1902680	positive regulation of RNA biosynthetic process	RNA Homeostasis	0.0187334	1.72738	RUNX3,RPS6KA1,NOTCH2,IFI16,PRRX1,IL10,SP100,PPARG,WNT5A,HCLS1,CD86,PARP9,DTX3L,ETV5,CYTL1,TLR2,TLR3,DAB2,MEF2C,HDAC3,CD74,RIPK1,HLA-DRB1,MACC1,NCF1,HGF,TFEC,IRF5,TGFBR1,HHEX,ASCL2,SPI1,IL18,FLI1,FOXM1,CD4,ELK3,BRCA2,ELF1,BLM,CIITA,IRF8,SERPINF2,TOP2A,STAT5A,LYL1,CEBPA,POU2F2,APOE,IL4I1,MAFB,NFATC2,WAS,ELF4	54	GO:BP
GO:0061572	actin filament bundle organization	none	0.0190018	1.72121	PLEK,PLS1,PTGER4,AIF1,MICAL1,TGFBR1,ARAP1,LCP1,GPR65,SERPINF2,LIMD2,ARHGAP6,WAS	13	GO:BP
GO:0140632	canonical inflammasome complex assembly	Immune System	0.019134	1.71819	PTPN22,MYD88,TLR6,TREM2,PYCARD,PLCG2,BTK	7	GO:BP
GO:0071725	response to triacyl bacterial lipopeptide	Immune System	0.0199849	1.6993	TLR1,TLR2,CD14	3	GO:BP
GO:0043305	negative regulation of mast cell degranulation	Immune System	0.0199849	1.6993	CD84,LGALS9,CD300A	3	GO:BP
GO:0043316	cytotoxic T cell degranulation	Immune System	0.0199849	1.6993	FCGR2B,NCKAP1L,CEACAM1	3	GO:BP
GO:0043318	negative regulation of cytotoxic T cell degranulation	Immune System	0.0199849	1.6993	FCGR2B,NCKAP1L,CEACAM1	3	GO:BP
GO:0070340	detection of bacterial lipopeptide	Immune System	0.0199849	1.6993	TLR1,TLR6,TLR2	3	GO:BP
GO:0043317	regulation of cytotoxic T cell degranulation	Immune System	0.0199849	1.6993	FCGR2B,NCKAP1L,CEACAM1	3	GO:BP
GO:0071727	cellular response to triacyl bacterial lipopeptide	Immune System	0.0199849	1.6993	TLR1,TLR2,CD14	3	GO:BP
GO:0002238	response to molecule of fungal origin	Immune System	0.0199849	1.6993	SYK,CLEC7A,SCIMP	3	GO:BP
GO:1902564	negative regulation of neutrophil activation	Immune System	0.0199849	1.6993	FCGR2B,GRN,CD300A	3	GO:BP
GO:0071226	cellular response to molecule of fungal origin	Immune System	0.0199849	1.6993	SYK,CLEC7A,SCIMP	3	GO:BP
GO:0150064	vertebrate eye-specific patterning	none	0.0199849	1.6993	C1QA,ITGAM,C3	3	GO:BP
GO:0031664	regulation of lipopolysaccharide-mediated signaling pathway	Immune System	0.0210826	1.67607	CD180,LY86,LY96,TRIB1,SCIMP,LILRA2	6	GO:BP
GO:0034101	erythrocyte homeostasis	Immune System	0.0214664	1.66824	HCLS1,IKZF1,LYN,SPI1,RACGAP1,NCKAP1L,SH2B3,SLC1A5,MAFB,HMOX1	10	GO:BP
GO:0006631	fatty acid metabolic process	Lipid Metabolism	0.0217782	1.66198	PLA2G2C,PPARG,GPX1,NAAA,HPGDS,CD74,DAGLB,AOAH,TBXAS1,PTGS1,AKR1C3,ECHDC3,ALOX5,PCK2,PLA2G15,ALOX15B,NUDT19,CYP2S1,CEACAM1,APOC1,APOC2	21	GO:BP
GO:0014812	muscle cell migration	none	0.0218536	1.66048	S100A11,MEF2C,AIF1,DOCK4,TRIB1,PLAU,SORL1,CCL5	8	GO:BP
GO:1904894	positive regulation of receptor signaling pathway via STAT	none	0.0218536	1.66048	IL6R,IL10,IL7R,PTK2B,IL10RA,CCL5,CD300A,IL10RB	8	GO:BP
GO:0002520	immune system development	Immune System	0.0226429	1.64507	PTPRC,IL10,POLQ,HAVCR2,LYN,TGFBR1,RIPK3,TNFSF13,LGALS9,LILRB4,CTNNBL1	11	GO:BP
GO:0034381	plasma lipoprotein particle clearance	Lipid Metabolism	0.0232951	1.63274	SOAT1,TREM2,MSR1,APOE,APOC1,APOC2,HMOX1	7	GO:BP
GO:0070228	regulation of lymphocyte apoptotic process	Apoptosis	0.0232951	1.63274	IL10,LYN,RIPK3,LGALS3,LGALS9,CCL5,BTK	7	GO:BP
GO:1900274	regulation of phospholipase C activity	none	0.0232951	1.63274	CD86,P2RY6,PLCB2,GNA15,LPAR2,RASGRP4,ARHGAP6	7	GO:BP
GO:0044282	small molecule catabolic process	none	0.0238316	1.62285	AKR1A1,KMO,GALM,NAGK,KYNU,CYP27A1,GNPDA1,AKR1C3,AMDHD1,PCK2,MTHFS,DPEP2,PLA2G15,ENO3,NUDT19,APOE,IL4I1,APOBEC3C,APOBEC3G,RENBP	20	GO:BP
GO:0033631	cell-cell adhesion mediated by integrin	none	0.0247588	1.60627	ITGA4,ADAM9,FERMT3,CD3E,CCL5	5	GO:BP
GO:0044770	cell cycle phase transition	Cell Cycle	0.0248813	1.60413	CLSPN,ORC1,PTPRC,CENPF,BUB1,NABP1,PARP9,DTX3L,TACC3,AIF1,ZC3H12D,FBXO5,GPNMB,EIF4EBP1,NEK6,CHEK1,FOXM1,PTPN6,KNTC1,BRCA2,FOXN3,GPR132,KNL1,BLM,PLCG2,GTSE1	26	GO:BP
GO:0042542	response to hydrogen peroxide	Oxidative Stress	0.0255085	1.59331	GPX1,PRKCD,RIPK1,ADAM9,RIPK3,TRPM2,HMOX1,STK26	8	GO:BP
GO:0022604	regulation of cell morphogenesis	none	0.0260787	1.58371	FGR,CDC42EP3,WNT5A,DIAPH1,CSF1R,FGD2,ARHGAP18,PTK2B,FGD3,ARAP1,PLXNC1,CORO1C,FMNL1,HCK,ITGB2	15	GO:BP
GO:0060429	epithelium development	none	0.0271218	1.56668	PIK3CD,DUSP10,LOXL3,PPARG,GPX1,WNT5A,CSTA,PLS1,HPSE,ARHGAP24,DAB2,MEF2C,CSF1R,MTHFD1L,HGF,CTSB,ASAH1,ADAM9,AKR1C3,PSAP,TPP1,SIPA1,IL18,ST14,BRCA2,PCK2,LGALS3,SPINT1,CTSH,ITGAX,ZDHHC7,ALOX15B,CEACAM1,SH3BP1	34	GO:BP
GO:0002455	humoral immune response mediated by circulating immunoglobulin	Immune System	0.0272155	1.56518	C1QA,C1QC,FCGR2B,FCMR,C2,TREM2	6	GO:BP
GO:0034143	regulation of toll-like receptor 4 signaling pathway	Immune System	0.0272155	1.56518	PTPN22,CD14,TREM2,LYN,NINJ1,LILRA2	6	GO:BP
GO:0015918	sterol transport	Lipid Metabolism	0.0274877	1.56086	SOAT1,PPARG,TREM2,MSR1,ABCA1,NPC2,APOE,APOC1,APOC2,ABCG1,TSPO	11	GO:BP
GO:0141084	inflammasome-mediated signaling pathway	Immune System	0.0281774	1.5501	PTPN22,MYD88,TLR6,TREM2,PYCARD,PLCG2,BTK	7	GO:BP
GO:0061515	myeloid cell development	Immune System	0.0281774	1.5501	NOTCH2,NRROS,TLR2,NCKAP1L,SH2B3,EVI2B,TYROBP	7	GO:BP
GO:0097300	programmed necrotic cell death	Apoptosis	0.0281774	1.5501	CASP8,TLR3,RIPK1,ASAH1,RIPK3,NUPR1,ZBP1	7	GO:BP
GO:0045453	bone resorption	none	0.0281774	1.5501	INPP5D,CSF1R,PTK2B,SYK,TPP1,TMEM119,ACP5	7	GO:BP
GO:0048662	negative regulation of smooth muscle cell proliferation	none	0.0281774	1.5501	IL10,PPARG,MEF2C,AIF1,TRIB1,APOE,HMOX1	7	GO:BP
GO:0006693	prostaglandin metabolic process	Lipid Metabolism	0.0281774	1.5501	HPGDS,CD74,DAGLB,TBXAS1,PTGS1,AKR1C3,CYP2S1	7	GO:BP
GO:0030865	cortical cytoskeleton organization	Cytoskeleton	0.0281774	1.5501	PLEK,IQGAP2,PTK2B,RACGAP1,NCKAP1L,LCP1,FMNL1	7	GO:BP
GO:0002762	negative regulation of myeloid leukocyte differentiation	Immune System	0.0281774	1.5501	C1QC,INPP5D,TLR3,CEACAM1,LILRB3,LILRB4,MAFB	7	GO:BP
GO:0051603	proteolysis involved in protein catabolic process	Proteostasis	0.0283266	1.54781	LAPTM5,RNF19B,CTSS,SH3RF3,CASP8,GPX1,DTX3L,HERC5,DAB2,HFE,TREM2,MAN1A1,CTSB,PTK2B,TRIB1,CTSL,CDC26,TRIM21,CTSC,LRRK2,LGMN,CTSH,NTAN1,NUPR1,RNF166,ARRB2,RNFT1,SOCS6,CEBPA,APOE,EDEM2,RNF114,CTSZ	33	GO:BP
GO:2000427	positive regulation of apoptotic cell clearance	Autophagy	0.0290501	1.53685	C2,TREM2,CD300LF,C3	4	GO:BP
GO:0002578	negative regulation of antigen processing and presentation	Immune System	0.0290501	1.53685	FCGR2B,HFE,HLA-DOA,CD68	4	GO:BP
GO:0097067	cellular response to thyroid hormone stimulus	none	0.0290501	1.53685	CTSS,CTSB,CTSL,CTSH	4	GO:BP
GO:0034612	response to tumor necrosis factor	Immune System	0.0297405	1.52665	LAPTM5,GBP3,LIMS1,CASP8,NAIP,RIPK1,ASAH1,PTK2B,ADAM9,SYK,CASP1,LRRK2,PYCARD,CXCL16,CCL5	15	GO:BP
GO:0071692	protein localization to extracellular region	none	0.0300915	1.52156	PLEK,PPARG,NRROS,TLR2,HLA-DRB1,TREM2,ADAM9,ABCA1,FRMD4A,ALOX5,ERP29,TANGO6,CCL5,RHBDF2,APOE,CD33,ABCG1,AP1B1	18	GO:BP
GO:0071248	cellular response to metal ion	none	0.0305093	1.51557	WNT5A,MEF2C,HFE,NCF1,FBP1,AKR1C3,LRRK2,P2RX4,ALOX5AP,LGMN,ADCY7,PLCG2,TRPM2	13	GO:BP
GO:0030030	cell projection organization	none	0.0314897	1.50183	NOTCH2,FCGR2B,DDR2,GORAB,SRGAP2,CDC42EP3,PLEK,CAPG,TWF2,PRKCD,WNT5A,PLS1,ARHGAP24,GPRIN3,PALLD,ARSB,MEF2C,CSF1R,LST1,AIF1,FGD2,TREM2,SCIN,STYXL1,PTK2B,LYN,SDCBP,FGD3,STX3,ARAP1,APLP2,LRRK2,ANO6,NCKAP1L,PLXNC1,CORO1C,RPGRIP1,LGMN,CYFIP1,GRN,ABI3,FXYD5,APOE,TRPM2,RAC2,PARVG,WAS,DOCK11,STK26	49	GO:BP
GO:0010948	negative regulation of cell cycle process	Cell Cycle	0.0317416	1.49837	CLSPN,ORC1,CENPF,BUB1,NABP1,PARP9,DTX3L,ZC3H12D,FBXO5,GPNMB,CHEK1,KNTC1,BRCA2,FOXN3,GPR132,KNL1,BLM,GTSE1	18	GO:BP
GO:1905475	regulation of protein localization to membrane	none	0.0329289	1.48242	VAMP8,PLS1,DAB2,TREM2,ZDHHC5,STX3,STAC3,LGALS3,CSK,ITGAM,ZDHHC7,ABI3,ITGB2	13	GO:BP
GO:0043280	positive regulation of cysteine-type endopeptidase activity involved in apoptotic process	Apoptosis	0.0332069	1.47877	LAPTM5,NLRC4,PPARG,SYK,CTSD,CASP1,CLEC7A,APAF1,PYCARD,ATP2A3,LGALS9	11	GO:BP
GO:0006692	prostanoid metabolic process	Lipid Metabolism	0.0338751	1.47012	HPGDS,CD74,DAGLB,TBXAS1,PTGS1,AKR1C3,CYP2S1	7	GO:BP
GO:0046849	bone remodeling	none	0.0343737	1.46377	NOTCH2,INPP5D,CSF1R,PTK2B,SYK,TPP1,TMEM119,ACP5	8	GO:BP
GO:0045893	positive regulation of DNA-templated transcription	RNA Homeostasis	0.0345093	1.46206	RUNX3,RPS6KA1,NOTCH2,IFI16,PRRX1,IL10,SP100,PPARG,WNT5A,HCLS1,CD86,PARP9,DTX3L,ETV5,CYTL1,TLR2,TLR3,DAB2,MEF2C,HDAC3,CD74,RIPK1,HLA-DRB1,MACC1,NCF1,HGF,TFEC,IRF5,TGFBR1,HHEX,ASCL2,SPI1,IL18,FLI1,FOXM1,CD4,ELK3,BRCA2,ELF1,BLM,CIITA,IRF8,SERPINF2,STAT5A,LYL1,CEBPA,POU2F2,APOE,IL4I1,MAFB,NFATC2,WAS,ELF4	53	GO:BP
GO:0002446	neutrophil mediated immunity	Immune System	0.034711	1.45953	IL6R,SYK,SPI1,ITGAM,STXBP2,ITGB2	6	GO:BP
GO:0032743	positive regulation of interleukin-2 production	Immune System	0.034711	1.45953	PTPRC,CD86,CARD11,CD4,CLEC7A,PLCG2	6	GO:BP
GO:0006790	sulfur compound metabolic process	none	0.0347586	1.45894	AKR1A1,SULT1C2,GLB1,GPX1,HS3ST1,HPSE,MGST2,MICAL1,UST,GAL3ST4,FAR2,GNS,CHST11,HS3ST2,DPEP2,STAT5A,NAGLU,NUDT19,SMS	19	GO:BP
GO:0006979	response to oxidative stress	Oxidative Stress	0.0352862	1.45239	GPX7,GPX1,PRKCD,ETV5,RIPK1,MICB,AIF1,VNN1,NCF1,HGF,ADAM9,ALOX5,LRRK2,RIPK3,APOE,TRPM2,HMOX1,STK26	18	GO:BP
GO:0010885	regulation of cholesterol storage	Lipid Metabolism	0.0353484	1.45163	PPARG,TREM2,MSR1,ABCA1,ABCG1	5	GO:BP
GO:0048732	gland development	none	0.0355151	1.44959	RPS6KA1,GPX1,CSF1R,HGF,TGFBR1,PSAP,OAS2,BRCA2,PCK2,RIPK3,ALOX15B,CEBPA,CEACAM1	13	GO:BP
GO:0051254	positive regulation of RNA metabolic process	RNA Homeostasis	0.0389096	1.40994	RUNX3,RPS6KA1,NOTCH2,IFI16,PRRX1,IL10,SP100,PPARG,WNT5A,HCLS1,CD86,PARP9,DTX3L,ETV5,CYTL1,TLR2,TLR3,DAB2,MEF2C,HDAC3,CD74,RIPK1,HLA-DRB1,ZC3H12D,MACC1,NCF1,HGF,TFEC,IRF5,ZC3HAV1,PABPC1,TGFBR1,HHEX,ASCL2,SPI1,IL18,FLI1,FOXM1,CD4,ELK3,BRCA2,ELF1,BLM,CIITA,IRF8,SERPINF2,TOP2A,STAT5A,LYL1,CEBPA,POU2F2,APOE,IL4I1,MAFB,NFATC2,WAS,ELF4	57	GO:BP
GO:0000302	response to reactive oxygen species	Oxidative Stress	0.0389406	1.4096	GPX1,PRKCD,RIPK1,NCF1,HGF,ADAM9,LRRK2,RIPK3,APOE,TRPM2,HMOX1,STK26	12	GO:BP
GO:0019915	lipid storage	Lipid Metabolism	0.0412826	1.38423	SOAT1,IKBKE,PPARG,TREM2,MSR1,ABCA1,C3,APOE,ABCG1	9	GO:BP
GO:1903050	regulation of proteolysis involved in protein catabolic process	Proteostasis	0.0436033	1.36048	LAPTM5,RNF19B,SH3RF3,GPX1,DAB2,HFE,TREM2,PTK2B,TRIB1,CTSC,LRRK2,NUPR1,RNFT1,CEBPA,APOE	15	GO:BP
GO:0032692	negative regulation of interleukin-1 production	Immune System	0.0437847	1.35868	IL10,SERPINB1,CEACAM1,CD33,LILRB4,ELF4	6	GO:BP
GO:0045589	regulation of regulatory T cell differentiation	Immune System	0.0437847	1.35868	DUSP10,HLA-DRA,HLA-DRB1,LGALS9,IL4I1,LILRB4	6	GO:BP
GO:0010922	positive regulation of phosphatase activity	none	0.0437847	1.35868	PTPRC,PLEK,MEF2C,RIPK3,CD300A,CD33	6	GO:BP
GO:0030001	metal ion transport	none	0.0444841	1.3518	EPB41,CD84,PTPRC,CCR1,CCR5,MELTF,DIAPH1,HFE,TREM2,PTK2B,KCNMA1,KCNQ1,P2RY6,KCNE3,KCNJ5,CD4,ANO6,STAC3,P2RX4,LGALS3,KCNK13,PLCB2,PLCG2,P2RX1,ATP2A3,CCL5,KCNK6,KCNN4,CD33,LILRA2,TRPM2,CACNA1F,CLIC2	33	GO:BP
GO:0052372	modulation by symbiont of entry into host	none	0.0456903	1.34018	CD74,HLA-DRB1,TRIM21,TRIM34,TRIM22,CD4,CIITA,LGALS9	8	GO:BP
GO:0043547	positive regulation of GTPase activity	none	0.0457933	1.3392	SRGAP2,LIMS1,CCDC125,DOCK8,RGS10,ARAP1,CORO1C,GPR65,SMCR8,ARHGAP27,SH3BP1,DOCK11	12	GO:BP
GO:0006974	DNA damage response	DNA Repair	0.0467854	1.32989	CLSPN,MNDA,IFI16,IKBKE,NABP1,SP100,UBA7,PRKCD,POLQ,PARP9,DTX3L,CHCHD6,FNIP2,HDAC3,CD74,MCM3,FBXO5,LYN,CHEK1,FOXM1,PARP4,BRCA2,CIDEB,FOXN3,BCL2A1,BLM,PYCARD,TOP2A,GRB2,NFATC2,BACH1,TFIP11,MCM5,GTSE1,WAS,APEX2	36	GO:BP
GO:1901342	regulation of vasculature development	Circulatory System	0.0483553	1.31556	PIK3CD,SP100,PPARG,WNT5A,GPNMB,PIK3CG,NINJ1,TGFBR1,ALOX5,HHEX,PDE3B,CTSH,ITGAX,PIK3R6,GRN,CEACAM1,HMOX1	17	GO:BP
GO:0032753	positive regulation of interleukin-4 production	Immune System	0.0491534	1.30845	FCER1G,CD86,HAVCR2,SYK,LGALS9	5	GO:BP
GO:0051014	actin filament severing	none	0.0491534	1.30845	SRGAP2,CAPG,SCIN,FMNL1,GMFG	5	GO:BP
GO:0032717	negative regulation of interleukin-8 production	Immune System	0.0491534	1.30845	PTPN22,IL6R,IL10,TLR6,CD33	5	GO:BP
GO:0097191	extrinsic apoptotic signaling pathway	Apoptosis	0.0498665	1.30219	IL6R,CASP8,SP100,GPX1,TLR6,TLR3,RIPK1,TGFBR1,SPI1,LGALS3,BCL2A1,PYCARD,TMC8,HMOX1	14	GO:BP

### Sheet: MEmidnightblue
ID	Description	Biodomain	p.Valg_SCS	logp	Genes	gene.count	source
GO:0008150	biological_process	none	3.93e-96	95.4053	HES4,CDK11B,NADK,WRAP73,GPR157,H6PD,MAD2L2,DRAXIN,AGTRAP,DHRS3,ARHGEF19,ALPL,TCEA3,ID3,LYPLA2,SYTL1,LCK,COL8A2,FHL3,MOB3C,CDKN2C,GFI1,RHOC,CD2,S100A6,SLC39A1,RAB13,UBE2Q1,EFNA4,LMNA,GLMP,CCT3,HDGF,SH2D2A,DUSP23,SLAMF7,TSTD1,USF1,NIT1,FCGR3B,CD247,RNPEP,EIF2D,MAPKAPK2,COQ8A,GALNT2,ADCY3,EMILIN1,CAD,SPR,MOGS,AUP1,TMSB10,TMEM150A,GNLY,CD8B,MRPS5,GPAT2,DUSP2,LMAN2L,ZAP70,IL18RAP,NCK2,HSPE1,FZD7,NRP2,METTL21A,DNPEP,CHPF,MLPH,HDLBP,BRPF1,ARPC4,ZDHHC3,CXCR6,CCR2,NBEAL2,LAMB2,KLHDC8B,RASSF1,ABHD14B,STAB1,TKT,ITGB5,SEC61A1,RAB43,ISY1,PLXND1,EIF2B5,EIF4G1,POLR2H,CHRD,SPON2,TNIP2,MFSD10,NOP14,WDR1,NUDT9,SLC12A7,LPCAT1,CCT5,PELO,PDLIM4,CTNNA1,EIF4EBP3,WDR55,HMGXB3,TCOF1,SYNPO,TNIP1,CCDC69,ITK,ERGIC1,HK3,LMAN2,RGS14,TMED9,RUFY1,DUSP22,IRF4,RREB1,BTN2A1,TRIM27,HLA-F,HLA-A,HLA-E,DHX16,NRM,HLA-C,HLA-B,DDX39B,HSPA1L,STK19,C4A,C4B,PSMB8,RGL2,TAPBP,DAXX,FANCE,CCND3,POLH,HSP90AB1,NFKBIE,TRAM2,GABRR2,SMPD2,CITED2,TCP1,MRPL18,ZFAND2A,MAFK,HERPUD2,POLM,AEBP1,GUSB,DTX2,FZD1,PPP1R35,LRCH4,GNB2,TRIM56,SND1,CREB3L2,GSTK1,ZYX,TMEM176B,NOM1,DOK2,REEP4,SORBS3,BIN3,INTS9,RAB11FIP1,FGFR1,LY6E,GSDMD,NAPRT,PARP10,FBXL6,SLC39A4,ARHGAP39,CDKN2A,TLN1,NPR2,CKS2,RAD23B,SH2D3C,ENG,NAIF1,NTMT1,TOR1B,ASS1,SURF4,REXO4,WDR5,AGPAT2,GATA3,VIM,DNAJC1,FZD8,CXCL12,AIFM2,PRF1,SEC24C,ZNF503,ANXA11,TSPAN14,NPM3,PPRC1,CALHM2,FUOM,PGGHG,IRF7,EPS8L2,CD151,TSPAN4,SLC22A18,STIM1,TRIM5,LMO2,SLC35C1,DDB2,NR1H3,APLNR,TNKS1BP1,SLC43A1,TMEM109,FADS3,RAB3IL1,EML3,GANAB,STX5,NAALADL1,FRMD8,EHBP1L1,EFEMP2,CTSW,BANF1,RIN1,RCE1,POLD4,TBC1D10C,PTPRCAP,CDK2AP2,ALDH3B1,TCIRG1,FADD,IL18BP,P2RY2,TSKU,MYO7A,DPAGT1,LTBR,NOP2,LAG3,FOXJ2,KCNJ8,HDAC7,DDX23,ITGB7,TARBP2,ITGA7,DGKA,NAB2,STAT6,LRP1,SHMT2,ARHGEF25,OS9,TRPV4,SLC8B1,TESC,GCN1,PXN,RNF10,ORAI1,RILPL2,PUS1,PGAM5,ANKLE2,GAS6,RASA3,ARHGEF40,RBM23,EMC9,PSME2,TM9SF1,LTB4R2,PTGER2,MAX,PGF,ZBTB42,AVEN,CHST14,MFAP1,SPATA5L1,CEP152,PLEKHO2,PARP16,TLE3,LOXL1,PML,CSPG4,CIB1,FURIN,UNC45A,MPG,TRAF7,THOC6,IL32,NLRC3,TFAP4,VASN,PMM2,CARHSP1,POLR3E,SGF29,MVP,PPP4C,CTF1,ORAI3,HSD3B7,VKORC1,KAT8,TGFB1I1,MMP2,CES1,AMFR,NLRC5,E2F4,FHOD1,NOB1,CFDP1,MAF,CDT1,APRT,GEMIN4,SCARF1,SERPINF1,TAX1BP3,VMO1,SLC16A13,TNFSF12,TP53,GID4,FLII,MAPK7,TNFAIP1,ABHD15,TP53I13,CCL4,MRM1,IKZF3,NR1D1,RARA,NKIRAS2,GHDC,STAT5B,MLX,IFI35,FZD2,ITGA3,ACSF2,AKAP1,FTSJ3,SMARCD2,GALK1,UNC13D,TRIM47,Septin9,SLC38A10,P4HB,DUS1L,C17orf62,COLEC12,IMPA2,ABHD3,PTBP1,ARID3A,ATP8B3,MOB3A,LMNB2,TBXA2R,MYDGF,DPP9,GPR108,FBXL12,DNMT1,ICAM3,KRI1,EPOR,TRMT1,IER2,IL27RA,DDX39A,SYDE1,AKAP8,BST2,COLGALT1,GDF15,ELL,PBX4,PLEKHF1,GRAMD1A,HCST,FBXO17,BLVRB,SHKBP1,NUMBL,COQ8B,SNRPA,B3GNT8,ZNF526,ETHE1,PPP1R13L,VASP,SIX5,BBC3,EHD2,EMP3,KDELR1,HSD17B14,BAX,GYS1,TRPM4,FLT3LG,FCGRT,RCN3,IRF3,BCL2L12,NUP62,ZNF473,POLD1,NKG7,TSEN34,LILRB2,ZNF524,ZNF581,ZNF324B,TRIB3,SNRPB,NOP56,CDC25B,CST7,HM13,TM9SF4,SLA2,PLTP,CD40,FAM210B,OGFR,SLC17A9,BIRC7,ZBTB46,URB1,RRP1B,PWP2,UBE2G2,COL6A1,SCARF2,TPST2,KREMEN1,TCN2,MYH9,IL2RB,APOBEC3D,APOBEC3F,GRAP2,POLDIP3,HDAC10,PLXNB2,ARAF,FTSJ1,TFE3,PRICKLE3,ALAS2,MSN,EFNB1,EDA,IL2RG,TREX2,HAUS7	483	GO:BP
GO:0009987	cellular process	none	4.61e-86	85.336	HES4,CDK11B,NADK,WRAP73,GPR157,H6PD,MAD2L2,DRAXIN,DHRS3,ARHGEF19,ALPL,TCEA3,ID3,LYPLA2,SYTL1,LCK,COL8A2,FHL3,MOB3C,CDKN2C,GFI1,RHOC,CD2,S100A6,SLC39A1,RAB13,EFNA4,LMNA,GLMP,CCT3,HDGF,SH2D2A,DUSP23,SLAMF7,TSTD1,USF1,FCGR3B,CD247,EIF2D,MAPKAPK2,COQ8A,GALNT2,ADCY3,EMILIN1,CAD,SPR,MOGS,AUP1,TMSB10,TMEM150A,GNLY,CD8B,MRPS5,GPAT2,DUSP2,LMAN2L,ZAP70,IL18RAP,NCK2,HSPE1,FZD7,NRP2,CHPF,MLPH,BRPF1,ARPC4,ZDHHC3,CXCR6,CCR2,NBEAL2,LAMB2,KLHDC8B,RASSF1,ABHD14B,STAB1,TKT,ITGB5,SEC61A1,RAB43,ISY1,PLXND1,EIF2B5,EIF4G1,POLR2H,CHRD,SPON2,TNIP2,NOP14,WDR1,NUDT9,SLC12A7,LPCAT1,CCT5,PELO,PDLIM4,CTNNA1,EIF4EBP3,WDR55,TCOF1,SYNPO,TNIP1,CCDC69,ITK,ERGIC1,HK3,LMAN2,RGS14,TMED9,RUFY1,DUSP22,IRF4,RREB1,BTN2A1,TRIM27,HLA-F,HLA-A,HLA-E,DHX16,HLA-C,HLA-B,DDX39B,HSPA1L,STK19,C4A,C4B,PSMB8,RGL2,TAPBP,DAXX,FANCE,CCND3,POLH,HSP90AB1,NFKBIE,TRAM2,GABRR2,SMPD2,CITED2,TCP1,MRPL18,ZFAND2A,MAFK,HERPUD2,POLM,AEBP1,DTX2,FZD1,PPP1R35,LRCH4,GNB2,TRIM56,SND1,CREB3L2,GSTK1,ZYX,TMEM176B,NOM1,DOK2,REEP4,SORBS3,BIN3,INTS9,RAB11FIP1,FGFR1,LY6E,GSDMD,NAPRT,PARP10,SLC39A4,ARHGAP39,CDKN2A,TLN1,NPR2,CKS2,RAD23B,SH2D3C,ENG,NAIF1,NTMT1,TOR1B,ASS1,SURF4,REXO4,WDR5,AGPAT2,GATA3,VIM,DNAJC1,FZD8,CXCL12,AIFM2,PRF1,SEC24C,ZNF503,ANXA11,TSPAN14,NPM3,PPRC1,CALHM2,IRF7,EPS8L2,CD151,TSPAN4,SLC22A18,STIM1,TRIM5,LMO2,SLC35C1,DDB2,NR1H3,APLNR,TNKS1BP1,SLC43A1,TMEM109,FADS3,RAB3IL1,EML3,STX5,NAALADL1,FRMD8,EFEMP2,BANF1,RIN1,RCE1,POLD4,TBC1D10C,CDK2AP2,ALDH3B1,TCIRG1,FADD,P2RY2,TSKU,MYO7A,DPAGT1,LTBR,NOP2,LAG3,FOXJ2,KCNJ8,HDAC7,DDX23,ITGB7,TARBP2,ITGA7,DGKA,NAB2,STAT6,LRP1,SHMT2,ARHGEF25,OS9,TRPV4,SLC8B1,TESC,GCN1,PXN,RNF10,ORAI1,RILPL2,PUS1,PGAM5,ANKLE2,GAS6,RASA3,ARHGEF40,RBM23,EMC9,PSME2,TM9SF1,LTB4R2,PTGER2,MAX,PGF,ZBTB42,AVEN,CHST14,MFAP1,SPATA5L1,CEP152,PLEKHO2,PARP16,TLE3,LOXL1,PML,CSPG4,CIB1,FURIN,UNC45A,MPG,TRAF7,THOC6,IL32,NLRC3,TFAP4,VASN,PMM2,CARHSP1,POLR3E,SGF29,MVP,PPP4C,CTF1,HSD3B7,VKORC1,KAT8,TGFB1I1,MMP2,CES1,AMFR,NLRC5,E2F4,FHOD1,NOB1,CFDP1,MAF,CDT1,APRT,GEMIN4,SCARF1,SERPINF1,TAX1BP3,TNFSF12,TP53,FLII,MAPK7,TNFAIP1,ABHD15,TP53I13,CCL4,MRM1,IKZF3,NR1D1,RARA,NKIRAS2,STAT5B,MLX,IFI35,FZD2,ITGA3,ACSF2,AKAP1,FTSJ3,SMARCD2,UNC13D,Septin9,SLC38A10,P4HB,DUS1L,COLEC12,IMPA2,ABHD3,PTBP1,ARID3A,ATP8B3,MOB3A,LMNB2,TBXA2R,MYDGF,DPP9,GPR108,DNMT1,ICAM3,KRI1,EPOR,TRMT1,IER2,IL27RA,DDX39A,SYDE1,AKAP8,BST2,COLGALT1,GDF15,ELL,PBX4,PLEKHF1,GRAMD1A,HCST,BLVRB,SHKBP1,NUMBL,COQ8B,SNRPA,B3GNT8,ZNF526,ETHE1,PPP1R13L,VASP,SIX5,BBC3,EHD2,EMP3,KDELR1,BAX,GYS1,TRPM4,FLT3LG,FCGRT,RCN3,IRF3,BCL2L12,NUP62,ZNF473,POLD1,NKG7,TSEN34,LILRB2,ZNF524,ZNF581,ZNF324B,TRIB3,SNRPB,NOP56,CDC25B,CST7,HM13,TM9SF4,SLA2,PLTP,CD40,FAM210B,OGFR,SLC17A9,BIRC7,ZBTB46,URB1,RRP1B,PWP2,UBE2G2,COL6A1,SCARF2,TPST2,KREMEN1,MYH9,IL2RB,APOBEC3D,APOBEC3F,GRAP2,POLDIP3,HDAC10,PLXNB2,ARAF,FTSJ1,TFE3,ALAS2,MSN,EFNB1,EDA,IL2RG,TREX2,HAUS7	451	GO:BP
GO:0050794	regulation of cellular process	none	3.16e-49	48.5006	HES4,CDK11B,WRAP73,GPR157,H6PD,MAD2L2,DRAXIN,DHRS3,ARHGEF19,ID3,LCK,MOB3C,CDKN2C,GFI1,RHOC,CD2,S100A6,RAB13,EFNA4,LMNA,GLMP,CCT3,HDGF,SH2D2A,USF1,FCGR3B,CD247,MAPKAPK2,ADCY3,EMILIN1,TMSB10,CD8B,GPAT2,DUSP2,ZAP70,IL18RAP,NCK2,FZD7,NRP2,BRPF1,ZDHHC3,CXCR6,CCR2,LAMB2,RASSF1,ABHD14B,ITGB5,PLXND1,EIF2B5,EIF4G1,CHRD,TNIP2,WDR1,CCT5,PELO,CTNNA1,EIF4EBP3,TCOF1,SYNPO,TNIP1,ITK,LMAN2,RGS14,TMED9,RUFY1,DUSP22,IRF4,RREB1,BTN2A1,TRIM27,HLA-F,HLA-A,HLA-E,HLA-C,HLA-B,DDX39B,HSPA1L,STK19,C4A,C4B,RGL2,TAPBP,DAXX,CCND3,POLH,HSP90AB1,NFKBIE,GABRR2,CITED2,TCP1,MAFK,HERPUD2,AEBP1,DTX2,FZD1,PPP1R35,LRCH4,GNB2,TRIM56,SND1,CREB3L2,ZYX,TMEM176B,DOK2,SORBS3,INTS9,RAB11FIP1,FGFR1,LY6E,GSDMD,PARP10,ARHGAP39,CDKN2A,TLN1,NPR2,CKS2,SH2D3C,ENG,NAIF1,ASS1,SURF4,REXO4,WDR5,AGPAT2,GATA3,VIM,DNAJC1,FZD8,CXCL12,AIFM2,PRF1,ZNF503,TSPAN14,PPRC1,CALHM2,IRF7,EPS8L2,CD151,STIM1,TRIM5,LMO2,NR1H3,APLNR,TNKS1BP1,SLC43A1,TMEM109,EML3,STX5,FRMD8,EFEMP2,BANF1,RIN1,RCE1,CDK2AP2,TCIRG1,FADD,P2RY2,TSKU,LTBR,NOP2,LAG3,FOXJ2,KCNJ8,HDAC7,ITGB7,TARBP2,ITGA7,DGKA,NAB2,STAT6,LRP1,SHMT2,ARHGEF25,OS9,TRPV4,SLC8B1,TESC,GCN1,PXN,RNF10,PGAM5,ANKLE2,GAS6,RASA3,ARHGEF40,RBM23,PSME2,LTB4R2,PTGER2,MAX,PGF,ZBTB42,AVEN,PARP16,TLE3,PML,CSPG4,CIB1,FURIN,TRAF7,THOC6,IL32,NLRC3,TFAP4,VASN,CARHSP1,SGF29,MVP,PPP4C,CTF1,KAT8,TGFB1I1,MMP2,CES1,AMFR,NLRC5,E2F4,FHOD1,MAF,CDT1,SCARF1,SERPINF1,TAX1BP3,TNFSF12,TP53,FLII,MAPK7,TNFAIP1,TP53I13,CCL4,IKZF3,NR1D1,RARA,NKIRAS2,STAT5B,MLX,IFI35,FZD2,ITGA3,SMARCD2,UNC13D,Septin9,P4HB,COLEC12,IMPA2,PTBP1,ARID3A,MOB3A,LMNB2,TBXA2R,MYDGF,DPP9,GPR108,DNMT1,EPOR,IER2,IL27RA,SYDE1,AKAP8,BST2,COLGALT1,GDF15,ELL,PBX4,PLEKHF1,HCST,SHKBP1,NUMBL,ZNF526,PPP1R13L,VASP,SIX5,BBC3,EHD2,BAX,TRPM4,FLT3LG,RCN3,IRF3,BCL2L12,NUP62,ZNF473,NKG7,LILRB2,ZNF524,ZNF581,ZNF324B,TRIB3,CDC25B,CST7,TM9SF4,SLA2,CD40,FAM210B,OGFR,BIRC7,ZBTB46,RRP1B,UBE2G2,KREMEN1,MYH9,IL2RB,APOBEC3D,APOBEC3F,GRAP2,POLDIP3,HDAC10,PLXNB2,ARAF,TFE3,MSN,EFNB1,EDA,IL2RG,HAUS7	315	GO:BP
GO:0050789	regulation of biological process	none	1.49e-48	47.8258	HES4,CDK11B,WRAP73,GPR157,H6PD,MAD2L2,DRAXIN,DHRS3,ARHGEF19,ALPL,ID3,LCK,MOB3C,CDKN2C,GFI1,RHOC,CD2,S100A6,RAB13,EFNA4,LMNA,GLMP,CCT3,HDGF,SH2D2A,USF1,FCGR3B,CD247,MAPKAPK2,ADCY3,EMILIN1,TMSB10,CD8B,GPAT2,DUSP2,ZAP70,IL18RAP,NCK2,HSPE1,FZD7,NRP2,BRPF1,ZDHHC3,CXCR6,CCR2,LAMB2,RASSF1,ABHD14B,STAB1,ITGB5,PLXND1,EIF2B5,EIF4G1,CHRD,TNIP2,WDR1,SLC12A7,CCT5,PELO,PDLIM4,CTNNA1,EIF4EBP3,TCOF1,SYNPO,TNIP1,ITK,LMAN2,RGS14,TMED9,RUFY1,DUSP22,IRF4,RREB1,BTN2A1,TRIM27,HLA-F,HLA-A,HLA-E,HLA-C,HLA-B,DDX39B,HSPA1L,STK19,C4A,C4B,PSMB8,RGL2,TAPBP,DAXX,CCND3,POLH,HSP90AB1,NFKBIE,GABRR2,CITED2,TCP1,MAFK,HERPUD2,AEBP1,DTX2,FZD1,PPP1R35,LRCH4,GNB2,TRIM56,SND1,CREB3L2,ZYX,TMEM176B,DOK2,SORBS3,INTS9,RAB11FIP1,FGFR1,LY6E,GSDMD,PARP10,ARHGAP39,CDKN2A,TLN1,NPR2,CKS2,RAD23B,SH2D3C,ENG,NAIF1,ASS1,SURF4,REXO4,WDR5,AGPAT2,GATA3,VIM,DNAJC1,FZD8,CXCL12,AIFM2,PRF1,ZNF503,TSPAN14,PPRC1,CALHM2,IRF7,EPS8L2,CD151,STIM1,TRIM5,LMO2,NR1H3,APLNR,TNKS1BP1,SLC43A1,TMEM109,EML3,STX5,FRMD8,EFEMP2,BANF1,RIN1,RCE1,CDK2AP2,TCIRG1,FADD,P2RY2,TSKU,LTBR,NOP2,LAG3,FOXJ2,KCNJ8,HDAC7,ITGB7,TARBP2,ITGA7,DGKA,NAB2,STAT6,LRP1,SHMT2,ARHGEF25,OS9,TRPV4,SLC8B1,TESC,GCN1,PXN,RNF10,ORAI1,PGAM5,ANKLE2,GAS6,RASA3,ARHGEF40,RBM23,PSME2,LTB4R2,PTGER2,MAX,PGF,ZBTB42,AVEN,PARP16,TLE3,PML,CSPG4,CIB1,FURIN,TRAF7,THOC6,IL32,NLRC3,TFAP4,VASN,CARHSP1,SGF29,MVP,PPP4C,CTF1,KAT8,TGFB1I1,MMP2,CES1,AMFR,NLRC5,E2F4,FHOD1,MAF,CDT1,SCARF1,SERPINF1,TAX1BP3,TNFSF12,TP53,FLII,MAPK7,TNFAIP1,TP53I13,CCL4,IKZF3,NR1D1,RARA,NKIRAS2,STAT5B,MLX,IFI35,FZD2,ITGA3,SMARCD2,UNC13D,Septin9,P4HB,COLEC12,IMPA2,PTBP1,ARID3A,MOB3A,LMNB2,TBXA2R,MYDGF,DPP9,GPR108,DNMT1,EPOR,IER2,IL27RA,SYDE1,AKAP8,BST2,COLGALT1,GDF15,ELL,PBX4,PLEKHF1,HCST,SHKBP1,NUMBL,ZNF526,PPP1R13L,VASP,SIX5,BBC3,EHD2,BAX,TRPM4,FLT3LG,RCN3,IRF3,BCL2L12,NUP62,ZNF473,NKG7,LILRB2,ZNF524,ZNF581,ZNF324B,TRIB3,CDC25B,CST7,TM9SF4,SLA2,PLTP,CD40,FAM210B,OGFR,BIRC7,ZBTB46,RRP1B,UBE2G2,KREMEN1,MYH9,IL2RB,APOBEC3D,APOBEC3F,GRAP2,POLDIP3,HDAC10,PLXNB2,ARAF,TFE3,MSN,EFNB1,EDA,IL2RG,HAUS7	324	GO:BP
GO:0008152	metabolic process	none	1.03e-47	46.9853	HES4,CDK11B,NADK,H6PD,MAD2L2,DHRS3,ALPL,TCEA3,ID3,LYPLA2,LCK,MOB3C,CDKN2C,GFI1,CD2,UBE2Q1,LMNA,GLMP,CCT3,HDGF,DUSP23,TSTD1,USF1,NIT1,RNPEP,EIF2D,MAPKAPK2,COQ8A,GALNT2,ADCY3,EMILIN1,CAD,SPR,MOGS,AUP1,TMEM150A,MRPS5,GPAT2,DUSP2,LMAN2L,ZAP70,IL18RAP,NCK2,HSPE1,FZD7,METTL21A,DNPEP,CHPF,HDLBP,BRPF1,ZDHHC3,CCR2,RASSF1,ABHD14B,TKT,RAB43,ISY1,EIF2B5,EIF4G1,POLR2H,TNIP2,NOP14,NUDT9,LPCAT1,CCT5,PELO,EIF4EBP3,WDR55,TCOF1,TNIP1,ITK,HK3,RGS14,DUSP22,IRF4,RREB1,BTN2A1,TRIM27,HLA-F,HLA-A,HLA-E,DHX16,HLA-B,DDX39B,HSPA1L,STK19,PSMB8,TAPBP,DAXX,FANCE,CCND3,POLH,HSP90AB1,NFKBIE,TRAM2,SMPD2,CITED2,TCP1,MRPL18,ZFAND2A,MAFK,POLM,AEBP1,GUSB,DTX2,FZD1,TRIM56,SND1,CREB3L2,GSTK1,INTS9,FGFR1,GSDMD,NAPRT,PARP10,FBXL6,CDKN2A,NPR2,RAD23B,SH2D3C,ENG,NTMT1,ASS1,REXO4,WDR5,AGPAT2,GATA3,VIM,DNAJC1,AIFM2,ZNF503,TSPAN14,PPRC1,FUOM,PGGHG,IRF7,TRIM5,LMO2,SLC35C1,DDB2,NR1H3,APLNR,TNKS1BP1,FADS3,GANAB,STX5,NAALADL1,FRMD8,CTSW,BANF1,RCE1,POLD4,ALDH3B1,TCIRG1,FADD,TSKU,DPAGT1,NOP2,FOXJ2,HDAC7,DDX23,TARBP2,DGKA,NAB2,STAT6,LRP1,SHMT2,OS9,TESC,GCN1,RNF10,PUS1,PGAM5,ANKLE2,GAS6,RBM23,PSME2,MAX,PGF,ZBTB42,CHST14,MFAP1,PARP16,TLE3,LOXL1,PML,CSPG4,CIB1,FURIN,UNC45A,MPG,TRAF7,THOC6,IL32,NLRC3,TFAP4,PMM2,CARHSP1,POLR3E,SGF29,MVP,PPP4C,CTF1,HSD3B7,VKORC1,KAT8,TGFB1I1,MMP2,CES1,AMFR,NLRC5,E2F4,FHOD1,NOB1,MAF,CDT1,APRT,GEMIN4,SCARF1,TNFSF12,TP53,GID4,MAPK7,TNFAIP1,ABHD15,MRM1,IKZF3,NR1D1,RARA,STAT5B,MLX,FZD2,ACSF2,FTSJ3,SMARCD2,GALK1,TRIM47,P4HB,DUS1L,C17orf62,IMPA2,ABHD3,PTBP1,ARID3A,MOB3A,LMNB2,MYDGF,DPP9,FBXL12,DNMT1,KRI1,TRMT1,IER2,DDX39A,BST2,ELL,PBX4,PLEKHF1,HCST,FBXO17,BLVRB,NUMBL,COQ8B,SNRPA,B3GNT8,ZNF526,ETHE1,PPP1R13L,SIX5,BBC3,HSD17B14,BAX,GYS1,TRPM4,RCN3,IRF3,BCL2L12,NUP62,ZNF473,POLD1,TSEN34,LILRB2,ZNF524,ZNF581,ZNF324B,TRIB3,SNRPB,NOP56,CDC25B,CST7,HM13,SLA2,PLTP,CD40,BIRC7,ZBTB46,URB1,RRP1B,PWP2,UBE2G2,TPST2,MYH9,APOBEC3D,APOBEC3F,POLDIP3,HDAC10,PLXNB2,ARAF,FTSJ1,TFE3,ALAS2,MSN,EFNB1,EDA,TREX2	315	GO:BP
GO:0065007	biological regulation	none	1.42e-46	45.8465	HES4,CDK11B,WRAP73,GPR157,H6PD,MAD2L2,DRAXIN,AGTRAP,DHRS3,ARHGEF19,ALPL,ID3,LCK,MOB3C,CDKN2C,GFI1,RHOC,CD2,S100A6,RAB13,EFNA4,LMNA,GLMP,CCT3,HDGF,SH2D2A,USF1,FCGR3B,CD247,MAPKAPK2,ADCY3,EMILIN1,TMSB10,CD8B,GPAT2,DUSP2,ZAP70,IL18RAP,NCK2,HSPE1,FZD7,NRP2,BRPF1,ZDHHC3,CXCR6,CCR2,LAMB2,RASSF1,ABHD14B,STAB1,ITGB5,PLXND1,EIF2B5,EIF4G1,CHRD,TNIP2,WDR1,SLC12A7,CCT5,PELO,PDLIM4,CTNNA1,EIF4EBP3,TCOF1,SYNPO,TNIP1,ITK,LMAN2,RGS14,TMED9,RUFY1,DUSP22,IRF4,RREB1,BTN2A1,TRIM27,HLA-F,HLA-A,HLA-E,HLA-C,HLA-B,DDX39B,HSPA1L,STK19,C4A,C4B,PSMB8,RGL2,TAPBP,DAXX,CCND3,POLH,HSP90AB1,NFKBIE,GABRR2,CITED2,TCP1,MAFK,HERPUD2,AEBP1,DTX2,FZD1,PPP1R35,LRCH4,GNB2,TRIM56,SND1,CREB3L2,ZYX,TMEM176B,DOK2,SORBS3,INTS9,RAB11FIP1,FGFR1,LY6E,GSDMD,PARP10,ARHGAP39,CDKN2A,TLN1,NPR2,CKS2,RAD23B,SH2D3C,ENG,NAIF1,ASS1,SURF4,REXO4,WDR5,AGPAT2,GATA3,VIM,DNAJC1,FZD8,CXCL12,AIFM2,PRF1,ZNF503,TSPAN14,PPRC1,CALHM2,IRF7,EPS8L2,CD151,STIM1,TRIM5,LMO2,NR1H3,APLNR,TNKS1BP1,SLC43A1,TMEM109,EML3,STX5,FRMD8,EFEMP2,BANF1,RIN1,RCE1,CDK2AP2,TCIRG1,FADD,P2RY2,TSKU,LTBR,NOP2,LAG3,FOXJ2,KCNJ8,HDAC7,ITGB7,TARBP2,ITGA7,DGKA,NAB2,STAT6,LRP1,SHMT2,ARHGEF25,OS9,TRPV4,SLC8B1,TESC,GCN1,PXN,RNF10,ORAI1,PGAM5,ANKLE2,GAS6,RASA3,ARHGEF40,RBM23,PSME2,LTB4R2,PTGER2,MAX,PGF,ZBTB42,AVEN,PARP16,TLE3,PML,CSPG4,CIB1,FURIN,TRAF7,THOC6,IL32,NLRC3,TFAP4,VASN,CARHSP1,SGF29,MVP,PPP4C,CTF1,VKORC1,KAT8,TGFB1I1,MMP2,CES1,AMFR,NLRC5,E2F4,FHOD1,MAF,CDT1,SCARF1,SERPINF1,TAX1BP3,TNFSF12,TP53,FLII,MAPK7,TNFAIP1,TP53I13,CCL4,IKZF3,NR1D1,RARA,NKIRAS2,STAT5B,MLX,IFI35,FZD2,ITGA3,SMARCD2,UNC13D,Septin9,P4HB,COLEC12,IMPA2,PTBP1,ARID3A,ATP8B3,MOB3A,LMNB2,TBXA2R,MYDGF,DPP9,GPR108,DNMT1,EPOR,IER2,IL27RA,SYDE1,AKAP8,BST2,COLGALT1,GDF15,ELL,PBX4,PLEKHF1,HCST,SHKBP1,NUMBL,ZNF526,PPP1R13L,VASP,SIX5,BBC3,EHD2,BAX,TRPM4,FLT3LG,RCN3,IRF3,BCL2L12,NUP62,ZNF473,NKG7,LILRB2,ZNF524,ZNF581,ZNF324B,TRIB3,CDC25B,CST7,TM9SF4,SLA2,PLTP,CD40,FAM210B,OGFR,BIRC7,ZBTB46,RRP1B,UBE2G2,KREMEN1,MYH9,IL2RB,APOBEC3D,APOBEC3F,GRAP2,POLDIP3,HDAC10,PLXNB2,ARAF,TFE3,MSN,EFNB1,EDA,IL2RG,HAUS7	327	GO:BP
GO:0071704	organic substance metabolic process	none	5.46e-46	45.2625	HES4,CDK11B,NADK,H6PD,MAD2L2,DHRS3,TCEA3,ID3,LYPLA2,LCK,MOB3C,CDKN2C,GFI1,CD2,UBE2Q1,LMNA,GLMP,CCT3,HDGF,USF1,RNPEP,EIF2D,MAPKAPK2,COQ8A,GALNT2,ADCY3,EMILIN1,CAD,SPR,MOGS,AUP1,TMEM150A,MRPS5,GPAT2,DUSP2,LMAN2L,ZAP70,IL18RAP,NCK2,HSPE1,FZD7,METTL21A,DNPEP,CHPF,HDLBP,BRPF1,ZDHHC3,CCR2,RASSF1,ABHD14B,TKT,ISY1,EIF2B5,EIF4G1,POLR2H,TNIP2,NOP14,NUDT9,LPCAT1,CCT5,PELO,EIF4EBP3,WDR55,TCOF1,TNIP1,ITK,HK3,RGS14,DUSP22,IRF4,RREB1,BTN2A1,TRIM27,HLA-F,HLA-A,HLA-E,DHX16,HLA-B,DDX39B,HSPA1L,STK19,PSMB8,TAPBP,DAXX,FANCE,CCND3,POLH,HSP90AB1,NFKBIE,SMPD2,CITED2,TCP1,MRPL18,ZFAND2A,MAFK,POLM,AEBP1,GUSB,DTX2,FZD1,TRIM56,SND1,CREB3L2,GSTK1,INTS9,FGFR1,GSDMD,NAPRT,PARP10,FBXL6,CDKN2A,NPR2,RAD23B,SH2D3C,ENG,NTMT1,ASS1,REXO4,WDR5,AGPAT2,GATA3,VIM,DNAJC1,AIFM2,ZNF503,TSPAN14,PPRC1,FUOM,PGGHG,IRF7,TRIM5,LMO2,SLC35C1,DDB2,NR1H3,APLNR,TNKS1BP1,FADS3,GANAB,STX5,NAALADL1,FRMD8,CTSW,BANF1,RCE1,POLD4,ALDH3B1,TCIRG1,FADD,TSKU,DPAGT1,NOP2,FOXJ2,HDAC7,DDX23,TARBP2,DGKA,NAB2,STAT6,LRP1,SHMT2,OS9,TESC,GCN1,RNF10,PUS1,ANKLE2,GAS6,RBM23,PSME2,MAX,PGF,ZBTB42,CHST14,MFAP1,PARP16,LOXL1,PML,CSPG4,CIB1,FURIN,UNC45A,MPG,TRAF7,THOC6,IL32,NLRC3,TFAP4,PMM2,CARHSP1,POLR3E,SGF29,MVP,PPP4C,CTF1,HSD3B7,VKORC1,KAT8,TGFB1I1,MMP2,CES1,AMFR,NLRC5,E2F4,FHOD1,NOB1,MAF,CDT1,APRT,GEMIN4,SCARF1,TNFSF12,TP53,GID4,MAPK7,TNFAIP1,ABHD15,MRM1,IKZF3,NR1D1,RARA,STAT5B,MLX,FZD2,ACSF2,FTSJ3,SMARCD2,GALK1,TRIM47,P4HB,DUS1L,IMPA2,ABHD3,PTBP1,ARID3A,MOB3A,LMNB2,MYDGF,DPP9,FBXL12,DNMT1,KRI1,TRMT1,IER2,DDX39A,BST2,ELL,PBX4,HCST,FBXO17,BLVRB,NUMBL,COQ8B,SNRPA,B3GNT8,ZNF526,ETHE1,PPP1R13L,SIX5,BBC3,HSD17B14,BAX,GYS1,TRPM4,RCN3,IRF3,BCL2L12,NUP62,ZNF473,POLD1,TSEN34,LILRB2,ZNF524,ZNF581,ZNF324B,TRIB3,SNRPB,NOP56,CDC25B,CST7,HM13,SLA2,PLTP,CD40,BIRC7,ZBTB46,URB1,RRP1B,PWP2,UBE2G2,TPST2,MYH9,APOBEC3D,APOBEC3F,POLDIP3,HDAC10,PLXNB2,ARAF,FTSJ1,TFE3,ALAS2,MSN,EDA,TREX2	304	GO:BP
GO:0050896	response to stimulus	none	6.42e-44	43.1923	GPR157,MAD2L2,DRAXIN,DHRS3,ARHGEF19,ALPL,LCK,MOB3C,GFI1,RHOC,CD2,S100A6,RAB13,EFNA4,LMNA,HDGF,SH2D2A,SLAMF7,USF1,FCGR3B,CD247,MAPKAPK2,ADCY3,EMILIN1,AUP1,GNLY,CD8B,DUSP2,ZAP70,IL18RAP,NCK2,HSPE1,FZD7,NRP2,ZDHHC3,CXCR6,CCR2,LAMB2,RASSF1,STAB1,ITGB5,PLXND1,EIF2B5,EIF4G1,CHRD,TNIP2,CCT5,CTNNA1,TNIP1,ITK,RGS14,DUSP22,IRF4,RREB1,BTN2A1,TRIM27,HLA-F,HLA-A,HLA-E,DHX16,HLA-C,HLA-B,DDX39B,HSPA1L,STK19,C4A,C4B,RGL2,DAXX,FANCE,POLH,HSP90AB1,GABRR2,CITED2,HERPUD2,POLM,DTX2,FZD1,LRCH4,GNB2,TRIM56,CREB3L2,ZYX,DOK2,INTS9,FGFR1,LY6E,GSDMD,NAPRT,PARP10,ARHGAP39,CDKN2A,TLN1,NPR2,RAD23B,SH2D3C,ENG,TOR1B,ASS1,REXO4,AGPAT2,GATA3,VIM,FZD8,CXCL12,AIFM2,PRF1,ANXA11,TSPAN14,IRF7,EPS8L2,CD151,SLC22A18,STIM1,TRIM5,DDB2,NR1H3,APLNR,TNKS1BP1,TMEM109,FRMD8,CTSW,BANF1,RIN1,RCE1,POLD4,PTPRCAP,ALDH3B1,TCIRG1,FADD,IL18BP,P2RY2,TSKU,LTBR,NOP2,LAG3,HDAC7,ITGB7,TARBP2,ITGA7,DGKA,STAT6,LRP1,SHMT2,ARHGEF25,OS9,TRPV4,SLC8B1,TESC,GCN1,PXN,GAS6,RASA3,ARHGEF40,LTB4R2,PTGER2,PGF,PARP16,TLE3,PML,CSPG4,CIB1,FURIN,MPG,TRAF7,IL32,NLRC3,TFAP4,VASN,CARHSP1,SGF29,MVP,PPP4C,CTF1,HSD3B7,VKORC1,TGFB1I1,MMP2,CES1,AMFR,NLRC5,MAF,CDT1,SCARF1,TAX1BP3,TNFSF12,TP53,MAPK7,TNFAIP1,TP53I13,CCL4,NR1D1,RARA,NKIRAS2,STAT5B,IFI35,FZD2,ITGA3,AKAP1,SMARCD2,UNC13D,P4HB,C17orf62,COLEC12,IMPA2,PTBP1,MOB3A,TBXA2R,MYDGF,GPR108,EPOR,IER2,IL27RA,SYDE1,AKAP8,BST2,GDF15,PLEKHF1,GRAMD1A,HCST,SHKBP1,NUMBL,BBC3,BAX,TRPM4,FLT3LG,FCGRT,RCN3,IRF3,BCL2L12,NUP62,POLD1,NKG7,LILRB2,TRIB3,CST7,HM13,TM9SF4,SLA2,CD40,FAM210B,BIRC7,RRP1B,UBE2G2,KREMEN1,MYH9,IL2RB,APOBEC3D,APOBEC3F,GRAP2,HDAC10,PLXNB2,ARAF,TFE3,ALAS2,MSN,EFNB1,EDA,IL2RG,TREX2	260	GO:BP
GO:0043170	macromolecule metabolic process	none	9.44e-40	39.0251	HES4,CDK11B,MAD2L2,TCEA3,ID3,LYPLA2,LCK,MOB3C,CDKN2C,GFI1,CD2,UBE2Q1,LMNA,GLMP,CCT3,HDGF,USF1,RNPEP,EIF2D,MAPKAPK2,GALNT2,EMILIN1,CAD,MOGS,AUP1,MRPS5,GPAT2,DUSP2,LMAN2L,ZAP70,IL18RAP,NCK2,HSPE1,FZD7,METTL21A,CHPF,BRPF1,ZDHHC3,CCR2,RASSF1,ABHD14B,ISY1,EIF2B5,EIF4G1,POLR2H,TNIP2,NOP14,CCT5,PELO,EIF4EBP3,WDR55,TCOF1,TNIP1,ITK,RGS14,DUSP22,IRF4,RREB1,BTN2A1,TRIM27,HLA-F,HLA-A,HLA-E,DHX16,HLA-B,DDX39B,HSPA1L,STK19,PSMB8,TAPBP,DAXX,FANCE,CCND3,POLH,HSP90AB1,NFKBIE,CITED2,TCP1,MRPL18,ZFAND2A,MAFK,POLM,AEBP1,GUSB,DTX2,FZD1,TRIM56,SND1,CREB3L2,INTS9,FGFR1,GSDMD,PARP10,FBXL6,CDKN2A,RAD23B,SH2D3C,ENG,NTMT1,REXO4,WDR5,AGPAT2,GATA3,VIM,DNAJC1,ZNF503,TSPAN14,PPRC1,IRF7,TRIM5,LMO2,SLC35C1,DDB2,NR1H3,APLNR,TNKS1BP1,GANAB,STX5,FRMD8,CTSW,BANF1,RCE1,POLD4,TCIRG1,FADD,TSKU,DPAGT1,NOP2,FOXJ2,HDAC7,DDX23,TARBP2,NAB2,STAT6,LRP1,SHMT2,OS9,TESC,GCN1,RNF10,PUS1,ANKLE2,GAS6,RBM23,PSME2,MAX,PGF,ZBTB42,CHST14,MFAP1,PARP16,LOXL1,PML,CSPG4,CIB1,FURIN,UNC45A,MPG,TRAF7,THOC6,IL32,NLRC3,TFAP4,PMM2,CARHSP1,POLR3E,SGF29,MVP,PPP4C,CTF1,VKORC1,KAT8,TGFB1I1,MMP2,AMFR,NLRC5,E2F4,FHOD1,NOB1,MAF,CDT1,GEMIN4,TNFSF12,TP53,GID4,MAPK7,TNFAIP1,MRM1,IKZF3,NR1D1,RARA,STAT5B,MLX,FZD2,FTSJ3,SMARCD2,TRIM47,P4HB,DUS1L,PTBP1,ARID3A,MOB3A,LMNB2,MYDGF,DPP9,FBXL12,DNMT1,KRI1,TRMT1,IER2,DDX39A,BST2,ELL,PBX4,HCST,FBXO17,NUMBL,SNRPA,B3GNT8,ZNF526,PPP1R13L,SIX5,BBC3,BAX,GYS1,TRPM4,RCN3,IRF3,BCL2L12,NUP62,ZNF473,POLD1,TSEN34,LILRB2,ZNF524,ZNF581,ZNF324B,TRIB3,SNRPB,NOP56,CDC25B,CST7,HM13,SLA2,CD40,BIRC7,ZBTB46,URB1,RRP1B,PWP2,UBE2G2,TPST2,MYH9,APOBEC3D,APOBEC3F,POLDIP3,HDAC10,PLXNB2,ARAF,FTSJ1,TFE3,ALAS2,MSN,EDA,TREX2	265	GO:BP
GO:0044238	primary metabolic process	none	5.83e-38	37.2341	HES4,CDK11B,NADK,H6PD,MAD2L2,DHRS3,TCEA3,ID3,LYPLA2,LCK,MOB3C,CDKN2C,GFI1,UBE2Q1,LMNA,GLMP,CCT3,HDGF,USF1,RNPEP,EIF2D,MAPKAPK2,GALNT2,ADCY3,CAD,MOGS,AUP1,TMEM150A,MRPS5,GPAT2,DUSP2,LMAN2L,ZAP70,IL18RAP,NCK2,HSPE1,FZD7,METTL21A,CHPF,HDLBP,BRPF1,ZDHHC3,RASSF1,ABHD14B,TKT,ISY1,EIF2B5,EIF4G1,POLR2H,TNIP2,NOP14,NUDT9,LPCAT1,CCT5,PELO,EIF4EBP3,WDR55,TCOF1,TNIP1,HK3,RGS14,DUSP22,IRF4,RREB1,BTN2A1,TRIM27,DHX16,DDX39B,HSPA1L,STK19,PSMB8,DAXX,FANCE,CCND3,POLH,HSP90AB1,NFKBIE,SMPD2,CITED2,TCP1,MRPL18,ZFAND2A,MAFK,POLM,AEBP1,GUSB,DTX2,FZD1,TRIM56,SND1,CREB3L2,INTS9,FGFR1,NAPRT,PARP10,FBXL6,CDKN2A,NPR2,RAD23B,SH2D3C,ENG,NTMT1,ASS1,REXO4,WDR5,AGPAT2,GATA3,VIM,DNAJC1,ZNF503,TSPAN14,PPRC1,FUOM,PGGHG,IRF7,TRIM5,LMO2,SLC35C1,DDB2,NR1H3,APLNR,TNKS1BP1,FADS3,GANAB,STX5,CTSW,RCE1,POLD4,ALDH3B1,TCIRG1,FADD,TSKU,DPAGT1,NOP2,FOXJ2,HDAC7,DDX23,TARBP2,DGKA,NAB2,STAT6,LRP1,SHMT2,OS9,TESC,GCN1,RNF10,PUS1,ANKLE2,GAS6,RBM23,PSME2,MAX,PGF,ZBTB42,CHST14,MFAP1,PARP16,LOXL1,PML,CSPG4,CIB1,FURIN,UNC45A,MPG,TRAF7,NLRC3,TFAP4,PMM2,CARHSP1,POLR3E,SGF29,MVP,PPP4C,CTF1,HSD3B7,VKORC1,KAT8,TGFB1I1,MMP2,CES1,AMFR,NLRC5,E2F4,FHOD1,NOB1,MAF,CDT1,APRT,GEMIN4,SCARF1,TNFSF12,TP53,GID4,MAPK7,TNFAIP1,ABHD15,MRM1,IKZF3,NR1D1,RARA,STAT5B,MLX,FZD2,ACSF2,FTSJ3,SMARCD2,GALK1,TRIM47,P4HB,DUS1L,ABHD3,PTBP1,ARID3A,MOB3A,MYDGF,DPP9,FBXL12,DNMT1,KRI1,TRMT1,IER2,DDX39A,ELL,PBX4,HCST,FBXO17,NUMBL,SNRPA,B3GNT8,ZNF526,PPP1R13L,SIX5,BBC3,HSD17B14,BAX,GYS1,TRPM4,RCN3,IRF3,BCL2L12,NUP62,ZNF473,POLD1,TSEN34,LILRB2,ZNF524,ZNF581,ZNF324B,TRIB3,SNRPB,NOP56,CDC25B,CST7,HM13,SLA2,PLTP,CD40,BIRC7,ZBTB46,URB1,RRP1B,PWP2,UBE2G2,TPST2,MYH9,APOBEC3D,APOBEC3F,POLDIP3,HDAC10,PLXNB2,ARAF,FTSJ1,TFE3,ALAS2,MSN,EDA,TREX2	278	GO:BP
GO:0006807	nitrogen compound metabolic process	none	6.38e-37	36.1954	HES4,CDK11B,NADK,H6PD,MAD2L2,TCEA3,ID3,LYPLA2,LCK,MOB3C,CDKN2C,GFI1,UBE2Q1,LMNA,GLMP,CCT3,HDGF,USF1,NIT1,RNPEP,EIF2D,MAPKAPK2,GALNT2,ADCY3,CAD,SPR,MOGS,AUP1,MRPS5,GPAT2,DUSP2,LMAN2L,ZAP70,IL18RAP,NCK2,HSPE1,FZD7,METTL21A,DNPEP,CHPF,BRPF1,ZDHHC3,RASSF1,ABHD14B,TKT,ISY1,EIF2B5,EIF4G1,POLR2H,TNIP2,NOP14,NUDT9,LPCAT1,CCT5,PELO,EIF4EBP3,WDR55,TCOF1,TNIP1,HK3,RGS14,DUSP22,IRF4,RREB1,TRIM27,DHX16,DDX39B,HSPA1L,STK19,PSMB8,TAPBP,DAXX,FANCE,CCND3,POLH,HSP90AB1,NFKBIE,SMPD2,CITED2,TCP1,MRPL18,ZFAND2A,MAFK,POLM,AEBP1,GUSB,DTX2,FZD1,TRIM56,SND1,CREB3L2,GSTK1,INTS9,FGFR1,NAPRT,PARP10,FBXL6,CDKN2A,NPR2,RAD23B,SH2D3C,ENG,NTMT1,ASS1,REXO4,WDR5,GATA3,VIM,DNAJC1,ZNF503,TSPAN14,PPRC1,IRF7,TRIM5,LMO2,SLC35C1,DDB2,NR1H3,APLNR,TNKS1BP1,GANAB,STX5,NAALADL1,CTSW,RCE1,POLD4,ALDH3B1,TCIRG1,FADD,DPAGT1,NOP2,FOXJ2,HDAC7,DDX23,TARBP2,NAB2,STAT6,LRP1,SHMT2,OS9,TESC,GCN1,RNF10,PUS1,ANKLE2,GAS6,RBM23,PSME2,MAX,PGF,ZBTB42,CHST14,MFAP1,PARP16,LOXL1,PML,CSPG4,CIB1,FURIN,UNC45A,MPG,TRAF7,NLRC3,TFAP4,PMM2,CARHSP1,POLR3E,SGF29,MVP,PPP4C,CTF1,VKORC1,KAT8,TGFB1I1,MMP2,AMFR,NLRC5,E2F4,FHOD1,NOB1,MAF,CDT1,APRT,GEMIN4,TNFSF12,TP53,GID4,MAPK7,TNFAIP1,MRM1,IKZF3,NR1D1,RARA,STAT5B,MLX,FZD2,ACSF2,FTSJ3,SMARCD2,TRIM47,P4HB,DUS1L,ABHD3,PTBP1,ARID3A,MOB3A,MYDGF,DPP9,FBXL12,DNMT1,KRI1,TRMT1,IER2,DDX39A,ELL,PBX4,HCST,FBXO17,BLVRB,NUMBL,SNRPA,B3GNT8,ZNF526,ETHE1,PPP1R13L,SIX5,BBC3,BAX,TRPM4,RCN3,IRF3,BCL2L12,NUP62,ZNF473,POLD1,TSEN34,LILRB2,ZNF524,ZNF581,ZNF324B,TRIB3,SNRPB,NOP56,CDC25B,CST7,HM13,SLA2,CD40,BIRC7,ZBTB46,URB1,RRP1B,PWP2,UBE2G2,TPST2,MYH9,APOBEC3D,APOBEC3F,POLDIP3,HDAC10,PLXNB2,ARAF,FTSJ1,TFE3,ALAS2,MSN,EDA,TREX2	268	GO:BP
GO:0048518	positive regulation of biological process	none	1.75e-35	34.7571	WRAP73,MAD2L2,ALPL,LCK,MOB3C,GFI1,RHOC,CD2,S100A6,GLMP,CCT3,HDGF,USF1,CD247,MAPKAPK2,EMILIN1,CD8B,ZAP70,NCK2,HSPE1,FZD7,NRP2,BRPF1,ZDHHC3,CCR2,LAMB2,RASSF1,ABHD14B,PLXND1,EIF2B5,EIF4G1,CHRD,TNIP2,CCT5,SYNPO,TNIP1,ITK,LMAN2,RGS14,TMED9,IRF4,RREB1,BTN2A1,TRIM27,HLA-F,HLA-A,HLA-E,HLA-C,HLA-B,DDX39B,HSPA1L,STK19,C4A,C4B,DAXX,CCND3,HSP90AB1,CITED2,TCP1,FZD1,PPP1R35,LRCH4,TRIM56,CREB3L2,DOK2,SORBS3,FGFR1,GSDMD,CDKN2A,SH2D3C,ENG,ASS1,SURF4,WDR5,AGPAT2,GATA3,VIM,CXCL12,AIFM2,PRF1,TSPAN14,PPRC1,CALHM2,IRF7,EPS8L2,CD151,STIM1,TRIM5,LMO2,NR1H3,APLNR,TNKS1BP1,STX5,FRMD8,EFEMP2,BANF1,TCIRG1,FADD,TSKU,LTBR,NOP2,FOXJ2,HDAC7,TARBP2,STAT6,LRP1,TRPV4,TESC,PXN,RNF10,ORAI1,PGAM5,ANKLE2,GAS6,RBM23,MAX,PGF,PML,CSPG4,CIB1,FURIN,TRAF7,IL32,NLRC3,TFAP4,SGF29,CTF1,KAT8,TGFB1I1,MMP2,CES1,NLRC5,E2F4,FHOD1,CDT1,SCARF1,SERPINF1,TNFSF12,TP53,MAPK7,CCL4,NR1D1,RARA,STAT5B,MLX,IFI35,FZD2,ITGA3,SMARCD2,UNC13D,Septin9,P4HB,COLEC12,PTBP1,MOB3A,TBXA2R,MYDGF,GPR108,DNMT1,EPOR,IER2,SYDE1,BST2,COLGALT1,GDF15,ELL,PBX4,PLEKHF1,HCST,SHKBP1,NUMBL,PPP1R13L,VASP,BBC3,EHD2,BAX,TRPM4,FLT3LG,RCN3,IRF3,BCL2L12,NUP62,NKG7,LILRB2,TRIB3,CDC25B,CST7,TM9SF4,SLA2,PLTP,CD40,FAM210B,BIRC7,RRP1B,MYH9,IL2RB,POLDIP3,HDAC10,PLXNB2,ARAF,TFE3,MSN,IL2RG	203	GO:BP
GO:0044237	cellular metabolic process	none	8.4e-35	34.0757	HES4,CDK11B,NADK,H6PD,MAD2L2,DHRS3,ALPL,TCEA3,ID3,LYPLA2,LCK,MOB3C,CDKN2C,GFI1,CD2,LMNA,GLMP,CCT3,HDGF,DUSP23,TSTD1,USF1,EIF2D,MAPKAPK2,COQ8A,GALNT2,ADCY3,EMILIN1,CAD,SPR,MOGS,AUP1,TMEM150A,MRPS5,GPAT2,DUSP2,LMAN2L,ZAP70,IL18RAP,NCK2,HSPE1,FZD7,CHPF,BRPF1,ZDHHC3,CCR2,ABHD14B,TKT,RAB43,ISY1,EIF2B5,EIF4G1,POLR2H,TNIP2,NOP14,NUDT9,LPCAT1,CCT5,PELO,EIF4EBP3,WDR55,TCOF1,TNIP1,ITK,HK3,RGS14,DUSP22,IRF4,RREB1,BTN2A1,TRIM27,HLA-F,HLA-A,HLA-E,DHX16,HLA-B,DDX39B,HSPA1L,STK19,TAPBP,DAXX,FANCE,CCND3,POLH,HSP90AB1,NFKBIE,SMPD2,CITED2,TCP1,MRPL18,MAFK,POLM,AEBP1,FZD1,TRIM56,SND1,CREB3L2,GSTK1,INTS9,FGFR1,GSDMD,NAPRT,PARP10,CDKN2A,NPR2,RAD23B,SH2D3C,ENG,ASS1,REXO4,WDR5,AGPAT2,GATA3,VIM,AIFM2,ZNF503,TSPAN14,PPRC1,IRF7,TRIM5,LMO2,SLC35C1,DDB2,NR1H3,APLNR,TNKS1BP1,FADS3,NAALADL1,FRMD8,BANF1,RCE1,POLD4,ALDH3B1,TCIRG1,FADD,TSKU,DPAGT1,NOP2,FOXJ2,HDAC7,DDX23,TARBP2,DGKA,NAB2,STAT6,LRP1,SHMT2,TESC,GCN1,RNF10,PUS1,PGAM5,ANKLE2,GAS6,RBM23,MAX,PGF,ZBTB42,CHST14,MFAP1,PARP16,PML,CSPG4,CIB1,FURIN,UNC45A,MPG,THOC6,IL32,NLRC3,TFAP4,PMM2,CARHSP1,POLR3E,SGF29,MVP,PPP4C,CTF1,HSD3B7,VKORC1,KAT8,TGFB1I1,CES1,NLRC5,E2F4,FHOD1,NOB1,MAF,CDT1,APRT,GEMIN4,TP53,MAPK7,ABHD15,MRM1,IKZF3,NR1D1,RARA,STAT5B,MLX,FZD2,ACSF2,FTSJ3,SMARCD2,P4HB,DUS1L,IMPA2,ABHD3,PTBP1,ARID3A,MOB3A,LMNB2,MYDGF,DNMT1,KRI1,TRMT1,IER2,DDX39A,BST2,ELL,PBX4,PLEKHF1,HCST,BLVRB,COQ8B,SNRPA,B3GNT8,ZNF526,ETHE1,PPP1R13L,SIX5,BAX,GYS1,TRPM4,IRF3,BCL2L12,NUP62,ZNF473,POLD1,TSEN34,LILRB2,ZNF524,ZNF581,ZNF324B,TRIB3,SNRPB,NOP56,CDC25B,HM13,SLA2,CD40,ZBTB46,URB1,RRP1B,PWP2,TPST2,MYH9,APOBEC3D,APOBEC3F,POLDIP3,HDAC10,PLXNB2,ARAF,FTSJ1,TFE3,ALAS2,MSN,EFNB1,EDA,TREX2	270	GO:BP
GO:0051716	cellular response to stimulus	none	1.13e-34	33.9454	GPR157,MAD2L2,DRAXIN,DHRS3,ARHGEF19,LCK,MOB3C,GFI1,RHOC,CD2,S100A6,RAB13,EFNA4,LMNA,HDGF,SH2D2A,USF1,FCGR3B,CD247,MAPKAPK2,ADCY3,EMILIN1,AUP1,CD8B,DUSP2,ZAP70,IL18RAP,NCK2,FZD7,NRP2,ZDHHC3,CXCR6,CCR2,LAMB2,RASSF1,ITGB5,PLXND1,EIF2B5,EIF4G1,CHRD,TNIP2,CTNNA1,TNIP1,ITK,RGS14,DUSP22,BTN2A1,HLA-A,DDX39B,STK19,RGL2,DAXX,FANCE,POLH,HSP90AB1,GABRR2,CITED2,HERPUD2,POLM,DTX2,FZD1,LRCH4,GNB2,TRIM56,CREB3L2,ZYX,DOK2,INTS9,FGFR1,LY6E,PARP10,ARHGAP39,CDKN2A,NPR2,RAD23B,SH2D3C,ENG,ASS1,REXO4,AGPAT2,GATA3,VIM,FZD8,CXCL12,AIFM2,PRF1,TSPAN14,IRF7,EPS8L2,TRIM5,DDB2,NR1H3,APLNR,TNKS1BP1,TMEM109,FRMD8,BANF1,RIN1,RCE1,POLD4,ALDH3B1,FADD,P2RY2,TSKU,LTBR,NOP2,LAG3,HDAC7,ITGB7,TARBP2,ITGA7,DGKA,STAT6,LRP1,ARHGEF25,OS9,TRPV4,SLC8B1,TESC,GCN1,PXN,GAS6,RASA3,ARHGEF40,LTB4R2,PTGER2,PGF,PARP16,TLE3,PML,CSPG4,CIB1,FURIN,MPG,TRAF7,NLRC3,TFAP4,VASN,CARHSP1,SGF29,MVP,PPP4C,CTF1,HSD3B7,VKORC1,TGFB1I1,MMP2,CES1,AMFR,NLRC5,MAF,CDT1,SCARF1,TAX1BP3,TNFSF12,TP53,MAPK7,TNFAIP1,CCL4,NR1D1,RARA,NKIRAS2,STAT5B,IFI35,FZD2,ITGA3,SMARCD2,P4HB,COLEC12,IMPA2,PTBP1,MOB3A,TBXA2R,MYDGF,GPR108,EPOR,IL27RA,SYDE1,AKAP8,BST2,GDF15,PLEKHF1,GRAMD1A,HCST,SHKBP1,NUMBL,BBC3,BAX,TRPM4,FLT3LG,RCN3,IRF3,BCL2L12,NUP62,POLD1,NKG7,LILRB2,TRIB3,HM13,SLA2,CD40,FAM210B,BIRC7,UBE2G2,KREMEN1,MYH9,IL2RB,GRAP2,HDAC10,PLXNB2,ARAF,MSN,EFNB1,EDA,IL2RG,TREX2	216	GO:BP
GO:0048522	positive regulation of cellular process	none	3.25e-30	29.4886	WRAP73,MAD2L2,LCK,MOB3C,GFI1,RHOC,CD2,S100A6,GLMP,CCT3,HDGF,USF1,MAPKAPK2,EMILIN1,ZAP70,NCK2,FZD7,NRP2,BRPF1,ZDHHC3,CCR2,LAMB2,ABHD14B,PLXND1,EIF2B5,EIF4G1,CHRD,TNIP2,CCT5,SYNPO,TNIP1,ITK,LMAN2,RGS14,TMED9,IRF4,RREB1,TRIM27,HLA-F,HLA-A,HLA-E,HLA-C,HLA-B,DDX39B,HSPA1L,STK19,C4A,C4B,DAXX,CCND3,HSP90AB1,CITED2,TCP1,FZD1,PPP1R35,LRCH4,TRIM56,CREB3L2,DOK2,SORBS3,FGFR1,GSDMD,CDKN2A,SH2D3C,ENG,ASS1,SURF4,WDR5,AGPAT2,GATA3,VIM,CXCL12,AIFM2,PRF1,TSPAN14,PPRC1,CALHM2,IRF7,EPS8L2,CD151,STIM1,TRIM5,LMO2,NR1H3,APLNR,TNKS1BP1,FRMD8,EFEMP2,TCIRG1,FADD,LTBR,NOP2,FOXJ2,HDAC7,STAT6,LRP1,TRPV4,TESC,PXN,RNF10,PGAM5,ANKLE2,GAS6,RBM23,MAX,PGF,PML,CSPG4,CIB1,FURIN,TRAF7,IL32,TFAP4,SGF29,CTF1,KAT8,TGFB1I1,MMP2,NLRC5,E2F4,FHOD1,CDT1,SCARF1,SERPINF1,TNFSF12,TP53,MAPK7,CCL4,NR1D1,RARA,STAT5B,MLX,IFI35,FZD2,ITGA3,SMARCD2,UNC13D,Septin9,P4HB,PTBP1,MOB3A,MYDGF,DNMT1,EPOR,IER2,SYDE1,BST2,COLGALT1,GDF15,ELL,PBX4,PLEKHF1,HCST,SHKBP1,NUMBL,PPP1R13L,VASP,BBC3,EHD2,BAX,TRPM4,FLT3LG,IRF3,BCL2L12,NUP62,LILRB2,CDC25B,CST7,TM9SF4,CD40,FAM210B,BIRC7,RRP1B,MYH9,IL2RB,POLDIP3,HDAC10,PLXNB2,ARAF,TFE3,MSN,IL2RG	182	GO:BP
GO:0009058	biosynthetic process	none	1.85e-29	28.7339	HES4,CDK11B,NADK,H6PD,MAD2L2,TCEA3,ID3,GFI1,CD2,LMNA,GLMP,CCT3,HDGF,USF1,EIF2D,MAPKAPK2,COQ8A,GALNT2,ADCY3,EMILIN1,CAD,SPR,MOGS,TMEM150A,MRPS5,GPAT2,LMAN2L,IL18RAP,NCK2,HSPE1,FZD7,CHPF,BRPF1,ZDHHC3,CCR2,ABHD14B,TKT,ISY1,EIF2B5,EIF4G1,POLR2H,TNIP2,NOP14,LPCAT1,CCT5,PELO,EIF4EBP3,WDR55,TCOF1,TNIP1,ITK,DUSP22,IRF4,RREB1,BTN2A1,TRIM27,HLA-F,HLA-A,HLA-E,DHX16,HLA-B,DDX39B,HSPA1L,TAPBP,DAXX,POLH,HSP90AB1,NFKBIE,TRAM2,SMPD2,CITED2,TCP1,MRPL18,MAFK,AEBP1,FZD1,TRIM56,SND1,CREB3L2,INTS9,GSDMD,NAPRT,PARP10,CDKN2A,NPR2,ENG,ASS1,REXO4,WDR5,AGPAT2,GATA3,VIM,ZNF503,TSPAN14,PPRC1,IRF7,TRIM5,LMO2,SLC35C1,NR1H3,APLNR,TNKS1BP1,FADS3,FRMD8,BANF1,RCE1,POLD4,ALDH3B1,FADD,TSKU,DPAGT1,NOP2,FOXJ2,HDAC7,DDX23,TARBP2,DGKA,NAB2,STAT6,LRP1,SHMT2,TESC,GCN1,RNF10,PUS1,GAS6,RBM23,MAX,ZBTB42,CHST14,MFAP1,PARP16,PML,CIB1,FURIN,UNC45A,THOC6,IL32,NLRC3,TFAP4,PMM2,CARHSP1,POLR3E,SGF29,HSD3B7,KAT8,TGFB1I1,CES1,NLRC5,E2F4,FHOD1,NOB1,MAF,APRT,GEMIN4,TP53,MAPK7,MRM1,IKZF3,NR1D1,RARA,STAT5B,MLX,FZD2,FTSJ3,SMARCD2,P4HB,DUS1L,ABHD3,PTBP1,ARID3A,LMNB2,MYDGF,DNMT1,KRI1,TRMT1,IER2,DDX39A,BST2,ELL,PBX4,COQ8B,SNRPA,B3GNT8,ZNF526,PPP1R13L,SIX5,GYS1,TRPM4,RCN3,IRF3,BCL2L12,NUP62,ZNF473,POLD1,TSEN34,LILRB2,ZNF524,ZNF581,ZNF324B,TRIB3,SNRPB,NOP56,HM13,SLA2,CD40,ZBTB46,URB1,RRP1B,PWP2,MYH9,APOBEC3D,APOBEC3F,POLDIP3,HDAC10,PLXNB2,FTSJ1,TFE3,ALAS2,MSN,EDA	221	GO:BP
GO:0044249	cellular biosynthetic process	none	1.91e-29	28.719	HES4,CDK11B,NADK,H6PD,MAD2L2,TCEA3,ID3,GFI1,CD2,LMNA,GLMP,CCT3,HDGF,USF1,EIF2D,MAPKAPK2,COQ8A,GALNT2,ADCY3,EMILIN1,CAD,SPR,MOGS,TMEM150A,MRPS5,GPAT2,LMAN2L,IL18RAP,NCK2,HSPE1,FZD7,CHPF,BRPF1,ZDHHC3,CCR2,ABHD14B,TKT,ISY1,EIF2B5,EIF4G1,POLR2H,TNIP2,NOP14,LPCAT1,CCT5,PELO,EIF4EBP3,WDR55,TCOF1,TNIP1,ITK,DUSP22,IRF4,RREB1,BTN2A1,TRIM27,HLA-F,HLA-A,HLA-E,DHX16,HLA-B,DDX39B,HSPA1L,TAPBP,DAXX,POLH,HSP90AB1,NFKBIE,SMPD2,CITED2,TCP1,MRPL18,MAFK,AEBP1,FZD1,TRIM56,SND1,CREB3L2,INTS9,GSDMD,NAPRT,PARP10,CDKN2A,NPR2,ENG,ASS1,REXO4,WDR5,AGPAT2,GATA3,VIM,ZNF503,TSPAN14,PPRC1,IRF7,TRIM5,LMO2,SLC35C1,NR1H3,APLNR,TNKS1BP1,FADS3,FRMD8,BANF1,RCE1,POLD4,ALDH3B1,FADD,TSKU,DPAGT1,NOP2,FOXJ2,HDAC7,DDX23,TARBP2,DGKA,NAB2,STAT6,LRP1,SHMT2,TESC,GCN1,RNF10,PUS1,GAS6,RBM23,MAX,ZBTB42,CHST14,MFAP1,PARP16,PML,CIB1,FURIN,UNC45A,THOC6,IL32,NLRC3,TFAP4,PMM2,CARHSP1,POLR3E,SGF29,HSD3B7,KAT8,TGFB1I1,CES1,NLRC5,E2F4,FHOD1,NOB1,MAF,APRT,GEMIN4,TP53,MAPK7,MRM1,IKZF3,NR1D1,RARA,STAT5B,MLX,FZD2,FTSJ3,SMARCD2,P4HB,DUS1L,ABHD3,PTBP1,ARID3A,LMNB2,MYDGF,DNMT1,KRI1,TRMT1,IER2,DDX39A,BST2,ELL,PBX4,COQ8B,SNRPA,B3GNT8,ZNF526,PPP1R13L,SIX5,GYS1,TRPM4,IRF3,BCL2L12,NUP62,ZNF473,POLD1,TSEN34,LILRB2,ZNF524,ZNF581,ZNF324B,TRIB3,SNRPB,NOP56,HM13,SLA2,CD40,ZBTB46,URB1,RRP1B,PWP2,MYH9,APOBEC3D,APOBEC3F,POLDIP3,HDAC10,PLXNB2,FTSJ1,TFE3,ALAS2,MSN,EDA	219	GO:BP
GO:1901576	organic substance biosynthetic process	none	6.97e-29	28.1568	HES4,CDK11B,NADK,H6PD,MAD2L2,TCEA3,ID3,GFI1,CD2,LMNA,GLMP,CCT3,HDGF,USF1,EIF2D,MAPKAPK2,COQ8A,GALNT2,ADCY3,EMILIN1,CAD,SPR,MOGS,TMEM150A,MRPS5,GPAT2,LMAN2L,IL18RAP,NCK2,HSPE1,FZD7,CHPF,BRPF1,ZDHHC3,CCR2,ABHD14B,TKT,ISY1,EIF2B5,EIF4G1,POLR2H,TNIP2,NOP14,LPCAT1,CCT5,PELO,EIF4EBP3,WDR55,TCOF1,TNIP1,ITK,DUSP22,IRF4,RREB1,BTN2A1,TRIM27,HLA-F,HLA-A,HLA-E,DHX16,HLA-B,DDX39B,HSPA1L,TAPBP,DAXX,POLH,HSP90AB1,NFKBIE,SMPD2,CITED2,TCP1,MRPL18,MAFK,AEBP1,FZD1,TRIM56,SND1,CREB3L2,INTS9,GSDMD,NAPRT,PARP10,CDKN2A,NPR2,ENG,ASS1,REXO4,WDR5,AGPAT2,GATA3,VIM,ZNF503,TSPAN14,PPRC1,IRF7,TRIM5,LMO2,SLC35C1,NR1H3,APLNR,TNKS1BP1,FADS3,FRMD8,BANF1,RCE1,POLD4,ALDH3B1,FADD,TSKU,DPAGT1,NOP2,FOXJ2,HDAC7,DDX23,TARBP2,DGKA,NAB2,STAT6,LRP1,SHMT2,TESC,GCN1,RNF10,PUS1,GAS6,RBM23,MAX,ZBTB42,CHST14,MFAP1,PARP16,PML,CIB1,FURIN,UNC45A,THOC6,IL32,NLRC3,TFAP4,PMM2,CARHSP1,POLR3E,SGF29,HSD3B7,KAT8,TGFB1I1,CES1,NLRC5,E2F4,FHOD1,NOB1,MAF,APRT,GEMIN4,TP53,MAPK7,MRM1,IKZF3,NR1D1,RARA,STAT5B,MLX,FZD2,FTSJ3,SMARCD2,P4HB,DUS1L,ABHD3,PTBP1,ARID3A,LMNB2,MYDGF,DNMT1,KRI1,TRMT1,IER2,DDX39A,BST2,ELL,PBX4,COQ8B,SNRPA,B3GNT8,ZNF526,PPP1R13L,SIX5,GYS1,TRPM4,IRF3,BCL2L12,NUP62,ZNF473,POLD1,TSEN34,LILRB2,ZNF524,ZNF581,ZNF324B,TRIB3,SNRPB,NOP56,HM13,SLA2,CD40,ZBTB46,URB1,RRP1B,PWP2,MYH9,APOBEC3D,APOBEC3F,POLDIP3,HDAC10,PLXNB2,FTSJ1,TFE3,ALAS2,MSN,EDA	219	GO:BP
GO:0007165	signal transduction	none	5.69e-27	26.2449	GPR157,MAD2L2,DRAXIN,DHRS3,ARHGEF19,LCK,MOB3C,GFI1,RHOC,CD2,S100A6,RAB13,EFNA4,HDGF,SH2D2A,FCGR3B,CD247,MAPKAPK2,ADCY3,EMILIN1,CD8B,DUSP2,ZAP70,IL18RAP,NCK2,FZD7,NRP2,ZDHHC3,CXCR6,CCR2,LAMB2,RASSF1,ITGB5,PLXND1,EIF2B5,CHRD,TNIP2,TNIP1,ITK,RGS14,DUSP22,BTN2A1,HLA-A,DDX39B,STK19,RGL2,DAXX,HSP90AB1,GABRR2,CITED2,HERPUD2,DTX2,FZD1,LRCH4,GNB2,TRIM56,ZYX,DOK2,INTS9,FGFR1,LY6E,ARHGAP39,CDKN2A,NPR2,SH2D3C,ENG,AGPAT2,GATA3,FZD8,CXCL12,PRF1,TSPAN14,IRF7,EPS8L2,TRIM5,NR1H3,APLNR,TMEM109,FRMD8,BANF1,RIN1,RCE1,FADD,P2RY2,TSKU,LTBR,NOP2,LAG3,HDAC7,ITGB7,TARBP2,ITGA7,DGKA,STAT6,LRP1,ARHGEF25,TRPV4,PXN,GAS6,RASA3,ARHGEF40,LTB4R2,PTGER2,PGF,PARP16,TLE3,PML,CSPG4,CIB1,FURIN,TRAF7,NLRC3,TFAP4,VASN,CARHSP1,MVP,CTF1,TGFB1I1,MMP2,AMFR,NLRC5,CDT1,TAX1BP3,TNFSF12,TP53,MAPK7,TNFAIP1,CCL4,NR1D1,RARA,NKIRAS2,STAT5B,IFI35,FZD2,ITGA3,P4HB,COLEC12,IMPA2,PTBP1,MOB3A,TBXA2R,MYDGF,GPR108,EPOR,IL27RA,SYDE1,AKAP8,BST2,GDF15,PLEKHF1,HCST,SHKBP1,NUMBL,BBC3,BAX,TRPM4,FLT3LG,RCN3,IRF3,BCL2L12,NUP62,NKG7,LILRB2,TRIB3,SLA2,CD40,BIRC7,KREMEN1,MYH9,IL2RB,GRAP2,PLXNB2,ARAF,EFNB1,EDA,IL2RG	176	GO:BP
GO:0009059	macromolecule biosynthetic process	none	5.82e-27	26.2349	HES4,CDK11B,MAD2L2,TCEA3,ID3,GFI1,CD2,LMNA,GLMP,CCT3,HDGF,USF1,EIF2D,MAPKAPK2,GALNT2,EMILIN1,MOGS,MRPS5,GPAT2,LMAN2L,IL18RAP,NCK2,HSPE1,FZD7,CHPF,BRPF1,ZDHHC3,CCR2,ABHD14B,ISY1,EIF2B5,EIF4G1,POLR2H,TNIP2,NOP14,CCT5,PELO,EIF4EBP3,WDR55,TCOF1,TNIP1,ITK,DUSP22,IRF4,RREB1,BTN2A1,TRIM27,HLA-F,HLA-A,HLA-E,DHX16,HLA-B,DDX39B,HSPA1L,TAPBP,DAXX,POLH,HSP90AB1,NFKBIE,CITED2,TCP1,MRPL18,MAFK,AEBP1,FZD1,TRIM56,SND1,CREB3L2,INTS9,GSDMD,PARP10,CDKN2A,ENG,REXO4,WDR5,AGPAT2,GATA3,VIM,ZNF503,TSPAN14,PPRC1,IRF7,TRIM5,LMO2,SLC35C1,NR1H3,APLNR,TNKS1BP1,FRMD8,BANF1,RCE1,POLD4,FADD,TSKU,DPAGT1,NOP2,FOXJ2,HDAC7,DDX23,TARBP2,NAB2,STAT6,LRP1,SHMT2,TESC,GCN1,RNF10,PUS1,GAS6,RBM23,MAX,ZBTB42,CHST14,MFAP1,PARP16,PML,CIB1,FURIN,UNC45A,THOC6,IL32,NLRC3,TFAP4,PMM2,CARHSP1,POLR3E,SGF29,KAT8,TGFB1I1,NLRC5,E2F4,FHOD1,NOB1,MAF,GEMIN4,TP53,MAPK7,MRM1,IKZF3,NR1D1,RARA,STAT5B,MLX,FZD2,FTSJ3,SMARCD2,P4HB,DUS1L,PTBP1,ARID3A,LMNB2,MYDGF,DNMT1,KRI1,TRMT1,IER2,DDX39A,BST2,ELL,PBX4,SNRPA,B3GNT8,ZNF526,PPP1R13L,SIX5,GYS1,TRPM4,IRF3,BCL2L12,NUP62,ZNF473,POLD1,TSEN34,LILRB2,ZNF524,ZNF581,ZNF324B,TRIB3,SNRPB,NOP56,HM13,SLA2,CD40,ZBTB46,URB1,RRP1B,PWP2,MYH9,APOBEC3D,APOBEC3F,POLDIP3,HDAC10,PLXNB2,FTSJ1,TFE3,ALAS2,MSN,EDA	198	GO:BP
GO:0006950	response to stress	none	3.31e-26	25.4798	MAD2L2,LCK,GFI1,RHOC,CD2,LMNA,SLAMF7,USF1,MAPKAPK2,EMILIN1,AUP1,GNLY,ZAP70,IL18RAP,NCK2,HSPE1,FZD7,CCR2,RASSF1,STAB1,EIF2B5,EIF4G1,TNIP2,TNIP1,ITK,RGS14,IRF4,RREB1,TRIM27,HLA-F,HLA-A,HLA-E,DHX16,HLA-B,DDX39B,HSPA1L,DAXX,FANCE,POLH,HSP90AB1,CITED2,HERPUD2,POLM,LRCH4,TRIM56,CREB3L2,GSDMD,NAPRT,PARP10,CDKN2A,TLN1,RAD23B,ENG,TOR1B,ASS1,REXO4,GATA3,CXCL12,AIFM2,PRF1,IRF7,CD151,TRIM5,DDB2,NR1H3,TNKS1BP1,TMEM109,BANF1,POLD4,PTPRCAP,ALDH3B1,TCIRG1,FADD,TSKU,TARBP2,DGKA,STAT6,LRP1,SHMT2,OS9,TRPV4,GCN1,PXN,PTGER2,PGF,PARP16,PML,CIB1,FURIN,MPG,IL32,NLRC3,TFAP4,SGF29,PPP4C,VKORC1,MMP2,AMFR,NLRC5,MAF,SCARF1,TP53,MAPK7,CCL4,NR1D1,STAT5B,IFI35,AKAP1,SMARCD2,P4HB,C17orf62,COLEC12,TBXA2R,GPR108,BST2,BBC3,BAX,RCN3,IRF3,POLD1,NKG7,LILRB2,TRIB3,CST7,HM13,TM9SF4,CD40,UBE2G2,MYH9,APOBEC3D,APOBEC3F,HDAC10,ALAS2,TREX2	134	GO:BP
GO:0007154	cell communication	none	6.77e-26	25.1697	GPR157,MAD2L2,DRAXIN,DHRS3,ARHGEF19,LCK,MOB3C,GFI1,RHOC,CD2,S100A6,RAB13,EFNA4,HDGF,SH2D2A,USF1,FCGR3B,CD247,MAPKAPK2,ADCY3,EMILIN1,CD8B,DUSP2,ZAP70,IL18RAP,NCK2,FZD7,NRP2,ZDHHC3,CXCR6,CCR2,LAMB2,RASSF1,STAB1,ITGB5,PLXND1,EIF2B5,EIF4G1,CHRD,TNIP2,SLC12A7,PDLIM4,TNIP1,ITK,RGS14,DUSP22,BTN2A1,HLA-A,DDX39B,STK19,RGL2,DAXX,HSP90AB1,GABRR2,CITED2,HERPUD2,DTX2,FZD1,LRCH4,GNB2,TRIM56,ZYX,DOK2,INTS9,RAB11FIP1,FGFR1,LY6E,ARHGAP39,CDKN2A,NPR2,SH2D3C,ENG,AGPAT2,GATA3,FZD8,CXCL12,PRF1,TSPAN14,IRF7,EPS8L2,TRIM5,NR1H3,APLNR,TMEM109,FRMD8,BANF1,RIN1,RCE1,FADD,P2RY2,TSKU,LTBR,NOP2,LAG3,HDAC7,ITGB7,TARBP2,ITGA7,DGKA,STAT6,LRP1,ARHGEF25,TRPV4,SLC8B1,GCN1,PXN,GAS6,RASA3,ARHGEF40,LTB4R2,PTGER2,PGF,PARP16,TLE3,PML,CSPG4,CIB1,FURIN,TRAF7,NLRC3,TFAP4,VASN,CARHSP1,MVP,CTF1,TGFB1I1,MMP2,AMFR,NLRC5,CDT1,TAX1BP3,TNFSF12,TP53,MAPK7,TNFAIP1,CCL4,NR1D1,RARA,NKIRAS2,STAT5B,IFI35,FZD2,ITGA3,P4HB,COLEC12,IMPA2,PTBP1,MOB3A,TBXA2R,MYDGF,GPR108,EPOR,IL27RA,SYDE1,AKAP8,BST2,GDF15,PLEKHF1,HCST,SHKBP1,NUMBL,BBC3,BAX,TRPM4,FLT3LG,RCN3,IRF3,BCL2L12,NUP62,NKG7,LILRB2,TRIB3,SLA2,CD40,BIRC7,KREMEN1,MYH9,IL2RB,GRAP2,PLXNB2,ARAF,EFNB1,EDA,IL2RG	184	GO:BP
GO:0023052	signaling	none	4.59e-25	24.3384	GPR157,MAD2L2,DRAXIN,DHRS3,ARHGEF19,LCK,MOB3C,GFI1,RHOC,CD2,S100A6,RAB13,EFNA4,HDGF,SH2D2A,FCGR3B,CD247,MAPKAPK2,ADCY3,EMILIN1,CD8B,DUSP2,ZAP70,IL18RAP,NCK2,FZD7,NRP2,ZDHHC3,CXCR6,CCR2,LAMB2,RASSF1,STAB1,ITGB5,PLXND1,EIF2B5,CHRD,TNIP2,SLC12A7,PDLIM4,TNIP1,ITK,RGS14,DUSP22,BTN2A1,HLA-A,DDX39B,STK19,RGL2,DAXX,HSP90AB1,GABRR2,CITED2,HERPUD2,DTX2,FZD1,LRCH4,GNB2,TRIM56,ZYX,DOK2,INTS9,RAB11FIP1,FGFR1,LY6E,ARHGAP39,CDKN2A,NPR2,SH2D3C,ENG,AGPAT2,GATA3,FZD8,CXCL12,PRF1,TSPAN14,IRF7,EPS8L2,TRIM5,NR1H3,APLNR,TMEM109,FRMD8,BANF1,RIN1,RCE1,FADD,P2RY2,TSKU,LTBR,NOP2,LAG3,HDAC7,ITGB7,TARBP2,ITGA7,DGKA,STAT6,LRP1,ARHGEF25,TRPV4,SLC8B1,PXN,GAS6,RASA3,ARHGEF40,LTB4R2,PTGER2,PGF,PARP16,TLE3,PML,CSPG4,CIB1,FURIN,TRAF7,NLRC3,TFAP4,VASN,CARHSP1,MVP,CTF1,TGFB1I1,MMP2,AMFR,NLRC5,CDT1,TAX1BP3,TNFSF12,TP53,MAPK7,TNFAIP1,CCL4,NR1D1,RARA,NKIRAS2,STAT5B,IFI35,FZD2,ITGA3,P4HB,COLEC12,IMPA2,PTBP1,MOB3A,TBXA2R,MYDGF,GPR108,EPOR,IL27RA,SYDE1,AKAP8,BST2,GDF15,PLEKHF1,HCST,SHKBP1,NUMBL,BBC3,BAX,TRPM4,FLT3LG,RCN3,IRF3,BCL2L12,NUP62,NKG7,LILRB2,TRIB3,SLA2,CD40,BIRC7,KREMEN1,MYH9,IL2RB,GRAP2,PLXNB2,ARAF,EFNB1,EDA,IL2RG	181	GO:BP
GO:0010467	gene expression	none	9.98e-25	24.001	HES4,CDK11B,MAD2L2,TCEA3,ID3,GFI1,CD2,LMNA,GLMP,CCT3,HDGF,USF1,EIF2D,MAPKAPK2,GALNT2,EMILIN1,MOGS,MRPS5,GPAT2,LMAN2L,IL18RAP,NCK2,HSPE1,FZD7,BRPF1,CCR2,ABHD14B,ISY1,EIF2B5,EIF4G1,POLR2H,TNIP2,NOP14,CCT5,PELO,EIF4EBP3,WDR55,TCOF1,TNIP1,ITK,DUSP22,IRF4,RREB1,BTN2A1,TRIM27,HLA-F,HLA-A,HLA-E,DHX16,HLA-B,DDX39B,HSPA1L,TAPBP,DAXX,HSP90AB1,NFKBIE,CITED2,TCP1,MRPL18,MAFK,AEBP1,FZD1,TRIM56,SND1,CREB3L2,INTS9,GSDMD,PARP10,CDKN2A,ENG,REXO4,WDR5,AGPAT2,GATA3,VIM,ZNF503,TSPAN14,PPRC1,IRF7,TRIM5,LMO2,NR1H3,APLNR,TNKS1BP1,FRMD8,BANF1,RCE1,FADD,TSKU,NOP2,FOXJ2,HDAC7,DDX23,TARBP2,NAB2,STAT6,LRP1,SHMT2,TESC,GCN1,RNF10,PUS1,GAS6,RBM23,MAX,ZBTB42,MFAP1,PARP16,PML,CIB1,FURIN,UNC45A,THOC6,IL32,NLRC3,TFAP4,CARHSP1,POLR3E,SGF29,KAT8,TGFB1I1,NLRC5,E2F4,FHOD1,NOB1,MAF,GEMIN4,TP53,MAPK7,MRM1,IKZF3,NR1D1,RARA,STAT5B,MLX,FZD2,FTSJ3,SMARCD2,P4HB,DUS1L,PTBP1,ARID3A,LMNB2,MYDGF,DNMT1,KRI1,TRMT1,IER2,DDX39A,BST2,ELL,PBX4,SNRPA,ZNF526,PPP1R13L,SIX5,TRPM4,IRF3,BCL2L12,NUP62,ZNF473,TSEN34,LILRB2,ZNF524,ZNF581,ZNF324B,TRIB3,SNRPB,NOP56,HM13,SLA2,CD40,ZBTB46,URB1,RRP1B,PWP2,MYH9,POLDIP3,HDAC10,PLXNB2,FTSJ1,TFE3,MSN,EDA	184	GO:BP
GO:0048583	regulation of response to stimulus	none	1.67e-22	21.7764	MAD2L2,DRAXIN,DHRS3,ARHGEF19,LCK,GFI1,RHOC,LMNA,USF1,FCGR3B,CD247,MAPKAPK2,EMILIN1,CD8B,DUSP2,ZAP70,NCK2,FZD7,ZDHHC3,CCR2,LAMB2,EIF2B5,EIF4G1,CHRD,TNIP2,TNIP1,ITK,RGS14,IRF4,RREB1,BTN2A1,TRIM27,HLA-F,HLA-A,HLA-E,HLA-C,HLA-B,DDX39B,STK19,C4A,C4B,POLH,HSP90AB1,CITED2,LRCH4,TRIM56,DOK2,INTS9,FGFR1,GSDMD,ARHGAP39,CDKN2A,ENG,AGPAT2,GATA3,CXCL12,AIFM2,TSPAN14,IRF7,EPS8L2,TRIM5,NR1H3,APLNR,FRMD8,BANF1,FADD,TSKU,LTBR,NOP2,LAG3,HDAC7,TARBP2,LRP1,ARHGEF25,SLC8B1,PXN,GAS6,ARHGEF40,PGF,TLE3,PML,CIB1,FURIN,TRAF7,NLRC3,VASN,SGF29,MVP,PPP4C,TGFB1I1,AMFR,NLRC5,SCARF1,TAX1BP3,TNFSF12,TP53,MAPK7,TNFAIP1,CCL4,NR1D1,RARA,IFI35,ITGA3,SMARCD2,P4HB,COLEC12,PTBP1,MYDGF,GPR108,SYDE1,BST2,GDF15,PLEKHF1,HCST,SHKBP1,BBC3,BAX,TRPM4,RCN3,IRF3,BCL2L12,NUP62,NKG7,LILRB2,CST7,SLA2,CD40,BIRC7,KREMEN1,APOBEC3F,GRAP2,HDAC10,ARAF,EDA	134	GO:BP
GO:0060255	regulation of macromolecule metabolic process	none	3.94e-22	21.4049	HES4,CDK11B,MAD2L2,ID3,LCK,MOB3C,CDKN2C,GFI1,CD2,LMNA,GLMP,CCT3,HDGF,USF1,MAPKAPK2,EMILIN1,GPAT2,IL18RAP,NCK2,HSPE1,FZD7,BRPF1,CCR2,RASSF1,ABHD14B,EIF2B5,EIF4G1,TNIP2,CCT5,PELO,EIF4EBP3,TCOF1,TNIP1,ITK,RGS14,DUSP22,IRF4,RREB1,BTN2A1,TRIM27,HLA-F,HLA-A,HLA-E,HLA-B,DDX39B,PSMB8,TAPBP,DAXX,CCND3,POLH,HSP90AB1,NFKBIE,CITED2,TCP1,MAFK,AEBP1,FZD1,TRIM56,SND1,CREB3L2,INTS9,FGFR1,GSDMD,PARP10,CDKN2A,RAD23B,SH2D3C,ENG,REXO4,WDR5,AGPAT2,GATA3,VIM,DNAJC1,ZNF503,PPRC1,IRF7,TRIM5,LMO2,NR1H3,APLNR,TNKS1BP1,STX5,FRMD8,BANF1,FADD,TSKU,FOXJ2,HDAC7,TARBP2,NAB2,STAT6,LRP1,SHMT2,TESC,GCN1,RNF10,ANKLE2,GAS6,RBM23,PSME2,MAX,PGF,ZBTB42,PARP16,PML,CSPG4,CIB1,FURIN,TRAF7,IL32,NLRC3,TFAP4,CARHSP1,SGF29,MVP,PPP4C,CTF1,KAT8,TGFB1I1,NLRC5,E2F4,FHOD1,MAF,CDT1,TNFSF12,TP53,MAPK7,IKZF3,NR1D1,RARA,STAT5B,MLX,FZD2,SMARCD2,PTBP1,ARID3A,MOB3A,LMNB2,MYDGF,DNMT1,IER2,BST2,ELL,PBX4,ZNF526,PPP1R13L,SIX5,BBC3,BAX,TRPM4,RCN3,IRF3,BCL2L12,NUP62,ZNF473,LILRB2,ZNF524,ZNF581,ZNF324B,TRIB3,CST7,SLA2,CD40,BIRC7,ZBTB46,RRP1B,MYH9,APOBEC3D,APOBEC3F,POLDIP3,HDAC10,PLXNB2,ARAF,TFE3,MSN,EDA	177	GO:BP
GO:1901564	organonitrogen compound metabolic process	none	1.38e-21	20.8616	CDK11B,NADK,H6PD,MAD2L2,LYPLA2,LCK,MOB3C,CDKN2C,UBE2Q1,CCT3,RNPEP,EIF2D,MAPKAPK2,GALNT2,ADCY3,CAD,SPR,MOGS,AUP1,MRPS5,DUSP2,LMAN2L,ZAP70,NCK2,HSPE1,METTL21A,DNPEP,CHPF,ZDHHC3,RASSF1,ABHD14B,TKT,EIF2B5,EIF4G1,LPCAT1,CCT5,PELO,EIF4EBP3,TCOF1,TNIP1,HK3,RGS14,DUSP22,TRIM27,HSPA1L,STK19,PSMB8,TAPBP,DAXX,FANCE,CCND3,HSP90AB1,SMPD2,TCP1,MRPL18,ZFAND2A,AEBP1,GUSB,DTX2,TRIM56,GSTK1,FGFR1,NAPRT,PARP10,FBXL6,CDKN2A,NPR2,RAD23B,SH2D3C,NTMT1,ASS1,WDR5,GATA3,VIM,DNAJC1,TSPAN14,TRIM5,SLC35C1,DDB2,NR1H3,APLNR,TNKS1BP1,GANAB,STX5,NAALADL1,CTSW,RCE1,ALDH3B1,TCIRG1,FADD,DPAGT1,HDAC7,TARBP2,LRP1,SHMT2,OS9,TESC,GCN1,RNF10,ANKLE2,GAS6,PSME2,PGF,CHST14,PARP16,LOXL1,PML,CSPG4,CIB1,FURIN,UNC45A,TRAF7,TFAP4,PMM2,SGF29,MVP,CTF1,VKORC1,TGFB1I1,MMP2,AMFR,APRT,TNFSF12,TP53,GID4,MAPK7,TNFAIP1,NR1D1,RARA,STAT5B,ACSF2,TRIM47,P4HB,ABHD3,PTBP1,MOB3A,MYDGF,DPP9,FBXL12,HCST,FBXO17,BLVRB,NUMBL,B3GNT8,ETHE1,BBC3,BAX,TRPM4,RCN3,BCL2L12,LILRB2,TRIB3,SNRPB,CDC25B,CST7,HM13,CD40,BIRC7,UBE2G2,TPST2,MYH9,POLDIP3,HDAC10,PLXNB2,ARAF,FTSJ1,ALAS2,MSN	168	GO:BP
GO:0034641	cellular nitrogen compound metabolic process	none	2.51e-21	20.6001	HES4,CDK11B,NADK,H6PD,MAD2L2,TCEA3,ID3,GFI1,LMNA,GLMP,CCT3,HDGF,USF1,EIF2D,MAPKAPK2,ADCY3,CAD,SPR,MRPS5,GPAT2,IL18RAP,NCK2,FZD7,BRPF1,ABHD14B,TKT,ISY1,EIF2B5,EIF4G1,POLR2H,TNIP2,NOP14,NUDT9,CCT5,PELO,EIF4EBP3,WDR55,TCOF1,TNIP1,HK3,DUSP22,IRF4,RREB1,TRIM27,DHX16,DDX39B,DAXX,FANCE,POLH,HSP90AB1,NFKBIE,SMPD2,CITED2,TCP1,MRPL18,MAFK,POLM,AEBP1,FZD1,SND1,CREB3L2,INTS9,NAPRT,PARP10,CDKN2A,NPR2,RAD23B,ENG,ASS1,REXO4,WDR5,GATA3,VIM,ZNF503,PPRC1,IRF7,TRIM5,LMO2,DDB2,NR1H3,TNKS1BP1,POLD4,FADD,NOP2,FOXJ2,DDX23,TARBP2,NAB2,STAT6,SHMT2,TESC,GCN1,RNF10,PUS1,GAS6,RBM23,MAX,ZBTB42,MFAP1,PARP16,PML,CIB1,FURIN,MPG,NLRC3,TFAP4,PMM2,CARHSP1,POLR3E,SGF29,PPP4C,KAT8,TGFB1I1,NLRC5,E2F4,FHOD1,NOB1,MAF,CDT1,APRT,GEMIN4,TP53,MAPK7,MRM1,IKZF3,NR1D1,RARA,STAT5B,MLX,FZD2,ACSF2,FTSJ3,SMARCD2,DUS1L,PTBP1,ARID3A,MYDGF,DNMT1,KRI1,TRMT1,IER2,DDX39A,ELL,PBX4,BLVRB,SNRPA,ZNF526,PPP1R13L,SIX5,BAX,IRF3,BCL2L12,NUP62,ZNF473,POLD1,TSEN34,ZNF524,ZNF581,ZNF324B,TRIB3,SNRPB,NOP56,SLA2,CD40,ZBTB46,URB1,RRP1B,PWP2,TPST2,APOBEC3D,APOBEC3F,POLDIP3,HDAC10,PLXNB2,FTSJ1,TFE3,ALAS2,EDA,TREX2	179	GO:BP
GO:0007166	cell surface receptor signaling pathway	none	4.73e-21	20.3256	MAD2L2,DRAXIN,ARHGEF19,LCK,GFI1,CD2,EFNA4,FCGR3B,CD247,MAPKAPK2,EMILIN1,CD8B,ZAP70,IL18RAP,NCK2,FZD7,NRP2,ZDHHC3,CCR2,LAMB2,ITGB5,PLXND1,EIF2B5,CHRD,TNIP2,ITK,RGS14,BTN2A1,HLA-A,DAXX,HSP90AB1,CITED2,DTX2,FZD1,TRIM56,ZYX,DOK2,INTS9,FGFR1,LY6E,NPR2,ENG,AGPAT2,GATA3,FZD8,CXCL12,TSPAN14,TRIM5,NR1H3,FRMD8,FADD,TSKU,LTBR,LAG3,ITGB7,ITGA7,STAT6,LRP1,PXN,GAS6,PGF,TLE3,PML,CIB1,FURIN,TRAF7,VASN,MVP,CTF1,TGFB1I1,MMP2,AMFR,NLRC5,TAX1BP3,TNFSF12,TP53,MAPK7,CCL4,NR1D1,STAT5B,IFI35,FZD2,ITGA3,P4HB,EPOR,IL27RA,GDF15,SHKBP1,NUMBL,BAX,TRPM4,BCL2L12,NUP62,LILRB2,SLA2,CD40,BIRC7,KREMEN1,MYH9,IL2RB,PLXNB2,EFNB1,EDA,IL2RG	104	GO:BP
GO:0019222	regulation of metabolic process	none	5.46e-21	20.2629	HES4,CDK11B,H6PD,MAD2L2,ALPL,ID3,LCK,MOB3C,CDKN2C,GFI1,CD2,LMNA,GLMP,CCT3,HDGF,USF1,MAPKAPK2,EMILIN1,GPAT2,IL18RAP,NCK2,HSPE1,FZD7,BRPF1,CCR2,RASSF1,ABHD14B,EIF2B5,EIF4G1,TNIP2,CCT5,PELO,EIF4EBP3,TCOF1,TNIP1,ITK,RGS14,DUSP22,IRF4,RREB1,BTN2A1,TRIM27,HLA-F,HLA-A,HLA-E,HLA-B,DDX39B,PSMB8,TAPBP,DAXX,CCND3,POLH,HSP90AB1,NFKBIE,CITED2,TCP1,MAFK,AEBP1,FZD1,TRIM56,SND1,CREB3L2,INTS9,FGFR1,GSDMD,PARP10,CDKN2A,RAD23B,SH2D3C,ENG,ASS1,REXO4,WDR5,AGPAT2,GATA3,VIM,DNAJC1,ZNF503,PPRC1,IRF7,TRIM5,LMO2,NR1H3,APLNR,TNKS1BP1,STX5,FRMD8,BANF1,FADD,TSKU,FOXJ2,HDAC7,TARBP2,NAB2,STAT6,LRP1,SHMT2,TESC,GCN1,RNF10,PGAM5,ANKLE2,GAS6,RBM23,PSME2,MAX,PGF,ZBTB42,PARP16,TLE3,PML,CSPG4,CIB1,FURIN,TRAF7,IL32,NLRC3,TFAP4,CARHSP1,SGF29,MVP,PPP4C,CTF1,KAT8,TGFB1I1,CES1,NLRC5,E2F4,FHOD1,MAF,CDT1,TNFSF12,TP53,MAPK7,IKZF3,NR1D1,RARA,STAT5B,MLX,FZD2,SMARCD2,PTBP1,ARID3A,MOB3A,LMNB2,MYDGF,DNMT1,IER2,BST2,ELL,PBX4,PLEKHF1,ZNF526,PPP1R13L,SIX5,BBC3,BAX,TRPM4,RCN3,IRF3,BCL2L12,NUP62,ZNF473,LILRB2,ZNF524,ZNF581,ZNF324B,TRIB3,CST7,SLA2,CD40,BIRC7,ZBTB46,RRP1B,MYH9,APOBEC3D,APOBEC3F,POLDIP3,HDAC10,PLXNB2,ARAF,TFE3,MSN,EDA	184	GO:BP
GO:0071840	cellular component organization or biogenesis	none	1.08e-20	19.9678	CDK11B,WRAP73,MAD2L2,DRAXIN,ARHGEF19,LYPLA2,COL8A2,FHL3,CDKN2C,GFI1,RHOC,CD2,S100A6,RAB13,EFNA4,LMNA,CCT3,HDGF,DUSP23,CD247,EIF2D,EMILIN1,AUP1,TMSB10,NCK2,NRP2,BRPF1,ARPC4,LAMB2,KLHDC8B,ITGB5,SEC61A1,RAB43,ISY1,PLXND1,EIF4G1,NOP14,WDR1,SLC12A7,CCT5,PELO,PDLIM4,CTNNA1,WDR55,SYNPO,CCDC69,LMAN2,RGS14,TMED9,RUFY1,DUSP22,RREB1,TRIM27,DDX39B,C4A,C4B,TAPBP,DAXX,HSP90AB1,TRAM2,TCP1,AEBP1,FZD1,PPP1R35,LRCH4,ZYX,NOM1,REEP4,SORBS3,BIN3,GSDMD,PARP10,ARHGAP39,CDKN2A,TLN1,ENG,NAIF1,NTMT1,TOR1B,SURF4,WDR5,VIM,CXCL12,AIFM2,PRF1,SEC24C,NPM3,EPS8L2,CD151,TSPAN4,NR1H3,APLNR,TNKS1BP1,EML3,STX5,EFEMP2,BANF1,CDK2AP2,TCIRG1,FADD,TSKU,MYO7A,NOP2,FOXJ2,DDX23,TARBP2,LRP1,SHMT2,ARHGEF25,TRPV4,GCN1,PXN,RILPL2,PGAM5,ANKLE2,GAS6,ARHGEF40,EMC9,SPATA5L1,CEP152,LOXL1,PML,CIB1,FURIN,TRAF7,NLRC3,TFAP4,SGF29,KAT8,MMP2,E2F4,FHOD1,NOB1,CFDP1,CDT1,GEMIN4,SCARF1,TP53,FLII,TNFAIP1,MRM1,ITGA3,FTSJ3,SMARCD2,Septin9,COLEC12,ATP8B3,LMNB2,DNMT1,KRI1,SYDE1,BST2,COLGALT1,PLEKHF1,VASP,BBC3,EHD2,EMP3,BAX,TRPM4,NUP62,LILRB2,SNRPB,NOP56,TM9SF4,PLTP,CD40,OGFR,URB1,PWP2,MYH9,IL2RB,HDAC10,PLXNB2,TFE3,MSN,EFNB1,IL2RG,HAUS7	179	GO:BP
GO:1901360	organic cyclic compound metabolic process	none	1.34e-20	19.8742	HES4,CDK11B,NADK,H6PD,MAD2L2,TCEA3,ID3,GFI1,LMNA,GLMP,CCT3,HDGF,USF1,MAPKAPK2,ADCY3,CAD,SPR,GPAT2,IL18RAP,NCK2,FZD7,HDLBP,BRPF1,ABHD14B,TKT,ISY1,POLR2H,TNIP2,NOP14,NUDT9,CCT5,PELO,WDR55,TCOF1,TNIP1,HK3,DUSP22,IRF4,RREB1,TRIM27,DHX16,DDX39B,DAXX,FANCE,POLH,HSP90AB1,NFKBIE,CITED2,TCP1,MAFK,POLM,AEBP1,FZD1,SND1,CREB3L2,INTS9,NAPRT,PARP10,CDKN2A,NPR2,RAD23B,ENG,REXO4,WDR5,GATA3,VIM,ZNF503,PPRC1,IRF7,TRIM5,LMO2,DDB2,NR1H3,TNKS1BP1,POLD4,FADD,TSKU,NOP2,FOXJ2,DDX23,TARBP2,NAB2,STAT6,SHMT2,TESC,RNF10,PUS1,GAS6,RBM23,MAX,ZBTB42,MFAP1,PARP16,PML,CIB1,MPG,NLRC3,TFAP4,PMM2,CARHSP1,POLR3E,SGF29,PPP4C,HSD3B7,KAT8,TGFB1I1,CES1,NLRC5,E2F4,FHOD1,NOB1,MAF,CDT1,APRT,GEMIN4,SCARF1,TP53,MAPK7,MRM1,IKZF3,NR1D1,RARA,STAT5B,MLX,FZD2,ACSF2,FTSJ3,SMARCD2,P4HB,DUS1L,PTBP1,ARID3A,MYDGF,DNMT1,KRI1,TRMT1,IER2,DDX39A,ELL,PBX4,BLVRB,SNRPA,ZNF526,PPP1R13L,SIX5,HSD17B14,BAX,IRF3,BCL2L12,NUP62,ZNF473,POLD1,TSEN34,ZNF524,ZNF581,ZNF324B,TRIB3,SNRPB,NOP56,SLA2,CD40,ZBTB46,URB1,RRP1B,PWP2,TPST2,APOBEC3D,APOBEC3F,HDAC10,FTSJ1,TFE3,ALAS2,EDA,TREX2	174	GO:BP
GO:0002376	immune system process	Immune System	2.41e-20	19.6175	MAD2L2,LCK,GFI1,CD2,SLAMF7,FCGR3B,CD247,MAPKAPK2,EMILIN1,GNLY,CD8B,ZAP70,IL18RAP,NCK2,BRPF1,CXCR6,CCR2,EIF2B5,TNIP2,TNIP1,ITK,IRF4,BTN2A1,TRIM27,HLA-F,HLA-A,HLA-E,DHX16,HLA-C,HLA-B,C4A,C4B,TAPBP,CITED2,LRCH4,TRIM56,TMEM176B,CDKN2A,GATA3,CXCL12,PRF1,IRF7,TRIM5,NR1H3,CTSW,BANF1,FADD,IL18BP,LAG3,ITGB7,TARBP2,ITGA7,LRP1,SHMT2,SLC8B1,TESC,GAS6,PGF,PML,CIB1,FURIN,IL32,NLRC3,HSD3B7,NLRC5,TP53,TNFAIP1,CCL4,IKZF3,NR1D1,RARA,STAT5B,IFI35,ITGA3,AKAP1,SMARCD2,UNC13D,C17orf62,COLEC12,GPR108,IL27RA,BST2,BAX,TRPM4,FCGRT,IRF3,NKG7,LILRB2,CST7,SLA2,CD40,FAM210B,MYH9,IL2RB,APOBEC3F,TFE3,ALAS2,MSN,IL2RG	99	GO:BP
GO:0046483	heterocycle metabolic process	none	4.15e-20	19.3823	HES4,CDK11B,NADK,H6PD,MAD2L2,TCEA3,ID3,GFI1,LMNA,GLMP,CCT3,HDGF,USF1,MAPKAPK2,ADCY3,CAD,SPR,GPAT2,IL18RAP,NCK2,FZD7,BRPF1,ABHD14B,TKT,ISY1,POLR2H,TNIP2,NOP14,NUDT9,CCT5,PELO,WDR55,TCOF1,TNIP1,HK3,DUSP22,IRF4,RREB1,TRIM27,DHX16,DDX39B,DAXX,FANCE,POLH,HSP90AB1,NFKBIE,CITED2,TCP1,MAFK,POLM,AEBP1,FZD1,SND1,CREB3L2,INTS9,NAPRT,PARP10,CDKN2A,NPR2,RAD23B,ENG,REXO4,WDR5,GATA3,VIM,ZNF503,PPRC1,IRF7,TRIM5,LMO2,DDB2,NR1H3,TNKS1BP1,POLD4,FADD,NOP2,FOXJ2,DDX23,TARBP2,NAB2,STAT6,SHMT2,TESC,RNF10,PUS1,GAS6,RBM23,MAX,ZBTB42,MFAP1,PARP16,PML,CIB1,MPG,NLRC3,TFAP4,PMM2,CARHSP1,POLR3E,SGF29,PPP4C,KAT8,TGFB1I1,NLRC5,E2F4,FHOD1,NOB1,MAF,CDT1,APRT,GEMIN4,TP53,MAPK7,MRM1,IKZF3,NR1D1,RARA,STAT5B,MLX,FZD2,ACSF2,FTSJ3,SMARCD2,P4HB,DUS1L,PTBP1,ARID3A,MYDGF,DNMT1,KRI1,TRMT1,IER2,DDX39A,ELL,PBX4,BLVRB,SNRPA,ZNF526,PPP1R13L,SIX5,BAX,IRF3,BCL2L12,NUP62,ZNF473,POLD1,TSEN34,ZNF524,ZNF581,ZNF324B,TRIB3,SNRPB,NOP56,SLA2,CD40,ZBTB46,URB1,RRP1B,PWP2,TPST2,APOBEC3D,APOBEC3F,HDAC10,FTSJ1,TFE3,ALAS2,EDA,TREX2	168	GO:BP
GO:0006139	nucleobase-containing compound metabolic process	none	8.37e-20	19.0772	HES4,CDK11B,NADK,H6PD,MAD2L2,TCEA3,ID3,GFI1,LMNA,GLMP,CCT3,HDGF,USF1,MAPKAPK2,ADCY3,CAD,GPAT2,IL18RAP,NCK2,FZD7,BRPF1,ABHD14B,TKT,ISY1,POLR2H,TNIP2,NOP14,NUDT9,CCT5,PELO,WDR55,TCOF1,TNIP1,HK3,DUSP22,IRF4,RREB1,TRIM27,DHX16,DDX39B,DAXX,FANCE,POLH,HSP90AB1,NFKBIE,CITED2,TCP1,MAFK,POLM,AEBP1,FZD1,SND1,CREB3L2,INTS9,NAPRT,PARP10,CDKN2A,NPR2,RAD23B,ENG,REXO4,WDR5,GATA3,VIM,ZNF503,PPRC1,IRF7,TRIM5,LMO2,DDB2,NR1H3,TNKS1BP1,POLD4,FADD,NOP2,FOXJ2,DDX23,TARBP2,NAB2,STAT6,SHMT2,TESC,RNF10,PUS1,GAS6,RBM23,MAX,ZBTB42,MFAP1,PARP16,PML,CIB1,MPG,NLRC3,TFAP4,PMM2,CARHSP1,POLR3E,SGF29,PPP4C,KAT8,TGFB1I1,NLRC5,E2F4,FHOD1,NOB1,MAF,CDT1,APRT,GEMIN4,TP53,MAPK7,MRM1,IKZF3,NR1D1,RARA,STAT5B,MLX,FZD2,ACSF2,FTSJ3,SMARCD2,DUS1L,PTBP1,ARID3A,MYDGF,DNMT1,KRI1,TRMT1,IER2,DDX39A,ELL,PBX4,SNRPA,ZNF526,PPP1R13L,SIX5,BAX,IRF3,BCL2L12,NUP62,ZNF473,POLD1,TSEN34,ZNF524,ZNF581,ZNF324B,TRIB3,SNRPB,NOP56,SLA2,CD40,ZBTB46,URB1,RRP1B,PWP2,TPST2,APOBEC3D,APOBEC3F,HDAC10,FTSJ1,TFE3,EDA,TREX2	164	GO:BP
GO:0006725	cellular aromatic compound metabolic process	none	1.94e-19	18.7132	HES4,CDK11B,NADK,H6PD,MAD2L2,TCEA3,ID3,GFI1,LMNA,GLMP,CCT3,HDGF,USF1,MAPKAPK2,ADCY3,CAD,SPR,GPAT2,IL18RAP,NCK2,FZD7,BRPF1,ABHD14B,TKT,ISY1,POLR2H,TNIP2,NOP14,NUDT9,CCT5,PELO,WDR55,TCOF1,TNIP1,HK3,DUSP22,IRF4,RREB1,TRIM27,DHX16,DDX39B,DAXX,FANCE,POLH,HSP90AB1,NFKBIE,CITED2,TCP1,MAFK,POLM,AEBP1,FZD1,SND1,CREB3L2,INTS9,NAPRT,PARP10,CDKN2A,NPR2,RAD23B,ENG,REXO4,WDR5,GATA3,VIM,ZNF503,PPRC1,IRF7,TRIM5,LMO2,DDB2,NR1H3,TNKS1BP1,POLD4,FADD,NOP2,FOXJ2,DDX23,TARBP2,NAB2,STAT6,SHMT2,TESC,RNF10,PUS1,GAS6,RBM23,MAX,ZBTB42,MFAP1,PARP16,PML,CIB1,MPG,NLRC3,TFAP4,PMM2,CARHSP1,POLR3E,SGF29,PPP4C,KAT8,TGFB1I1,NLRC5,E2F4,FHOD1,NOB1,MAF,CDT1,APRT,GEMIN4,TP53,MAPK7,MRM1,IKZF3,NR1D1,RARA,STAT5B,MLX,FZD2,ACSF2,FTSJ3,SMARCD2,DUS1L,PTBP1,ARID3A,MYDGF,DNMT1,KRI1,TRMT1,IER2,DDX39A,ELL,PBX4,BLVRB,SNRPA,ZNF526,PPP1R13L,SIX5,BAX,IRF3,BCL2L12,NUP62,ZNF473,POLD1,TSEN34,ZNF524,ZNF581,ZNF324B,TRIB3,SNRPB,NOP56,SLA2,CD40,ZBTB46,URB1,RRP1B,PWP2,TPST2,APOBEC3D,APOBEC3F,HDAC10,FTSJ1,TFE3,ALAS2,EDA,TREX2	167	GO:BP
GO:0019538	protein metabolic process	Proteostasis	2.31e-19	18.6365	CDK11B,MAD2L2,LYPLA2,LCK,MOB3C,CDKN2C,UBE2Q1,CCT3,RNPEP,EIF2D,MAPKAPK2,GALNT2,CAD,MOGS,AUP1,MRPS5,DUSP2,LMAN2L,ZAP70,NCK2,HSPE1,METTL21A,CHPF,ZDHHC3,RASSF1,EIF2B5,EIF4G1,CCT5,PELO,EIF4EBP3,TCOF1,TNIP1,RGS14,DUSP22,TRIM27,HSPA1L,STK19,PSMB8,DAXX,FANCE,CCND3,HSP90AB1,TCP1,MRPL18,ZFAND2A,AEBP1,DTX2,TRIM56,FGFR1,PARP10,FBXL6,CDKN2A,RAD23B,SH2D3C,NTMT1,WDR5,VIM,DNAJC1,TSPAN14,TRIM5,SLC35C1,DDB2,NR1H3,APLNR,TNKS1BP1,GANAB,STX5,CTSW,RCE1,TCIRG1,FADD,DPAGT1,HDAC7,TARBP2,LRP1,SHMT2,OS9,TESC,GCN1,RNF10,ANKLE2,GAS6,PSME2,PGF,CHST14,PARP16,LOXL1,PML,CSPG4,CIB1,FURIN,UNC45A,TRAF7,TFAP4,PMM2,SGF29,MVP,CTF1,VKORC1,TGFB1I1,MMP2,AMFR,TNFSF12,TP53,GID4,MAPK7,TNFAIP1,NR1D1,RARA,TRIM47,P4HB,PTBP1,MOB3A,MYDGF,DPP9,FBXL12,HCST,FBXO17,NUMBL,B3GNT8,BBC3,BAX,TRPM4,RCN3,BCL2L12,LILRB2,TRIB3,SNRPB,CDC25B,CST7,HM13,CD40,BIRC7,UBE2G2,TPST2,MYH9,POLDIP3,HDAC10,PLXNB2,ARAF,FTSJ1,ALAS2,MSN	143	GO:BP
GO:0010604	positive regulation of macromolecule metabolic process	none	3.28e-18	17.4844	MAD2L2,LCK,MOB3C,CD2,GLMP,CCT3,USF1,MAPKAPK2,EMILIN1,NCK2,HSPE1,FZD7,BRPF1,CCR2,RASSF1,ABHD14B,EIF2B5,EIF4G1,TNIP2,CCT5,TNIP1,ITK,IRF4,RREB1,TRIM27,HLA-F,HLA-A,HLA-E,DDX39B,DAXX,CCND3,HSP90AB1,CITED2,TCP1,FZD1,TRIM56,CREB3L2,FGFR1,GSDMD,CDKN2A,SH2D3C,ENG,WDR5,AGPAT2,GATA3,VIM,PPRC1,IRF7,LMO2,NR1H3,APLNR,TNKS1BP1,STX5,FRMD8,FADD,FOXJ2,STAT6,LRP1,TESC,RNF10,ANKLE2,GAS6,RBM23,MAX,PGF,PML,CSPG4,CIB1,FURIN,TRAF7,IL32,TFAP4,SGF29,CTF1,KAT8,TGFB1I1,NLRC5,E2F4,FHOD1,CDT1,TNFSF12,TP53,MAPK7,NR1D1,RARA,STAT5B,MLX,FZD2,SMARCD2,PTBP1,MOB3A,MYDGF,DNMT1,IER2,ELL,PBX4,BBC3,BAX,RCN3,IRF3,BCL2L12,NUP62,LILRB2,TRIB3,CD40,BIRC7,RRP1B,MYH9,POLDIP3,HDAC10,PLXNB2,ARAF,TFE3,MSN	114	GO:BP
GO:0016043	cellular component organization	none	4.85e-18	17.3141	CDK11B,WRAP73,MAD2L2,DRAXIN,ARHGEF19,LYPLA2,COL8A2,FHL3,CDKN2C,GFI1,RHOC,CD2,S100A6,RAB13,EFNA4,LMNA,CCT3,HDGF,DUSP23,CD247,EIF2D,EMILIN1,AUP1,TMSB10,NCK2,NRP2,BRPF1,ARPC4,LAMB2,KLHDC8B,ITGB5,SEC61A1,RAB43,ISY1,PLXND1,EIF4G1,WDR1,SLC12A7,CCT5,PELO,PDLIM4,CTNNA1,SYNPO,CCDC69,LMAN2,RGS14,TMED9,RUFY1,DUSP22,RREB1,TRIM27,DDX39B,C4A,C4B,TAPBP,DAXX,HSP90AB1,TRAM2,TCP1,AEBP1,FZD1,PPP1R35,LRCH4,ZYX,REEP4,SORBS3,BIN3,GSDMD,PARP10,ARHGAP39,CDKN2A,TLN1,ENG,NAIF1,NTMT1,TOR1B,SURF4,WDR5,VIM,CXCL12,AIFM2,PRF1,SEC24C,NPM3,EPS8L2,CD151,TSPAN4,NR1H3,APLNR,TNKS1BP1,EML3,STX5,EFEMP2,BANF1,CDK2AP2,TCIRG1,FADD,TSKU,MYO7A,NOP2,FOXJ2,DDX23,TARBP2,LRP1,SHMT2,ARHGEF25,TRPV4,GCN1,PXN,RILPL2,PGAM5,ANKLE2,GAS6,ARHGEF40,EMC9,CEP152,LOXL1,PML,CIB1,FURIN,TRAF7,NLRC3,TFAP4,SGF29,KAT8,MMP2,E2F4,FHOD1,CFDP1,CDT1,GEMIN4,SCARF1,TP53,FLII,TNFAIP1,ITGA3,SMARCD2,Septin9,COLEC12,ATP8B3,LMNB2,DNMT1,SYDE1,BST2,COLGALT1,PLEKHF1,VASP,BBC3,EHD2,EMP3,BAX,TRPM4,NUP62,LILRB2,SNRPB,TM9SF4,PLTP,CD40,OGFR,PWP2,MYH9,IL2RB,HDAC10,PLXNB2,TFE3,MSN,EFNB1,IL2RG,HAUS7	169	GO:BP
GO:0048519	negative regulation of biological process	none	5.27e-18	17.2779	MAD2L2,DRAXIN,ID3,LCK,CDKN2C,GFI1,LMNA,HDGF,USF1,MAPKAPK2,EMILIN1,TMSB10,GPAT2,DUSP2,NCK2,FZD7,CCR2,STAB1,PLXND1,EIF4G1,CHRD,TNIP2,PELO,CTNNA1,EIF4EBP3,TNIP1,RGS14,DUSP22,RREB1,TRIM27,HLA-F,HLA-A,HLA-E,HLA-B,DDX39B,DAXX,HSP90AB1,CITED2,MAFK,AEBP1,SND1,TMEM176B,INTS9,RAB11FIP1,LY6E,PARP10,CDKN2A,ENG,NAIF1,ASS1,WDR5,GATA3,VIM,DNAJC1,CXCL12,AIFM2,ZNF503,IRF7,TRIM5,NR1H3,APLNR,TNKS1BP1,SLC43A1,TMEM109,FRMD8,EFEMP2,BANF1,CDK2AP2,FADD,TSKU,LAG3,FOXJ2,HDAC7,TARBP2,NAB2,LRP1,OS9,TRPV4,SLC8B1,TESC,RNF10,PGAM5,ANKLE2,GAS6,MAX,AVEN,PARP16,TLE3,PML,CIB1,FURIN,THOC6,IL32,NLRC3,TFAP4,VASN,CARHSP1,SGF29,MVP,KAT8,TGFB1I1,CES1,AMFR,NLRC5,MAF,CDT1,SERPINF1,TAX1BP3,TP53,FLII,MAPK7,TNFAIP1,TP53I13,NR1D1,RARA,MLX,IFI35,ITGA3,PTBP1,LMNB2,TBXA2R,MYDGF,DPP9,GPR108,DNMT1,IL27RA,BST2,GDF15,BBC3,TRPM4,BCL2L12,NUP62,LILRB2,TRIB3,CST7,SLA2,BIRC7,ZBTB46,RRP1B,UBE2G2,KREMEN1,MYH9,IL2RB,APOBEC3D,APOBEC3F,HDAC10,PLXNB2,ARAF,TFE3	149	GO:BP
GO:0031323	regulation of cellular metabolic process	none	1.1e-17	16.9599	HES4,CDK11B,H6PD,MAD2L2,ID3,MOB3C,CDKN2C,GFI1,CD2,LMNA,GLMP,CCT3,HDGF,USF1,MAPKAPK2,EMILIN1,GPAT2,IL18RAP,NCK2,FZD7,BRPF1,CCR2,ABHD14B,EIF2B5,EIF4G1,TNIP2,CCT5,PELO,EIF4EBP3,TCOF1,TNIP1,ITK,RGS14,DUSP22,IRF4,RREB1,BTN2A1,TRIM27,HLA-F,HLA-A,HLA-E,HLA-B,DDX39B,TAPBP,DAXX,CCND3,POLH,HSP90AB1,NFKBIE,CITED2,TCP1,MAFK,AEBP1,FZD1,TRIM56,SND1,CREB3L2,INTS9,FGFR1,GSDMD,PARP10,CDKN2A,SH2D3C,ENG,ASS1,REXO4,WDR5,AGPAT2,GATA3,VIM,ZNF503,PPRC1,IRF7,TRIM5,LMO2,NR1H3,APLNR,TNKS1BP1,FRMD8,BANF1,FADD,TSKU,FOXJ2,HDAC7,TARBP2,NAB2,STAT6,LRP1,SHMT2,TESC,GCN1,RNF10,ANKLE2,GAS6,RBM23,MAX,PGF,ZBTB42,PARP16,PML,CSPG4,CIB1,FURIN,IL32,NLRC3,TFAP4,CARHSP1,SGF29,MVP,PPP4C,CTF1,KAT8,TGFB1I1,CES1,NLRC5,E2F4,FHOD1,MAF,CDT1,TP53,MAPK7,IKZF3,NR1D1,RARA,STAT5B,MLX,FZD2,SMARCD2,PTBP1,ARID3A,MOB3A,LMNB2,MYDGF,DNMT1,IER2,BST2,ELL,PBX4,PLEKHF1,ZNF526,PPP1R13L,SIX5,BAX,TRPM4,IRF3,BCL2L12,NUP62,ZNF473,LILRB2,ZNF524,ZNF581,ZNF324B,TRIB3,SLA2,CD40,ZBTB46,RRP1B,MYH9,APOBEC3D,APOBEC3F,POLDIP3,HDAC10,PLXNB2,ARAF,TFE3,MSN,EDA	167	GO:BP
GO:0090304	nucleic acid metabolic process	none	1.58e-17	16.8003	HES4,CDK11B,MAD2L2,TCEA3,ID3,GFI1,LMNA,GLMP,CCT3,HDGF,USF1,MAPKAPK2,GPAT2,IL18RAP,NCK2,FZD7,BRPF1,ABHD14B,ISY1,POLR2H,TNIP2,NOP14,CCT5,PELO,WDR55,TCOF1,TNIP1,DUSP22,IRF4,RREB1,TRIM27,DHX16,DDX39B,DAXX,FANCE,POLH,HSP90AB1,NFKBIE,CITED2,TCP1,MAFK,POLM,AEBP1,FZD1,SND1,CREB3L2,INTS9,PARP10,CDKN2A,RAD23B,ENG,REXO4,WDR5,GATA3,VIM,ZNF503,PPRC1,IRF7,TRIM5,LMO2,DDB2,NR1H3,TNKS1BP1,POLD4,FADD,NOP2,FOXJ2,DDX23,TARBP2,NAB2,STAT6,TESC,RNF10,PUS1,GAS6,RBM23,MAX,ZBTB42,MFAP1,PML,CIB1,MPG,NLRC3,TFAP4,CARHSP1,POLR3E,SGF29,PPP4C,KAT8,TGFB1I1,NLRC5,E2F4,FHOD1,NOB1,MAF,CDT1,GEMIN4,TP53,MAPK7,MRM1,IKZF3,NR1D1,RARA,STAT5B,MLX,FZD2,FTSJ3,SMARCD2,DUS1L,PTBP1,ARID3A,MYDGF,DNMT1,KRI1,TRMT1,IER2,DDX39A,ELL,PBX4,SNRPA,ZNF526,PPP1R13L,SIX5,BAX,IRF3,BCL2L12,NUP62,ZNF473,POLD1,TSEN34,ZNF524,ZNF581,ZNF324B,TRIB3,SNRPB,NOP56,SLA2,CD40,ZBTB46,URB1,RRP1B,PWP2,APOBEC3D,APOBEC3F,HDAC10,FTSJ1,TFE3,EDA,TREX2	149	GO:BP
GO:0009893	positive regulation of metabolic process	none	1.7e-17	16.7686	MAD2L2,ALPL,LCK,MOB3C,CD2,GLMP,CCT3,USF1,MAPKAPK2,EMILIN1,NCK2,HSPE1,FZD7,BRPF1,CCR2,RASSF1,ABHD14B,EIF2B5,EIF4G1,TNIP2,CCT5,TNIP1,ITK,IRF4,RREB1,TRIM27,HLA-F,HLA-A,HLA-E,DDX39B,DAXX,CCND3,HSP90AB1,CITED2,TCP1,FZD1,TRIM56,CREB3L2,FGFR1,GSDMD,CDKN2A,SH2D3C,ENG,ASS1,WDR5,AGPAT2,GATA3,VIM,PPRC1,IRF7,TRIM5,LMO2,NR1H3,APLNR,TNKS1BP1,STX5,FRMD8,FADD,FOXJ2,STAT6,LRP1,TESC,RNF10,ANKLE2,GAS6,RBM23,MAX,PGF,PML,CSPG4,CIB1,FURIN,TRAF7,IL32,TFAP4,SGF29,CTF1,KAT8,TGFB1I1,CES1,NLRC5,E2F4,FHOD1,CDT1,TNFSF12,TP53,MAPK7,NR1D1,RARA,STAT5B,MLX,FZD2,SMARCD2,PTBP1,MOB3A,MYDGF,DNMT1,IER2,ELL,PBX4,PLEKHF1,BBC3,BAX,RCN3,IRF3,BCL2L12,NUP62,LILRB2,TRIB3,CD40,BIRC7,RRP1B,MYH9,POLDIP3,HDAC10,PLXNB2,ARAF,TFE3,MSN	119	GO:BP
GO:0031326	regulation of cellular biosynthetic process	none	3.52e-17	16.4529	HES4,CDK11B,H6PD,MAD2L2,ID3,GFI1,CD2,LMNA,GLMP,CCT3,HDGF,USF1,MAPKAPK2,EMILIN1,GPAT2,IL18RAP,NCK2,FZD7,BRPF1,CCR2,ABHD14B,EIF2B5,EIF4G1,TNIP2,CCT5,PELO,EIF4EBP3,TCOF1,TNIP1,ITK,DUSP22,IRF4,RREB1,BTN2A1,TRIM27,HLA-F,HLA-A,HLA-E,HLA-B,DDX39B,TAPBP,DAXX,HSP90AB1,NFKBIE,CITED2,TCP1,MAFK,AEBP1,FZD1,TRIM56,SND1,CREB3L2,INTS9,GSDMD,PARP10,CDKN2A,ENG,ASS1,REXO4,WDR5,AGPAT2,GATA3,VIM,ZNF503,PPRC1,IRF7,TRIM5,LMO2,NR1H3,APLNR,TNKS1BP1,FRMD8,BANF1,FADD,TSKU,FOXJ2,HDAC7,TARBP2,NAB2,STAT6,LRP1,SHMT2,TESC,GCN1,RNF10,GAS6,RBM23,MAX,ZBTB42,PARP16,PML,CIB1,FURIN,IL32,NLRC3,TFAP4,CARHSP1,SGF29,KAT8,TGFB1I1,CES1,NLRC5,E2F4,FHOD1,MAF,TP53,MAPK7,IKZF3,NR1D1,RARA,STAT5B,MLX,FZD2,SMARCD2,PTBP1,ARID3A,LMNB2,MYDGF,DNMT1,IER2,BST2,ELL,PBX4,ZNF526,PPP1R13L,SIX5,TRPM4,IRF3,BCL2L12,NUP62,ZNF473,LILRB2,ZNF524,ZNF581,ZNF324B,TRIB3,SLA2,CD40,ZBTB46,RRP1B,MYH9,APOBEC3D,APOBEC3F,POLDIP3,HDAC10,PLXNB2,TFE3,MSN,EDA	149	GO:BP
GO:0009889	regulation of biosynthetic process	none	5.89e-17	16.2301	HES4,CDK11B,H6PD,MAD2L2,ID3,GFI1,CD2,LMNA,GLMP,CCT3,HDGF,USF1,MAPKAPK2,EMILIN1,GPAT2,IL18RAP,NCK2,FZD7,BRPF1,CCR2,ABHD14B,EIF2B5,EIF4G1,TNIP2,CCT5,PELO,EIF4EBP3,TCOF1,TNIP1,ITK,DUSP22,IRF4,RREB1,BTN2A1,TRIM27,HLA-F,HLA-A,HLA-E,HLA-B,DDX39B,TAPBP,DAXX,HSP90AB1,NFKBIE,CITED2,TCP1,MAFK,AEBP1,FZD1,TRIM56,SND1,CREB3L2,INTS9,GSDMD,PARP10,CDKN2A,ENG,ASS1,REXO4,WDR5,AGPAT2,GATA3,VIM,ZNF503,PPRC1,IRF7,TRIM5,LMO2,NR1H3,APLNR,TNKS1BP1,FRMD8,BANF1,FADD,TSKU,FOXJ2,HDAC7,TARBP2,NAB2,STAT6,LRP1,SHMT2,TESC,GCN1,RNF10,GAS6,RBM23,MAX,ZBTB42,PARP16,PML,CIB1,FURIN,IL32,NLRC3,TFAP4,CARHSP1,SGF29,KAT8,TGFB1I1,CES1,NLRC5,E2F4,FHOD1,MAF,TP53,MAPK7,IKZF3,NR1D1,RARA,STAT5B,MLX,FZD2,SMARCD2,PTBP1,ARID3A,LMNB2,MYDGF,DNMT1,IER2,BST2,ELL,PBX4,ZNF526,PPP1R13L,SIX5,TRPM4,IRF3,BCL2L12,NUP62,ZNF473,LILRB2,ZNF524,ZNF581,ZNF324B,TRIB3,SLA2,CD40,ZBTB46,RRP1B,MYH9,APOBEC3D,APOBEC3F,POLDIP3,HDAC10,PLXNB2,TFE3,MSN,EDA	149	GO:BP
GO:0010556	regulation of macromolecule biosynthetic process	none	8.25e-17	16.0835	HES4,CDK11B,MAD2L2,ID3,GFI1,CD2,LMNA,GLMP,CCT3,HDGF,USF1,MAPKAPK2,EMILIN1,GPAT2,IL18RAP,NCK2,FZD7,BRPF1,CCR2,ABHD14B,EIF2B5,EIF4G1,TNIP2,CCT5,PELO,EIF4EBP3,TCOF1,TNIP1,ITK,DUSP22,IRF4,RREB1,BTN2A1,TRIM27,HLA-F,HLA-A,HLA-E,HLA-B,DDX39B,TAPBP,DAXX,HSP90AB1,NFKBIE,CITED2,TCP1,MAFK,AEBP1,FZD1,TRIM56,SND1,CREB3L2,INTS9,GSDMD,PARP10,CDKN2A,ENG,REXO4,WDR5,AGPAT2,GATA3,VIM,ZNF503,PPRC1,IRF7,TRIM5,LMO2,NR1H3,APLNR,TNKS1BP1,FRMD8,BANF1,FADD,TSKU,FOXJ2,HDAC7,TARBP2,NAB2,STAT6,LRP1,SHMT2,TESC,GCN1,RNF10,GAS6,RBM23,MAX,ZBTB42,PARP16,PML,CIB1,FURIN,IL32,NLRC3,TFAP4,CARHSP1,SGF29,KAT8,TGFB1I1,NLRC5,E2F4,FHOD1,MAF,TP53,MAPK7,IKZF3,NR1D1,RARA,STAT5B,MLX,FZD2,SMARCD2,PTBP1,ARID3A,LMNB2,MYDGF,DNMT1,IER2,BST2,ELL,PBX4,ZNF526,PPP1R13L,SIX5,TRPM4,IRF3,BCL2L12,NUP62,ZNF473,LILRB2,ZNF524,ZNF581,ZNF324B,TRIB3,SLA2,CD40,ZBTB46,RRP1B,MYH9,APOBEC3D,APOBEC3F,POLDIP3,HDAC10,PLXNB2,TFE3,MSN,EDA	146	GO:BP
GO:0051171	regulation of nitrogen compound metabolic process	none	1.11e-16	15.9535	HES4,CDK11B,MAD2L2,ID3,LCK,MOB3C,CDKN2C,GFI1,LMNA,GLMP,CCT3,HDGF,USF1,MAPKAPK2,IL18RAP,NCK2,HSPE1,FZD7,BRPF1,RASSF1,ABHD14B,EIF2B5,EIF4G1,TNIP2,CCT5,EIF4EBP3,TCOF1,TNIP1,RGS14,DUSP22,IRF4,RREB1,TRIM27,DDX39B,PSMB8,DAXX,CCND3,POLH,HSP90AB1,NFKBIE,CITED2,TCP1,MAFK,AEBP1,FZD1,CREB3L2,INTS9,FGFR1,PARP10,CDKN2A,RAD23B,SH2D3C,ENG,ASS1,REXO4,WDR5,GATA3,VIM,DNAJC1,ZNF503,PPRC1,IRF7,TRIM5,LMO2,NR1H3,APLNR,TNKS1BP1,STX5,FADD,FOXJ2,TARBP2,NAB2,STAT6,LRP1,SHMT2,TESC,GCN1,RNF10,ANKLE2,GAS6,RBM23,PSME2,MAX,PGF,ZBTB42,PARP16,PML,CSPG4,CIB1,FURIN,TRAF7,NLRC3,TFAP4,CARHSP1,SGF29,MVP,PPP4C,CTF1,KAT8,TGFB1I1,NLRC5,E2F4,FHOD1,MAF,CDT1,TNFSF12,TP53,MAPK7,IKZF3,NR1D1,RARA,STAT5B,MLX,FZD2,SMARCD2,PTBP1,ARID3A,MOB3A,MYDGF,DNMT1,IER2,ELL,PBX4,ZNF526,PPP1R13L,SIX5,BBC3,BAX,RCN3,IRF3,BCL2L12,NUP62,ZNF473,LILRB2,ZNF524,ZNF581,ZNF324B,TRIB3,CST7,SLA2,CD40,BIRC7,ZBTB46,RRP1B,MYH9,APOBEC3D,APOBEC3F,POLDIP3,HDAC10,PLXNB2,ARAF,TFE3,MSN,EDA	154	GO:BP
GO:0002682	regulation of immune system process	Immune System	1.17e-16	15.9314	MAD2L2,LCK,GFI1,CD2,FCGR3B,CD247,MAPKAPK2,EMILIN1,CD8B,ZAP70,NCK2,BRPF1,CCR2,EIF2B5,TNIP2,TNIP1,ITK,IRF4,BTN2A1,TRIM27,HLA-F,HLA-A,HLA-E,HLA-C,HLA-B,C4A,C4B,LRCH4,TRIM56,TMEM176B,CDKN2A,GATA3,CXCL12,IRF7,TRIM5,NR1H3,BANF1,FADD,LAG3,TARBP2,SLC8B1,TESC,GAS6,PGF,CIB1,FURIN,NLRC3,NLRC5,CCL4,IKZF3,NR1D1,RARA,STAT5B,IFI35,SMARCD2,UNC13D,COLEC12,GPR108,BST2,BAX,TRPM4,IRF3,LILRB2,CST7,SLA2,CD40,FAM210B,MSN	68	GO:BP
GO:0006955	immune response	Immune System	1.34e-16	15.8729	MAD2L2,LCK,GFI1,CD2,SLAMF7,FCGR3B,CD247,MAPKAPK2,GNLY,CD8B,ZAP70,IL18RAP,CXCR6,CCR2,EIF2B5,TNIP2,TNIP1,ITK,IRF4,BTN2A1,TRIM27,HLA-F,HLA-A,HLA-E,DHX16,HLA-C,HLA-B,C4A,C4B,LRCH4,TRIM56,GATA3,CXCL12,PRF1,IRF7,TRIM5,NR1H3,CTSW,BANF1,FADD,IL18BP,LAG3,ITGB7,TARBP2,LRP1,SHMT2,PML,FURIN,IL32,NLRC3,NLRC5,TNFAIP1,CCL4,NR1D1,RARA,IFI35,AKAP1,UNC13D,C17orf62,COLEC12,GPR108,IL27RA,BST2,BAX,TRPM4,FCGRT,IRF3,NKG7,LILRB2,CST7,SLA2,CD40,IL2RB,APOBEC3F,TFE3,IL2RG	76	GO:BP
GO:0048523	negative regulation of cellular process	none	3.56e-16	15.4483	MAD2L2,DRAXIN,ID3,LCK,CDKN2C,GFI1,LMNA,HDGF,MAPKAPK2,EMILIN1,TMSB10,GPAT2,DUSP2,NCK2,FZD7,CCR2,PLXND1,EIF4G1,CHRD,TNIP2,PELO,CTNNA1,EIF4EBP3,TNIP1,RGS14,DUSP22,RREB1,TRIM27,HLA-F,HLA-A,HLA-E,HLA-B,DDX39B,DAXX,HSP90AB1,CITED2,MAFK,AEBP1,SND1,TMEM176B,INTS9,RAB11FIP1,PARP10,CDKN2A,ENG,NAIF1,ASS1,WDR5,GATA3,VIM,CXCL12,AIFM2,ZNF503,IRF7,NR1H3,APLNR,TNKS1BP1,SLC43A1,TMEM109,FRMD8,EFEMP2,BANF1,CDK2AP2,FADD,TSKU,LAG3,FOXJ2,HDAC7,TARBP2,NAB2,LRP1,OS9,TRPV4,SLC8B1,TESC,RNF10,ANKLE2,GAS6,MAX,AVEN,PARP16,TLE3,PML,CIB1,FURIN,THOC6,NLRC3,TFAP4,VASN,CARHSP1,SGF29,MVP,KAT8,TGFB1I1,AMFR,NLRC5,MAF,CDT1,TAX1BP3,TP53,FLII,MAPK7,TNFAIP1,TP53I13,NR1D1,RARA,MLX,IFI35,ITGA3,PTBP1,LMNB2,TBXA2R,MYDGF,DPP9,GPR108,DNMT1,IL27RA,BST2,GDF15,BBC3,TRPM4,BCL2L12,NUP62,LILRB2,TRIB3,CST7,SLA2,BIRC7,ZBTB46,UBE2G2,KREMEN1,MYH9,IL2RB,APOBEC3D,APOBEC3F,HDAC10,PLXNB2,ARAF	138	GO:BP
GO:0032502	developmental process	none	4.29e-16	15.3672	HES4,GPR157,MAD2L2,DRAXIN,ALPL,ID3,LYPLA2,LCK,FHL3,GFI1,RHOC,CD2,S100A6,RAB13,EFNA4,LMNA,EMILIN1,DUSP2,ZAP70,HSPE1,FZD7,NRP2,BRPF1,CCR2,NBEAL2,LAMB2,STAB1,ITGB5,SEC61A1,PLXND1,EIF2B5,EIF4G1,CHRD,WDR1,PDLIM4,TCOF1,ITK,RGS14,IRF4,RREB1,TRIM27,HLA-E,HLA-B,PSMB8,HSP90AB1,CITED2,FZD1,PPP1R35,LRCH4,SND1,CREB3L2,GSTK1,TMEM176B,BIN3,FGFR1,CDKN2A,ENG,WDR5,GATA3,FZD8,CXCL12,ZNF503,IRF7,CD151,STIM1,NR1H3,APLNR,EFEMP2,FADD,TSKU,MYO7A,LAG3,FOXJ2,HDAC7,ITGA7,LRP1,ARHGEF25,TRPV4,TESC,RNF10,RILPL2,PGAM5,ANKLE2,GAS6,ARHGEF40,PGF,ZBTB42,CEP152,TLE3,PML,CIB1,THOC6,VASN,SGF29,CTF1,VKORC1,KAT8,TGFB1I1,MMP2,CES1,E2F4,MAF,SCARF1,SERPINF1,TNFSF12,TP53,FLII,MAPK7,ABHD15,IKZF3,NR1D1,RARA,STAT5B,FZD2,ITGA3,SMARCD2,PTBP1,TBXA2R,MYDGF,DNMT1,EPOR,IER2,SYDE1,GDF15,PBX4,NUMBL,COQ8B,PPP1R13L,VASP,EHD2,TRPM4,FLT3LG,RCN3,LILRB2,TRIB3,CST7,CD40,FAM210B,COL6A1,KREMEN1,MYH9,PLXNB2,FTSJ1,TFE3,ALAS2,MSN,EFNB1,EDA	148	GO:BP
GO:0080090	regulation of primary metabolic process	none	4.68e-16	15.3295	HES4,CDK11B,H6PD,MAD2L2,ID3,LCK,MOB3C,CDKN2C,GFI1,LMNA,GLMP,CCT3,HDGF,USF1,MAPKAPK2,IL18RAP,NCK2,HSPE1,FZD7,BRPF1,RASSF1,ABHD14B,EIF2B5,EIF4G1,TNIP2,CCT5,EIF4EBP3,TCOF1,TNIP1,RGS14,DUSP22,IRF4,RREB1,TRIM27,DDX39B,PSMB8,DAXX,CCND3,POLH,HSP90AB1,NFKBIE,CITED2,TCP1,MAFK,AEBP1,FZD1,CREB3L2,INTS9,FGFR1,PARP10,CDKN2A,RAD23B,SH2D3C,ENG,REXO4,WDR5,GATA3,VIM,DNAJC1,ZNF503,PPRC1,IRF7,TRIM5,LMO2,NR1H3,APLNR,TNKS1BP1,STX5,FADD,FOXJ2,TARBP2,NAB2,STAT6,LRP1,SHMT2,TESC,GCN1,RNF10,ANKLE2,GAS6,RBM23,PSME2,MAX,PGF,ZBTB42,PARP16,PML,CSPG4,CIB1,FURIN,TRAF7,NLRC3,TFAP4,CARHSP1,SGF29,MVP,PPP4C,CTF1,KAT8,TGFB1I1,CES1,NLRC5,E2F4,FHOD1,MAF,CDT1,TNFSF12,TP53,MAPK7,IKZF3,NR1D1,RARA,STAT5B,MLX,FZD2,SMARCD2,PTBP1,ARID3A,MOB3A,MYDGF,DNMT1,IER2,ELL,PBX4,ZNF526,PPP1R13L,SIX5,BBC3,BAX,RCN3,IRF3,BCL2L12,NUP62,ZNF473,LILRB2,ZNF524,ZNF581,ZNF324B,TRIB3,CST7,SLA2,CD40,BIRC7,ZBTB46,RRP1B,MYH9,APOBEC3D,APOBEC3F,POLDIP3,HDAC10,PLXNB2,ARAF,TFE3,MSN,EDA	155	GO:BP
GO:0010468	regulation of gene expression	none	8.14e-16	15.0893	HES4,CDK11B,MAD2L2,ID3,GFI1,CD2,LMNA,GLMP,HDGF,USF1,MAPKAPK2,EMILIN1,GPAT2,IL18RAP,NCK2,FZD7,BRPF1,CCR2,ABHD14B,EIF2B5,EIF4G1,TNIP2,PELO,EIF4EBP3,TCOF1,TNIP1,ITK,DUSP22,IRF4,RREB1,BTN2A1,TRIM27,HLA-F,HLA-A,HLA-E,HLA-B,DDX39B,TAPBP,DAXX,HSP90AB1,NFKBIE,CITED2,MAFK,AEBP1,FZD1,TRIM56,SND1,CREB3L2,INTS9,GSDMD,PARP10,CDKN2A,ENG,REXO4,WDR5,AGPAT2,GATA3,VIM,ZNF503,PPRC1,IRF7,TRIM5,LMO2,NR1H3,APLNR,TNKS1BP1,FRMD8,BANF1,FADD,TSKU,FOXJ2,HDAC7,TARBP2,NAB2,STAT6,LRP1,SHMT2,TESC,GCN1,RNF10,GAS6,RBM23,MAX,ZBTB42,PARP16,PML,CIB1,FURIN,IL32,NLRC3,TFAP4,CARHSP1,SGF29,KAT8,TGFB1I1,NLRC5,E2F4,FHOD1,MAF,TP53,MAPK7,IKZF3,NR1D1,RARA,STAT5B,MLX,FZD2,SMARCD2,PTBP1,ARID3A,LMNB2,MYDGF,DNMT1,IER2,BST2,ELL,PBX4,ZNF526,PPP1R13L,SIX5,TRPM4,IRF3,BCL2L12,NUP62,ZNF473,LILRB2,ZNF524,ZNF581,ZNF324B,TRIB3,SLA2,CD40,ZBTB46,RRP1B,MYH9,POLDIP3,HDAC10,PLXNB2,TFE3,MSN,EDA	141	GO:BP
GO:0051173	positive regulation of nitrogen compound metabolic process	none	1.58e-15	14.8013	MAD2L2,LCK,MOB3C,GLMP,CCT3,USF1,NCK2,HSPE1,FZD7,BRPF1,RASSF1,ABHD14B,EIF2B5,EIF4G1,TNIP2,CCT5,TNIP1,IRF4,RREB1,DDX39B,DAXX,CCND3,HSP90AB1,CITED2,TCP1,FZD1,CREB3L2,FGFR1,CDKN2A,SH2D3C,ENG,ASS1,WDR5,GATA3,VIM,PPRC1,IRF7,LMO2,NR1H3,APLNR,TNKS1BP1,STX5,FADD,FOXJ2,STAT6,LRP1,TESC,RNF10,ANKLE2,GAS6,RBM23,MAX,PGF,PML,CSPG4,CIB1,FURIN,TRAF7,TFAP4,SGF29,CTF1,KAT8,TGFB1I1,NLRC5,E2F4,FHOD1,CDT1,TNFSF12,TP53,MAPK7,NR1D1,RARA,STAT5B,MLX,FZD2,SMARCD2,PTBP1,MOB3A,MYDGF,IER2,ELL,PBX4,BBC3,BAX,RCN3,IRF3,BCL2L12,NUP62,LILRB2,TRIB3,CD40,BIRC7,RRP1B,MYH9,POLDIP3,HDAC10,PLXNB2,ARAF,TFE3,MSN	100	GO:BP
GO:0031325	positive regulation of cellular metabolic process	none	3.89e-15	14.4102	MAD2L2,MOB3C,CD2,GLMP,CCT3,USF1,MAPKAPK2,EMILIN1,NCK2,FZD7,BRPF1,CCR2,ABHD14B,EIF2B5,EIF4G1,TNIP2,CCT5,TNIP1,ITK,IRF4,RREB1,TRIM27,HLA-F,HLA-A,HLA-E,DDX39B,DAXX,CCND3,HSP90AB1,CITED2,TCP1,FZD1,TRIM56,CREB3L2,FGFR1,GSDMD,CDKN2A,SH2D3C,ENG,ASS1,WDR5,AGPAT2,GATA3,VIM,PPRC1,IRF7,TRIM5,LMO2,NR1H3,APLNR,TNKS1BP1,FRMD8,FADD,FOXJ2,STAT6,TESC,RNF10,ANKLE2,GAS6,RBM23,MAX,PGF,PML,CSPG4,CIB1,FURIN,IL32,TFAP4,SGF29,CTF1,KAT8,TGFB1I1,NLRC5,E2F4,FHOD1,CDT1,TP53,MAPK7,NR1D1,RARA,STAT5B,MLX,FZD2,SMARCD2,PTBP1,MOB3A,MYDGF,DNMT1,IER2,ELL,PBX4,PLEKHF1,BAX,IRF3,BCL2L12,NUP62,LILRB2,CD40,RRP1B,MYH9,POLDIP3,HDAC10,PLXNB2,ARAF,TFE3,MSN	106	GO:BP
GO:0010033	response to organic substance	none	9.43e-15	14.0254	ALPL,GFI1,RAB13,USF1,MAPKAPK2,ADCY3,AUP1,IL18RAP,NCK2,HSPE1,FZD7,CCR2,EIF2B5,TNIP2,CTNNA1,TNIP1,HSPA1L,C4B,DAXX,HSP90AB1,CITED2,HERPUD2,TRIM56,NPR2,TOR1B,AGPAT2,GATA3,VIM,CXCL12,TRIM5,NR1H3,FADD,P2RY2,STAT6,LRP1,SHMT2,OS9,TESC,PXN,GAS6,PTGER2,PARP16,PML,CIB1,MMP2,CES1,AMFR,NLRC5,CDT1,TP53,MAPK7,TP53I13,CCL4,NR1D1,RARA,STAT5B,P4HB,COLEC12,EPOR,IL27RA,BST2,GDF15,GRAMD1A,NUMBL,BBC3,BAX,TRPM4,RCN3,LILRB2,TRIB3,HM13,CD40,FAM210B,BIRC7,UBE2G2,IL2RB,MSN,EDA,IL2RG	79	GO:BP
GO:0048856	anatomical structure development	none	1.44e-14	13.8404	HES4,GPR157,MAD2L2,DRAXIN,ALPL,LYPLA2,LCK,FHL3,GFI1,RHOC,CD2,S100A6,RAB13,EFNA4,LMNA,EMILIN1,DUSP2,ZAP70,FZD7,NRP2,BRPF1,CCR2,NBEAL2,LAMB2,STAB1,ITGB5,SEC61A1,PLXND1,EIF2B5,EIF4G1,CHRD,WDR1,PDLIM4,TCOF1,ITK,RGS14,IRF4,RREB1,HLA-E,HLA-B,CITED2,FZD1,PPP1R35,LRCH4,CREB3L2,GSTK1,TMEM176B,BIN3,FGFR1,CDKN2A,ENG,WDR5,GATA3,FZD8,CXCL12,IRF7,CD151,STIM1,APLNR,EFEMP2,FADD,TSKU,MYO7A,LAG3,FOXJ2,HDAC7,ITGA7,LRP1,ARHGEF25,TRPV4,TESC,RNF10,RILPL2,PGAM5,ANKLE2,GAS6,ARHGEF40,PGF,ZBTB42,CEP152,TLE3,PML,CIB1,THOC6,VASN,SGF29,CTF1,VKORC1,KAT8,TGFB1I1,MMP2,CES1,E2F4,MAF,SCARF1,SERPINF1,TNFSF12,TP53,FLII,MAPK7,ABHD15,IKZF3,NR1D1,RARA,STAT5B,FZD2,ITGA3,SMARCD2,PTBP1,TBXA2R,MYDGF,DNMT1,EPOR,IER2,SYDE1,PBX4,NUMBL,COQ8B,VASP,EHD2,TRPM4,FLT3LG,RCN3,LILRB2,CST7,CD40,FAM210B,COL6A1,KREMEN1,MYH9,PLXNB2,FTSJ1,ALAS2,MSN,EFNB1,EDA	136	GO:BP
GO:0016070	RNA metabolic process	RNA Homeostasis	1.77e-14	13.7509	HES4,CDK11B,MAD2L2,TCEA3,ID3,GFI1,GLMP,HDGF,USF1,MAPKAPK2,GPAT2,IL18RAP,NCK2,FZD7,BRPF1,ABHD14B,ISY1,POLR2H,TNIP2,NOP14,PELO,WDR55,TCOF1,TNIP1,DUSP22,IRF4,RREB1,TRIM27,DHX16,DDX39B,DAXX,NFKBIE,CITED2,MAFK,AEBP1,FZD1,SND1,CREB3L2,INTS9,PARP10,CDKN2A,ENG,REXO4,WDR5,GATA3,VIM,ZNF503,PPRC1,IRF7,TRIM5,LMO2,NR1H3,TNKS1BP1,FADD,NOP2,FOXJ2,DDX23,TARBP2,NAB2,STAT6,TESC,RNF10,PUS1,GAS6,RBM23,MAX,ZBTB42,MFAP1,PML,CIB1,NLRC3,TFAP4,CARHSP1,POLR3E,SGF29,KAT8,TGFB1I1,NLRC5,E2F4,FHOD1,NOB1,MAF,GEMIN4,TP53,MAPK7,MRM1,IKZF3,NR1D1,RARA,STAT5B,MLX,FZD2,FTSJ3,SMARCD2,DUS1L,PTBP1,ARID3A,MYDGF,DNMT1,KRI1,TRMT1,IER2,DDX39A,ELL,PBX4,SNRPA,ZNF526,PPP1R13L,SIX5,IRF3,BCL2L12,NUP62,ZNF473,TSEN34,ZNF524,ZNF581,ZNF324B,TRIB3,SNRPB,NOP56,SLA2,CD40,ZBTB46,URB1,RRP1B,PWP2,APOBEC3D,APOBEC3F,HDAC10,FTSJ1,TFE3,EDA	132	GO:BP
GO:0032501	multicellular organismal process	none	2.32e-14	13.6336	HES4,GPR157,MAD2L2,DRAXIN,AGTRAP,DHRS3,ALPL,LYPLA2,LCK,GFI1,CD2,S100A6,RAB13,EFNA4,LMNA,SLAMF7,USF1,CD247,MAPKAPK2,ADCY3,EMILIN1,CD8B,DUSP2,ZAP70,NCK2,HSPE1,FZD7,NRP2,BRPF1,CCR2,STAB1,ITGB5,SEC61A1,PLXND1,EIF2B5,EIF4G1,CHRD,TNIP2,WDR1,PDLIM4,TCOF1,ITK,RGS14,IRF4,RREB1,BTN2A1,TRIM27,HLA-F,HLA-A,HLA-E,HLA-B,HSP90AB1,CITED2,FZD1,PPP1R35,LRCH4,TRIM56,SND1,CREB3L2,TMEM176B,RAB11FIP1,FGFR1,GSDMD,CDKN2A,TLN1,NPR2,ENG,WDR5,AGPAT2,GATA3,FZD8,CXCL12,PRF1,IRF7,EPS8L2,STIM1,NR1H3,APLNR,FRMD8,EFEMP2,BANF1,FADD,TSKU,MYO7A,LAG3,FOXJ2,KCNJ8,HDAC7,ITGA7,DGKA,STAT6,LRP1,ARHGEF25,TRPV4,TESC,PXN,RNF10,PGAM5,ANKLE2,GAS6,ARHGEF40,PGF,TLE3,PML,CIB1,FURIN,THOC6,IL32,NLRC3,VASN,SGF29,CTF1,VKORC1,KAT8,TGFB1I1,MMP2,MAF,SCARF1,SERPINF1,TNFSF12,TP53,MAPK7,IKZF3,NR1D1,RARA,STAT5B,IFI35,FZD2,ITGA3,SMARCD2,UNC13D,TBXA2R,MYDGF,DNMT1,IER2,SYDE1,BST2,GDF15,PBX4,NUMBL,COQ8B,VASP,BBC3,TRPM4,FLT3LG,FCGRT,RCN3,IRF3,NKG7,LILRB2,CST7,SLA2,PLTP,CD40,FAM210B,COL6A1,KREMEN1,MYH9,PLXNB2,FTSJ1,TFE3,ALAS2,MSN,EFNB1	164	GO:BP
GO:0048584	positive regulation of response to stimulus	none	2.42e-14	13.6169	MAD2L2,LCK,GFI1,RHOC,USF1,CD247,MAPKAPK2,EMILIN1,CD8B,ZAP70,NCK2,FZD7,CCR2,LAMB2,EIF2B5,TNIP2,TNIP1,ITK,RREB1,BTN2A1,HLA-F,HLA-A,HLA-E,HLA-C,HLA-B,STK19,C4A,C4B,HSP90AB1,CITED2,LRCH4,TRIM56,DOK2,FGFR1,GSDMD,CDKN2A,ENG,AGPAT2,GATA3,CXCL12,TSPAN14,IRF7,TRIM5,NR1H3,BANF1,FADD,LTBR,TARBP2,GAS6,PGF,PML,CIB1,TRAF7,NLRC3,TGFB1I1,NLRC5,SCARF1,TNFSF12,TP53,CCL4,NR1D1,RARA,IFI35,SMARCD2,COLEC12,PTBP1,MYDGF,GPR108,BST2,GDF15,PLEKHF1,HCST,SHKBP1,BBC3,BAX,TRPM4,IRF3,NUP62,NKG7,SLA2,CD40,BIRC7,HDAC10	83	GO:BP
GO:0030154	cell differentiation	none	2.64e-14	13.578	GPR157,MAD2L2,DRAXIN,ALPL,ID3,LYPLA2,LCK,GFI1,CD2,S100A6,RAB13,EFNA4,ZAP70,HSPE1,FZD7,NRP2,BRPF1,CCR2,NBEAL2,LAMB2,ITGB5,PLXND1,EIF2B5,CHRD,WDR1,TCOF1,ITK,RGS14,IRF4,RREB1,HLA-B,PSMB8,HSP90AB1,FZD1,SND1,CREB3L2,GSTK1,TMEM176B,FGFR1,CDKN2A,ENG,GATA3,FZD8,CXCL12,ZNF503,IRF7,NR1H3,APLNR,EFEMP2,FADD,TSKU,MYO7A,LAG3,FOXJ2,HDAC7,ITGA7,LRP1,ARHGEF25,TRPV4,TESC,RNF10,RILPL2,GAS6,ARHGEF40,CEP152,CIB1,VASN,CTF1,KAT8,TGFB1I1,MMP2,CES1,E2F4,MAF,SCARF1,SERPINF1,TP53,FLII,IKZF3,NR1D1,RARA,STAT5B,FZD2,ITGA3,SMARCD2,PTBP1,DNMT1,EPOR,IER2,PBX4,NUMBL,PPP1R13L,VASP,EHD2,TRPM4,FLT3LG,LILRB2,TRIB3,FAM210B,COL6A1,MYH9,PLXNB2,FTSJ1,TFE3,ALAS2,MSN,EFNB1	107	GO:BP
GO:0048869	cellular developmental process	none	2.64e-14	13.578	GPR157,MAD2L2,DRAXIN,ALPL,ID3,LYPLA2,LCK,GFI1,CD2,S100A6,RAB13,EFNA4,ZAP70,HSPE1,FZD7,NRP2,BRPF1,CCR2,NBEAL2,LAMB2,ITGB5,PLXND1,EIF2B5,CHRD,WDR1,TCOF1,ITK,RGS14,IRF4,RREB1,HLA-B,PSMB8,HSP90AB1,FZD1,SND1,CREB3L2,GSTK1,TMEM176B,FGFR1,CDKN2A,ENG,GATA3,FZD8,CXCL12,ZNF503,IRF7,NR1H3,APLNR,EFEMP2,FADD,TSKU,MYO7A,LAG3,FOXJ2,HDAC7,ITGA7,LRP1,ARHGEF25,TRPV4,TESC,RNF10,RILPL2,GAS6,ARHGEF40,CEP152,CIB1,VASN,CTF1,KAT8,TGFB1I1,MMP2,CES1,E2F4,MAF,SCARF1,SERPINF1,TP53,FLII,IKZF3,NR1D1,RARA,STAT5B,FZD2,ITGA3,SMARCD2,PTBP1,DNMT1,EPOR,IER2,PBX4,NUMBL,PPP1R13L,VASP,EHD2,TRPM4,FLT3LG,LILRB2,TRIB3,FAM210B,COL6A1,MYH9,PLXNB2,FTSJ1,TFE3,ALAS2,MSN,EFNB1	107	GO:BP
GO:0044271	cellular nitrogen compound biosynthetic process	none	7.43e-14	13.1292	HES4,CDK11B,NADK,MAD2L2,TCEA3,ID3,GFI1,GLMP,CCT3,HDGF,USF1,EIF2D,ADCY3,CAD,SPR,MRPS5,IL18RAP,NCK2,FZD7,BRPF1,ABHD14B,EIF2B5,EIF4G1,POLR2H,TNIP2,CCT5,PELO,EIF4EBP3,TCOF1,TNIP1,DUSP22,IRF4,RREB1,TRIM27,DDX39B,DAXX,POLH,HSP90AB1,NFKBIE,SMPD2,CITED2,TCP1,MRPL18,MAFK,AEBP1,FZD1,CREB3L2,INTS9,NAPRT,PARP10,CDKN2A,NPR2,ENG,ASS1,REXO4,WDR5,GATA3,VIM,ZNF503,PPRC1,IRF7,TRIM5,LMO2,NR1H3,TNKS1BP1,POLD4,FADD,FOXJ2,NAB2,STAT6,SHMT2,TESC,GCN1,RNF10,GAS6,RBM23,MAX,ZBTB42,PARP16,PML,CIB1,FURIN,NLRC3,TFAP4,PMM2,POLR3E,SGF29,KAT8,TGFB1I1,NLRC5,E2F4,FHOD1,MAF,APRT,TP53,MAPK7,IKZF3,NR1D1,RARA,STAT5B,MLX,FZD2,SMARCD2,ARID3A,MYDGF,DNMT1,IER2,ELL,PBX4,ZNF526,PPP1R13L,SIX5,IRF3,BCL2L12,NUP62,ZNF473,POLD1,ZNF524,ZNF581,ZNF324B,TRIB3,SLA2,CD40,ZBTB46,RRP1B,APOBEC3D,APOBEC3F,POLDIP3,HDAC10,PLXNB2,FTSJ1,TFE3,ALAS2,EDA	134	GO:BP
GO:1901362	organic cyclic compound biosynthetic process	none	3.93e-13	12.4061	HES4,CDK11B,NADK,H6PD,MAD2L2,TCEA3,ID3,GFI1,GLMP,CCT3,HDGF,USF1,ADCY3,CAD,SPR,IL18RAP,NCK2,FZD7,BRPF1,ABHD14B,POLR2H,TNIP2,CCT5,TCOF1,TNIP1,DUSP22,IRF4,RREB1,TRIM27,DDX39B,DAXX,POLH,HSP90AB1,NFKBIE,CITED2,TCP1,MAFK,AEBP1,FZD1,CREB3L2,INTS9,NAPRT,PARP10,CDKN2A,NPR2,ENG,REXO4,WDR5,GATA3,ZNF503,PPRC1,IRF7,TRIM5,LMO2,NR1H3,TNKS1BP1,POLD4,FADD,FOXJ2,NAB2,STAT6,SHMT2,TESC,RNF10,GAS6,RBM23,MAX,ZBTB42,PARP16,PML,CIB1,NLRC3,TFAP4,PMM2,POLR3E,SGF29,HSD3B7,KAT8,TGFB1I1,CES1,NLRC5,E2F4,FHOD1,MAF,APRT,TP53,MAPK7,IKZF3,NR1D1,RARA,STAT5B,MLX,FZD2,SMARCD2,ARID3A,MYDGF,DNMT1,IER2,ELL,PBX4,ZNF526,PPP1R13L,SIX5,IRF3,BCL2L12,NUP62,ZNF473,POLD1,ZNF524,ZNF581,ZNF324B,TRIB3,SLA2,CD40,ZBTB46,RRP1B,APOBEC3D,APOBEC3F,HDAC10,TFE3,ALAS2,EDA	122	GO:BP
GO:0018130	heterocycle biosynthetic process	none	5.1e-13	12.2926	HES4,CDK11B,NADK,MAD2L2,TCEA3,ID3,GFI1,GLMP,CCT3,HDGF,USF1,ADCY3,CAD,SPR,IL18RAP,NCK2,FZD7,BRPF1,ABHD14B,POLR2H,TNIP2,CCT5,TCOF1,TNIP1,DUSP22,IRF4,RREB1,TRIM27,DDX39B,DAXX,POLH,HSP90AB1,NFKBIE,CITED2,TCP1,MAFK,AEBP1,FZD1,CREB3L2,INTS9,NAPRT,PARP10,CDKN2A,NPR2,ENG,REXO4,WDR5,GATA3,ZNF503,PPRC1,IRF7,TRIM5,LMO2,NR1H3,TNKS1BP1,POLD4,FADD,FOXJ2,NAB2,STAT6,SHMT2,TESC,RNF10,GAS6,RBM23,MAX,ZBTB42,PARP16,PML,CIB1,NLRC3,TFAP4,PMM2,POLR3E,SGF29,KAT8,TGFB1I1,NLRC5,E2F4,FHOD1,MAF,APRT,TP53,MAPK7,IKZF3,NR1D1,RARA,STAT5B,MLX,FZD2,SMARCD2,ARID3A,MYDGF,DNMT1,IER2,ELL,PBX4,ZNF526,PPP1R13L,SIX5,IRF3,BCL2L12,NUP62,ZNF473,POLD1,ZNF524,ZNF581,ZNF324B,TRIB3,SLA2,CD40,ZBTB46,RRP1B,APOBEC3D,APOBEC3F,HDAC10,TFE3,ALAS2,EDA	119	GO:BP
GO:0019438	aromatic compound biosynthetic process	none	6.29e-13	12.201	HES4,CDK11B,NADK,MAD2L2,TCEA3,ID3,GFI1,GLMP,CCT3,HDGF,USF1,ADCY3,CAD,SPR,IL18RAP,NCK2,FZD7,BRPF1,ABHD14B,POLR2H,TNIP2,CCT5,TCOF1,TNIP1,DUSP22,IRF4,RREB1,TRIM27,DDX39B,DAXX,POLH,HSP90AB1,NFKBIE,CITED2,TCP1,MAFK,AEBP1,FZD1,CREB3L2,INTS9,NAPRT,PARP10,CDKN2A,NPR2,ENG,REXO4,WDR5,GATA3,ZNF503,PPRC1,IRF7,TRIM5,LMO2,NR1H3,TNKS1BP1,POLD4,FADD,FOXJ2,NAB2,STAT6,SHMT2,TESC,RNF10,GAS6,RBM23,MAX,ZBTB42,PARP16,PML,CIB1,NLRC3,TFAP4,PMM2,POLR3E,SGF29,KAT8,TGFB1I1,NLRC5,E2F4,FHOD1,MAF,APRT,TP53,MAPK7,IKZF3,NR1D1,RARA,STAT5B,MLX,FZD2,SMARCD2,ARID3A,MYDGF,DNMT1,IER2,ELL,PBX4,ZNF526,PPP1R13L,SIX5,IRF3,BCL2L12,NUP62,ZNF473,POLD1,ZNF524,ZNF581,ZNF324B,TRIB3,SLA2,CD40,ZBTB46,RRP1B,APOBEC3D,APOBEC3F,HDAC10,TFE3,ALAS2,EDA	119	GO:BP
GO:0050776	regulation of immune response	Immune System	6.43e-13	12.1915	MAD2L2,LCK,GFI1,FCGR3B,CD247,MAPKAPK2,CD8B,ZAP70,CCR2,EIF2B5,TNIP2,TNIP1,ITK,IRF4,BTN2A1,TRIM27,HLA-F,HLA-A,HLA-E,HLA-C,HLA-B,C4A,C4B,LRCH4,TRIM56,GATA3,IRF7,TRIM5,NR1H3,BANF1,FADD,LAG3,TARBP2,FURIN,NLRC3,NLRC5,NR1D1,RARA,IFI35,COLEC12,GPR108,BAX,TRPM4,IRF3,LILRB2,SLA2,CD40	47	GO:BP
GO:0009966	regulation of signal transduction	none	7.77e-13	12.1098	MAD2L2,DRAXIN,DHRS3,ARHGEF19,LCK,GFI1,RHOC,MAPKAPK2,EMILIN1,DUSP2,NCK2,FZD7,ZDHHC3,CCR2,LAMB2,CHRD,TNIP2,TNIP1,RGS14,DDX39B,STK19,HSP90AB1,CITED2,LRCH4,TRIM56,DOK2,INTS9,FGFR1,ARHGAP39,CDKN2A,ENG,AGPAT2,GATA3,CXCL12,TSPAN14,IRF7,EPS8L2,TRIM5,NR1H3,APLNR,FRMD8,BANF1,FADD,TSKU,LTBR,NOP2,HDAC7,TARBP2,LRP1,ARHGEF25,PXN,GAS6,ARHGEF40,TLE3,PML,CIB1,TRAF7,NLRC3,VASN,MVP,TGFB1I1,AMFR,NLRC5,TAX1BP3,TNFSF12,TP53,MAPK7,TNFAIP1,CCL4,NR1D1,IFI35,ITGA3,P4HB,PTBP1,MYDGF,GPR108,SYDE1,BST2,GDF15,PLEKHF1,HCST,SHKBP1,BBC3,BAX,TRPM4,RCN3,BCL2L12,NUP62,SLA2,CD40,BIRC7,KREMEN1,GRAP2,ARAF,EDA	95	GO:BP
GO:0044419	biological process involved in interspecies interaction between organisms	none	8.63e-13	12.0642	LCK,GFI1,CD2,SLAMF7,MAPKAPK2,EMILIN1,AUP1,GNLY,ZAP70,STAB1,TNIP2,CCT5,TNIP1,IRF4,TRIM27,HLA-F,HLA-A,HLA-E,DHX16,HLA-B,DDX39B,C4B,HSP90AB1,LRCH4,TRIM56,LY6E,GSDMD,GATA3,VIM,CXCL12,PRF1,IRF7,TRIM5,NR1H3,BANF1,FADD,TARBP2,SHMT2,GAS6,PML,FURIN,THOC6,NLRC3,TFAP4,NLRC5,CCL4,NR1D1,IFI35,AKAP1,P4HB,C17orf62,COLEC12,GPR108,BST2,BAX,IRF3,NKG7,LILRB2,CD40,RRP1B,APOBEC3D,APOBEC3F	62	GO:BP
GO:0042221	response to chemical	none	1.27e-12	11.8946	ALPL,LCK,GFI1,RAB13,LMNA,USF1,MAPKAPK2,ADCY3,AUP1,IL18RAP,NCK2,HSPE1,FZD7,CXCR6,CCR2,EIF2B5,TNIP2,CTNNA1,TNIP1,HSPA1L,C4B,DAXX,HSP90AB1,CITED2,HERPUD2,FZD1,TRIM56,FGFR1,NPR2,ENG,TOR1B,AGPAT2,GATA3,VIM,CXCL12,AIFM2,ANXA11,SLC22A18,STIM1,TRIM5,NR1H3,ALDH3B1,FADD,P2RY2,STAT6,LRP1,SHMT2,OS9,TRPV4,SLC8B1,TESC,PXN,GAS6,LTB4R2,PTGER2,PGF,PARP16,PML,CIB1,HSD3B7,VKORC1,MMP2,CES1,AMFR,NLRC5,CDT1,TP53,MAPK7,TP53I13,CCL4,NR1D1,RARA,STAT5B,P4HB,COLEC12,IMPA2,EPOR,IL27RA,BST2,GDF15,GRAMD1A,NUMBL,BBC3,BAX,TRPM4,RCN3,LILRB2,TRIB3,HM13,CD40,FAM210B,BIRC7,UBE2G2,IL2RB,MSN,EDA,IL2RG	97	GO:BP
GO:0043412	macromolecule modification	none	2.12e-12	11.673	CDK11B,MAD2L2,LYPLA2,LCK,MOB3C,CDKN2C,UBE2Q1,MAPKAPK2,GALNT2,CAD,MOGS,DUSP2,ZAP70,NCK2,METTL21A,ZDHHC3,RASSF1,EIF4G1,TNIP1,RGS14,DUSP22,TRIM27,STK19,DAXX,FANCE,CCND3,HSP90AB1,DTX2,TRIM56,FGFR1,PARP10,CDKN2A,SH2D3C,NTMT1,WDR5,TRIM5,SLC35C1,DDB2,APLNR,TNKS1BP1,RCE1,DPAGT1,NOP2,HDAC7,TARBP2,SHMT2,OS9,RNF10,PUS1,ANKLE2,GAS6,PGF,PARP16,LOXL1,PML,CSPG4,CIB1,MPG,TRAF7,TFAP4,PMM2,SGF29,MVP,CTF1,VKORC1,AMFR,TP53,TNFAIP1,MRM1,RARA,FTSJ3,TRIM47,P4HB,DUS1L,PTBP1,MOB3A,MYDGF,DNMT1,TRMT1,HCST,B3GNT8,TRPM4,LILRB2,TRIB3,SNRPB,CDC25B,CD40,BIRC7,UBE2G2,TPST2,APOBEC3D,APOBEC3F,HDAC10,PLXNB2,ARAF,FTSJ1	96	GO:BP
GO:0034654	nucleobase-containing compound biosynthetic process	none	2.52e-12	11.5992	HES4,CDK11B,NADK,MAD2L2,TCEA3,ID3,GFI1,GLMP,CCT3,HDGF,USF1,ADCY3,CAD,IL18RAP,NCK2,FZD7,BRPF1,ABHD14B,POLR2H,TNIP2,CCT5,TCOF1,TNIP1,DUSP22,IRF4,RREB1,TRIM27,DDX39B,DAXX,POLH,HSP90AB1,NFKBIE,CITED2,TCP1,MAFK,AEBP1,FZD1,CREB3L2,INTS9,NAPRT,PARP10,CDKN2A,NPR2,ENG,REXO4,WDR5,GATA3,ZNF503,PPRC1,IRF7,TRIM5,LMO2,NR1H3,TNKS1BP1,POLD4,FADD,FOXJ2,NAB2,STAT6,TESC,RNF10,GAS6,RBM23,MAX,ZBTB42,PARP16,PML,CIB1,NLRC3,TFAP4,PMM2,POLR3E,SGF29,KAT8,TGFB1I1,NLRC5,E2F4,FHOD1,MAF,APRT,TP53,MAPK7,IKZF3,NR1D1,RARA,STAT5B,MLX,FZD2,SMARCD2,ARID3A,MYDGF,DNMT1,IER2,ELL,PBX4,ZNF526,PPP1R13L,SIX5,IRF3,BCL2L12,NUP62,ZNF473,POLD1,ZNF524,ZNF581,ZNF324B,TRIB3,SLA2,CD40,ZBTB46,RRP1B,APOBEC3D,APOBEC3F,HDAC10,TFE3,EDA	116	GO:BP
GO:0051179	localization	none	2.63e-12	11.5798	SYTL1,LCK,CD2,SLC39A1,RAB13,LMNA,GLMP,CCT3,EIF2D,MAPKAPK2,AUP1,TMSB10,TMEM150A,LMAN2L,MLPH,ZDHHC3,CCR2,NBEAL2,STAB1,SEC61A1,RAB43,EIF4G1,MFSD10,SLC12A7,CCT5,CTNNA1,ERGIC1,LMAN2,RGS14,TMED9,RUFY1,TRIM27,HLA-F,DDX39B,HSPA1L,C4A,C4B,TAPBP,HSP90AB1,NFKBIE,TRAM2,GABRR2,TCP1,MRPL18,ZFAND2A,GNB2,BIN3,RAB11FIP1,GSDMD,SLC39A4,CDKN2A,NAIF1,TOR1B,SURF4,DNAJC1,CXCL12,PRF1,SEC24C,ANXA11,TSPAN14,CD151,SLC22A18,STIM1,TRIM5,SLC35C1,NR1H3,APLNR,SLC43A1,RAB3IL1,EML3,STX5,TBC1D10C,TCIRG1,TSKU,MYO7A,KCNJ8,ITGB7,LRP1,OS9,TRPV4,SLC8B1,TESC,ORAI1,RILPL2,GAS6,EMC9,TM9SF1,PML,CIB1,FURIN,THOC6,SGF29,ORAI3,CES1,CDT1,SCARF1,TAX1BP3,SLC16A13,TP53,CCL4,NR1D1,RARA,ITGA3,UNC13D,SLC38A10,COLEC12,ATP8B3,LMNB2,DDX39A,PLEKHF1,GRAMD1A,BBC3,EHD2,KDELR1,BAX,TRPM4,FCGRT,RCN3,NUP62,NKG7,LILRB2,TRIB3,HM13,TM9SF4,PLTP,SLC17A9,UBE2G2,TCN2,MYH9,IL2RB,POLDIP3,MSN,IL2RG	133	GO:BP
GO:0007275	multicellular organism development	none	3.49e-12	11.4577	HES4,GPR157,MAD2L2,DRAXIN,ALPL,LYPLA2,GFI1,CD2,S100A6,RAB13,EFNA4,EMILIN1,DUSP2,ZAP70,FZD7,NRP2,BRPF1,CCR2,STAB1,ITGB5,SEC61A1,PLXND1,EIF2B5,EIF4G1,CHRD,PDLIM4,TCOF1,RGS14,IRF4,HLA-E,HLA-B,CITED2,FZD1,PPP1R35,LRCH4,CREB3L2,TMEM176B,FGFR1,CDKN2A,ENG,WDR5,GATA3,FZD8,CXCL12,IRF7,STIM1,APLNR,EFEMP2,FADD,TSKU,MYO7A,LAG3,FOXJ2,HDAC7,ITGA7,LRP1,ARHGEF25,TRPV4,TESC,RNF10,ANKLE2,GAS6,ARHGEF40,PGF,PML,CIB1,THOC6,SGF29,CTF1,VKORC1,KAT8,MMP2,MAF,SCARF1,SERPINF1,TNFSF12,TP53,MAPK7,IKZF3,NR1D1,RARA,STAT5B,FZD2,ITGA3,SMARCD2,TBXA2R,MYDGF,DNMT1,IER2,SYDE1,PBX4,NUMBL,COQ8B,VASP,TRPM4,FLT3LG,RCN3,LILRB2,CST7,CD40,FAM210B,COL6A1,KREMEN1,MYH9,PLXNB2,FTSJ1,EFNB1	107	GO:BP
GO:0007155	cell adhesion	none	3.51e-12	11.4548	MAD2L2,LCK,COL8A2,CD2,SLAMF7,EMILIN1,ZAP70,NCK2,FZD7,NRP2,CCR2,LAMB2,STAB1,ITGB5,PLXND1,CHRD,SPON2,CTNNA1,TNIP1,DUSP22,RREB1,HLA-A,HLA-E,CITED2,ZYX,SORBS3,CDKN2A,TLN1,ENG,ASS1,GATA3,CXCL12,CD151,EFEMP2,FADD,LAG3,ITGB7,ITGA7,TRPV4,TESC,PXN,CIB1,IL32,TGFB1I1,SCARF1,MAPK7,CCL4,RARA,ITGA3,SMARCD2,P4HB,ICAM3,LILRB2,TM9SF4,SCARF2,MYH9,PLXNB2,TFE3,MSN,EFNB1	60	GO:BP
GO:0051239	regulation of multicellular organismal process	none	4.95e-12	11.3054	MAD2L2,ALPL,LCK,CD2,LMNA,USF1,MAPKAPK2,EMILIN1,ZAP70,NCK2,FZD7,NRP2,BRPF1,CCR2,STAB1,PLXND1,TNIP2,ITK,RGS14,IRF4,RREB1,BTN2A1,TRIM27,HLA-F,HLA-A,HLA-E,HLA-B,HSP90AB1,CITED2,TRIM56,TMEM176B,RAB11FIP1,FGFR1,GSDMD,CDKN2A,ENG,WDR5,AGPAT2,GATA3,CXCL12,IRF7,STIM1,NR1H3,APLNR,FRMD8,BANF1,FADD,TSKU,LAG3,FOXJ2,HDAC7,STAT6,LRP1,TESC,RNF10,PGAM5,GAS6,PGF,TLE3,PML,CIB1,FURIN,IL32,NLRC3,VASN,SGF29,TGFB1I1,SERPINF1,TNFSF12,IKZF3,NR1D1,RARA,STAT5B,SMARCD2,TBXA2R,MYDGF,SYDE1,BST2,GDF15,NUMBL,TRPM4,IRF3,LILRB2,CST7,CD40,FAM210B,PLXNB2,TFE3	88	GO:BP
GO:0010557	positive regulation of macromolecule biosynthetic process	none	1.08e-11	10.9666	MAD2L2,CD2,GLMP,CCT3,USF1,MAPKAPK2,EMILIN1,NCK2,FZD7,BRPF1,CCR2,ABHD14B,EIF2B5,EIF4G1,TNIP2,CCT5,TNIP1,ITK,IRF4,RREB1,TRIM27,HLA-F,HLA-A,HLA-E,DDX39B,HSP90AB1,CITED2,TCP1,FZD1,TRIM56,CREB3L2,GSDMD,CDKN2A,ENG,WDR5,AGPAT2,GATA3,VIM,PPRC1,IRF7,LMO2,NR1H3,FRMD8,FADD,FOXJ2,STAT6,TESC,RNF10,GAS6,RBM23,MAX,IL32,TFAP4,SGF29,KAT8,TGFB1I1,NLRC5,E2F4,FHOD1,TP53,MAPK7,NR1D1,RARA,STAT5B,MLX,FZD2,MYDGF,DNMT1,IER2,ELL,PBX4,IRF3,BCL2L12,NUP62,LILRB2,CD40,RRP1B,MYH9,POLDIP3,PLXNB2,TFE3,MSN	82	GO:BP
GO:0002684	positive regulation of immune system process	Immune System	1.34e-11	10.8744	MAD2L2,LCK,GFI1,CD2,CD247,MAPKAPK2,CD8B,ZAP70,NCK2,CCR2,EIF2B5,TNIP2,TNIP1,ITK,BTN2A1,HLA-F,HLA-A,HLA-E,HLA-C,HLA-B,C4A,C4B,LRCH4,TRIM56,GATA3,CXCL12,IRF7,TRIM5,NR1H3,BANF1,FADD,TARBP2,TESC,GAS6,PGF,NLRC3,NLRC5,CCL4,NR1D1,RARA,IFI35,SMARCD2,COLEC12,GPR108,BAX,IRF3,LILRB2,SLA2,CD40	49	GO:BP
GO:0031328	positive regulation of cellular biosynthetic process	none	2.03e-11	10.6933	MAD2L2,CD2,GLMP,CCT3,USF1,MAPKAPK2,EMILIN1,NCK2,FZD7,BRPF1,CCR2,ABHD14B,EIF2B5,EIF4G1,TNIP2,CCT5,TNIP1,ITK,IRF4,RREB1,TRIM27,HLA-F,HLA-A,HLA-E,DDX39B,HSP90AB1,CITED2,TCP1,FZD1,TRIM56,CREB3L2,GSDMD,CDKN2A,ENG,ASS1,WDR5,AGPAT2,GATA3,VIM,PPRC1,IRF7,LMO2,NR1H3,FRMD8,FADD,FOXJ2,STAT6,TESC,RNF10,GAS6,RBM23,MAX,IL32,TFAP4,SGF29,KAT8,TGFB1I1,NLRC5,E2F4,FHOD1,TP53,MAPK7,NR1D1,RARA,STAT5B,MLX,FZD2,MYDGF,DNMT1,IER2,ELL,PBX4,IRF3,BCL2L12,NUP62,LILRB2,CD40,RRP1B,MYH9,POLDIP3,PLXNB2,TFE3,MSN	83	GO:BP
GO:0023051	regulation of signaling	none	2.13e-11	10.6715	MAD2L2,DRAXIN,DHRS3,ARHGEF19,LCK,GFI1,RHOC,MAPKAPK2,EMILIN1,DUSP2,NCK2,FZD7,ZDHHC3,CCR2,LAMB2,CHRD,TNIP2,TNIP1,RGS14,DDX39B,STK19,HSP90AB1,CITED2,LRCH4,TRIM56,DOK2,INTS9,RAB11FIP1,FGFR1,ARHGAP39,CDKN2A,ENG,AGPAT2,GATA3,CXCL12,TSPAN14,IRF7,EPS8L2,TRIM5,NR1H3,APLNR,FRMD8,BANF1,FADD,TSKU,LTBR,NOP2,HDAC7,TARBP2,LRP1,ARHGEF25,SLC8B1,PXN,GAS6,ARHGEF40,TLE3,PML,CIB1,TRAF7,NLRC3,VASN,MVP,TGFB1I1,AMFR,NLRC5,TAX1BP3,TNFSF12,TP53,MAPK7,TNFAIP1,CCL4,NR1D1,IFI35,ITGA3,P4HB,PTBP1,MYDGF,GPR108,SYDE1,BST2,GDF15,PLEKHF1,HCST,SHKBP1,BBC3,BAX,TRPM4,RCN3,BCL2L12,NUP62,LILRB2,SLA2,CD40,BIRC7,KREMEN1,GRAP2,ARAF,EDA	98	GO:BP
GO:0035556	intracellular signal transduction	none	2.45e-11	10.6102	MAD2L2,ARHGEF19,LCK,RHOC,RAB13,MAPKAPK2,EMILIN1,DUSP2,ZAP70,NCK2,FZD7,CXCR6,CCR2,RASSF1,TNIP2,TNIP1,RGS14,DDX39B,STK19,RGL2,DAXX,TRIM56,DOK2,FGFR1,ARHGAP39,CDKN2A,SH2D3C,ENG,GATA3,CXCL12,EPS8L2,TRIM5,APLNR,TMEM109,RCE1,FADD,LTBR,NOP2,HDAC7,DGKA,LRP1,ARHGEF25,TRPV4,GAS6,ARHGEF40,PML,CSPG4,CIB1,TRAF7,NLRC3,TFAP4,CARHSP1,AMFR,NLRC5,CDT1,TAX1BP3,TP53,MAPK7,TNFAIP1,CCL4,NR1D1,NKIRAS2,IFI35,ITGA3,P4HB,PTBP1,MYDGF,SYDE1,BST2,GDF15,PLEKHF1,HCST,BBC3,BAX,TRPM4,RCN3,NUP62,TRIB3,SLA2,CD40,BIRC7,GRAP2,ARAF,EDA	84	GO:BP
GO:0010646	regulation of cell communication	none	2.55e-11	10.5932	MAD2L2,DRAXIN,DHRS3,ARHGEF19,LCK,GFI1,RHOC,MAPKAPK2,EMILIN1,DUSP2,NCK2,FZD7,ZDHHC3,CCR2,LAMB2,CHRD,TNIP2,TNIP1,RGS14,DDX39B,STK19,HSP90AB1,CITED2,LRCH4,TRIM56,DOK2,INTS9,RAB11FIP1,FGFR1,ARHGAP39,CDKN2A,ENG,AGPAT2,GATA3,CXCL12,TSPAN14,IRF7,EPS8L2,TRIM5,NR1H3,APLNR,FRMD8,BANF1,FADD,TSKU,LTBR,NOP2,HDAC7,TARBP2,LRP1,ARHGEF25,SLC8B1,PXN,GAS6,ARHGEF40,TLE3,PML,CIB1,TRAF7,NLRC3,VASN,MVP,TGFB1I1,AMFR,NLRC5,TAX1BP3,TNFSF12,TP53,MAPK7,TNFAIP1,CCL4,NR1D1,IFI35,ITGA3,P4HB,PTBP1,MYDGF,GPR108,SYDE1,BST2,GDF15,PLEKHF1,HCST,SHKBP1,BBC3,BAX,TRPM4,RCN3,BCL2L12,NUP62,LILRB2,SLA2,CD40,BIRC7,KREMEN1,GRAP2,ARAF,EDA	98	GO:BP
GO:0009891	positive regulation of biosynthetic process	none	2.92e-11	10.5352	MAD2L2,CD2,GLMP,CCT3,USF1,MAPKAPK2,EMILIN1,NCK2,FZD7,BRPF1,CCR2,ABHD14B,EIF2B5,EIF4G1,TNIP2,CCT5,TNIP1,ITK,IRF4,RREB1,TRIM27,HLA-F,HLA-A,HLA-E,DDX39B,HSP90AB1,CITED2,TCP1,FZD1,TRIM56,CREB3L2,GSDMD,CDKN2A,ENG,ASS1,WDR5,AGPAT2,GATA3,VIM,PPRC1,IRF7,LMO2,NR1H3,FRMD8,FADD,FOXJ2,STAT6,TESC,RNF10,GAS6,RBM23,MAX,IL32,TFAP4,SGF29,KAT8,TGFB1I1,NLRC5,E2F4,FHOD1,TP53,MAPK7,NR1D1,RARA,STAT5B,MLX,FZD2,MYDGF,DNMT1,IER2,ELL,PBX4,IRF3,BCL2L12,NUP62,LILRB2,CD40,RRP1B,MYH9,POLDIP3,PLXNB2,TFE3,MSN	83	GO:BP
GO:0050778	positive regulation of immune response	Immune System	4.34e-11	10.3622	MAD2L2,LCK,GFI1,CD247,MAPKAPK2,CD8B,ZAP70,CCR2,EIF2B5,TNIP2,TNIP1,ITK,BTN2A1,HLA-F,HLA-A,HLA-E,HLA-C,HLA-B,C4A,C4B,LRCH4,TRIM56,GATA3,IRF7,TRIM5,NR1H3,BANF1,FADD,TARBP2,NLRC3,NLRC5,NR1D1,RARA,IFI35,COLEC12,GPR108,BAX,IRF3,SLA2,CD40	40	GO:BP
GO:0009605	response to external stimulus	none	4.58e-11	10.339	ALPL,LCK,GFI1,CD2,RAB13,SLAMF7,USF1,MAPKAPK2,EMILIN1,AUP1,GNLY,ZAP70,CXCR6,CCR2,STAB1,EIF4G1,TNIP2,CCT5,TNIP1,IRF4,TRIM27,HLA-F,HLA-A,HLA-E,DHX16,HLA-B,C4B,LRCH4,TRIM56,FGFR1,GSDMD,ENG,GATA3,VIM,CXCL12,PRF1,IRF7,TRIM5,NR1H3,BANF1,FADD,LTBR,TARBP2,SHMT2,TRPV4,SLC8B1,GCN1,GAS6,LTB4R2,PGF,PML,FURIN,NLRC3,HSD3B7,NLRC5,SCARF1,TP53,MAPK7,CCL4,NR1D1,IFI35,AKAP1,C17orf62,COLEC12,GPR108,BST2,GDF15,BAX,TRPM4,IRF3,NKG7,LILRB2,CST7,CD40,RRP1B,APOBEC3D,APOBEC3F	77	GO:BP
GO:0006952	defense response	Immune System	1.39e-10	9.85779	LCK,GFI1,CD2,SLAMF7,MAPKAPK2,EMILIN1,GNLY,ZAP70,IL18RAP,CCR2,STAB1,TNIP2,TNIP1,ITK,IRF4,TRIM27,HLA-F,HLA-A,HLA-E,DHX16,HLA-B,LRCH4,TRIM56,GSDMD,GATA3,PRF1,IRF7,TRIM5,NR1H3,BANF1,PTPRCAP,TCIRG1,FADD,TARBP2,STAT6,LRP1,SHMT2,PTGER2,PML,FURIN,IL32,NLRC3,NLRC5,MAPK7,CCL4,NR1D1,STAT5B,IFI35,AKAP1,C17orf62,COLEC12,TBXA2R,GPR108,BST2,IRF3,NKG7,LILRB2,CST7,CD40,APOBEC3D,APOBEC3F	61	GO:BP
GO:0009607	response to biotic stimulus	Immune System	1.52e-10	9.81693	LCK,GFI1,CD2,SLAMF7,MAPKAPK2,EMILIN1,AUP1,GNLY,ZAP70,STAB1,TNIP2,CCT5,TNIP1,IRF4,TRIM27,HLA-F,HLA-A,HLA-E,DHX16,HLA-B,C4B,LRCH4,TRIM56,GSDMD,GATA3,VIM,CXCL12,PRF1,IRF7,TRIM5,NR1H3,BANF1,FADD,TARBP2,SHMT2,PML,NLRC3,NLRC5,TP53,CCL4,NR1D1,IFI35,AKAP1,C17orf62,COLEC12,GPR108,BST2,BAX,IRF3,NKG7,LILRB2,CD40,RRP1B,APOBEC3D,APOBEC3F	55	GO:BP
GO:0051707	response to other organism	Immune System	1.63e-10	9.78766	LCK,GFI1,CD2,SLAMF7,MAPKAPK2,EMILIN1,AUP1,GNLY,ZAP70,STAB1,TNIP2,CCT5,TNIP1,IRF4,TRIM27,HLA-F,HLA-A,HLA-E,DHX16,HLA-B,C4B,LRCH4,TRIM56,GSDMD,GATA3,VIM,CXCL12,PRF1,IRF7,TRIM5,NR1H3,BANF1,FADD,TARBP2,SHMT2,PML,NLRC3,NLRC5,CCL4,NR1D1,IFI35,AKAP1,C17orf62,COLEC12,GPR108,BST2,BAX,IRF3,NKG7,LILRB2,CD40,RRP1B,APOBEC3D,APOBEC3F	54	GO:BP
GO:0043207	response to external biotic stimulus	Immune System	1.63e-10	9.78766	LCK,GFI1,CD2,SLAMF7,MAPKAPK2,EMILIN1,AUP1,GNLY,ZAP70,STAB1,TNIP2,CCT5,TNIP1,IRF4,TRIM27,HLA-F,HLA-A,HLA-E,DHX16,HLA-B,C4B,LRCH4,TRIM56,GSDMD,GATA3,VIM,CXCL12,PRF1,IRF7,TRIM5,NR1H3,BANF1,FADD,TARBP2,SHMT2,PML,NLRC3,NLRC5,CCL4,NR1D1,IFI35,AKAP1,C17orf62,COLEC12,GPR108,BST2,BAX,IRF3,NKG7,LILRB2,CD40,RRP1B,APOBEC3D,APOBEC3F	54	GO:BP
GO:0051234	establishment of localization	none	2.46e-10	9.60891	SYTL1,LCK,SLC39A1,RAB13,LMNA,CCT3,EIF2D,MAPKAPK2,AUP1,LMAN2L,MLPH,ZDHHC3,CCR2,STAB1,SEC61A1,RAB43,MFSD10,SLC12A7,CCT5,ERGIC1,LMAN2,RGS14,TMED9,RUFY1,TRIM27,HLA-F,DDX39B,HSPA1L,C4A,C4B,TAPBP,TRAM2,GABRR2,TCP1,MRPL18,ZFAND2A,GNB2,BIN3,RAB11FIP1,GSDMD,SLC39A4,CDKN2A,NAIF1,SURF4,DNAJC1,CXCL12,PRF1,SEC24C,ANXA11,CD151,SLC22A18,STIM1,SLC35C1,NR1H3,APLNR,SLC43A1,RAB3IL1,EML3,STX5,TBC1D10C,TCIRG1,TSKU,MYO7A,KCNJ8,LRP1,OS9,TRPV4,SLC8B1,TESC,ORAI1,RILPL2,GAS6,EMC9,PML,CIB1,FURIN,THOC6,SGF29,ORAI3,CES1,CDT1,SCARF1,SLC16A13,CCL4,NR1D1,RARA,UNC13D,SLC38A10,COLEC12,ATP8B3,LMNB2,DDX39A,PLEKHF1,GRAMD1A,BBC3,EHD2,KDELR1,BAX,TRPM4,FCGRT,RCN3,NUP62,NKG7,LILRB2,TRIB3,HM13,TM9SF4,PLTP,SLC17A9,UBE2G2,TCN2,MYH9,IL2RB,POLDIP3,MSN,IL2RG	116	GO:BP
GO:0050793	regulation of developmental process	none	4.37e-10	9.3598	MAD2L2,CD2,EMILIN1,ZAP70,FZD7,BRPF1,CCR2,LAMB2,STAB1,PLXND1,CHRD,RGS14,IRF4,RREB1,HLA-B,HSP90AB1,CITED2,FZD1,TMEM176B,FGFR1,CDKN2A,ENG,WDR5,GATA3,CXCL12,IRF7,STIM1,NR1H3,APLNR,EFEMP2,FADD,TSKU,LAG3,FOXJ2,HDAC7,TESC,RNF10,PGAM5,GAS6,PGF,PML,CIB1,VASN,SGF29,TGFB1I1,SCARF1,SERPINF1,TNFSF12,IKZF3,NR1D1,RARA,STAT5B,SMARCD2,PTBP1,MYDGF,DNMT1,SYDE1,GDF15,NUMBL,PPP1R13L,EHD2,TRPM4,LILRB2,TRIB3,CST7,CD40,FAM210B,MYH9,PLXNB2,TFE3,MSN	71	GO:BP
GO:0051246	regulation of protein metabolic process	Proteostasis	4.87e-10	9.31231	MAD2L2,LCK,MOB3C,CDKN2C,NCK2,HSPE1,RASSF1,EIF2B5,EIF4G1,EIF4EBP3,TCOF1,TNIP1,RGS14,DUSP22,TRIM27,PSMB8,DAXX,CCND3,HSP90AB1,FGFR1,PARP10,CDKN2A,RAD23B,SH2D3C,WDR5,VIM,DNAJC1,NR1H3,APLNR,TNKS1BP1,STX5,FADD,TARBP2,LRP1,SHMT2,GCN1,ANKLE2,GAS6,PSME2,PGF,PARP16,PML,CSPG4,CIB1,FURIN,TRAF7,TFAP4,SGF29,MVP,CTF1,TGFB1I1,TNFSF12,TP53,MAPK7,PTBP1,MOB3A,MYDGF,BBC3,BAX,RCN3,BCL2L12,LILRB2,TRIB3,CST7,CD40,BIRC7,MYH9,POLDIP3,PLXNB2,ARAF,MSN	71	GO:BP
GO:0071310	cellular response to organic substance	none	9.18e-10	9.03719	GFI1,RAB13,USF1,MAPKAPK2,ADCY3,IL18RAP,NCK2,FZD7,CCR2,TNIP2,CTNNA1,TNIP1,DAXX,HERPUD2,TRIM56,NPR2,AGPAT2,GATA3,VIM,CXCL12,TRIM5,NR1H3,FADD,P2RY2,STAT6,LRP1,TESC,PXN,GAS6,PTGER2,PARP16,CIB1,CES1,AMFR,NLRC5,TP53,CCL4,NR1D1,RARA,STAT5B,P4HB,COLEC12,EPOR,IL27RA,GDF15,GRAMD1A,NUMBL,BBC3,BAX,TRPM4,LILRB2,TRIB3,CD40,FAM210B,BIRC7,UBE2G2,IL2RB,MSN,EDA,IL2RG	60	GO:BP
GO:0019219	regulation of nucleobase-containing compound metabolic process	none	9.2e-10	9.03618	HES4,CDK11B,MAD2L2,ID3,GFI1,LMNA,GLMP,CCT3,HDGF,USF1,MAPKAPK2,IL18RAP,NCK2,FZD7,BRPF1,ABHD14B,TNIP2,CCT5,TNIP1,DUSP22,IRF4,RREB1,TRIM27,DDX39B,DAXX,POLH,HSP90AB1,NFKBIE,CITED2,TCP1,MAFK,AEBP1,FZD1,CREB3L2,INTS9,PARP10,CDKN2A,ENG,REXO4,WDR5,GATA3,VIM,ZNF503,PPRC1,IRF7,TRIM5,LMO2,NR1H3,TNKS1BP1,FADD,FOXJ2,TARBP2,NAB2,STAT6,TESC,RNF10,GAS6,RBM23,MAX,ZBTB42,PML,CIB1,NLRC3,TFAP4,CARHSP1,SGF29,PPP4C,KAT8,TGFB1I1,NLRC5,E2F4,FHOD1,MAF,CDT1,TP53,MAPK7,IKZF3,NR1D1,RARA,STAT5B,MLX,FZD2,SMARCD2,PTBP1,ARID3A,MYDGF,DNMT1,IER2,ELL,PBX4,ZNF526,PPP1R13L,SIX5,BAX,IRF3,BCL2L12,NUP62,ZNF473,ZNF524,ZNF581,ZNF324B,TRIB3,SLA2,CD40,ZBTB46,RRP1B,APOBEC3D,APOBEC3F,HDAC10,TFE3,EDA	111	GO:BP
GO:0051128	regulation of cellular component organization	none	1.03e-09	8.98643	CDK11B,WRAP73,MAD2L2,ARHGEF19,CDKN2C,GFI1,RHOC,LMNA,CCT3,EMILIN1,TMSB10,NCK2,LAMB2,PLXND1,EIF4G1,WDR1,CCT5,SYNPO,LMAN2,TMED9,RUFY1,DUSP22,RREB1,C4A,C4B,TCP1,AEBP1,FZD1,PPP1R35,SORBS3,CDKN2A,TLN1,NAIF1,SURF4,CXCL12,EPS8L2,CD151,NR1H3,APLNR,EML3,STX5,EFEMP2,CDK2AP2,TSKU,LRP1,TRPV4,PXN,PGAM5,GAS6,PML,CIB1,NLRC3,FHOD1,SCARF1,TP53,FLII,SMARCD2,Septin9,SYDE1,BST2,COLGALT1,VASP,BBC3,EHD2,BAX,NUP62,LILRB2,OGFR,MYH9,IL2RB,PLXNB2,MSN,EFNB1,IL2RG,HAUS7	75	GO:BP
GO:0070887	cellular response to chemical stimulus	none	1.09e-09	8.96444	GFI1,RAB13,LMNA,USF1,MAPKAPK2,ADCY3,IL18RAP,NCK2,FZD7,CXCR6,CCR2,TNIP2,CTNNA1,TNIP1,DAXX,CITED2,HERPUD2,TRIM56,FGFR1,NPR2,ENG,AGPAT2,GATA3,VIM,CXCL12,AIFM2,TRIM5,NR1H3,ALDH3B1,FADD,P2RY2,STAT6,LRP1,TRPV4,SLC8B1,TESC,PXN,GAS6,PTGER2,PGF,PARP16,PML,CIB1,HSD3B7,VKORC1,CES1,AMFR,NLRC5,TP53,MAPK7,CCL4,NR1D1,RARA,STAT5B,P4HB,COLEC12,EPOR,IL27RA,GDF15,GRAMD1A,NUMBL,BBC3,BAX,TRPM4,LILRB2,TRIB3,HM13,CD40,FAM210B,BIRC7,UBE2G2,IL2RB,MSN,EDA,IL2RG	75	GO:BP
GO:0036211	protein modification process	Proteostasis	1.29e-09	8.89056	CDK11B,MAD2L2,LYPLA2,LCK,MOB3C,CDKN2C,UBE2Q1,MAPKAPK2,GALNT2,CAD,MOGS,DUSP2,ZAP70,NCK2,METTL21A,ZDHHC3,RASSF1,EIF4G1,TNIP1,RGS14,DUSP22,TRIM27,STK19,DAXX,FANCE,CCND3,HSP90AB1,DTX2,TRIM56,FGFR1,PARP10,CDKN2A,SH2D3C,NTMT1,WDR5,TRIM5,SLC35C1,DDB2,APLNR,TNKS1BP1,RCE1,DPAGT1,HDAC7,TARBP2,SHMT2,OS9,RNF10,ANKLE2,GAS6,PGF,PARP16,LOXL1,PML,CSPG4,CIB1,TRAF7,TFAP4,PMM2,SGF29,MVP,CTF1,VKORC1,AMFR,TP53,TNFAIP1,RARA,TRIM47,P4HB,PTBP1,MOB3A,MYDGF,HCST,B3GNT8,TRPM4,LILRB2,TRIB3,SNRPB,CDC25B,CD40,BIRC7,UBE2G2,TPST2,HDAC10,PLXNB2,ARAF	85	GO:BP
GO:0080134	regulation of response to stress	none	1.46e-09	8.83568	MAD2L2,GFI1,LMNA,USF1,MAPKAPK2,EMILIN1,NCK2,CCR2,EIF4G1,TNIP2,TNIP1,RREB1,HLA-F,HLA-A,HLA-E,HLA-B,DDX39B,POLH,LRCH4,TRIM56,GSDMD,CDKN2A,GATA3,CXCL12,AIFM2,IRF7,TRIM5,NR1H3,BANF1,FADD,TARBP2,PML,FURIN,NLRC3,SGF29,PPP4C,AMFR,NLRC5,SCARF1,MAPK7,NR1D1,IFI35,SMARCD2,COLEC12,GPR108,BBC3,BAX,IRF3,NKG7,CST7,CD40,APOBEC3F,HDAC10	53	GO:BP
GO:0016032	viral process	none	3.95e-09	8.40334	GFI1,USF1,EIF2D,MOGS,CXCR6,RAB43,TNIP1,TRIM27,HSP90AB1,LY6E,PARP10,IRF7,TRIM5,BANF1,TARBP2,GAS6,PARP16,FURIN,IL32,TFAP4,TP53,CCL4,P4HB,PTBP1,BST2,RRP1B,APOBEC3D,APOBEC3F	28	GO:BP
