## Supplementary material for "Unraveling temporal dynamics of the post-mortem transcriptome in amyotrophic lateral sclerosis": Data file S2 (part 2 of 2)

### Sheet: MEmidnightblue (continued)
ID	Description	Biodomain	p.Valg_SCS	logp	Genes	gene.count	source
GO:0141124	intracellular signaling cassette	none	5.65e-09	8.24783	ARHGEF19,RHOC,MAPKAPK2,EMILIN1,DUSP2,FZD7,CXCR6,CCR2,RASSF1,TNIP2,TNIP1,RGS14,STK19,RGL2,DAXX,TRIM56,DOK2,FGFR1,ARHGAP39,CDKN2A,SH2D3C,ENG,GATA3,EPS8L2,TRIM5,APLNR,RCE1,FADD,LTBR,HDAC7,LRP1,ARHGEF25,GAS6,ARHGEF40,CIB1,TRAF7,NLRC3,AMFR,TAX1BP3,TP53,MAPK7,TNFAIP1,CCL4,NR1D1,NKIRAS2,IFI35,ITGA3,PTBP1,MYDGF,SYDE1,BST2,GDF15,HCST,TRPM4,RCN3,NUP62,SLA2,CD40,BIRC7,GRAP2,ARAF,EDA	62	GO:BP
GO:0032774	RNA biosynthetic process	RNA Homeostasis	6.25e-09	8.20392	HES4,CDK11B,MAD2L2,TCEA3,ID3,GFI1,GLMP,HDGF,USF1,IL18RAP,NCK2,FZD7,BRPF1,ABHD14B,POLR2H,TNIP2,TCOF1,TNIP1,DUSP22,IRF4,RREB1,TRIM27,DDX39B,DAXX,NFKBIE,CITED2,MAFK,AEBP1,FZD1,CREB3L2,INTS9,PARP10,CDKN2A,ENG,REXO4,WDR5,GATA3,ZNF503,PPRC1,IRF7,TRIM5,LMO2,NR1H3,FADD,FOXJ2,NAB2,STAT6,TESC,RNF10,GAS6,RBM23,MAX,ZBTB42,PML,CIB1,NLRC3,TFAP4,POLR3E,SGF29,KAT8,TGFB1I1,NLRC5,E2F4,FHOD1,MAF,TP53,MAPK7,IKZF3,NR1D1,RARA,STAT5B,MLX,FZD2,SMARCD2,ARID3A,MYDGF,DNMT1,IER2,ELL,PBX4,ZNF526,PPP1R13L,SIX5,IRF3,BCL2L12,NUP62,ZNF473,ZNF524,ZNF581,ZNF324B,TRIB3,SLA2,CD40,ZBTB46,RRP1B,APOBEC3D,APOBEC3F,HDAC10,TFE3,EDA	100	GO:BP
GO:0051240	positive regulation of multicellular organismal process	none	7.01e-09	8.15433	MAD2L2,ALPL,LCK,CD2,USF1,EMILIN1,ZAP70,NCK2,CCR2,PLXND1,TNIP2,ITK,RGS14,IRF4,RREB1,TRIM27,HLA-F,HLA-A,HLA-E,CITED2,TRIM56,GSDMD,ENG,AGPAT2,GATA3,CXCL12,IRF7,STIM1,APLNR,FRMD8,FADD,TSKU,STAT6,LRP1,TESC,RNF10,GAS6,PGF,CIB1,IL32,TGFB1I1,SERPINF1,TNFSF12,RARA,SMARCD2,TBXA2R,MYDGF,SYDE1,NUMBL,TRPM4,IRF3,LILRB2,CST7,CD40,PLXNB2	55	GO:BP
GO:0042127	regulation of cell population proliferation	none	8.46e-09	8.07262	CDKN2C,S100A6,LMNA,EMILIN1,NCK2,FZD7,NRP2,CCR2,CHRD,RREB1,HLA-A,HLA-E,FGFR1,PARP10,CDKN2A,ENG,GATA3,ZNF503,APLNR,EFEMP2,TCIRG1,FADD,NOP2,FOXJ2,STAT6,TESC,RNF10,GAS6,PGF,PML,CIB1,NLRC3,TFAP4,CTF1,TGFB1I1,MMP2,TNFSF12,TP53,IKZF3,NR1D1,RARA,STAT5B,IFI35,MYDGF,DNMT1,EPOR,BST2,TRPM4,FLT3LG,NUP62,LILRB2,CDC25B,CD40,BIRC7	54	GO:BP
GO:0044085	cellular component biogenesis	none	1.07e-08	7.96994	WRAP73,RHOC,RAB13,DUSP23,CD247,EIF2D,EMILIN1,AUP1,TMSB10,NCK2,ITGB5,RAB43,ISY1,PLXND1,EIF4G1,NOP14,WDR1,CTNNA1,WDR55,SYNPO,CCDC69,DUSP22,DDX39B,TAPBP,DAXX,HSP90AB1,TCP1,FZD1,PPP1R35,LRCH4,ZYX,NOM1,REEP4,SORBS3,GSDMD,TLN1,CXCL12,PRF1,EPS8L2,TSPAN4,APLNR,EML3,EFEMP2,BANF1,FADD,NOP2,DDX23,TARBP2,SHMT2,TRPV4,PXN,RILPL2,ANKLE2,GAS6,SPATA5L1,CEP152,PML,TRAF7,NLRC3,TFAP4,E2F4,FHOD1,NOB1,CDT1,GEMIN4,TP53,FLII,TNFAIP1,MRM1,FTSJ3,Septin9,KRI1,VASP,BBC3,EHD2,EMP3,BAX,TRPM4,NUP62,SNRPB,NOP56,TM9SF4,CD40,URB1,PWP2,IL2RB,PLXNB2,MSN,EFNB1,HAUS7	90	GO:BP
GO:0008283	cell population proliferation	none	1.46e-08	7.83695	CDKN2C,S100A6,LMNA,EMILIN1,NCK2,FZD7,NRP2,CCR2,CHRD,RREB1,HLA-A,HLA-E,CITED2,FGFR1,PARP10,CDKN2A,ENG,GATA3,ZNF503,APLNR,EFEMP2,TCIRG1,FADD,NOP2,FOXJ2,STAT6,TESC,RNF10,GAS6,PGF,PML,CIB1,NLRC3,TFAP4,CTF1,TGFB1I1,MMP2,TNFSF12,TP53,IKZF3,NR1D1,RARA,STAT5B,IFI35,MYDGF,DNMT1,EPOR,BST2,NUMBL,TRPM4,FLT3LG,NUP62,LILRB2,CDC25B,CD40,BIRC7,PLXNB2,MSN	58	GO:BP
GO:2001141	regulation of RNA biosynthetic process	RNA Homeostasis	1.7e-08	7.77063	HES4,CDK11B,MAD2L2,ID3,GFI1,GLMP,HDGF,USF1,IL18RAP,NCK2,FZD7,BRPF1,ABHD14B,TNIP2,TNIP1,DUSP22,IRF4,RREB1,TRIM27,DDX39B,DAXX,NFKBIE,CITED2,MAFK,AEBP1,FZD1,CREB3L2,INTS9,PARP10,CDKN2A,ENG,REXO4,WDR5,GATA3,ZNF503,PPRC1,IRF7,TRIM5,LMO2,NR1H3,FADD,FOXJ2,NAB2,STAT6,TESC,RNF10,GAS6,RBM23,MAX,ZBTB42,PML,CIB1,NLRC3,TFAP4,SGF29,KAT8,TGFB1I1,NLRC5,E2F4,FHOD1,MAF,TP53,MAPK7,IKZF3,NR1D1,RARA,STAT5B,MLX,FZD2,SMARCD2,ARID3A,MYDGF,DNMT1,IER2,ELL,PBX4,ZNF526,PPP1R13L,SIX5,IRF3,BCL2L12,NUP62,ZNF473,ZNF524,ZNF581,ZNF324B,TRIB3,SLA2,CD40,ZBTB46,RRP1B,APOBEC3D,APOBEC3F,HDAC10,TFE3,EDA	96	GO:BP
GO:0045935	positive regulation of nucleobase-containing compound metabolic process	none	1.81e-08	7.74278	MAD2L2,GLMP,CCT3,USF1,NCK2,FZD7,BRPF1,ABHD14B,TNIP2,CCT5,TNIP1,IRF4,RREB1,DDX39B,HSP90AB1,CITED2,TCP1,FZD1,CREB3L2,CDKN2A,ENG,WDR5,GATA3,PPRC1,IRF7,LMO2,NR1H3,TNKS1BP1,FADD,FOXJ2,STAT6,TESC,RNF10,RBM23,MAX,PML,TFAP4,SGF29,KAT8,TGFB1I1,NLRC5,E2F4,FHOD1,CDT1,TP53,MAPK7,NR1D1,RARA,STAT5B,MLX,FZD2,SMARCD2,MYDGF,IER2,ELL,PBX4,BAX,IRF3,BCL2L12,NUP62,CD40,RRP1B,HDAC10,TFE3	64	GO:BP
GO:0032103	positive regulation of response to external stimulus	none	1.82e-08	7.74037	GFI1,USF1,MAPKAPK2,EMILIN1,CCR2,TNIP2,TNIP1,HLA-F,HLA-E,LRCH4,TRIM56,FGFR1,GSDMD,CXCL12,IRF7,TRIM5,NR1H3,BANF1,FADD,TARBP2,GAS6,PGF,NLRC3,NLRC5,SCARF1,CCL4,NR1D1,IFI35,COLEC12,GPR108,IRF3,NKG7,CD40	33	GO:BP
GO:0051641	cellular localization	none	1.85e-08	7.7317	LCK,CD2,RAB13,LMNA,GLMP,CCT3,EIF2D,AUP1,TMSB10,TMEM150A,LMAN2L,MLPH,ZDHHC3,CCR2,NBEAL2,SEC61A1,RAB43,EIF4G1,CCT5,CTNNA1,ERGIC1,LMAN2,RGS14,TMED9,RUFY1,TRIM27,HLA-F,DDX39B,HSPA1L,HSP90AB1,NFKBIE,TRAM2,TCP1,ZFAND2A,BIN3,RAB11FIP1,GSDMD,CDKN2A,TOR1B,SURF4,DNAJC1,PRF1,SEC24C,TSPAN14,TRIM5,NR1H3,APLNR,EML3,STX5,TBC1D10C,MYO7A,ITGB7,LRP1,OS9,SLC8B1,TESC,RILPL2,GAS6,EMC9,TM9SF1,PML,CIB1,THOC6,SGF29,CES1,CDT1,TAX1BP3,TP53,NR1D1,ITGA3,UNC13D,LMNB2,DDX39A,PLEKHF1,GRAMD1A,BBC3,EHD2,KDELR1,TRPM4,RCN3,NUP62,NKG7,HM13,TM9SF4,SLC17A9,UBE2G2,MYH9,POLDIP3,MSN	89	GO:BP
GO:0051252	regulation of RNA metabolic process	RNA Homeostasis	1.95e-08	7.70894	HES4,CDK11B,MAD2L2,ID3,GFI1,GLMP,HDGF,USF1,MAPKAPK2,IL18RAP,NCK2,FZD7,BRPF1,ABHD14B,TNIP2,TNIP1,DUSP22,IRF4,RREB1,TRIM27,DDX39B,DAXX,NFKBIE,CITED2,MAFK,AEBP1,FZD1,CREB3L2,INTS9,PARP10,CDKN2A,ENG,REXO4,WDR5,GATA3,VIM,ZNF503,PPRC1,IRF7,TRIM5,LMO2,NR1H3,TNKS1BP1,FADD,FOXJ2,TARBP2,NAB2,STAT6,TESC,RNF10,GAS6,RBM23,MAX,ZBTB42,PML,CIB1,NLRC3,TFAP4,CARHSP1,SGF29,KAT8,TGFB1I1,NLRC5,E2F4,FHOD1,MAF,TP53,MAPK7,IKZF3,NR1D1,RARA,STAT5B,MLX,FZD2,SMARCD2,PTBP1,ARID3A,MYDGF,DNMT1,IER2,ELL,PBX4,ZNF526,PPP1R13L,SIX5,IRF3,BCL2L12,NUP62,ZNF473,ZNF524,ZNF581,ZNF324B,TRIB3,SLA2,CD40,ZBTB46,RRP1B,APOBEC3D,APOBEC3F,HDAC10,TFE3,EDA	102	GO:BP
GO:0006351	DNA-templated transcription	RNA Homeostasis	2.03e-08	7.69159	HES4,CDK11B,MAD2L2,TCEA3,ID3,GFI1,GLMP,HDGF,USF1,IL18RAP,NCK2,FZD7,BRPF1,ABHD14B,POLR2H,TNIP2,TCOF1,TNIP1,DUSP22,IRF4,RREB1,TRIM27,DDX39B,DAXX,NFKBIE,CITED2,MAFK,AEBP1,FZD1,CREB3L2,INTS9,PARP10,CDKN2A,ENG,REXO4,WDR5,GATA3,ZNF503,PPRC1,IRF7,TRIM5,LMO2,NR1H3,FADD,FOXJ2,NAB2,STAT6,TESC,RNF10,GAS6,RBM23,MAX,ZBTB42,PML,CIB1,NLRC3,TFAP4,POLR3E,SGF29,KAT8,TGFB1I1,NLRC5,E2F4,FHOD1,MAF,TP53,MAPK7,IKZF3,NR1D1,RARA,STAT5B,MLX,FZD2,SMARCD2,ARID3A,MYDGF,DNMT1,IER2,ELL,PBX4,ZNF526,PPP1R13L,SIX5,IRF3,BCL2L12,NUP62,ZNF473,ZNF524,ZNF581,ZNF324B,TRIB3,SLA2,CD40,ZBTB46,RRP1B,HDAC10,TFE3,EDA	98	GO:BP
GO:0098542	defense response to other organism	Immune System	2.62e-08	7.58109	LCK,GFI1,CD2,SLAMF7,MAPKAPK2,EMILIN1,GNLY,ZAP70,STAB1,TNIP2,TNIP1,IRF4,TRIM27,HLA-F,HLA-A,HLA-E,DHX16,HLA-B,LRCH4,TRIM56,GSDMD,PRF1,IRF7,TRIM5,NR1H3,BANF1,FADD,TARBP2,SHMT2,PML,NLRC3,NLRC5,CCL4,NR1D1,IFI35,AKAP1,C17orf62,COLEC12,GPR108,BST2,IRF3,NKG7,CD40,APOBEC3D,APOBEC3F	45	GO:BP
GO:0006810	transport	none	2.88e-08	7.54069	SYTL1,LCK,SLC39A1,RAB13,LMNA,EIF2D,MAPKAPK2,AUP1,LMAN2L,MLPH,CCR2,STAB1,SEC61A1,RAB43,MFSD10,SLC12A7,ERGIC1,LMAN2,RGS14,TMED9,RUFY1,TRIM27,HLA-F,DDX39B,C4A,C4B,TAPBP,GABRR2,MRPL18,GNB2,BIN3,RAB11FIP1,GSDMD,SLC39A4,CDKN2A,NAIF1,SURF4,DNAJC1,CXCL12,PRF1,SEC24C,ANXA11,CD151,SLC22A18,STIM1,SLC35C1,NR1H3,APLNR,SLC43A1,RAB3IL1,STX5,TBC1D10C,TCIRG1,TSKU,MYO7A,KCNJ8,LRP1,OS9,TRPV4,SLC8B1,TESC,ORAI1,RILPL2,GAS6,PML,FURIN,THOC6,ORAI3,CES1,SCARF1,SLC16A13,CCL4,NR1D1,RARA,UNC13D,SLC38A10,COLEC12,ATP8B3,LMNB2,DDX39A,PLEKHF1,GRAMD1A,BBC3,EHD2,KDELR1,BAX,TRPM4,FCGRT,RCN3,NUP62,NKG7,LILRB2,TRIB3,HM13,TM9SF4,PLTP,SLC17A9,UBE2G2,TCN2,MYH9,IL2RB,POLDIP3,MSN,IL2RG	104	GO:BP
GO:0033554	cellular response to stress	none	2.92e-08	7.53403	MAD2L2,LMNA,MAPKAPK2,AUP1,NCK2,RASSF1,EIF2B5,EIF4G1,DDX39B,DAXX,FANCE,POLH,HSP90AB1,CITED2,HERPUD2,POLM,CREB3L2,PARP10,CDKN2A,RAD23B,ASS1,REXO4,CXCL12,AIFM2,IRF7,DDB2,NR1H3,TNKS1BP1,TMEM109,POLD4,ALDH3B1,OS9,TRPV4,GCN1,PXN,PARP16,PML,CIB1,MPG,TFAP4,SGF29,PPP4C,AMFR,MAF,SCARF1,TP53,MAPK7,SMARCD2,P4HB,BBC3,BAX,RCN3,IRF3,POLD1,TRIB3,HM13,UBE2G2,HDAC10,TREX2	59	GO:BP
GO:0006796	phosphate-containing compound metabolic process	none	3.24e-08	7.48912	CDK11B,NADK,H6PD,MAD2L2,ALPL,LCK,MOB3C,CDKN2C,DUSP23,MAPKAPK2,COQ8A,ADCY3,CAD,TMEM150A,GPAT2,DUSP2,ZAP70,NCK2,FZD7,ABHD14B,TKT,EIF4G1,LPCAT1,HK3,RGS14,DUSP22,TRIM27,STK19,DAXX,CCND3,HSP90AB1,SMPD2,FGFR1,NAPRT,PARP10,CDKN2A,NPR2,SH2D3C,ENG,AGPAT2,NR1H3,APLNR,TNKS1BP1,TARBP2,DGKA,ANKLE2,GAS6,PGF,PARP16,CSPG4,CIB1,TFAP4,MVP,CTF1,NLRC5,APRT,TP53,RARA,ACSF2,IMPA2,ABHD3,PTBP1,MOB3A,MYDGF,HCST,LILRB2,TRIB3,CDC25B,SLA2,CD40,TPST2,PLXNB2,ARAF	73	GO:BP
GO:0045595	regulation of cell differentiation	none	3.92e-08	7.40616	MAD2L2,CD2,ZAP70,FZD7,BRPF1,CCR2,LAMB2,PLXND1,CHRD,RGS14,IRF4,RREB1,HLA-B,HSP90AB1,FZD1,TMEM176B,FGFR1,CDKN2A,ENG,GATA3,IRF7,NR1H3,EFEMP2,FADD,TSKU,LAG3,FOXJ2,HDAC7,TESC,RNF10,GAS6,CIB1,VASN,TGFB1I1,SERPINF1,IKZF3,NR1D1,RARA,STAT5B,SMARCD2,PTBP1,DNMT1,NUMBL,PPP1R13L,TRPM4,LILRB2,TRIB3,FAM210B,PLXNB2,TFE3	50	GO:BP
GO:0012501	programmed cell death	Apoptosis	4.31e-08	7.36596	CDK11B,LCK,CD2,EMILIN1,NCK2,ZDHHC3,TNIP2,DAXX,CITED2,FGFR1,GSDMD,CDKN2A,NAIF1,GATA3,CXCL12,AIFM2,PRF1,CALHM2,IRF7,TMEM109,FADD,LTBR,PGAM5,ANKLE2,GAS6,AVEN,PLEKHO2,PML,CIB1,TRAF7,THOC6,TFAP4,TNFSF12,TP53,MAPK7,TNFAIP1,IKZF3,AKAP1,P4HB,MYDGF,DPP9,DNMT1,IL27RA,PLEKHF1,BBC3,EMP3,BAX,IRF3,BCL2L12,NUP62,NKG7,TRIB3,CD40,BIRC7,RRP1B,KREMEN1,IL2RB,ARAF	58	GO:BP
GO:0006793	phosphorus metabolic process	none	4.89e-08	7.31049	CDK11B,NADK,H6PD,MAD2L2,ALPL,LCK,MOB3C,CDKN2C,DUSP23,MAPKAPK2,COQ8A,ADCY3,CAD,TMEM150A,GPAT2,DUSP2,ZAP70,NCK2,FZD7,ABHD14B,TKT,EIF4G1,LPCAT1,HK3,RGS14,DUSP22,TRIM27,STK19,DAXX,CCND3,HSP90AB1,SMPD2,FGFR1,NAPRT,PARP10,CDKN2A,NPR2,SH2D3C,ENG,AGPAT2,NR1H3,APLNR,TNKS1BP1,TARBP2,DGKA,ANKLE2,GAS6,PGF,PARP16,CSPG4,CIB1,TFAP4,MVP,CTF1,NLRC5,APRT,TP53,RARA,ACSF2,IMPA2,ABHD3,PTBP1,MOB3A,MYDGF,HCST,LILRB2,TRIB3,CDC25B,SLA2,CD40,TPST2,PLXNB2,ARAF	73	GO:BP
GO:0008219	cell death	none	4.95e-08	7.30547	CDK11B,LCK,CD2,EMILIN1,NCK2,ZDHHC3,TNIP2,DAXX,CITED2,FGFR1,GSDMD,CDKN2A,NAIF1,GATA3,CXCL12,AIFM2,PRF1,CALHM2,IRF7,TMEM109,FADD,LTBR,PGAM5,ANKLE2,GAS6,AVEN,PLEKHO2,PML,CIB1,TRAF7,THOC6,TFAP4,TNFSF12,TP53,MAPK7,TNFAIP1,IKZF3,AKAP1,P4HB,MYDGF,DPP9,DNMT1,IL27RA,PLEKHF1,BBC3,EMP3,BAX,IRF3,BCL2L12,NUP62,NKG7,TRIB3,CD40,BIRC7,RRP1B,KREMEN1,IL2RB,ARAF	58	GO:BP
GO:0045087	innate immune response	Immune System	6.64e-08	7.17813	LCK,GFI1,CD2,SLAMF7,MAPKAPK2,ZAP70,TNIP2,TNIP1,TRIM27,HLA-F,HLA-A,HLA-E,DHX16,HLA-B,LRCH4,TRIM56,IRF7,TRIM5,NR1H3,BANF1,FADD,TARBP2,SHMT2,PML,NLRC3,NLRC5,CCL4,NR1D1,IFI35,AKAP1,C17orf62,COLEC12,GPR108,BST2,IRF3,NKG7,CD40,APOBEC3F	38	GO:BP
GO:0006355	regulation of DNA-templated transcription	RNA Homeostasis	6.84e-08	7.16504	HES4,CDK11B,MAD2L2,ID3,GFI1,GLMP,HDGF,USF1,IL18RAP,NCK2,FZD7,BRPF1,ABHD14B,TNIP2,TNIP1,DUSP22,IRF4,RREB1,TRIM27,DDX39B,DAXX,NFKBIE,CITED2,MAFK,AEBP1,FZD1,CREB3L2,INTS9,PARP10,CDKN2A,ENG,REXO4,WDR5,GATA3,ZNF503,PPRC1,IRF7,TRIM5,LMO2,NR1H3,FADD,FOXJ2,NAB2,STAT6,TESC,RNF10,GAS6,RBM23,MAX,ZBTB42,PML,CIB1,NLRC3,TFAP4,SGF29,KAT8,TGFB1I1,NLRC5,E2F4,FHOD1,MAF,TP53,MAPK7,IKZF3,NR1D1,RARA,STAT5B,MLX,FZD2,SMARCD2,ARID3A,MYDGF,DNMT1,IER2,ELL,PBX4,ZNF526,PPP1R13L,SIX5,IRF3,BCL2L12,NUP62,ZNF473,ZNF524,ZNF581,ZNF324B,TRIB3,SLA2,CD40,ZBTB46,RRP1B,HDAC10,TFE3,EDA	94	GO:BP
GO:1902531	regulation of intracellular signal transduction	none	7.63e-08	7.11758	ARHGEF19,LCK,RHOC,EMILIN1,DUSP2,NCK2,FZD7,TNIP2,TNIP1,RGS14,DDX39B,STK19,TRIM56,DOK2,FGFR1,ARHGAP39,CDKN2A,ENG,GATA3,CXCL12,EPS8L2,TRIM5,APLNR,FADD,LTBR,NOP2,HDAC7,LRP1,ARHGEF25,GAS6,ARHGEF40,CIB1,TRAF7,NLRC3,TP53,MAPK7,TNFAIP1,CCL4,NR1D1,IFI35,ITGA3,P4HB,PTBP1,MYDGF,SYDE1,BST2,GDF15,PLEKHF1,HCST,BBC3,BAX,RCN3,NUP62,SLA2,CD40,BIRC7,GRAP2,ARAF,EDA	59	GO:BP
GO:0051247	positive regulation of protein metabolic process	Proteostasis	8.12e-08	7.09045	MAD2L2,LCK,MOB3C,NCK2,HSPE1,RASSF1,EIF2B5,EIF4G1,TNIP1,DAXX,CCND3,HSP90AB1,FGFR1,CDKN2A,SH2D3C,VIM,NR1H3,APLNR,TNKS1BP1,STX5,FADD,LRP1,ANKLE2,GAS6,PGF,CSPG4,CIB1,FURIN,TRAF7,CTF1,TGFB1I1,TNFSF12,TP53,MAPK7,PTBP1,MOB3A,MYDGF,BBC3,BAX,RCN3,LILRB2,TRIB3,CD40,BIRC7,MYH9,POLDIP3,PLXNB2,ARAF,MSN	49	GO:BP
GO:0002253	activation of immune response	Immune System	1.02e-07	6.99069	LCK,GFI1,CD247,MAPKAPK2,CD8B,ZAP70,EIF2B5,TNIP2,TNIP1,ITK,BTN2A1,HLA-A,C4A,C4B,LRCH4,GATA3,IRF7,TRIM5,NR1H3,BANF1,TARBP2,NLRC3,NR1D1,IFI35,COLEC12,GPR108,BAX,IRF3,SLA2,CD40	30	GO:BP
GO:0034097	response to cytokine	Immune System	1.42e-07	6.84907	GFI1,MAPKAPK2,IL18RAP,CCR2,TNIP2,TRIM56,NPR2,AGPAT2,GATA3,CXCL12,NR1H3,FADD,STAT6,SHMT2,GAS6,PML,CIB1,NLRC5,TP53,MAPK7,CCL4,NR1D1,STAT5B,P4HB,EPOR,IL27RA,BST2,NUMBL,LILRB2,CD40,BIRC7,UBE2G2,IL2RB,EDA,IL2RG	35	GO:BP
GO:0045893	positive regulation of DNA-templated transcription	RNA Homeostasis	1.47e-07	6.83141	MAD2L2,GLMP,USF1,NCK2,FZD7,BRPF1,ABHD14B,TNIP2,TNIP1,IRF4,RREB1,DDX39B,CITED2,FZD1,CREB3L2,CDKN2A,ENG,WDR5,GATA3,PPRC1,IRF7,LMO2,NR1H3,FADD,FOXJ2,STAT6,TESC,RNF10,RBM23,MAX,TFAP4,SGF29,KAT8,TGFB1I1,NLRC5,E2F4,FHOD1,TP53,MAPK7,NR1D1,RARA,STAT5B,MLX,FZD2,MYDGF,IER2,ELL,PBX4,IRF3,BCL2L12,NUP62,CD40,RRP1B,TFE3	54	GO:BP
GO:0065009	regulation of molecular function	none	1.6e-07	6.79709	MAD2L2,ID3,LCK,CDKN2C,GFI1,RHOC,IL18RAP,HSPE1,CCR2,EIF4G1,ITK,RGS14,DUSP22,TRIM27,PSMB8,DAXX,CCND3,HSP90AB1,NFKBIE,TCP1,FZD1,FGFR1,PARP10,CDKN2A,ENG,GATA3,STIM1,TRIM5,NR1H3,BANF1,FADD,TARBP2,LRP1,TESC,ORAI1,ANKLE2,GAS6,LTB4R2,PML,CIB1,FURIN,IL32,NLRC3,TFAP4,MVP,AMFR,NLRC5,CDT1,TAX1BP3,TP53,MAPK7,RARA,FZD2,SYDE1,BBC3,BAX,RCN3,BCL2L12,TRIB3,CST7,CD40,RRP1B,PLXNB2,EDA	64	GO:BP
GO:1902680	positive regulation of RNA biosynthetic process	RNA Homeostasis	1.65e-07	6.78224	MAD2L2,GLMP,USF1,NCK2,FZD7,BRPF1,ABHD14B,TNIP2,TNIP1,IRF4,RREB1,DDX39B,CITED2,FZD1,CREB3L2,CDKN2A,ENG,WDR5,GATA3,PPRC1,IRF7,LMO2,NR1H3,FADD,FOXJ2,STAT6,TESC,RNF10,RBM23,MAX,TFAP4,SGF29,KAT8,TGFB1I1,NLRC5,E2F4,FHOD1,TP53,MAPK7,NR1D1,RARA,STAT5B,MLX,FZD2,MYDGF,IER2,ELL,PBX4,IRF3,BCL2L12,NUP62,CD40,RRP1B,TFE3	54	GO:BP
GO:0140546	defense response to symbiont	Immune System	2.58e-07	6.58854	LCK,GFI1,CD2,SLAMF7,MAPKAPK2,GNLY,ZAP70,TNIP2,TNIP1,TRIM27,HLA-F,HLA-A,HLA-E,DHX16,HLA-B,LRCH4,TRIM56,PRF1,IRF7,TRIM5,NR1H3,BANF1,FADD,TARBP2,SHMT2,PML,NLRC3,NLRC5,CCL4,NR1D1,IFI35,AKAP1,C17orf62,COLEC12,GPR108,BST2,IRF3,NKG7,CD40,APOBEC3D,APOBEC3F	41	GO:BP
GO:0002764	immune response-regulating signaling pathway	Immune System	2.97e-07	6.52718	LCK,GFI1,CD247,MAPKAPK2,CD8B,ZAP70,EIF2B5,TNIP2,TNIP1,ITK,BTN2A1,HLA-A,LRCH4,GATA3,IRF7,NR1H3,BANF1,TARBP2,NLRC3,NR1D1,IFI35,COLEC12,GPR108,BAX,IRF3,LILRB2,SLA2,CD40	28	GO:BP
GO:0032101	regulation of response to external stimulus	none	3.19e-07	6.49587	GFI1,USF1,MAPKAPK2,EMILIN1,CCR2,TNIP2,TNIP1,HLA-F,HLA-A,HLA-E,HLA-B,LRCH4,TRIM56,FGFR1,GSDMD,GATA3,CXCL12,IRF7,TRIM5,NR1H3,BANF1,FADD,TARBP2,SLC8B1,GAS6,PGF,PML,FURIN,NLRC3,NLRC5,SCARF1,MAPK7,CCL4,NR1D1,IFI35,COLEC12,GPR108,IRF3,NKG7,CST7,CD40,APOBEC3F	42	GO:BP
GO:0001775	cell activation	none	3.53e-07	6.45173	MAD2L2,LCK,CD2,SLAMF7,CD247,EMILIN1,CD8B,ZAP70,NCK2,CCR2,TNIP2,ITK,IRF4,HLA-F,HLA-A,HLA-E,CDKN2A,TLN1,GATA3,PRF1,NR1H3,FADD,LAG3,DGKA,LRP1,GAS6,NLRC3,IKZF3,NR1D1,RARA,IFI35,SMARCD2,UNC13D,NKG7,LILRB2,CST7,SLA2,CD40,MYH9,MSN	40	GO:BP
GO:0033036	macromolecule localization	none	3.81e-07	6.41899	RAB13,LMNA,GLMP,CCT3,EIF2D,AUP1,TMSB10,TMEM150A,LMAN2L,ZDHHC3,NBEAL2,SEC61A1,RAB43,EIF4G1,CCT5,CTNNA1,TMED9,RUFY1,DDX39B,HSPA1L,HSP90AB1,NFKBIE,TRAM2,TCP1,MRPL18,ZFAND2A,BIN3,RAB11FIP1,GSDMD,CDKN2A,TOR1B,SURF4,DNAJC1,PRF1,TSPAN14,TRIM5,NR1H3,STX5,TSKU,MYO7A,ITGB7,LRP1,OS9,SLC8B1,TESC,RILPL2,GAS6,EMC9,TM9SF1,PML,CIB1,THOC6,SGF29,CES1,TAX1BP3,TP53,NR1D1,ITGA3,ATP8B3,LMNB2,DDX39A,PLEKHF1,GRAMD1A,EHD2,KDELR1,TRPM4,RCN3,NUP62,HM13,TM9SF4,PLTP,UBE2G2,MYH9,POLDIP3,MSN	75	GO:BP
GO:0002757	immune response-activating signaling pathway	Immune System	4.51e-07	6.34607	LCK,GFI1,CD247,MAPKAPK2,CD8B,ZAP70,EIF2B5,TNIP2,TNIP1,ITK,BTN2A1,HLA-A,LRCH4,GATA3,IRF7,NR1H3,BANF1,TARBP2,NLRC3,NR1D1,IFI35,COLEC12,GPR108,BAX,IRF3,SLA2,CD40	27	GO:BP
GO:0006915	apoptotic process	Apoptosis	4.84e-07	6.31491	CDK11B,LCK,CD2,EMILIN1,NCK2,ZDHHC3,TNIP2,DAXX,CITED2,FGFR1,CDKN2A,NAIF1,GATA3,CXCL12,AIFM2,PRF1,CALHM2,IRF7,TMEM109,FADD,LTBR,ANKLE2,GAS6,AVEN,PLEKHO2,PML,CIB1,TRAF7,THOC6,TFAP4,TNFSF12,TP53,MAPK7,TNFAIP1,IKZF3,AKAP1,P4HB,MYDGF,DNMT1,IL27RA,PLEKHF1,BBC3,EMP3,BAX,IRF3,BCL2L12,NUP62,TRIB3,CD40,BIRC7,RRP1B,KREMEN1,IL2RB,ARAF	54	GO:BP
GO:0030155	regulation of cell adhesion	none	5.21e-07	6.28333	MAD2L2,LCK,EMILIN1,ZAP70,NCK2,FZD7,CCR2,LAMB2,PLXND1,CHRD,DUSP22,RREB1,HLA-A,HLA-E,CITED2,CDKN2A,TLN1,ENG,ASS1,GATA3,CXCL12,EFEMP2,FADD,LAG3,TRPV4,TESC,CIB1,MAPK7,RARA,SMARCD2,P4HB,LILRB2,PLXNB2,TFE3	34	GO:BP
GO:0031347	regulation of defense response	Immune System	9.37e-07	6.02846	GFI1,MAPKAPK2,EMILIN1,CCR2,TNIP2,TNIP1,HLA-F,HLA-A,HLA-E,HLA-B,LRCH4,TRIM56,GSDMD,GATA3,IRF7,TRIM5,NR1H3,BANF1,FADD,TARBP2,PML,FURIN,NLRC3,NLRC5,MAPK7,NR1D1,IFI35,COLEC12,GPR108,IRF3,NKG7,CST7,CD40,APOBEC3F	34	GO:BP
GO:0016310	phosphorylation	none	9.43e-07	6.02531	CDK11B,NADK,MAD2L2,LCK,MOB3C,CDKN2C,MAPKAPK2,COQ8A,CAD,ZAP70,NCK2,FZD7,EIF4G1,HK3,RGS14,DUSP22,TRIM27,STK19,DAXX,CCND3,HSP90AB1,FGFR1,CDKN2A,SH2D3C,ENG,APLNR,TNKS1BP1,TARBP2,DGKA,ANKLE2,GAS6,PGF,CSPG4,CIB1,TFAP4,MVP,CTF1,NLRC5,TP53,RARA,MOB3A,MYDGF,HCST,TRIB3,CDC25B,CD40,PLXNB2,ARAF	48	GO:BP
GO:0022607	cellular component assembly	none	1e-06	5.99801	WRAP73,RHOC,RAB13,DUSP23,CD247,EIF2D,EMILIN1,AUP1,TMSB10,NCK2,ITGB5,RAB43,ISY1,PLXND1,EIF4G1,WDR1,CTNNA1,SYNPO,CCDC69,DUSP22,DDX39B,TAPBP,DAXX,HSP90AB1,TCP1,FZD1,PPP1R35,LRCH4,ZYX,REEP4,SORBS3,GSDMD,TLN1,CXCL12,PRF1,EPS8L2,TSPAN4,APLNR,EML3,EFEMP2,BANF1,FADD,NOP2,DDX23,TARBP2,SHMT2,TRPV4,PXN,RILPL2,ANKLE2,GAS6,CEP152,PML,TRAF7,NLRC3,TFAP4,E2F4,FHOD1,CDT1,GEMIN4,TP53,FLII,TNFAIP1,Septin9,VASP,BBC3,EHD2,EMP3,BAX,TRPM4,NUP62,SNRPB,TM9SF4,CD40,PWP2,IL2RB,PLXNB2,MSN,EFNB1,HAUS7	80	GO:BP
GO:0051241	negative regulation of multicellular organismal process	none	1.15e-06	5.93933	MAD2L2,LMNA,USF1,EMILIN1,FZD7,CCR2,STAB1,TRIM27,HLA-F,HLA-E,HSP90AB1,TMEM176B,RAB11FIP1,CDKN2A,GATA3,NR1H3,BANF1,TSKU,LAG3,FOXJ2,HDAC7,RNF10,PGAM5,GAS6,TLE3,PML,FURIN,NLRC3,VASN,SERPINF1,NR1D1,RARA,TBXA2R,BST2,GDF15,TRPM4,LILRB2,CST7,TFE3	39	GO:BP
GO:0008104	protein localization	Proteostasis	1.18e-06	5.92958	RAB13,LMNA,GLMP,CCT3,EIF2D,AUP1,TMSB10,TMEM150A,LMAN2L,ZDHHC3,NBEAL2,SEC61A1,RAB43,EIF4G1,CCT5,CTNNA1,TMED9,RUFY1,HSPA1L,HSP90AB1,NFKBIE,TRAM2,TCP1,ZFAND2A,BIN3,RAB11FIP1,GSDMD,CDKN2A,TOR1B,SURF4,DNAJC1,PRF1,TSPAN14,TRIM5,NR1H3,STX5,MYO7A,ITGB7,LRP1,OS9,SLC8B1,TESC,RILPL2,GAS6,EMC9,TM9SF1,PML,CIB1,SGF29,TAX1BP3,TP53,NR1D1,ITGA3,LMNB2,PLEKHF1,EHD2,KDELR1,TRPM4,RCN3,NUP62,HM13,TM9SF4,UBE2G2,MYH9,MSN	65	GO:BP
GO:0048468	cell development	none	1.18e-06	5.92958	DRAXIN,LYPLA2,LCK,GFI1,CD2,S100A6,RAB13,EFNA4,ZAP70,NRP2,BRPF1,CCR2,NBEAL2,PLXND1,EIF2B5,WDR1,TCOF1,ITK,RGS14,IRF4,HLA-B,FZD1,TMEM176B,CDKN2A,ENG,GATA3,CXCL12,IRF7,EFEMP2,FADD,TSKU,MYO7A,LAG3,LRP1,ARHGEF25,TRPV4,TESC,RNF10,RILPL2,GAS6,ARHGEF40,CIB1,KAT8,MAF,SCARF1,SERPINF1,TP53,FLII,IKZF3,NR1D1,RARA,STAT5B,SMARCD2,EPOR,PBX4,NUMBL,VASP,FLT3LG,LILRB2,FAM210B,MYH9,PLXNB2,ALAS2,MSN,EFNB1	65	GO:BP
GO:0034976	response to endoplasmic reticulum stress	Proteostasis	1.25e-06	5.90275	AUP1,NCK2,EIF2B5,EIF4G1,HERPUD2,CREB3L2,NR1H3,OS9,PARP16,AMFR,TP53,P4HB,BBC3,BAX,RCN3,TRIB3,HM13,UBE2G2	18	GO:BP
GO:0010558	negative regulation of macromolecule biosynthetic process	none	1.35e-06	5.86915	MAD2L2,ID3,GFI1,LMNA,HDGF,MAPKAPK2,EMILIN1,GPAT2,EIF4G1,PELO,EIF4EBP3,DUSP22,RREB1,TRIM27,HLA-F,DAXX,HSP90AB1,CITED2,MAFK,AEBP1,SND1,PARP10,CDKN2A,ENG,WDR5,GATA3,VIM,ZNF503,IRF7,NR1H3,APLNR,TNKS1BP1,BANF1,TSKU,HDAC7,TARBP2,NAB2,LRP1,GAS6,MAX,PARP16,PML,FURIN,NLRC3,TFAP4,CARHSP1,SGF29,KAT8,MAF,TP53,NR1D1,RARA,MLX,PTBP1,LMNB2,DNMT1,BST2,BCL2L12,TRIB3,SLA2,ZBTB46,APOBEC3D,APOBEC3F,HDAC10	64	GO:BP
GO:0070727	cellular macromolecule localization	none	1.37e-06	5.86275	RAB13,LMNA,GLMP,CCT3,EIF2D,AUP1,TMSB10,TMEM150A,LMAN2L,ZDHHC3,NBEAL2,SEC61A1,RAB43,EIF4G1,CCT5,CTNNA1,TMED9,RUFY1,HSPA1L,HSP90AB1,NFKBIE,TRAM2,TCP1,ZFAND2A,BIN3,RAB11FIP1,GSDMD,CDKN2A,TOR1B,SURF4,DNAJC1,PRF1,TSPAN14,TRIM5,NR1H3,STX5,MYO7A,ITGB7,LRP1,OS9,SLC8B1,TESC,RILPL2,GAS6,EMC9,TM9SF1,PML,CIB1,SGF29,TAX1BP3,TP53,NR1D1,ITGA3,LMNB2,PLEKHF1,EHD2,KDELR1,TRPM4,RCN3,NUP62,HM13,TM9SF4,UBE2G2,MYH9,MSN	65	GO:BP
GO:0050790	regulation of catalytic activity	none	1.37e-06	5.86211	MAD2L2,LCK,CDKN2C,GFI1,RHOC,HSPE1,CCR2,ITK,RGS14,DUSP22,TRIM27,PSMB8,DAXX,CCND3,HSP90AB1,TCP1,FGFR1,CDKN2A,ENG,STIM1,NR1H3,BANF1,FADD,TARBP2,LRP1,ORAI1,ANKLE2,GAS6,LTB4R2,PML,CIB1,FURIN,TFAP4,MVP,NLRC5,TAX1BP3,TP53,MAPK7,SYDE1,BBC3,BAX,RCN3,BCL2L12,TRIB3,CST7,CD40,RRP1B,PLXNB2	48	GO:BP
GO:0009892	negative regulation of metabolic process	none	1.79e-06	5.74743	MAD2L2,ID3,CDKN2C,GFI1,LMNA,HDGF,MAPKAPK2,EMILIN1,GPAT2,NCK2,EIF4G1,PELO,EIF4EBP3,RGS14,DUSP22,RREB1,TRIM27,HLA-F,DAXX,HSP90AB1,CITED2,MAFK,AEBP1,SND1,PARP10,CDKN2A,ENG,WDR5,GATA3,VIM,DNAJC1,ZNF503,IRF7,NR1H3,APLNR,TNKS1BP1,BANF1,TSKU,HDAC7,TARBP2,NAB2,LRP1,PGAM5,ANKLE2,GAS6,MAX,PARP16,TLE3,PML,CIB1,FURIN,NLRC3,TFAP4,CARHSP1,SGF29,MVP,KAT8,MAF,CDT1,TP53,NR1D1,RARA,MLX,PTBP1,LMNB2,DNMT1,BST2,BCL2L12,LILRB2,TRIB3,CST7,SLA2,ZBTB46,APOBEC3D,APOBEC3F,HDAC10,TFE3	77	GO:BP
GO:0051130	positive regulation of cellular component organization	none	1.84e-06	5.73491	WRAP73,RHOC,CCT3,EMILIN1,NCK2,PLXND1,EIF4G1,CCT5,SYNPO,LMAN2,TMED9,RREB1,C4A,C4B,TCP1,FZD1,PPP1R35,SORBS3,SURF4,EPS8L2,CD151,EFEMP2,LRP1,TRPV4,PXN,PGAM5,GAS6,PML,FHOD1,SCARF1,TP53,Septin9,COLGALT1,VASP,BBC3,EHD2,BAX,NUP62,IL2RB,PLXNB2,IL2RG	41	GO:BP
GO:0071345	cellular response to cytokine stimulus	Immune System	2.01e-06	5.69747	GFI1,MAPKAPK2,IL18RAP,CCR2,TNIP2,TRIM56,NPR2,AGPAT2,GATA3,CXCL12,NR1H3,FADD,STAT6,GAS6,CIB1,NLRC5,TP53,CCL4,NR1D1,STAT5B,P4HB,EPOR,IL27RA,NUMBL,LILRB2,CD40,BIRC7,UBE2G2,IL2RB,EDA,IL2RG	31	GO:BP
GO:0002683	negative regulation of immune system process	Immune System	2.01e-06	5.69576	EMILIN1,CCR2,TRIM27,HLA-F,HLA-A,HLA-E,HLA-B,TMEM176B,CDKN2A,CXCL12,NR1H3,BANF1,FADD,LAG3,TARBP2,FURIN,NLRC3,NLRC5,NR1D1,RARA,GPR108,BST2,LILRB2,CST7,SLA2	25	GO:BP
GO:0051254	positive regulation of RNA metabolic process	RNA Homeostasis	2.07e-06	5.68383	MAD2L2,GLMP,USF1,NCK2,FZD7,BRPF1,ABHD14B,TNIP2,TNIP1,IRF4,RREB1,DDX39B,CITED2,FZD1,CREB3L2,CDKN2A,ENG,WDR5,GATA3,PPRC1,IRF7,LMO2,NR1H3,TNKS1BP1,FADD,FOXJ2,STAT6,TESC,RNF10,RBM23,MAX,TFAP4,SGF29,KAT8,TGFB1I1,NLRC5,E2F4,FHOD1,TP53,MAPK7,NR1D1,RARA,STAT5B,MLX,FZD2,MYDGF,IER2,ELL,PBX4,IRF3,BCL2L12,NUP62,CD40,RRP1B,TFE3	55	GO:BP
GO:0045321	leukocyte activation	Immune System	2.48e-06	5.60495	MAD2L2,LCK,CD2,SLAMF7,CD247,CD8B,ZAP70,NCK2,CCR2,TNIP2,ITK,IRF4,HLA-F,HLA-A,HLA-E,CDKN2A,GATA3,PRF1,NR1H3,FADD,LAG3,GAS6,NLRC3,IKZF3,NR1D1,RARA,IFI35,SMARCD2,UNC13D,NKG7,LILRB2,CST7,SLA2,CD40,MSN	35	GO:BP
GO:0031349	positive regulation of defense response	Immune System	2.67e-06	5.57281	GFI1,MAPKAPK2,EMILIN1,CCR2,TNIP2,TNIP1,HLA-F,HLA-E,LRCH4,TRIM56,GSDMD,IRF7,TRIM5,NR1H3,BANF1,FADD,TARBP2,NLRC3,NLRC5,NR1D1,IFI35,COLEC12,GPR108,IRF3,NKG7,CD40	26	GO:BP
GO:0002831	regulation of response to biotic stimulus	Immune System	2.88e-06	5.54122	GFI1,MAPKAPK2,EMILIN1,TNIP2,TNIP1,HLA-F,HLA-A,HLA-E,HLA-B,LRCH4,TRIM56,IRF7,TRIM5,NR1H3,BANF1,FADD,TARBP2,PML,NLRC3,NLRC5,NR1D1,IFI35,COLEC12,GPR108,IRF3,CD40,APOBEC3F	27	GO:BP
GO:0031327	negative regulation of cellular biosynthetic process	none	3.1e-06	5.50907	MAD2L2,ID3,GFI1,LMNA,HDGF,MAPKAPK2,EMILIN1,GPAT2,EIF4G1,PELO,EIF4EBP3,DUSP22,RREB1,TRIM27,HLA-F,DAXX,HSP90AB1,CITED2,MAFK,AEBP1,SND1,PARP10,CDKN2A,ENG,WDR5,GATA3,VIM,ZNF503,IRF7,NR1H3,APLNR,TNKS1BP1,BANF1,TSKU,HDAC7,TARBP2,NAB2,LRP1,GAS6,MAX,PARP16,PML,FURIN,NLRC3,TFAP4,CARHSP1,SGF29,KAT8,MAF,TP53,NR1D1,RARA,MLX,PTBP1,LMNB2,DNMT1,BST2,BCL2L12,TRIB3,SLA2,ZBTB46,APOBEC3D,APOBEC3F,HDAC10	64	GO:BP
GO:0009653	anatomical structure morphogenesis	none	3.28e-06	5.48442	DRAXIN,LYPLA2,RHOC,S100A6,EFNA4,EMILIN1,DUSP2,FZD7,NRP2,CCR2,NBEAL2,STAB1,ITGB5,PLXND1,WDR1,TCOF1,RREB1,CITED2,PPP1R35,TMEM176B,BIN3,FGFR1,ENG,GATA3,CXCL12,CD151,STIM1,APLNR,EFEMP2,TSKU,MYO7A,FOXJ2,HDAC7,ITGA7,LRP1,ARHGEF25,TRPV4,RILPL2,PGAM5,ARHGEF40,PGF,TLE3,PML,CIB1,MMP2,SERPINF1,TNFSF12,FLII,MAPK7,ITGA3,TBXA2R,MYDGF,PBX4,COQ8B,VASP,EHD2,CD40,COL6A1,MYH9,PLXNB2,MSN,EFNB1,EDA	63	GO:BP
GO:0009890	negative regulation of biosynthetic process	none	3.67e-06	5.4349	MAD2L2,ID3,GFI1,LMNA,HDGF,MAPKAPK2,EMILIN1,GPAT2,EIF4G1,PELO,EIF4EBP3,DUSP22,RREB1,TRIM27,HLA-F,DAXX,HSP90AB1,CITED2,MAFK,AEBP1,SND1,PARP10,CDKN2A,ENG,WDR5,GATA3,VIM,ZNF503,IRF7,NR1H3,APLNR,TNKS1BP1,BANF1,TSKU,HDAC7,TARBP2,NAB2,LRP1,GAS6,MAX,PARP16,PML,FURIN,NLRC3,TFAP4,CARHSP1,SGF29,KAT8,MAF,TP53,NR1D1,RARA,MLX,PTBP1,LMNB2,DNMT1,BST2,BCL2L12,TRIB3,SLA2,ZBTB46,APOBEC3D,APOBEC3F,HDAC10	64	GO:BP
GO:0002833	positive regulation of response to biotic stimulus	Immune System	4e-06	5.39797	GFI1,MAPKAPK2,EMILIN1,TNIP2,TNIP1,HLA-F,HLA-E,LRCH4,TRIM56,IRF7,TRIM5,NR1H3,BANF1,FADD,TARBP2,NLRC3,NLRC5,NR1D1,IFI35,COLEC12,GPR108,IRF3,CD40	23	GO:BP
GO:0010605	negative regulation of macromolecule metabolic process	none	5.01e-06	5.3	MAD2L2,ID3,GFI1,LMNA,HDGF,MAPKAPK2,EMILIN1,GPAT2,NCK2,EIF4G1,PELO,EIF4EBP3,RGS14,DUSP22,RREB1,TRIM27,HLA-F,DAXX,HSP90AB1,CITED2,MAFK,AEBP1,SND1,PARP10,CDKN2A,ENG,WDR5,GATA3,VIM,DNAJC1,ZNF503,IRF7,NR1H3,APLNR,TNKS1BP1,BANF1,TSKU,HDAC7,TARBP2,NAB2,LRP1,GAS6,MAX,PARP16,PML,CIB1,FURIN,NLRC3,TFAP4,CARHSP1,SGF29,MVP,KAT8,MAF,CDT1,TP53,NR1D1,RARA,MLX,PTBP1,LMNB2,DNMT1,BST2,BCL2L12,LILRB2,TRIB3,CST7,SLA2,ZBTB46,APOBEC3D,APOBEC3F,HDAC10	72	GO:BP
GO:2000026	regulation of multicellular organismal development	none	5.05e-06	5.29671	CD2,EMILIN1,ZAP70,BRPF1,CCR2,STAB1,PLXND1,RGS14,IRF4,HLA-B,TMEM176B,CDKN2A,WDR5,GATA3,CXCL12,IRF7,STIM1,APLNR,FADD,LAG3,FOXJ2,TESC,RNF10,GAS6,PGF,PML,CIB1,SGF29,SERPINF1,TNFSF12,IKZF3,NR1D1,RARA,STAT5B,SMARCD2,MYDGF,NUMBL,TRPM4,LILRB2,CST7,CD40,FAM210B,PLXNB2	43	GO:BP
GO:0009615	response to virus	Immune System	5.06e-06	5.29547	AUP1,CCT5,DHX16,TRIM56,GATA3,CXCL12,PRF1,IRF7,TRIM5,BANF1,FADD,TARBP2,PML,NLRC5,CCL4,AKAP1,BST2,BAX,IRF3,CD40,RRP1B,APOBEC3D,APOBEC3F	23	GO:BP
GO:0031324	negative regulation of cellular metabolic process	none	5.25e-06	5.27964	MAD2L2,ID3,CDKN2C,GFI1,LMNA,HDGF,MAPKAPK2,EMILIN1,GPAT2,NCK2,EIF4G1,PELO,EIF4EBP3,RGS14,DUSP22,RREB1,TRIM27,HLA-F,DAXX,HSP90AB1,CITED2,MAFK,AEBP1,SND1,PARP10,CDKN2A,ENG,WDR5,GATA3,VIM,ZNF503,IRF7,NR1H3,APLNR,TNKS1BP1,BANF1,TSKU,HDAC7,TARBP2,NAB2,LRP1,ANKLE2,GAS6,MAX,PARP16,PML,CIB1,FURIN,NLRC3,TFAP4,CARHSP1,SGF29,MVP,KAT8,MAF,CDT1,TP53,NR1D1,RARA,MLX,PTBP1,LMNB2,DNMT1,BST2,BCL2L12,TRIB3,SLA2,ZBTB46,APOBEC3D,APOBEC3F,HDAC10	71	GO:BP
GO:0019221	cytokine-mediated signaling pathway	Immune System	5.77e-06	5.23847	GFI1,MAPKAPK2,IL18RAP,CCR2,TNIP2,TRIM56,AGPAT2,CXCL12,NR1H3,FADD,STAT6,GAS6,CIB1,NLRC5,TP53,CCL4,STAT5B,P4HB,EPOR,IL27RA,NUMBL,LILRB2,BIRC7,IL2RB,EDA,IL2RG	26	GO:BP
GO:0045089	positive regulation of innate immune response	Immune System	5.86e-06	5.23208	GFI1,MAPKAPK2,TNIP2,TNIP1,HLA-F,HLA-E,LRCH4,TRIM56,IRF7,TRIM5,NR1H3,BANF1,FADD,TARBP2,NLRC3,NLRC5,NR1D1,IFI35,COLEC12,GPR108,IRF3,CD40	22	GO:BP
GO:0006996	organelle organization	none	7.09e-06	5.14914	WRAP73,MAD2L2,ARHGEF19,FHL3,RHOC,RAB13,LMNA,CCT3,DUSP23,EIF2D,AUP1,TMSB10,NCK2,ARPC4,KLHDC8B,ITGB5,SEC61A1,RAB43,WDR1,CCT5,PELO,PDLIM4,SYNPO,CCDC69,RGS14,TMED9,TRIM27,HSP90AB1,TRAM2,TCP1,PPP1R35,ZYX,REEP4,SORBS3,BIN3,CDKN2A,NAIF1,NTMT1,TOR1B,SURF4,VIM,CXCL12,AIFM2,SEC24C,TNKS1BP1,EML3,STX5,BANF1,CDK2AP2,TCIRG1,MYO7A,NOP2,FOXJ2,LRP1,TRPV4,GCN1,PXN,RILPL2,PGAM5,ANKLE2,EMC9,CEP152,PML,CIB1,TRAF7,E2F4,FHOD1,CDT1,TP53,FLII,TNFAIP1,SMARCD2,Septin9,ATP8B3,LMNB2,SYDE1,BST2,PLEKHF1,VASP,BBC3,EHD2,BAX,NUP62,LILRB2,PWP2,MYH9,TFE3,MSN,EFNB1,HAUS7	90	GO:BP
GO:0051094	positive regulation of developmental process	none	8.64e-06	5.06347	MAD2L2,EMILIN1,ZAP70,LAMB2,PLXND1,RGS14,RREB1,HSP90AB1,CITED2,FZD1,FGFR1,ENG,GATA3,CXCL12,STIM1,APLNR,EFEMP2,FADD,TESC,PGAM5,GAS6,PGF,PML,TGFB1I1,SCARF1,SERPINF1,TNFSF12,RARA,STAT5B,SMARCD2,MYDGF,SYDE1,NUMBL,PPP1R13L,EHD2,TRPM4,LILRB2,CD40,FAM210B,PLXNB2,TFE3	41	GO:BP
GO:0045088	regulation of innate immune response	Immune System	8.69e-06	5.06105	GFI1,MAPKAPK2,TNIP2,TNIP1,HLA-F,HLA-A,HLA-E,HLA-B,LRCH4,TRIM56,IRF7,TRIM5,NR1H3,BANF1,FADD,TARBP2,NLRC3,NLRC5,NR1D1,IFI35,COLEC12,GPR108,IRF3,CD40	24	GO:BP
GO:0043067	regulation of programmed cell death	Apoptosis	9.95e-06	5.00207	LCK,EMILIN1,NCK2,TNIP2,DAXX,CITED2,FGFR1,CDKN2A,GATA3,CXCL12,AIFM2,PRF1,CALHM2,IRF7,TMEM109,FADD,LTBR,ANKLE2,GAS6,AVEN,PML,CIB1,TRAF7,THOC6,TFAP4,TNFSF12,TP53,MAPK7,IKZF3,P4HB,MYDGF,DPP9,DNMT1,IL27RA,PLEKHF1,BBC3,BAX,IRF3,BCL2L12,NUP62,CD40,BIRC7,RRP1B,IL2RB,ARAF	45	GO:BP
GO:0046649	lymphocyte activation	Immune System	1.2e-05	4.9202	MAD2L2,LCK,CD2,SLAMF7,CD247,CD8B,ZAP70,NCK2,CCR2,TNIP2,ITK,IRF4,HLA-F,HLA-A,HLA-E,CDKN2A,GATA3,PRF1,FADD,LAG3,GAS6,NLRC3,IKZF3,RARA,SMARCD2,NKG7,LILRB2,SLA2,CD40,MSN	30	GO:BP
GO:0048585	negative regulation of response to stimulus	none	1.36e-05	4.86562	MAD2L2,DRAXIN,LMNA,USF1,EMILIN1,DUSP2,NCK2,CCR2,CHRD,TNIP1,RGS14,TRIM27,HLA-F,HLA-A,HLA-E,HLA-B,DDX39B,INTS9,ENG,GATA3,CXCL12,NR1H3,APLNR,FRMD8,BANF1,TSKU,HDAC7,TARBP2,LRP1,GAS6,TLE3,CIB1,FURIN,NLRC3,VASN,MVP,AMFR,NLRC5,TAX1BP3,MAPK7,TNFAIP1,NR1D1,IFI35,ITGA3,GPR108,GDF15,CST7,SLA2,BIRC7,KREMEN1	50	GO:BP
GO:0001817	regulation of cytokine production	Immune System	1.41e-05	4.85009	CD2,MAPKAPK2,CCR2,ITK,IRF4,BTN2A1,TRIM27,HLA-F,HLA-A,HLA-E,HLA-B,HSP90AB1,TRIM56,GSDMD,AGPAT2,GATA3,IRF7,FRMD8,BANF1,FADD,TSKU,HDAC7,GAS6,FURIN,IL32,NLRC3,RARA,BST2,TRPM4,IRF3,LILRB2,CD40	32	GO:BP
GO:0001816	cytokine production	Immune System	1.7e-05	4.76865	CD2,MAPKAPK2,CCR2,ITK,IRF4,BTN2A1,TRIM27,HLA-F,HLA-A,HLA-E,HLA-B,HSP90AB1,TRIM56,GSDMD,AGPAT2,GATA3,IRF7,FRMD8,BANF1,FADD,TSKU,HDAC7,GAS6,FURIN,IL32,NLRC3,RARA,BST2,TRPM4,IRF3,LILRB2,CD40	32	GO:BP
GO:0010628	positive regulation of gene expression	none	1.85e-05	4.73199	MAD2L2,CD2,MAPKAPK2,EMILIN1,NCK2,CCR2,EIF2B5,EIF4G1,ITK,IRF4,TRIM27,HLA-F,HLA-A,HLA-E,CITED2,TRIM56,GSDMD,CDKN2A,WDR5,AGPAT2,GATA3,VIM,IRF7,FRMD8,FADD,TESC,GAS6,IL32,SGF29,KAT8,TP53,RARA,DNMT1,IRF3,LILRB2,CD40,MYH9,POLDIP3,PLXNB2,MSN	40	GO:BP
GO:0048646	anatomical structure formation involved in morphogenesis	none	2.59e-05	4.587	EMILIN1,DUSP2,FZD7,NRP2,CCR2,NBEAL2,STAB1,ITGB5,PLXND1,WDR1,TCOF1,CITED2,ENG,GATA3,STIM1,APLNR,FOXJ2,HDAC7,ITGA7,PGF,PML,CIB1,MMP2,SERPINF1,TNFSF12,FLII,ITGA3,TBXA2R,MYDGF,VASP,EHD2,CD40,COL6A1,MYH9,PLXNB2	35	GO:BP
GO:1903706	regulation of hemopoiesis	none	2.84e-05	4.54623	CD2,ZAP70,BRPF1,CCR2,IRF4,HLA-B,TMEM176B,CDKN2A,GATA3,IRF7,FADD,LAG3,TESC,GAS6,CIB1,IKZF3,RARA,STAT5B,SMARCD2,LILRB2,FAM210B	21	GO:BP
GO:0032879	regulation of localization	none	2.87e-05	4.5421	LCK,RAB13,CCT3,ZDHHC3,CCR2,EIF4G1,CCT5,CTNNA1,LMAN2,RUFY1,TRIM27,HLA-F,HSPA1L,C4A,C4B,HSP90AB1,TCP1,GNB2,RAB11FIP1,CDKN2A,SURF4,DNAJC1,CXCL12,CD151,STIM1,TRIM5,NR1H3,APLNR,SLC43A1,KCNJ8,LRP1,OS9,SLC8B1,TESC,ORAI1,GAS6,PML,CIB1,CES1,TAX1BP3,CCL4,NR1D1,ITGA3,UNC13D,BBC3,EHD2,TRPM4,NUP62,LILRB2,TRIB3,TM9SF4,PLTP,UBE2G2,IL2RB,MSN,IL2RG	56	GO:BP
GO:0071887	leukocyte apoptotic process	Immune System	3.03e-05	4.51846	CDKN2A,CXCL12,IRF7,FADD,GAS6,PLEKHO2,TP53,BBC3,BAX,IRF3,BIRC7	11	GO:BP
GO:0016477	cell migration	none	3.24e-05	4.48888	LCK,RHOC,RAB13,LMNA,EMILIN1,TMSB10,ZAP70,NCK2,NRP2,CXCR6,CCR2,ITGB5,PLXND1,CHRD,CTNNA1,DUSP22,RREB1,CITED2,FGFR1,ENG,GATA3,CXCL12,CD151,FADD,HDAC7,ITGB7,ITGA7,LRP1,SLC8B1,PXN,GAS6,PGF,CIB1,HSD3B7,TNFSF12,TNFAIP1,CCL4,ITGA3,TBXA2R,SYDE1,BST2,TRPM4,CD40,MYH9,PLXNB2,MSN	46	GO:BP
GO:0048731	system development	none	3.25e-05	4.48751	GPR157,MAD2L2,DRAXIN,ALPL,LYPLA2,GFI1,S100A6,RAB13,EFNA4,EMILIN1,FZD7,NRP2,CCR2,STAB1,SEC61A1,PLXND1,EIF2B5,EIF4G1,CHRD,PDLIM4,TCOF1,RGS14,HLA-E,HLA-B,CITED2,FZD1,LRCH4,CREB3L2,FGFR1,ENG,GATA3,FZD8,CXCL12,STIM1,APLNR,EFEMP2,FADD,TSKU,MYO7A,FOXJ2,HDAC7,LRP1,ARHGEF25,TRPV4,RNF10,ANKLE2,ARHGEF40,PGF,PML,CIB1,THOC6,CTF1,VKORC1,KAT8,MAF,SCARF1,SERPINF1,TNFSF12,TP53,NR1D1,FZD2,ITGA3,TBXA2R,MYDGF,DNMT1,IER2,PBX4,NUMBL,COQ8B,VASP,RCN3,LILRB2,CST7,CD40,MYH9,PLXNB2,FTSJ1,EFNB1	78	GO:BP
GO:0033043	regulation of organelle organization	none	3.31e-05	4.47994	WRAP73,MAD2L2,ARHGEF19,RHOC,LMNA,CCT3,TMSB10,NCK2,WDR1,CCT5,SYNPO,TMED9,TCP1,PPP1R35,SORBS3,SURF4,CXCL12,EML3,STX5,CDK2AP2,LRP1,TRPV4,PXN,PGAM5,PML,CIB1,FHOD1,TP53,FLII,SMARCD2,Septin9,SYDE1,BST2,VASP,BBC3,BAX,NUP62,LILRB2,MSN,EFNB1,HAUS7	41	GO:BP
GO:0006357	regulation of transcription by RNA polymerase II	RNA Homeostasis	3.39e-05	4.47035	HES4,MAD2L2,ID3,GFI1,GLMP,HDGF,USF1,NCK2,BRPF1,ABHD14B,TNIP2,TNIP1,DUSP22,IRF4,RREB1,TRIM27,CITED2,MAFK,AEBP1,CREB3L2,CDKN2A,ENG,WDR5,GATA3,PPRC1,IRF7,LMO2,NR1H3,FADD,FOXJ2,STAT6,RNF10,MAX,ZBTB42,TFAP4,SGF29,KAT8,NLRC5,E2F4,FHOD1,MAF,TP53,MAPK7,IKZF3,NR1D1,RARA,STAT5B,MLX,SMARCD2,ARID3A,MYDGF,DNMT1,IER2,ELL,PBX4,ZNF526,PPP1R13L,SIX5,IRF3,BCL2L12,ZNF473,ZNF524,ZNF581,ZNF324B,TRIB3,SLA2,CD40,ZBTB46,RRP1B,HDAC10,TFE3	71	GO:BP
GO:0006366	transcription by RNA polymerase II	RNA Homeostasis	3.8e-05	4.42017	HES4,MAD2L2,ID3,GFI1,GLMP,HDGF,USF1,NCK2,BRPF1,ABHD14B,POLR2H,TNIP2,TNIP1,DUSP22,IRF4,RREB1,TRIM27,CITED2,MAFK,AEBP1,CREB3L2,INTS9,CDKN2A,ENG,WDR5,GATA3,PPRC1,IRF7,LMO2,NR1H3,FADD,FOXJ2,STAT6,RNF10,MAX,ZBTB42,TFAP4,SGF29,KAT8,NLRC5,E2F4,FHOD1,MAF,TP53,MAPK7,IKZF3,NR1D1,RARA,STAT5B,MLX,SMARCD2,ARID3A,MYDGF,DNMT1,IER2,ELL,PBX4,ZNF526,PPP1R13L,SIX5,IRF3,BCL2L12,ZNF473,ZNF524,ZNF581,ZNF324B,TRIB3,SLA2,CD40,ZBTB46,RRP1B,HDAC10,TFE3	73	GO:BP
GO:0030097	hemopoiesis	Immune System	4.18e-05	4.37915	LCK,CD2,ZAP70,BRPF1,CCR2,NBEAL2,ITK,IRF4,HLA-B,TMEM176B,CDKN2A,GATA3,IRF7,FADD,LAG3,TESC,GAS6,CIB1,KAT8,MAF,TP53,IKZF3,RARA,STAT5B,SMARCD2,EPOR,FLT3LG,LILRB2,FAM210B,MYH9,ALAS2	31	GO:BP
GO:0098609	cell-cell adhesion	none	5e-05	4.30085	MAD2L2,LCK,COL8A2,CD2,EMILIN1,ZAP70,NCK2,CCR2,ITGB5,CTNNA1,TNIP1,HLA-A,HLA-E,CITED2,CDKN2A,TLN1,ASS1,GATA3,CXCL12,FADD,LAG3,ITGB7,ITGA7,TRPV4,SCARF1,MAPK7,RARA,ITGA3,SMARCD2,LILRB2,SCARF2,MYH9,PLXNB2,MSN	34	GO:BP
GO:0010648	negative regulation of cell communication	none	6.03e-05	4.21951	MAD2L2,DRAXIN,EMILIN1,DUSP2,NCK2,CHRD,TNIP1,RGS14,DDX39B,HSP90AB1,INTS9,RAB11FIP1,ENG,GATA3,CXCL12,NR1H3,APLNR,FRMD8,BANF1,TSKU,HDAC7,TARBP2,LRP1,GAS6,TLE3,CIB1,NLRC3,VASN,MVP,AMFR,NLRC5,TAX1BP3,MAPK7,TNFAIP1,NR1D1,IFI35,ITGA3,GPR108,GDF15,LILRB2,SLA2,BIRC7,KREMEN1	43	GO:BP
GO:0043933	protein-containing complex organization	none	6.2e-05	4.20791	RHOC,LMNA,HDGF,CD247,EIF2D,TMSB10,NCK2,BRPF1,ISY1,EIF4G1,WDR1,TRIM27,DDX39B,TAPBP,DAXX,HSP90AB1,TCP1,GSDMD,PARP10,WDR5,CXCL12,PRF1,NPM3,TSPAN4,BANF1,FADD,NOP2,DDX23,TARBP2,SHMT2,TRPV4,PXN,PML,CIB1,FURIN,TRAF7,NLRC3,TFAP4,SGF29,KAT8,CFDP1,CDT1,GEMIN4,TP53,FLII,SMARCD2,LMNB2,DNMT1,VASP,BBC3,BAX,TRPM4,SNRPB,TM9SF4,PLTP,CD40,PWP2,IL2RB,HDAC10,HAUS7	60	GO:BP
GO:0023057	negative regulation of signaling	none	6.87e-05	4.16314	MAD2L2,DRAXIN,EMILIN1,DUSP2,NCK2,CHRD,TNIP1,RGS14,DDX39B,HSP90AB1,INTS9,RAB11FIP1,ENG,GATA3,CXCL12,NR1H3,APLNR,FRMD8,BANF1,TSKU,HDAC7,TARBP2,LRP1,GAS6,TLE3,CIB1,NLRC3,VASN,MVP,AMFR,NLRC5,TAX1BP3,MAPK7,TNFAIP1,NR1D1,IFI35,ITGA3,GPR108,GDF15,LILRB2,SLA2,BIRC7,KREMEN1	43	GO:BP
GO:0042981	regulation of apoptotic process	Apoptosis	8.35e-05	4.07833	LCK,EMILIN1,NCK2,TNIP2,DAXX,CITED2,FGFR1,CDKN2A,GATA3,CXCL12,AIFM2,CALHM2,IRF7,FADD,LTBR,ANKLE2,GAS6,AVEN,PML,CIB1,TRAF7,THOC6,TFAP4,TNFSF12,TP53,MAPK7,IKZF3,P4HB,MYDGF,DNMT1,IL27RA,PLEKHF1,BBC3,BAX,IRF3,BCL2L12,NUP62,CD40,BIRC7,RRP1B,IL2RB,ARAF	42	GO:BP
GO:0002250	adaptive immune response	Immune System	8.64e-05	4.06355	MAD2L2,CD247,CD8B,ZAP70,CCR2,ITK,IRF4,TRIM27,HLA-F,HLA-A,HLA-E,HLA-C,HLA-B,PRF1,IRF7,FADD,IL18BP,TRPM4,SLA2,CD40,IL2RB	21	GO:BP
GO:0042325	regulation of phosphorylation	none	9.58e-05	4.01842	MAD2L2,MOB3C,CDKN2C,NCK2,FZD7,EIF4G1,RGS14,DUSP22,TRIM27,DAXX,CCND3,HSP90AB1,FGFR1,CDKN2A,SH2D3C,ENG,APLNR,TNKS1BP1,TARBP2,ANKLE2,GAS6,PGF,CSPG4,CIB1,TFAP4,MVP,CTF1,NLRC5,TP53,MOB3A,MYDGF,TRIB3,CD40,PLXNB2,ARAF	35	GO:BP
GO:0007049	cell cycle	Cell Cycle	0.000101974	3.99151	CDK11B,WRAP73,MAD2L2,CDKN2C,RHOC,LMNA,KLHDC8B,RASSF1,EIF4G1,CCDC69,RGS14,DDX39B,CCND3,HSP90AB1,CITED2,PPP1R35,SND1,REEP4,BIN3,CDKN2A,CKS2,NTMT1,WDR5,GATA3,ZNF503,ANXA11,EML3,BANF1,CDK2AP2,FOXJ2,ANKLE2,PSME2,AVEN,CEP152,PML,CIB1,TFAP4,SGF29,CDT1,TP53,TP53I13,RARA,SMARCD2,Septin9,AKAP8,NUP62,CDC25B,BIRC7,MYH9,HAUS7	50	GO:BP
GO:0010647	positive regulation of cell communication	none	0.00010426	3.98188	LCK,GFI1,RHOC,NCK2,FZD7,ZDHHC3,CCR2,LAMB2,TNIP2,RGS14,STK19,HSP90AB1,CITED2,LRCH4,TRIM56,DOK2,FGFR1,CDKN2A,ENG,AGPAT2,GATA3,TSPAN14,TRIM5,NR1H3,FADD,LTBR,GAS6,PML,CIB1,TRAF7,TGFB1I1,NLRC5,TNFSF12,TP53,CCL4,IFI35,PTBP1,MYDGF,BST2,GDF15,PLEKHF1,HCST,SHKBP1,BBC3,BAX,TRPM4,NUP62,LILRB2,CD40,BIRC7	50	GO:BP
GO:0009056	catabolic process	none	0.000108929	3.96286	MAD2L2,LYPLA2,NIT1,MAPKAPK2,AUP1,RAB43,EIF4G1,PELO,HK3,TRIM27,PSMB8,HSP90AB1,SMPD2,ZFAND2A,GUSB,SND1,FBXL6,CDKN2A,RAD23B,REXO4,VIM,TRIM5,TNKS1BP1,STX5,NAALADL1,CTSW,ALDH3B1,TCIRG1,LRP1,SHMT2,OS9,RNF10,PGAM5,PSME2,PML,FURIN,TRAF7,CARHSP1,KAT8,TGFB1I1,MMP2,CES1,AMFR,SCARF1,TNFSF12,TP53,GID4,TNFAIP1,ABHD15,NR1D1,GALK1,ABHD3,FBXL12,PLEKHF1,FBXO17,BLVRB,HSD17B14,BAX,RCN3,TRIB3,HM13,UBE2G2,HDAC10,ARAF,MSN,EFNB1	66	GO:BP
GO:0023056	positive regulation of signaling	none	0.000111414	3.95306	LCK,GFI1,RHOC,NCK2,FZD7,ZDHHC3,CCR2,LAMB2,TNIP2,RGS14,STK19,HSP90AB1,CITED2,LRCH4,TRIM56,DOK2,FGFR1,CDKN2A,ENG,AGPAT2,GATA3,TSPAN14,TRIM5,NR1H3,FADD,LTBR,GAS6,PML,CIB1,TRAF7,TGFB1I1,NLRC5,TNFSF12,TP53,CCL4,IFI35,PTBP1,MYDGF,BST2,GDF15,PLEKHF1,HCST,SHKBP1,BBC3,BAX,TRPM4,NUP62,LILRB2,CD40,BIRC7	50	GO:BP
GO:0019080	viral gene expression	none	0.000122937	3.91032	USF1,EIF2D,MOGS,TRIM27,PARP10,TARBP2,PARP16,FURIN,TFAP4,CCL4,PTBP1,RRP1B	12	GO:BP
GO:0034660	ncRNA metabolic process	RNA Homeostasis	0.00013942	3.85567	GPAT2,NOP14,PELO,WDR55,TCOF1,SND1,INTS9,GATA3,NOP2,TARBP2,PUS1,POLR3E,NOB1,GEMIN4,TP53,MRM1,RARA,FTSJ3,DUS1L,KRI1,TRMT1,ELL,TSEN34,NOP56,URB1,PWP2,FTSJ1	27	GO:BP
GO:0045944	positive regulation of transcription by RNA polymerase II	RNA Homeostasis	0.000143909	3.84191	GLMP,USF1,NCK2,ABHD14B,TNIP2,TNIP1,IRF4,RREB1,CITED2,CDKN2A,ENG,GATA3,PPRC1,IRF7,LMO2,NR1H3,FADD,FOXJ2,STAT6,RNF10,MAX,KAT8,NLRC5,E2F4,FHOD1,TP53,MAPK7,NR1D1,RARA,STAT5B,MLX,MYDGF,IER2,ELL,IRF3,BCL2L12,CD40,RRP1B,TFE3	39	GO:BP
GO:0010629	negative regulation of gene expression	none	0.000161676	3.79135	LMNA,MAPKAPK2,EMILIN1,GPAT2,EIF4G1,PELO,EIF4EBP3,TRIM27,HLA-F,DAXX,HSP90AB1,CITED2,SND1,PARP10,ENG,VIM,ZNF503,APLNR,TNKS1BP1,BANF1,TSKU,HDAC7,TARBP2,LRP1,GAS6,PARP16,PML,FURIN,NLRC3,CARHSP1,RARA,PTBP1,LMNB2,DNMT1,BST2,BCL2L12	36	GO:BP
GO:0060284	regulation of cell development	none	0.000162961	3.78792	CD2,ZAP70,BRPF1,CCR2,PLXND1,RGS14,IRF4,HLA-B,TMEM176B,CDKN2A,GATA3,IRF7,FADD,LAG3,TESC,RNF10,GAS6,CIB1,SERPINF1,IKZF3,NR1D1,RARA,STAT5B,SMARCD2,NUMBL,LILRB2,FAM210B,PLXNB2	28	GO:BP
GO:0048870	cell motility	none	0.000165097	3.78226	LCK,RHOC,RAB13,LMNA,ADCY3,EMILIN1,TMSB10,ZAP70,NCK2,NRP2,CXCR6,CCR2,ITGB5,PLXND1,CHRD,CTNNA1,DUSP22,RREB1,CITED2,FGFR1,ENG,GATA3,CXCL12,CD151,FADD,HDAC7,ITGB7,ITGA7,LRP1,SLC8B1,PXN,GAS6,PGF,CIB1,HSD3B7,TNFSF12,TNFAIP1,CCL4,ITGA3,TBXA2R,IER2,SYDE1,BST2,TRPM4,CD40,MYH9,PLXNB2,MSN	48	GO:BP
GO:0007167	enzyme-linked receptor protein signaling pathway	none	0.00017162	3.76543	LCK,EFNA4,MAPKAPK2,EMILIN1,CD8B,ZAP70,NCK2,ITGB5,CHRD,RGS14,HSP90AB1,CITED2,ZYX,DOK2,INTS9,FGFR1,NPR2,ENG,GATA3,STAT6,LRP1,PXN,PGF,FURIN,VASN,MVP,TGFB1I1,MMP2,STAT5B,ITGA3,GDF15,SHKBP1,NUP62,EFNB1	34	GO:BP
GO:1902105	regulation of leukocyte differentiation	Immune System	0.000172653	3.76283	CD2,ZAP70,CCR2,IRF4,HLA-B,TMEM176B,CDKN2A,GATA3,IRF7,FADD,LAG3,TESC,GAS6,IKZF3,RARA,SMARCD2,LILRB2	17	GO:BP
GO:0031399	regulation of protein modification process	Proteostasis	0.000196759	3.70607	MAD2L2,MOB3C,CDKN2C,NCK2,RASSF1,EIF4G1,TNIP1,RGS14,DUSP22,TRIM27,DAXX,CCND3,HSP90AB1,FGFR1,PARP10,CDKN2A,SH2D3C,WDR5,APLNR,TNKS1BP1,TARBP2,ANKLE2,GAS6,PGF,CSPG4,CIB1,TFAP4,SGF29,MVP,CTF1,TP53,PTBP1,MOB3A,MYDGF,LILRB2,TRIB3,CD40,BIRC7,PLXNB2,ARAF	40	GO:BP
GO:0042110	T cell activation	Immune System	0.000203173	3.69213	LCK,CD2,SLAMF7,CD247,CD8B,ZAP70,NCK2,CCR2,ITK,IRF4,HLA-A,HLA-E,CDKN2A,GATA3,FADD,LAG3,NLRC3,RARA,SMARCD2,NKG7,LILRB2,SLA2,MSN	23	GO:BP
GO:2001235	positive regulation of apoptotic signaling pathway	Apoptosis	0.000256032	3.59171	LCK,NCK2,FADD,LTBR,PML,TRAF7,TNFSF12,TP53,PLEKHF1,BBC3,BAX	11	GO:BP
GO:0018193	peptidyl-amino acid modification	Proteostasis	0.000257605	3.58905	MAD2L2,LCK,MAPKAPK2,GALNT2,CAD,ZAP70,NCK2,METTL21A,ZDHHC3,EIF4G1,DUSP22,TRIM27,FGFR1,CDKN2A,SH2D3C,NTMT1,TNKS1BP1,HDAC7,PML,CSPG4,MVP,CTF1,VKORC1,TP53,P4HB,TRPM4,CD40,TPST2,HDAC10,ARAF	30	GO:BP
GO:0009967	positive regulation of signal transduction	none	0.000260533	3.58414	LCK,GFI1,RHOC,NCK2,FZD7,LAMB2,TNIP2,STK19,HSP90AB1,CITED2,LRCH4,TRIM56,DOK2,FGFR1,CDKN2A,ENG,AGPAT2,GATA3,TSPAN14,TRIM5,NR1H3,FADD,LTBR,GAS6,PML,CIB1,TRAF7,TGFB1I1,NLRC5,TNFSF12,TP53,CCL4,IFI35,PTBP1,MYDGF,BST2,GDF15,PLEKHF1,HCST,SHKBP1,BBC3,BAX,TRPM4,NUP62,CD40,BIRC7	46	GO:BP
GO:0043086	negative regulation of catalytic activity	none	0.000295818	3.52898	MAD2L2,GFI1,CCR2,RGS14,DUSP22,TRIM27,CDKN2A,ENG,BANF1,TARBP2,LRP1,GAS6,LTB4R2,PML,TFAP4,MVP,TP53,MAPK7,BCL2L12,TRIB3,CST7,RRP1B	22	GO:BP
GO:0008284	positive regulation of cell population proliferation	none	0.000303056	3.51848	S100A6,NCK2,FZD7,NRP2,CCR2,CHRD,RREB1,HLA-A,HLA-E,FGFR1,APLNR,TCIRG1,FADD,NOP2,FOXJ2,GAS6,PGF,CIB1,CTF1,MMP2,TNFSF12,RARA,MYDGF,DNMT1,EPOR,BST2,TRPM4,FLT3LG,LILRB2,CDC25B,CD40	31	GO:BP
GO:0002694	regulation of leukocyte activation	Immune System	0.000359856	3.44387	MAD2L2,LCK,CD2,ZAP70,NCK2,CCR2,TNIP2,IRF4,HLA-A,HLA-E,CDKN2A,GATA3,NR1H3,FADD,LAG3,GAS6,IKZF3,NR1D1,RARA,SMARCD2,LILRB2,CST7,CD40	23	GO:BP
GO:0009968	negative regulation of signal transduction	none	0.00039058	3.40829	MAD2L2,DRAXIN,EMILIN1,DUSP2,NCK2,CHRD,TNIP1,RGS14,DDX39B,INTS9,ENG,GATA3,CXCL12,NR1H3,APLNR,FRMD8,BANF1,TSKU,HDAC7,TARBP2,LRP1,GAS6,TLE3,CIB1,NLRC3,VASN,MVP,AMFR,NLRC5,TAX1BP3,MAPK7,TNFAIP1,NR1D1,IFI35,ITGA3,GPR108,GDF15,SLA2,BIRC7,KREMEN1	40	GO:BP
GO:0006468	protein phosphorylation	Proteostasis	0.000410458	3.38673	CDK11B,MAD2L2,LCK,MOB3C,CDKN2C,MAPKAPK2,CAD,ZAP70,NCK2,EIF4G1,RGS14,DUSP22,TRIM27,STK19,DAXX,CCND3,HSP90AB1,FGFR1,CDKN2A,SH2D3C,APLNR,TNKS1BP1,TARBP2,GAS6,PGF,CSPG4,CIB1,TFAP4,MVP,CTF1,TP53,RARA,MOB3A,MYDGF,HCST,TRIB3,CDC25B,CD40,PLXNB2,ARAF	40	GO:BP
GO:0002252	immune effector process	Immune System	0.000433495	3.36302	MAD2L2,CD2,SLAMF7,CCR2,IRF4,HLA-F,HLA-A,HLA-E,HLA-C,HLA-B,C4A,C4B,GATA3,PRF1,FADD,LRP1,RARA,IFI35,UNC13D,C17orf62,BST2,TRPM4,NKG7,SLA2,CD40,IL2RB	26	GO:BP
GO:0002221	pattern recognition receptor signaling pathway	Immune System	0.000438632	3.3579	GFI1,MAPKAPK2,TNIP2,TNIP1,LRCH4,IRF7,NR1H3,BANF1,TARBP2,NLRC3,NR1D1,IFI35,COLEC12,GPR108,IRF3,CD40	16	GO:BP
GO:0097435	supramolecular fiber organization	none	0.000443479	3.35313	MAD2L2,RHOC,EMILIN1,TMSB10,NCK2,ARPC4,ITGB5,WDR1,SYNPO,TRIM27,HSP90AB1,AEBP1,ZYX,SORBS3,BIN3,CDKN2A,VIM,CXCL12,EFEMP2,MYO7A,TRPV4,PXN,LOXL1,CIB1,FURIN,FHOD1,FLII,TNFAIP1,COLGALT1,VASP,BAX,HAUS7	32	GO:BP
GO:0019220	regulation of phosphate metabolic process	none	0.000479633	3.31909	MAD2L2,MOB3C,CDKN2C,NCK2,FZD7,EIF4G1,RGS14,DUSP22,TRIM27,DAXX,CCND3,HSP90AB1,FGFR1,CDKN2A,SH2D3C,ENG,APLNR,TNKS1BP1,TARBP2,ANKLE2,GAS6,PGF,CSPG4,CIB1,TFAP4,MVP,CTF1,NLRC5,TP53,PTBP1,MOB3A,MYDGF,LILRB2,TRIB3,CD40,PLXNB2,ARAF	37	GO:BP
GO:0051174	regulation of phosphorus metabolic process	none	0.000492405	3.30768	MAD2L2,MOB3C,CDKN2C,NCK2,FZD7,EIF4G1,RGS14,DUSP22,TRIM27,DAXX,CCND3,HSP90AB1,FGFR1,CDKN2A,SH2D3C,ENG,APLNR,TNKS1BP1,TARBP2,ANKLE2,GAS6,PGF,CSPG4,CIB1,TFAP4,MVP,CTF1,NLRC5,TP53,PTBP1,MOB3A,MYDGF,LILRB2,TRIB3,CD40,PLXNB2,ARAF	37	GO:BP
GO:1901575	organic substance catabolic process	none	0.000553319	3.25702	MAD2L2,LYPLA2,MAPKAPK2,AUP1,PELO,HK3,PSMB8,HSP90AB1,SMPD2,ZFAND2A,GUSB,SND1,FBXL6,CDKN2A,RAD23B,REXO4,VIM,TNKS1BP1,STX5,NAALADL1,CTSW,ALDH3B1,TCIRG1,LRP1,SHMT2,OS9,RNF10,PSME2,PML,FURIN,TRAF7,CARHSP1,TGFB1I1,CES1,AMFR,SCARF1,TNFSF12,TP53,GID4,TNFAIP1,ABHD15,NR1D1,GALK1,ABHD3,FBXL12,FBXO17,BLVRB,HSD17B14,BAX,RCN3,TRIB3,HM13,UBE2G2,ARAF,MSN	55	GO:BP
GO:0009057	macromolecule catabolic process	none	0.000571371	3.24308	MAD2L2,LYPLA2,MAPKAPK2,AUP1,PELO,PSMB8,HSP90AB1,ZFAND2A,GUSB,SND1,FBXL6,CDKN2A,RAD23B,REXO4,VIM,TNKS1BP1,STX5,CTSW,TCIRG1,LRP1,OS9,RNF10,PSME2,PML,FURIN,TRAF7,CARHSP1,TGFB1I1,AMFR,TNFSF12,GID4,TNFAIP1,NR1D1,FBXL12,FBXO17,BAX,RCN3,TRIB3,HM13,UBE2G2,ARAF,MSN	42	GO:BP
GO:0050865	regulation of cell activation	none	0.000647377	3.18884	MAD2L2,LCK,CD2,EMILIN1,ZAP70,NCK2,CCR2,TNIP2,IRF4,HLA-A,HLA-E,CDKN2A,GATA3,NR1H3,FADD,LAG3,GAS6,IKZF3,NR1D1,RARA,SMARCD2,LILRB2,CST7,CD40	24	GO:BP
GO:0009888	tissue development	none	0.000733553	3.13457	MAD2L2,ALPL,RHOC,RAB13,DUSP2,FZD7,NRP2,ITGB5,CHRD,TCOF1,RREB1,CITED2,CREB3L2,GSTK1,FGFR1,ENG,GATA3,CD151,STIM1,APLNR,EFEMP2,TSKU,FOXJ2,ITGA7,TRPV4,RILPL2,GAS6,CEP152,VASN,TGFB1I1,MMP2,CES1,E2F4,MAF,TP53,ABHD15,IKZF3,ITGA3,VASP,TRPM4,RCN3,COL6A1,PLXNB2,MSN	44	GO:BP
GO:0002218	activation of innate immune response	Immune System	0.000751284	3.1242	GFI1,MAPKAPK2,TNIP2,TNIP1,LRCH4,IRF7,TRIM5,NR1H3,BANF1,TARBP2,NLRC3,NR1D1,IFI35,COLEC12,GPR108,IRF3,CD40	17	GO:BP
GO:0006396	RNA processing	RNA Homeostasis	0.00087339	3.05879	CDK11B,GPAT2,ISY1,NOP14,WDR55,DHX16,DDX39B,INTS9,NOP2,DDX23,TARBP2,PUS1,RBM23,MFAP1,SGF29,NOB1,GEMIN4,MRM1,FTSJ3,DUS1L,PTBP1,KRI1,TRMT1,DDX39A,SNRPA,ZNF473,TSEN34,SNRPB,NOP56,URB1,RRP1B,PWP2,FTSJ1	33	GO:BP
GO:0045785	positive regulation of cell adhesion	none	0.000927411	3.03273	LCK,EMILIN1,ZAP70,NCK2,CCR2,LAMB2,CHRD,RREB1,HLA-A,HLA-E,CITED2,GATA3,CXCL12,EFEMP2,FADD,CIB1,RARA,SMARCD2,P4HB,LILRB2,TFE3	21	GO:BP
GO:0035295	tube development	none	0.00109	2.96257	EMILIN1,NRP2,CCR2,STAB1,PLXND1,CHRD,CITED2,ENG,GATA3,STIM1,APLNR,EFEMP2,FOXJ2,HDAC7,LRP1,PGF,PML,CIB1,SERPINF1,TNFSF12,ITGA3,TBXA2R,MYDGF,VASP,RCN3,CD40,MYH9,PLXNB2	28	GO:BP
GO:0002758	innate immune response-activating signaling pathway	Immune System	0.00118453	2.92645	GFI1,MAPKAPK2,TNIP2,TNIP1,LRCH4,IRF7,NR1H3,BANF1,TARBP2,NLRC3,NR1D1,IFI35,COLEC12,GPR108,IRF3,CD40	16	GO:BP
GO:0030036	actin cytoskeleton organization	Cytoskeleton	0.00123938	2.9068	MAD2L2,ARHGEF19,FHL3,RHOC,RAB13,TMSB10,NCK2,ARPC4,ITGB5,WDR1,PDLIM4,SYNPO,TRIM27,ZYX,SORBS3,BIN3,CXCL12,MYO7A,LRP1,TRPV4,PXN,FHOD1,FLII,TNFAIP1,SYDE1,BST2,VASP,MYH9	28	GO:BP
GO:0030029	actin filament-based process	none	0.0012893	2.88965	MAD2L2,ARHGEF19,FHL3,RHOC,RAB13,TMSB10,NCK2,ARPC4,ITGB5,WDR1,PDLIM4,SYNPO,TRIM27,ZYX,SORBS3,BIN3,CXCL12,MYO7A,KCNJ8,LRP1,TRPV4,PXN,FHOD1,FLII,TNFAIP1,SYDE1,BST2,VASP,TRPM4,MYH9	30	GO:BP
GO:0006986	response to unfolded protein	Proteostasis	0.00129132	2.88897	NCK2,HSPE1,HSPA1L,DAXX,HSP90AB1,HERPUD2,TOR1B,PARP16,AMFR,BBC3,BAX	11	GO:BP
GO:0006508	proteolysis	Proteostasis	0.00186002	2.73048	LCK,RNPEP,AUP1,HSPE1,PSMB8,HSP90AB1,ZFAND2A,AEBP1,FBXL6,CDKN2A,RAD23B,DNAJC1,CTSW,RCE1,FADD,LRP1,OS9,RNF10,GAS6,PSME2,PML,FURIN,TRAF7,TGFB1I1,MMP2,AMFR,GID4,TNFAIP1,NR1D1,P4HB,DPP9,FBXL12,FBXO17,BBC3,BAX,RCN3,BCL2L12,TRIB3,CST7,HM13,UBE2G2,MYH9,ARAF	43	GO:BP
GO:0001932	regulation of protein phosphorylation	Proteostasis	0.00188972	2.7236	MAD2L2,MOB3C,CDKN2C,NCK2,EIF4G1,RGS14,DUSP22,TRIM27,DAXX,CCND3,HSP90AB1,FGFR1,CDKN2A,SH2D3C,APLNR,TNKS1BP1,TARBP2,GAS6,PGF,CSPG4,CIB1,TFAP4,MVP,CTF1,TP53,MOB3A,MYDGF,TRIB3,CD40,PLXNB2,ARAF	31	GO:BP
GO:1901700	response to oxygen-containing compound	none	0.00200199	2.69854	ALPL,GFI1,RAB13,USF1,MAPKAPK2,ADCY3,FZD7,EIF2B5,TNIP2,CTNNA1,TNIP1,VIM,TRIM5,NR1H3,P2RY2,STAT6,LRP1,TESC,PXN,GAS6,PTGER2,MMP2,CES1,CDT1,TP53,MAPK7,NR1D1,RARA,STAT5B,COLEC12,GDF15,GRAMD1A,TRPM4,LILRB2,TRIB3,FAM210B,MSN	37	GO:BP
GO:0065008	regulation of biological quality	none	0.00203222	2.69203	H6PD,AGTRAP,DHRS3,LCK,GFI1,GLMP,CCT3,USF1,MAPKAPK2,EMILIN1,TMSB10,NCK2,CXCR6,CCR2,RASSF1,PLXND1,EIF4G1,TNIP2,WDR1,SLC12A7,CCT5,RGS14,TAPBP,HSP90AB1,TCP1,RAB11FIP1,CDKN2A,TLN1,NPR2,ENG,NAIF1,GATA3,VIM,CXCL12,NR1H3,TNKS1BP1,TCIRG1,KCNJ8,DGKA,TRPV4,SLC8B1,TESC,GAS6,PTGER2,PML,FURIN,CARHSP1,VKORC1,FLII,NR1D1,P4HB,ATP8B3,TBXA2R,VASP,BAX,TRPM4,LILRB2,TM9SF4,CD40,MYH9,PLXNB2,MSN	62	GO:BP
GO:0051172	negative regulation of nitrogen compound metabolic process	none	0.00203259	2.69195	MAD2L2,ID3,GFI1,HDGF,MAPKAPK2,NCK2,EIF4G1,EIF4EBP3,RGS14,DUSP22,RREB1,TRIM27,DAXX,HSP90AB1,CITED2,MAFK,AEBP1,PARP10,CDKN2A,ENG,WDR5,GATA3,DNAJC1,ZNF503,IRF7,NR1H3,TARBP2,NAB2,LRP1,GAS6,MAX,PARP16,PML,CIB1,FURIN,TFAP4,SGF29,MVP,KAT8,MAF,CDT1,TP53,NR1D1,RARA,MLX,PTBP1,DNMT1,BCL2L12,LILRB2,TRIB3,CST7,SLA2,ZBTB46,APOBEC3D,APOBEC3F,HDAC10	56	GO:BP
GO:0051093	negative regulation of developmental process	none	0.00229708	2.63882	MAD2L2,EMILIN1,FZD7,CCR2,STAB1,CHRD,TMEM176B,CDKN2A,GATA3,NR1H3,TSKU,LAG3,FOXJ2,HDAC7,RNF10,GAS6,PML,CIB1,VASN,SERPINF1,NR1D1,RARA,PTBP1,DNMT1,GDF15,TRPM4,TRIB3	27	GO:BP
GO:0051493	regulation of cytoskeleton organization	Cytoskeleton	0.00233512	2.63169	ARHGEF19,RHOC,TMSB10,NCK2,WDR1,SYNPO,PPP1R35,SORBS3,CXCL12,EML3,CDK2AP2,LRP1,TRPV4,PXN,CIB1,FHOD1,FLII,SYDE1,BST2,VASP,NUP62,HAUS7	22	GO:BP
GO:1903131	mononuclear cell differentiation	Immune System	0.00237094	2.62508	LCK,CD2,ZAP70,CCR2,ITK,IRF4,HLA-B,TMEM176B,CDKN2A,GATA3,IRF7,FADD,LAG3,GAS6,IKZF3,RARA,SMARCD2,LILRB2,MYH9	19	GO:BP
GO:0045184	establishment of protein localization	Proteostasis	0.00237324	2.62466	RAB13,CCT3,EIF2D,AUP1,LMAN2L,ZDHHC3,SEC61A1,RAB43,CCT5,TMED9,RUFY1,HSPA1L,TRAM2,TCP1,ZFAND2A,RAB11FIP1,GSDMD,CDKN2A,SURF4,DNAJC1,PRF1,NR1H3,STX5,LRP1,OS9,SLC8B1,RILPL2,GAS6,EMC9,PML,CIB1,SGF29,NR1D1,TRPM4,RCN3,NUP62,HM13,TM9SF4,UBE2G2,MYH9	40	GO:BP
GO:0030163	protein catabolic process	Proteostasis	0.0023769	2.62399	MAD2L2,LYPLA2,AUP1,PSMB8,HSP90AB1,ZFAND2A,FBXL6,CDKN2A,RAD23B,STX5,CTSW,TCIRG1,LRP1,OS9,RNF10,PSME2,PML,FURIN,TRAF7,TGFB1I1,AMFR,TNFSF12,GID4,TNFAIP1,NR1D1,FBXL12,FBXO17,RCN3,TRIB3,HM13,UBE2G2,ARAF,MSN	33	GO:BP
GO:1901701	cellular response to oxygen-containing compound	none	0.00238288	2.6229	GFI1,RAB13,USF1,ADCY3,FZD7,TNIP2,CTNNA1,TNIP1,VIM,TRIM5,NR1H3,P2RY2,STAT6,LRP1,TESC,PXN,GAS6,PTGER2,CES1,TP53,MAPK7,NR1D1,RARA,STAT5B,COLEC12,GDF15,GRAMD1A,TRPM4,LILRB2,TRIB3,FAM210B,MSN	32	GO:BP
GO:0051249	regulation of lymphocyte activation	Immune System	0.00261497	2.58253	MAD2L2,LCK,CD2,ZAP70,NCK2,CCR2,TNIP2,IRF4,HLA-A,HLA-E,CDKN2A,GATA3,FADD,LAG3,GAS6,IKZF3,RARA,SMARCD2,LILRB2,CD40	20	GO:BP
GO:0022613	ribonucleoprotein complex biogenesis	none	0.00265696	2.57561	EIF2D,ISY1,NOP14,WDR55,DDX39B,HSP90AB1,NOM1,NOP2,DDX23,TARBP2,SPATA5L1,TRAF7,NOB1,GEMIN4,MRM1,FTSJ3,KRI1,SNRPB,NOP56,URB1,PWP2	21	GO:BP
GO:0044093	positive regulation of molecular function	none	0.00284319	2.54619	LCK,RHOC,IL18RAP,HSPE1,CCR2,EIF4G1,ITK,TRIM27,DAXX,CCND3,HSP90AB1,TCP1,FZD1,FGFR1,CDKN2A,GATA3,STIM1,TRIM5,NR1H3,FADD,LRP1,TESC,ORAI1,GAS6,CIB1,IL32,AMFR,CDT1,TAX1BP3,RARA,FZD2,SYDE1,BBC3,BAX,RCN3,TRIB3,CD40,EDA	38	GO:BP
GO:0044092	negative regulation of molecular function	none	0.00285779	2.54397	MAD2L2,ID3,GFI1,CCR2,RGS14,DUSP22,TRIM27,NFKBIE,PARP10,CDKN2A,ENG,BANF1,TARBP2,LRP1,GAS6,LTB4R2,PML,NLRC3,TFAP4,MVP,NLRC5,TP53,MAPK7,BAX,BCL2L12,TRIB3,CST7,RRP1B	28	GO:BP
GO:0050900	leukocyte migration	Immune System	0.00299108	2.52417	LCK,EMILIN1,ZAP70,CCR2,GATA3,CXCL12,FADD,ITGB7,ITGA7,SLC8B1,GAS6,PGF,HSD3B7,CCL4,ITGA3,TRPM4,MYH9,MSN	18	GO:BP
GO:0002486	antigen processing and presentation of endogenous peptide antigen via MHC class I via ER pathway, TAP-independent	Immune System	0.00307859	2.51165	HLA-F,HLA-A,HLA-E,HLA-C,HLA-B	5	GO:BP
GO:0002484	antigen processing and presentation of endogenous peptide antigen via MHC class I via ER pathway	Immune System	0.00307859	2.51165	HLA-F,HLA-A,HLA-E,HLA-C,HLA-B	5	GO:BP
GO:0006974	DNA damage response	DNA Repair	0.00319022	2.49618	MAD2L2,MAPKAPK2,RASSF1,DDX39B,FANCE,POLH,POLM,PARP10,CDKN2A,RAD23B,REXO4,CXCL12,IRF7,DDB2,TNKS1BP1,TMEM109,POLD4,PML,CIB1,MPG,TFAP4,SGF29,PPP4C,TP53,SMARCD2,BBC3,BAX,IRF3,POLD1,HDAC10,TREX2	31	GO:BP
GO:0022402	cell cycle process	Cell Cycle	0.00321495	2.49283	WRAP73,MAD2L2,CDKN2C,RHOC,LMNA,KLHDC8B,RASSF1,EIF4G1,CCDC69,RGS14,DDX39B,CCND3,PPP1R35,SND1,REEP4,BIN3,CDKN2A,NTMT1,ZNF503,ANXA11,EML3,BANF1,CDK2AP2,FOXJ2,ANKLE2,PSME2,AVEN,CEP152,PML,TFAP4,CDT1,TP53,SMARCD2,Septin9,AKAP8,NUP62,CDC25B,MYH9,HAUS7	39	GO:BP
GO:0010638	positive regulation of organelle organization	none	0.0034184	2.46618	WRAP73,RHOC,CCT3,NCK2,CCT5,SYNPO,TMED9,TCP1,PPP1R35,SORBS3,SURF4,TRPV4,PXN,PGAM5,PML,FHOD1,TP53,Septin9,VASP,BBC3,BAX,NUP62	22	GO:BP
GO:1902903	regulation of supramolecular fiber organization	none	0.00360604	2.44297	RHOC,EMILIN1,TMSB10,NCK2,WDR1,SYNPO,AEBP1,SORBS3,CXCL12,EFEMP2,TRPV4,PXN,CIB1,FHOD1,FLII,COLGALT1,VASP,HAUS7	18	GO:BP
GO:0031348	negative regulation of defense response	Immune System	0.0036506	2.43764	HLA-F,HLA-A,HLA-E,HLA-B,GATA3,NR1H3,BANF1,TARBP2,FURIN,NLRC3,NLRC5,MAPK7,NR1D1,CST7	14	GO:BP
GO:1904026	regulation of collagen fibril organization	none	0.00374138	2.42697	EMILIN1,AEBP1,EFEMP2,COLGALT1	4	GO:BP
GO:0016192	vesicle-mediated transport	none	0.00406528	2.39091	SYTL1,RAB13,MAPKAPK2,LMAN2L,CCR2,STAB1,RAB43,ERGIC1,LMAN2,TMED9,RUFY1,TRIM27,HLA-F,C4A,C4B,TAPBP,BIN3,RAB11FIP1,SEC24C,ANXA11,CD151,NR1H3,RAB3IL1,STX5,TBC1D10C,LRP1,GAS6,CES1,SCARF1,RARA,UNC13D,COLEC12,PLEKHF1,EHD2,KDELR1,FCGRT,NKG7,TM9SF4,MYH9,IL2RB,MSN,IL2RG	42	GO:BP
GO:0031401	positive regulation of protein modification process	Proteostasis	0.00419402	2.37737	MAD2L2,MOB3C,RASSF1,EIF4G1,TNIP1,DAXX,CCND3,HSP90AB1,FGFR1,CDKN2A,SH2D3C,APLNR,TNKS1BP1,ANKLE2,GAS6,PGF,CSPG4,CIB1,CTF1,TP53,PTBP1,MOB3A,MYDGF,LILRB2,TRIB3,CD40,BIRC7,ARAF	28	GO:BP
GO:0035966	response to topologically incorrect protein	Proteostasis	0.00423773	2.37287	NCK2,HSPE1,HSPA1L,DAXX,HSP90AB1,HERPUD2,TOR1B,PARP16,AMFR,BBC3,BAX	11	GO:BP
GO:0002768	immune response-regulating cell surface receptor signaling pathway	Immune System	0.00450455	2.34635	LCK,CD247,CD8B,ZAP70,EIF2B5,TNIP2,ITK,BTN2A1,HLA-A,GATA3,NR1H3,NR1D1,IFI35,BAX,LILRB2,SLA2,CD40	17	GO:BP
GO:0002428	antigen processing and presentation of peptide antigen via MHC class Ib	Immune System	0.00455824	2.3412	HLA-F,HLA-A,HLA-E,HLA-C,HLA-B	5	GO:BP
GO:0002476	antigen processing and presentation of endogenous peptide antigen via MHC class Ib	Immune System	0.00455824	2.3412	HLA-F,HLA-A,HLA-E,HLA-C,HLA-B	5	GO:BP
GO:2000106	regulation of leukocyte apoptotic process	Immune System	0.00473781	2.32442	CDKN2A,CXCL12,IRF7,FADD,GAS6,TP53,BBC3,BIRC7	8	GO:BP
GO:0040011	locomotion	none	0.0047495	2.32335	RHOC,RAB13,LMNA,EMILIN1,TMSB10,NRP2,CXCR6,CCR2,PLXND1,CHRD,WDR1,DUSP22,RREB1,CITED2,FGFR1,ENG,GATA3,CXCL12,CD151,FADD,HDAC7,LRP1,SLC8B1,GAS6,LTB4R2,PGF,CIB1,HSD3B7,CCL4,TBXA2R,SYDE1,BST2,TRPM4,CD40,PLXNB2,MSN	36	GO:BP
GO:0006259	DNA metabolic process	none	0.00494923	2.30546	MAD2L2,LMNA,CCT3,CCT5,FANCE,POLH,HSP90AB1,TCP1,POLM,PARP10,CDKN2A,RAD23B,REXO4,DDB2,TNKS1BP1,POLD4,PML,CIB1,MPG,SGF29,PPP4C,CDT1,TP53,SMARCD2,DNMT1,BAX,POLD1,CD40,APOBEC3D,APOBEC3F,HDAC10,TREX2	32	GO:BP
GO:0051607	defense response to virus	Immune System	0.00498229	2.30257	DHX16,TRIM56,PRF1,IRF7,TRIM5,FADD,TARBP2,PML,NLRC5,AKAP1,BST2,IRF3,CD40,APOBEC3D,APOBEC3F	15	GO:BP
GO:0002224	toll-like receptor signaling pathway	Immune System	0.00543614	2.26471	GFI1,MAPKAPK2,TNIP1,LRCH4,IRF7,GPR108,IRF3,CD40	8	GO:BP
GO:0022407	regulation of cell-cell adhesion	none	0.00547641	2.2615	MAD2L2,LCK,EMILIN1,ZAP70,NCK2,CCR2,HLA-A,HLA-E,CITED2,CDKN2A,ASS1,GATA3,CXCL12,FADD,LAG3,TRPV4,MAPK7,RARA,SMARCD2,LILRB2	20	GO:BP
GO:0071560	cellular response to transforming growth factor beta stimulus	none	0.00630179	2.20054	EMILIN1,ITGB5,HSP90AB1,CITED2,ZYX,INTS9,ENG,PXN,FURIN,VASN,TGFB1I1,MAPK7,ITGA3,GDF15	14	GO:BP
GO:0030162	regulation of proteolysis	Proteostasis	0.00632678	2.19882	LCK,HSPE1,PSMB8,HSP90AB1,CDKN2A,RAD23B,DNAJC1,FADD,LRP1,GAS6,PSME2,PML,FURIN,TRAF7,TGFB1I1,BBC3,BAX,RCN3,BCL2L12,TRIB3,CST7,MYH9,ARAF	23	GO:BP
GO:0007159	leukocyte cell-cell adhesion	Immune System	0.00647621	2.18868	LCK,ZAP70,NCK2,CCR2,TNIP1,HLA-A,HLA-E,CDKN2A,ASS1,GATA3,CXCL12,FADD,LAG3,ITGB7,RARA,SMARCD2,LILRB2,MSN	18	GO:BP
GO:0002449	lymphocyte mediated immunity	Immune System	0.00673602	2.1716	MAD2L2,CD2,SLAMF7,CCR2,HLA-F,HLA-A,HLA-E,HLA-C,HLA-B,PRF1,FADD,TRPM4,NKG7,SLA2,CD40,IL2RB	16	GO:BP
GO:0007179	transforming growth factor beta receptor signaling pathway	none	0.00676135	2.16997	EMILIN1,ITGB5,HSP90AB1,CITED2,ZYX,INTS9,ENG,PXN,FURIN,VASN,TGFB1I1,ITGA3,GDF15	13	GO:BP
GO:0002443	leukocyte mediated immunity	Immune System	0.00706628	2.15081	MAD2L2,CD2,SLAMF7,CCR2,HLA-F,HLA-A,HLA-E,HLA-C,HLA-B,PRF1,FADD,UNC13D,BST2,TRPM4,NKG7,SLA2,CD40,IL2RB	18	GO:BP
GO:0045597	positive regulation of cell differentiation	none	0.00713229	2.14677	ZAP70,LAMB2,PLXND1,RGS14,RREB1,HSP90AB1,FZD1,FGFR1,ENG,GATA3,EFEMP2,FADD,TESC,GAS6,TGFB1I1,SERPINF1,RARA,STAT5B,SMARCD2,NUMBL,PPP1R13L,TRPM4,LILRB2,FAM210B,PLXNB2,TFE3	26	GO:BP
GO:0071888	macrophage apoptotic process	Apoptosis	0.00738966	2.13138	CDKN2A,IRF7,PLEKHO2,IRF3	4	GO:BP
GO:0048513	animal organ development	none	0.00751365	2.12415	MAD2L2,DRAXIN,ALPL,FHL3,RAB13,LMNA,EMILIN1,FZD7,NRP2,SEC61A1,PLXND1,EIF2B5,PDLIM4,TCOF1,RREB1,CITED2,FZD1,PPP1R35,CREB3L2,TMEM176B,FGFR1,ENG,GATA3,STIM1,APLNR,EFEMP2,FADD,TSKU,MYO7A,ITGA7,TRPV4,GAS6,ZBTB42,TLE3,PML,VASN,CTF1,VKORC1,TGFB1I1,MAF,TP53,ABHD15,ITGA3,PBX4,NUMBL,COQ8B,TRPM4,FLT3LG,RCN3,PLXNB2,MSN,EDA	52	GO:BP
GO:0072676	lymphocyte migration	Immune System	0.00755079	2.12201	ZAP70,CCR2,GATA3,CXCL12,FADD,SLC8B1,GAS6,HSD3B7,CCL4,MSN	10	GO:BP
GO:0071897	DNA biosynthetic process	Cell Cycle	0.00772986	2.11183	MAD2L2,CCT3,CCT5,POLH,HSP90AB1,TCP1,PARP10,TNKS1BP1,POLD4,PML,TP53,POLD1	12	GO:BP
GO:0045619	regulation of lymphocyte differentiation	Immune System	0.00772986	2.11183	CD2,ZAP70,CCR2,IRF4,CDKN2A,GATA3,LAG3,GAS6,IKZF3,RARA,SMARCD2,LILRB2	12	GO:BP
GO:0001944	vasculature development	Circulatory System	0.00774221	2.11113	EMILIN1,NRP2,CCR2,STAB1,PLXND1,ENG,CXCL12,STIM1,APLNR,EFEMP2,FOXJ2,HDAC7,LRP1,PGF,PML,CIB1,SERPINF1,TNFSF12,TBXA2R,MYDGF,DNMT1,CD40,MYH9	23	GO:BP
GO:0034470	ncRNA processing	RNA Homeostasis	0.0078729	2.10387	GPAT2,NOP14,WDR55,INTS9,NOP2,TARBP2,PUS1,NOB1,GEMIN4,MRM1,FTSJ3,DUS1L,KRI1,TRMT1,TSEN34,NOP56,URB1,PWP2,FTSJ1	19	GO:BP
GO:0051301	cell division	none	0.00820481	2.08593	RHOC,HDGF,KLHDC8B,RGS14,BIN3,CDKN2A,WDR5,ANXA11,CDK2AP2,CIB1,SGF29,Septin9,NUMBL,NUP62,CDC25B,MYH9	16	GO:BP
GO:0002819	regulation of adaptive immune response	Immune System	0.00828892	2.0815	MAD2L2,CCR2,TRIM27,HLA-F,HLA-A,HLA-E,HLA-C,HLA-B,IRF7,FADD,TRPM4,CD40	12	GO:BP
GO:0030334	regulation of cell migration	none	0.00871766	2.0596	RHOC,LMNA,EMILIN1,TMSB10,NRP2,CCR2,PLXND1,CHRD,DUSP22,RREB1,CITED2,FGFR1,ENG,GATA3,CXCL12,CD151,FADD,HDAC7,LRP1,SLC8B1,GAS6,PGF,CIB1,CCL4,TBXA2R,SYDE1,BST2,CD40,PLXNB2,MSN	30	GO:BP
GO:0001666	response to hypoxia	none	0.00888323	2.05143	LMNA,USF1,CITED2,ENG,PGF,PML,MMP2,TP53,P4HB,BBC3,TM9SF4,ALAS2	12	GO:BP
GO:0071559	response to transforming growth factor beta	none	0.00891236	2.05001	EMILIN1,ITGB5,HSP90AB1,CITED2,ZYX,INTS9,ENG,PXN,FURIN,VASN,TGFB1I1,MAPK7,ITGA3,GDF15	14	GO:BP
GO:0007015	actin filament organization	none	0.0094156	2.02615	MAD2L2,RHOC,TMSB10,NCK2,ARPC4,ITGB5,WDR1,SYNPO,TRIM27,ZYX,SORBS3,BIN3,CXCL12,MYO7A,TRPV4,PXN,FHOD1,FLII,TNFAIP1,VASP	20	GO:BP
GO:0009719	response to endogenous stimulus	none	0.00968736	2.01379	RAB13,USF1,MAPKAPK2,EMILIN1,ITGB5,EIF2B5,CHRD,CTNNA1,DUSP22,DAXX,HSP90AB1,CITED2,ZYX,INTS9,FGFR1,ENG,GATA3,VIM,NR1H3,P2RY2,STAT6,LRP1,PXN,PTGER2,PGF,CIB1,FURIN,VASN,TGFB1I1,CES1,TP53,MAPK7,NR1D1,RARA,STAT5B,ITGA3,IER2,GDF15,TRIB3	39	GO:BP
GO:0009628	response to abiotic stimulus	none	0.00973733	2.01156	LMNA,USF1,MAPKAPK2,EIF2B5,RGS14,DAXX,POLH,HSP90AB1,CITED2,ENG,GATA3,DDB2,TNKS1BP1,TMEM109,FADD,LTBR,TRPV4,PGF,PML,MMP2,TP53,TP53I13,P4HB,BBC3,POLD1,TM9SF4,CD40,ALAS2	28	GO:BP
GO:0044281	small molecule metabolic process	none	0.0104309	1.98168	NADK,H6PD,DHRS3,GFI1,MAPKAPK2,COQ8A,ADCY3,CAD,SPR,GPAT2,HDLBP,ABHD14B,TKT,NUDT9,HK3,NAPRT,PARP10,NPR2,ASS1,AIFM2,FUOM,NR1H3,FADS3,ALDH3B1,TSKU,DPAGT1,SHMT2,CHST14,PARP16,PMM2,HSD3B7,VKORC1,CES1,APRT,SCARF1,TP53,NR1D1,STAT5B,ACSF2,GALK1,P4HB,IMPA2,ABHD3,COQ8B,TRIB3,TPST2	46	GO:BP
GO:0002696	positive regulation of leukocyte activation	Immune System	0.0104406	1.98127	MAD2L2,LCK,CD2,ZAP70,NCK2,CCR2,TNIP2,HLA-A,HLA-E,GATA3,FADD,GAS6,RARA,SMARCD2,LILRB2,CD40	16	GO:BP
GO:0035239	tube morphogenesis	none	0.0106103	1.97427	EMILIN1,NRP2,CCR2,STAB1,PLXND1,ENG,GATA3,STIM1,APLNR,EFEMP2,FOXJ2,HDAC7,LRP1,PGF,PML,CIB1,SERPINF1,TNFSF12,TBXA2R,MYDGF,VASP,CD40,MYH9,PLXNB2	24	GO:BP
GO:0001909	leukocyte mediated cytotoxicity	Immune System	0.0107664	1.96793	CD2,SLAMF7,HLA-F,HLA-A,HLA-E,HLA-C,HLA-B,PRF1,FADD,NKG7	10	GO:BP
GO:0036293	response to decreased oxygen levels	none	0.010897	1.96269	LMNA,USF1,CITED2,ENG,PGF,PML,MMP2,TP53,P4HB,BBC3,TM9SF4,ALAS2	12	GO:BP
GO:0022008	neurogenesis	Neurogenesis	0.0109008	1.96254	GPR157,DRAXIN,LYPLA2,GFI1,S100A6,RAB13,EFNA4,FZD7,NRP2,CCR2,PLXND1,EIF2B5,RGS14,FZD1,FGFR1,FZD8,CXCL12,TSKU,MYO7A,LRP1,ARHGEF25,TRPV4,RNF10,ARHGEF40,CIB1,CTF1,KAT8,SCARF1,SERPINF1,NR1D1,FZD2,IER2,PBX4,NUMBL,VASP,PLXNB2,FTSJ1,EFNB1	38	GO:BP
GO:0001913	T cell mediated cytotoxicity	Immune System	0.0112955	1.94709	HLA-F,HLA-A,HLA-E,HLA-C,HLA-B,PRF1,FADD	7	GO:BP
GO:0001819	positive regulation of cytokine production	Immune System	0.0113516	1.94494	CD2,CCR2,ITK,IRF4,TRIM27,HLA-F,HLA-A,HLA-E,TRIM56,GSDMD,AGPAT2,GATA3,IRF7,FRMD8,FADD,IL32,RARA,IRF3,LILRB2,CD40	20	GO:BP
GO:0002824	positive regulation of adaptive immune response based on somatic recombination of immune receptors built from immunoglobulin superfamily domains	Immune System	0.0117281	1.93077	MAD2L2,CCR2,HLA-F,HLA-A,HLA-E,HLA-C,HLA-B,FADD,CD40	9	GO:BP
GO:0048514	blood vessel morphogenesis	Circulatory System	0.0119476	1.92272	EMILIN1,NRP2,CCR2,STAB1,PLXND1,ENG,STIM1,APLNR,EFEMP2,FOXJ2,HDAC7,LRP1,PGF,PML,CIB1,SERPINF1,TNFSF12,TBXA2R,MYDGF,CD40,MYH9	21	GO:BP
GO:1902533	positive regulation of intracellular signal transduction	none	0.0119648	1.9221	LCK,RHOC,NCK2,FZD7,TNIP2,STK19,TRIM56,DOK2,FGFR1,CDKN2A,ENG,GATA3,TRIM5,FADD,LTBR,GAS6,CIB1,TRAF7,TP53,CCL4,IFI35,PTBP1,MYDGF,BST2,GDF15,PLEKHF1,HCST,BBC3,BAX,NUP62,CD40,BIRC7	32	GO:BP
GO:0007010	cytoskeleton organization	Cytoskeleton	0.011973	1.9218	WRAP73,MAD2L2,ARHGEF19,FHL3,RHOC,RAB13,LMNA,TMSB10,NCK2,ARPC4,ITGB5,WDR1,PDLIM4,SYNPO,CCDC69,RGS14,TRIM27,PPP1R35,ZYX,SORBS3,BIN3,NTMT1,VIM,CXCL12,EML3,CDK2AP2,MYO7A,LRP1,TRPV4,PXN,CEP152,CIB1,E2F4,FHOD1,FLII,TNFAIP1,SYDE1,BST2,VASP,NUP62,MYH9,HAUS7	42	GO:BP
GO:0019058	viral life cycle	none	0.0122419	1.91215	CXCR6,RAB43,TNIP1,HSP90AB1,LY6E,TRIM5,BANF1,TARBP2,GAS6,FURIN,IL32,P4HB,BST2,APOBEC3D,APOBEC3F	15	GO:BP
GO:0051049	regulation of transport	none	0.0123923	1.90685	RAB13,CCR2,LMAN2,RUFY1,TRIM27,HLA-F,C4A,C4B,GNB2,RAB11FIP1,CDKN2A,SURF4,DNAJC1,CXCL12,CD151,STIM1,NR1H3,APLNR,SLC43A1,KCNJ8,LRP1,OS9,SLC8B1,TESC,ORAI1,GAS6,PML,CES1,CCL4,NR1D1,UNC13D,EHD2,TRPM4,LILRB2,TRIB3,TM9SF4,PLTP,UBE2G2,IL2RB,MSN,IL2RG	41	GO:BP
GO:0006909	phagocytosis	Autophagy	0.0125547	1.90119	LMAN2,C4A,C4B,ANXA11,NR1H3,LRP1,GAS6,RARA,COLEC12,TM9SF4,MYH9,IL2RB,IL2RG	13	GO:BP
GO:0006909	phagocytosis	Immune System	0.0125547	1.90119	LMAN2,C4A,C4B,ANXA11,NR1H3,LRP1,GAS6,RARA,COLEC12,TM9SF4,MYH9,IL2RB,IL2RG	13	GO:BP
GO:0070848	response to growth factor	none	0.012629	1.89863	MAPKAPK2,EMILIN1,ITGB5,CHRD,DUSP22,HSP90AB1,CITED2,ZYX,INTS9,FGFR1,ENG,GATA3,PXN,PGF,CIB1,FURIN,VASN,TGFB1I1,MAPK7,STAT5B,ITGA3,IER2,GDF15	23	GO:BP
GO:0050792	regulation of viral process	none	0.0133011	1.87611	TNIP1,TRIM27,LY6E,TRIM5,BANF1,TARBP2,FURIN,IL32,P4HB,BST2,APOBEC3D,APOBEC3F	12	GO:BP
GO:2001233	regulation of apoptotic signaling pathway	Apoptosis	0.0138325	1.8591	LCK,NCK2,FGFR1,CXCL12,FADD,LTBR,PML,TRAF7,TNFSF12,TP53,MAPK7,P4HB,PLEKHF1,BBC3,BAX,BCL2L12	16	GO:BP
GO:0051251	positive regulation of lymphocyte activation	Immune System	0.0142222	1.84703	MAD2L2,LCK,ZAP70,NCK2,CCR2,TNIP2,HLA-A,HLA-E,GATA3,FADD,GAS6,RARA,SMARCD2,LILRB2,CD40	15	GO:BP
GO:0031589	cell-substrate adhesion	none	0.0158723	1.79936	EMILIN1,FZD7,ITGB5,DUSP22,RREB1,ZYX,SORBS3,CDKN2A,TLN1,EFEMP2,ITGB7,ITGA7,PXN,CIB1,ITGA3,P4HB	16	GO:BP
GO:1902679	negative regulation of RNA biosynthetic process	RNA Homeostasis	0.0160103	1.7956	MAD2L2,ID3,GFI1,HDGF,DUSP22,RREB1,TRIM27,DAXX,CITED2,MAFK,AEBP1,CDKN2A,ENG,WDR5,GATA3,ZNF503,IRF7,NR1H3,NAB2,GAS6,MAX,PML,TFAP4,SGF29,KAT8,MAF,TP53,NR1D1,RARA,MLX,DNMT1,TRIB3,SLA2,ZBTB46,APOBEC3D,APOBEC3F,HDAC10	37	GO:BP
GO:0071495	cellular response to endogenous stimulus	none	0.0162119	1.79017	RAB13,USF1,MAPKAPK2,EMILIN1,ITGB5,CHRD,CTNNA1,DUSP22,DAXX,HSP90AB1,CITED2,ZYX,INTS9,FGFR1,ENG,GATA3,VIM,NR1H3,P2RY2,STAT6,LRP1,PXN,PTGER2,PGF,CIB1,FURIN,VASN,TGFB1I1,TP53,MAPK7,NR1D1,RARA,STAT5B,ITGA3,GDF15,TRIB3	36	GO:BP
GO:0048878	chemical homeostasis	none	0.0167251	1.77663	ALPL,LCK,USF1,CCR2,SLC12A7,HK3,SLC39A4,SURF4,CXCL12,STIM1,NR1H3,APLNR,TCIRG1,P2RY2,TSKU,TRPV4,SLC8B1,GAS6,PML,CES1,NR1D1,BBC3,BAX,TRPM4,RCN3,POLD1,TM9SF4,CD40,ALAS2	29	GO:BP
GO:0048525	negative regulation of viral process	none	0.0173147	1.76158	TNIP1,TRIM27,LY6E,TRIM5,BANF1,IL32,BST2,APOBEC3D,APOBEC3F	9	GO:BP
GO:0071705	nitrogen compound transport	none	0.0180941	1.74246	RAB13,EIF2D,AUP1,LMAN2L,SEC61A1,RAB43,SLC12A7,TMED9,RUFY1,DDX39B,MRPL18,RAB11FIP1,GSDMD,CDKN2A,SURF4,DNAJC1,PRF1,SLC35C1,NR1H3,SLC43A1,STX5,LRP1,OS9,SLC8B1,RILPL2,GAS6,THOC6,NR1D1,SLC38A10,DDX39A,TRPM4,RCN3,NUP62,HM13,TM9SF4,PLTP,SLC17A9,UBE2G2,TCN2,MYH9,POLDIP3	41	GO:BP
GO:1903900	regulation of viral life cycle	none	0.0184694	1.73355	TNIP1,LY6E,TRIM5,BANF1,TARBP2,FURIN,IL32,P4HB,BST2,APOBEC3D,APOBEC3F	11	GO:BP
GO:0051253	negative regulation of RNA metabolic process	RNA Homeostasis	0.0193952	1.7123	MAD2L2,ID3,GFI1,HDGF,MAPKAPK2,DUSP22,RREB1,TRIM27,DAXX,CITED2,MAFK,AEBP1,CDKN2A,ENG,WDR5,GATA3,ZNF503,IRF7,NR1H3,NAB2,GAS6,MAX,PML,TFAP4,SGF29,KAT8,MAF,TP53,NR1D1,RARA,MLX,PTBP1,DNMT1,TRIB3,SLA2,ZBTB46,APOBEC3D,APOBEC3F,HDAC10	39	GO:BP
GO:0051336	regulation of hydrolase activity	none	0.0194355	1.7114	LCK,RHOC,HSPE1,ITK,PSMB8,HSP90AB1,FGFR1,CDKN2A,NR1H3,FADD,LRP1,GAS6,FURIN,TAX1BP3,MAPK7,SYDE1,BBC3,BAX,RCN3,BCL2L12,CST7,CD40,RRP1B,PLXNB2	24	GO:BP
GO:1901565	organonitrogen compound catabolic process	none	0.0201577	1.69556	MAD2L2,LYPLA2,AUP1,HK3,PSMB8,HSP90AB1,SMPD2,ZFAND2A,GUSB,FBXL6,CDKN2A,RAD23B,STX5,NAALADL1,CTSW,TCIRG1,LRP1,SHMT2,OS9,RNF10,PSME2,PML,FURIN,TRAF7,TGFB1I1,AMFR,TNFSF12,GID4,TNFAIP1,NR1D1,FBXL12,FBXO17,BLVRB,RCN3,TRIB3,HM13,UBE2G2,ARAF,MSN	39	GO:BP
GO:0002474	antigen processing and presentation of peptide antigen via MHC class I	Immune System	0.0207672	1.68262	HLA-F,HLA-A,HLA-E,HLA-C,HLA-B,TAPBP	6	GO:BP
GO:0050867	positive regulation of cell activation	none	0.0207741	1.68248	MAD2L2,LCK,CD2,ZAP70,NCK2,CCR2,TNIP2,HLA-A,HLA-E,GATA3,FADD,GAS6,RARA,SMARCD2,LILRB2,CD40	16	GO:BP
GO:0050852	T cell receptor signaling pathway	Immune System	0.0208771	1.68033	LCK,CD247,CD8B,ZAP70,EIF2B5,ITK,BTN2A1,HLA-A,GATA3,SLA2	10	GO:BP
GO:0002475	antigen processing and presentation via MHC class Ib	Immune System	0.0220539	1.65651	HLA-F,HLA-A,HLA-E,HLA-C,HLA-B	5	GO:BP
GO:0019885	antigen processing and presentation of endogenous peptide antigen via MHC class I	Immune System	0.0220539	1.65651	HLA-F,HLA-A,HLA-E,HLA-C,HLA-B	5	GO:BP
GO:0097190	apoptotic signaling pathway	Apoptosis	0.0228036	1.642	LCK,NCK2,ZDHHC3,DAXX,FGFR1,CXCL12,TMEM109,FADD,LTBR,PML,CIB1,TRAF7,TNFSF12,TP53,MAPK7,P4HB,PLEKHF1,BBC3,BAX,BCL2L12,TRIB3	21	GO:BP
GO:0002821	positive regulation of adaptive immune response	Immune System	0.022871	1.64071	MAD2L2,CCR2,HLA-F,HLA-A,HLA-E,HLA-C,HLA-B,FADD,CD40	9	GO:BP
GO:0071363	cellular response to growth factor stimulus	none	0.0233842	1.63108	MAPKAPK2,EMILIN1,ITGB5,CHRD,DUSP22,HSP90AB1,CITED2,ZYX,INTS9,FGFR1,ENG,GATA3,PXN,PGF,CIB1,FURIN,VASN,TGFB1I1,MAPK7,STAT5B,ITGA3,GDF15	22	GO:BP
GO:0001916	positive regulation of T cell mediated cytotoxicity	Immune System	0.0248842	1.60408	HLA-F,HLA-A,HLA-E,HLA-C,HLA-B,FADD	6	GO:BP
GO:0065003	protein-containing complex assembly	none	0.0256664	1.59063	RHOC,CD247,EIF2D,TMSB10,NCK2,ISY1,EIF4G1,DDX39B,TAPBP,DAXX,HSP90AB1,TCP1,GSDMD,CXCL12,PRF1,TSPAN4,FADD,NOP2,DDX23,TARBP2,SHMT2,TRPV4,PXN,PML,TRAF7,NLRC3,TFAP4,CDT1,GEMIN4,TP53,FLII,VASP,BBC3,BAX,TRPM4,SNRPB,TM9SF4,CD40,PWP2,IL2RB,HAUS7	41	GO:BP
GO:0070482	response to oxygen levels	none	0.0265611	1.57575	LMNA,USF1,CITED2,ENG,PGF,PML,MMP2,TP53,P4HB,BBC3,TM9SF4,ALAS2	12	GO:BP
GO:0045596	negative regulation of cell differentiation	none	0.0275611	1.5597	MAD2L2,FZD7,CHRD,TMEM176B,CDKN2A,GATA3,NR1H3,TSKU,LAG3,FOXJ2,HDAC7,RNF10,CIB1,VASN,NR1D1,RARA,PTBP1,DNMT1,TRPM4,TRIB3	20	GO:BP
GO:0001525	angiogenesis	Circulatory System	0.0276446	1.55839	EMILIN1,NRP2,CCR2,STAB1,PLXND1,ENG,STIM1,APLNR,FOXJ2,HDAC7,PGF,PML,CIB1,SERPINF1,TNFSF12,TBXA2R,MYDGF,CD40,MYH9	19	GO:BP
GO:0016072	rRNA metabolic process	RNA Homeostasis	0.0278545	1.5551	NOP14,PELO,WDR55,TCOF1,NOP2,NOB1,GEMIN4,MRM1,FTSJ3,KRI1,NOP56,URB1,PWP2	13	GO:BP
GO:2000145	regulation of cell motility	none	0.0282233	1.54939	RHOC,LMNA,EMILIN1,TMSB10,NRP2,CCR2,PLXND1,CHRD,DUSP22,RREB1,CITED2,FGFR1,ENG,GATA3,CXCL12,CD151,FADD,HDAC7,LRP1,SLC8B1,GAS6,PGF,CIB1,CCL4,TBXA2R,SYDE1,BST2,CD40,PLXNB2,MSN	30	GO:BP
GO:0002521	leukocyte differentiation	Immune System	0.0285115	1.54498	LCK,CD2,ZAP70,CCR2,ITK,IRF4,HLA-B,TMEM176B,CDKN2A,GATA3,IRF7,FADD,LAG3,TESC,GAS6,IKZF3,RARA,SMARCD2,LILRB2,MYH9	20	GO:BP
GO:0002429	immune response-activating cell surface receptor signaling pathway	Immune System	0.0290526	1.53682	LCK,CD247,CD8B,ZAP70,EIF2B5,TNIP2,ITK,BTN2A1,HLA-A,GATA3,NR1H3,NR1D1,IFI35,BAX,SLA2	15	GO:BP
GO:0071702	organic substance transport	none	0.029504	1.53012	RAB13,EIF2D,AUP1,LMAN2L,SEC61A1,RAB43,MFSD10,TMED9,RUFY1,DDX39B,MRPL18,RAB11FIP1,GSDMD,CDKN2A,SURF4,DNAJC1,PRF1,SLC22A18,SLC35C1,NR1H3,SLC43A1,STX5,TSKU,LRP1,OS9,SLC8B1,RILPL2,GAS6,THOC6,CES1,SLC16A13,NR1D1,SLC38A10,ATP8B3,DDX39A,GRAMD1A,TRPM4,RCN3,NUP62,TRIB3,HM13,TM9SF4,PLTP,SLC17A9,UBE2G2,TCN2,MYH9,POLDIP3	48	GO:BP
GO:0007169	transmembrane receptor protein tyrosine kinase signaling pathway	none	0.0309133	1.50986	LCK,EFNA4,MAPKAPK2,EMILIN1,CD8B,ZAP70,NCK2,RGS14,DOK2,FGFR1,GATA3,STAT6,LRP1,PXN,PGF,MVP,MMP2,STAT5B,GDF15,SHKBP1,NUP62,EFNB1	22	GO:BP
GO:0030217	T cell differentiation	Immune System	0.0327275	1.48509	LCK,CD2,ZAP70,CCR2,ITK,IRF4,CDKN2A,GATA3,FADD,LAG3,RARA,SMARCD2,LILRB2	13	GO:BP
GO:0009790	embryo development	none	0.0328579	1.48336	DUSP2,FZD7,ITGB5,CHRD,TCOF1,CITED2,PPP1R35,FGFR1,ENG,WDR5,GATA3,APLNR,ITGA7,SGF29,MMP2,MAPK7,ITGA3,PBX4,VASP,FLT3LG,COL6A1,PLXNB2	22	GO:BP
GO:0032736	positive regulation of interleukin-13 production	Immune System	0.0335539	1.47426	IRF4,HLA-E,GATA3,RARA	4	GO:BP
GO:0050777	negative regulation of immune response	Immune System	0.0340043	1.46847	CCR2,TRIM27,HLA-F,HLA-A,HLA-E,HLA-B,NR1H3,BANF1,FURIN,NLRC3,NLRC5	11	GO:BP
GO:0045824	negative regulation of innate immune response	Immune System	0.0355078	1.44968	HLA-F,HLA-A,HLA-E,HLA-B,NR1H3,BANF1,NLRC3,NLRC5	8	GO:BP
GO:0001568	blood vessel development	Circulatory System	0.035815	1.44593	EMILIN1,NRP2,CCR2,STAB1,PLXND1,ENG,STIM1,APLNR,EFEMP2,FOXJ2,HDAC7,LRP1,PGF,PML,CIB1,SERPINF1,TNFSF12,TBXA2R,MYDGF,CD40,MYH9	21	GO:BP
GO:0002460	adaptive immune response based on somatic recombination of immune receptors built from immunoglobulin superfamily domains	Immune System	0.0364121	1.43875	MAD2L2,CCR2,IRF4,HLA-F,HLA-A,HLA-E,HLA-C,HLA-B,PRF1,FADD,IL18BP,TRPM4,SLA2,CD40,IL2RB	15	GO:BP
GO:0002483	antigen processing and presentation of endogenous peptide antigen	Immune System	0.0365	1.43771	HLA-F,HLA-A,HLA-E,HLA-C,HLA-B	5	GO:BP
GO:0043068	positive regulation of programmed cell death	Apoptosis	0.0366447	1.43599	LCK,EMILIN1,NCK2,CDKN2A,AIFM2,PRF1,CALHM2,FADD,LTBR,PML,TRAF7,TFAP4,TNFSF12,TP53,PLEKHF1,BBC3,BAX,CD40,RRP1B	19	GO:BP
GO:0051649	establishment of localization in cell	none	0.0371345	1.43022	RAB13,LMNA,EIF2D,AUP1,LMAN2L,MLPH,CCR2,SEC61A1,RAB43,ERGIC1,LMAN2,RGS14,TMED9,TRIM27,HLA-F,DDX39B,CDKN2A,SEC24C,EML3,STX5,TBC1D10C,MYO7A,LRP1,OS9,RILPL2,GAS6,THOC6,CES1,CDT1,NR1D1,UNC13D,LMNB2,DDX39A,PLEKHF1,GRAMD1A,EHD2,KDELR1,TRPM4,NUP62,NKG7,HM13,TM9SF4,SLC17A9,UBE2G2,POLDIP3,MSN	46	GO:BP
GO:0002703	regulation of leukocyte mediated immunity	Immune System	0.0378156	1.42233	MAD2L2,CCR2,HLA-F,HLA-A,HLA-E,HLA-C,HLA-B,FADD,UNC13D,BST2,TRPM4,CD40	12	GO:BP
GO:0016071	mRNA metabolic process	RNA Homeostasis	0.0396016	1.40229	CDK11B,MAPKAPK2,ISY1,PELO,DHX16,DDX39B,SND1,VIM,NR1H3,TNKS1BP1,DDX23,PUS1,RBM23,MFAP1,CARHSP1,GEMIN4,TP53,RARA,PTBP1,DDX39A,SNRPA,IRF3,ZNF473,SNRPB	24	GO:BP
GO:0032970	regulation of actin filament-based process	none	0.0410467	1.38672	ARHGEF19,RHOC,TMSB10,NCK2,WDR1,SYNPO,SORBS3,CXCL12,LRP1,PXN,FHOD1,FLII,BST2,VASP,TRPM4,MYH9	16	GO:BP
GO:0043277	apoptotic cell clearance	Autophagy	0.0413332	1.3837	C4A,C4B,NR1H3,LRP1,GAS6,RARA	6	GO:BP
GO:0043277	apoptotic cell clearance	Immune System	0.0413332	1.3837	C4A,C4B,NR1H3,LRP1,GAS6,RARA	6	GO:BP
GO:0002832	negative regulation of response to biotic stimulus	Immune System	0.0420081	1.37667	HLA-F,HLA-A,HLA-E,HLA-B,NR1H3,BANF1,TARBP2,NLRC3,NLRC5	9	GO:BP
GO:0006518	peptide metabolic process	Proteostasis	0.0439546	1.357	EIF2D,MRPS5,NCK2,DNPEP,EIF2B5,EIF4G1,PELO,EIF4EBP3,TCOF1,TNIP1,TAPBP,MRPL18,AEBP1,GSTK1,VIM,NAALADL1,SHMT2,GCN1,PARP16,PML,FURIN,P4HB,ETHE1,HM13,POLDIP3,PLXNB2,FTSJ1	27	GO:BP
GO:0002520	immune system development	Immune System	0.0456208	1.34084	MAD2L2,HLA-E,HLA-B,CITED2,GATA3,FADD,TP53,LILRB2,CD40	9	GO:BP
GO:0002456	T cell mediated immunity	Immune System	0.0456208	1.34084	CCR2,HLA-F,HLA-A,HLA-E,HLA-C,HLA-B,PRF1,FADD,TRPM4	9	GO:BP
GO:1901342	regulation of vasculature development	Circulatory System	0.046299	1.33443	EMILIN1,CCR2,STAB1,PLXND1,CXCL12,STIM1,APLNR,FOXJ2,PGF,PML,SERPINF1,TNFSF12,MYDGF,CD40	14	GO:BP
GO:0040012	regulation of locomotion	none	0.047626	1.32216	RHOC,LMNA,EMILIN1,TMSB10,NRP2,CCR2,PLXND1,CHRD,DUSP22,RREB1,CITED2,FGFR1,ENG,GATA3,CXCL12,CD151,FADD,HDAC7,LRP1,SLC8B1,GAS6,PGF,CIB1,CCL4,TBXA2R,SYDE1,BST2,CD40,PLXNB2,MSN	30	GO:BP

### Sheet: MEpink
ID	Description	Biodomain	p.Valg_SCS	logp	Genes	gene.count	source
GO:0090304	nucleic acid metabolic process	none	7.51e-10	9.12453	AGO3,TRIT1,EFCAB7,SRSF11,MTF2,RNPC3,TRIM33,POU2F1,TNFSF4,ZBTB37,MDM4,REV1,WDR33,TTC21B,FASTKD1,CARF,INO80D,ATG16L1,MTERF4,RAD18,TSEN2,NR2C2,ACVR2B,ZNF662,ZNF660,SFMBT1,ZBTB20,ZNF718,MED28,HNRNPDL,NSUN2,POU5F2,DTWD2,ZNF608,ZNF300,PWWP2A,ZKSCAN3,MEI4,ADAT2,PARK2,TRA2A,ZNF117,DMTF1,AASS,KMT2C,XRCC2,WRN,NCOA2,MLLT3,TRDMT1,NSUN6,ZNF248,BTAF1,HELLS,EDRF1,UVRAG,CREBZF,SOX5,CAPRIN2,BICD1,CPSF6,NR2C1,MTERF2,SUDS3,ZNF891,ZMYM2,RFXAP,PRPF39,ZBTB25,SRSF5,RBM25,RPS6KA5,DICER1,FAN1,RFX7,ZNF75A,ERI2,NCBP3,THOC1,TCF4,ZNF699,ZNF177,ZNF709,ZNF431,ZNF493,ZNF565,ZNF382,ZNF345,ZNF585A,ZNF793,ZNF540,ZNF780B,ZNF283,ZNF226,ZNF264,ZNF543,ZNF548,ZNF814,MCM8,DHX35,ZNF334,SETD4,CECR2,TNRC6B,YY2,MED14,KLF8,SPIN3,ZXDA,HDAC8,RBM41,UPF3B,INTS6L	113	GO:BP
GO:0016070	RNA metabolic process	RNA Homeostasis	4.87e-09	8.31249	AGO3,TRIT1,EFCAB7,SRSF11,MTF2,RNPC3,TRIM33,POU2F1,TNFSF4,ZBTB37,MDM4,WDR33,TTC21B,FASTKD1,CARF,INO80D,ATG16L1,MTERF4,TSEN2,NR2C2,ACVR2B,ZNF662,ZNF660,SFMBT1,ZBTB20,ZNF718,MED28,HNRNPDL,NSUN2,POU5F2,DTWD2,ZNF608,ZNF300,PWWP2A,ZKSCAN3,ADAT2,PARK2,TRA2A,ZNF117,DMTF1,AASS,KMT2C,NCOA2,MLLT3,TRDMT1,NSUN6,ZNF248,BTAF1,EDRF1,CREBZF,SOX5,CAPRIN2,BICD1,CPSF6,NR2C1,MTERF2,SUDS3,ZNF891,ZMYM2,RFXAP,PRPF39,ZBTB25,SRSF5,RBM25,RPS6KA5,DICER1,RFX7,ZNF75A,ERI2,NCBP3,THOC1,TCF4,ZNF699,ZNF177,ZNF709,ZNF431,ZNF493,ZNF565,ZNF382,ZNF345,ZNF585A,ZNF793,ZNF540,ZNF780B,ZNF283,ZNF226,ZNF264,ZNF543,ZNF548,ZNF814,DHX35,ZNF334,SETD4,TNRC6B,YY2,MED14,KLF8,SPIN3,ZXDA,HDAC8,RBM41,UPF3B,INTS6L	103	GO:BP
GO:0006139	nucleobase-containing compound metabolic process	none	1.65e-07	6.78128	AGO3,TRIT1,EFCAB7,SRSF11,MTF2,RNPC3,TRIM33,POU2F1,TNFSF4,ZBTB37,MDM4,REV1,WDR33,TTC21B,FASTKD1,CARF,INO80D,ATG16L1,MTERF4,RAD18,TSEN2,NR2C2,ACVR2B,ZNF662,ZNF660,SFMBT1,FHIT,ZBTB20,ZNF718,MED28,HNRNPDL,NSUN2,POU5F2,DTWD2,ZNF608,ZNF300,PWWP2A,ZKSCAN3,MEI4,ADAT2,PARK2,TRA2A,ZNF117,DMTF1,AASS,KMT2C,XRCC2,WRN,NCOA2,MLLT3,TRDMT1,NSUN6,ZNF248,BTAF1,HELLS,EDRF1,UVRAG,CREBZF,SOX5,CAPRIN2,BICD1,CPSF6,NR2C1,MTERF2,SUDS3,ZNF891,ZMYM2,RFXAP,PRPF39,ZBTB25,SRSF5,RBM25,RPS6KA5,DICER1,FAN1,RFX7,ZNF75A,ERI2,NCBP3,THOC1,TCF4,ZNF699,ZNF177,ZNF709,ZNF431,ZNF493,ZNF565,ZNF382,ZNF345,ZNF585A,ZNF793,ZNF540,ZNF780B,ZNF283,ZNF226,ZNF264,ZNF543,ZNF548,ZNF814,MCM8,DHX35,ZNF334,SETD4,CECR2,TNRC6B,YY2,MED14,KLF8,SPIN3,ZXDA,HDAC8,RBM41,UPF3B,INTS6L	114	GO:BP
GO:0046483	heterocycle metabolic process	none	2.5e-07	6.60237	AGO3,TRIT1,EFCAB7,SRSF11,MTF2,RNPC3,TRIM33,POU2F1,TNFSF4,ZBTB37,MDM4,MTR,REV1,WDR33,TTC21B,FASTKD1,CARF,INO80D,ATG16L1,MTERF4,RAD18,TSEN2,NR2C2,ACVR2B,ZNF662,ZNF660,SFMBT1,FHIT,ZBTB20,ZNF718,MED28,HNRNPDL,NSUN2,POU5F2,DTWD2,ZNF608,ZNF300,PWWP2A,ZKSCAN3,MEI4,ADAT2,PARK2,TRA2A,ZNF117,DMTF1,AASS,KMT2C,XRCC2,WRN,NCOA2,MLLT3,TRDMT1,NSUN6,ZNF248,BTAF1,HELLS,EDRF1,UVRAG,CREBZF,SOX5,CAPRIN2,BICD1,CPSF6,NR2C1,MTERF2,SUDS3,ZNF891,ZMYM2,RFXAP,PRPF39,ZBTB25,SRSF5,RBM25,NOXRED1,RPS6KA5,DICER1,FAN1,RFX7,ZNF75A,ERI2,NCBP3,THOC1,TCF4,ZNF699,ZNF177,ZNF709,ZNF431,ZNF493,ZNF565,ZNF382,ZNF345,ZNF585A,ZNF793,ZNF540,ZNF780B,ZNF283,ZNF226,ZNF264,ZNF543,ZNF548,ZNF814,MCM8,DHX35,ZNF334,SETD4,CECR2,TNRC6B,YY2,MED14,KLF8,SPIN3,ZXDA,HDAC8,RBM41,UPF3B,INTS6L	116	GO:BP
GO:0006725	cellular aromatic compound metabolic process	none	7.11e-07	6.1479	AGO3,TRIT1,EFCAB7,SRSF11,MTF2,RNPC3,TRIM33,POU2F1,TNFSF4,ZBTB37,MDM4,MTR,REV1,WDR33,TTC21B,FASTKD1,CARF,INO80D,ATG16L1,MTERF4,RAD18,TSEN2,NR2C2,ACVR2B,ZNF662,ZNF660,SFMBT1,FHIT,ZBTB20,ZNF718,MED28,HNRNPDL,NSUN2,POU5F2,DTWD2,ZNF608,ZNF300,PWWP2A,ZKSCAN3,MEI4,ADAT2,PARK2,TRA2A,ZNF117,DMTF1,AASS,KMT2C,XRCC2,WRN,NCOA2,MLLT3,TRDMT1,NSUN6,ZNF248,BTAF1,HELLS,EDRF1,UVRAG,CREBZF,SOX5,CAPRIN2,BICD1,CPSF6,NR2C1,MTERF2,SUDS3,ZNF891,ZMYM2,RFXAP,PRPF39,ZBTB25,SRSF5,RBM25,RPS6KA5,DICER1,FAN1,RFX7,ZNF75A,ERI2,NCBP3,THOC1,TCF4,ZNF699,ZNF177,ZNF709,ZNF431,ZNF493,ZNF565,ZNF382,ZNF345,ZNF585A,ZNF793,ZNF540,ZNF780B,ZNF283,ZNF226,ZNF264,ZNF543,ZNF548,ZNF814,MCM8,DHX35,ZNF334,SETD4,CECR2,TNRC6B,YY2,MED14,KLF8,SPIN3,ZXDA,HDAC8,RBM41,UPF3B,INTS6L	115	GO:BP
GO:1901360	organic cyclic compound metabolic process	none	8.96e-07	6.04766	AGO3,TRIT1,OSBPL9,EFCAB7,SRSF11,MTF2,RNPC3,TRIM33,POU2F1,TNFSF4,ZBTB37,MDM4,MTR,REV1,WDR33,TTC21B,FASTKD1,CARF,INO80D,ATG16L1,MTERF4,RAD18,TSEN2,NR2C2,ACVR2B,ZNF662,ZNF660,SFMBT1,FHIT,ZBTB20,ZNF718,MED28,HNRNPDL,CYP4V2,NSUN2,POU5F2,DTWD2,ZNF608,ZNF300,PWWP2A,ZKSCAN3,MEI4,ADAT2,PARK2,TRA2A,ZNF117,DMTF1,AASS,KMT2C,XRCC2,WRN,NCOA2,MLLT3,TRDMT1,NSUN6,ZNF248,BTAF1,HELLS,EDRF1,UVRAG,CREBZF,SOX5,CAPRIN2,BICD1,CPSF6,NR2C1,MTERF2,SUDS3,ZNF891,ZMYM2,RFXAP,PRPF39,ZBTB25,SRSF5,RBM25,NOXRED1,RPS6KA5,DICER1,FAN1,RFX7,ZNF75A,ERI2,NCBP3,THOC1,TCF4,ZNF699,ZNF177,ZNF709,ZNF431,ZNF493,ZNF565,ZNF382,ZNF345,ZNF585A,ZNF793,ZNF540,ZNF780B,ZNF283,ZNF226,ZNF264,ZNF543,ZNF548,ZNF814,MCM8,DHX35,ZNF334,SETD4,CECR2,TNRC6B,YY2,MED14,KLF8,SPIN3,ZXDA,HDAC8,RBM41,UPF3B,INTS6L	118	GO:BP
GO:0034641	cellular nitrogen compound metabolic process	none	2.05e-05	4.68882	AGO3,TRIT1,EFCAB7,SRSF11,MTF2,RNPC3,TRIM33,POU2F1,TNFSF4,ZBTB37,MDM4,REV1,WDR33,TTC21B,FASTKD1,CARF,INO80D,ATG16L1,MTERF4,RAD18,TSEN2,NR2C2,ACVR2B,ZNF662,ZNF660,SFMBT1,FHIT,ZBTB20,ZNF718,MED28,HNRNPDL,NSUN2,POU5F2,DTWD2,ZNF608,ZNF300,PWWP2A,ZKSCAN3,MEI4,ADAT2,PARK2,TRA2A,ZNF117,DMTF1,AASS,KMT2C,XRCC2,WRN,NCOA2,MLLT3,SECISBP2,TRDMT1,NSUN6,ZNF248,BTAF1,HELLS,EDRF1,UVRAG,CREBZF,SOX5,CAPRIN2,BICD1,CERS5,CPSF6,NR2C1,MTERF2,SUDS3,ZNF891,ZMYM2,RFXAP,PRPF39,ZBTB25,SRSF5,RBM25,RPS6KA5,DICER1,FAN1,RFX7,ZNF75A,ERI2,NCBP3,THOC1,TCF4,ZNF699,ZNF177,ZNF709,ZNF431,ZNF493,ZNF565,ZNF382,ZNF345,ZNF585A,ZNF793,ZNF540,ZNF780B,ZNF283,ZNF226,ZNF264,ZNF543,ZNF548,ZNF814,MCM8,DHX35,ZNF334,SETD4,CECR2,TNRC6B,YY2,MED14,KLF8,SPIN3,ZXDA,HDAC8,RBM41,UPF3B,INTS6L	116	GO:BP
GO:0032774	RNA biosynthetic process	RNA Homeostasis	2.92e-05	4.5341	EFCAB7,MTF2,TRIM33,POU2F1,TNFSF4,ZBTB37,MDM4,TTC21B,CARF,INO80D,ATG16L1,MTERF4,NR2C2,ACVR2B,ZNF662,ZNF660,SFMBT1,ZBTB20,ZNF718,MED28,POU5F2,ZNF608,ZNF300,PWWP2A,ZKSCAN3,PARK2,ZNF117,DMTF1,AASS,KMT2C,NCOA2,MLLT3,ZNF248,BTAF1,EDRF1,CREBZF,SOX5,CAPRIN2,NR2C1,MTERF2,SUDS3,ZNF891,ZMYM2,RFXAP,ZBTB25,RPS6KA5,DICER1,RFX7,ZNF75A,NCBP3,THOC1,TCF4,ZNF699,ZNF177,ZNF709,ZNF431,ZNF493,ZNF565,ZNF382,ZNF345,ZNF585A,ZNF793,ZNF540,ZNF780B,ZNF283,ZNF226,ZNF264,ZNF543,ZNF548,ZNF814,ZNF334,SETD4,YY2,MED14,KLF8,SPIN3,ZXDA,HDAC8	78	GO:BP
GO:0006351	DNA-templated transcription	RNA Homeostasis	4.33e-05	4.36367	EFCAB7,MTF2,TRIM33,POU2F1,TNFSF4,ZBTB37,MDM4,TTC21B,CARF,INO80D,MTERF4,NR2C2,ACVR2B,ZNF662,ZNF660,SFMBT1,ZBTB20,ZNF718,MED28,POU5F2,ZNF608,ZNF300,PWWP2A,ZKSCAN3,PARK2,ZNF117,DMTF1,AASS,KMT2C,NCOA2,MLLT3,ZNF248,BTAF1,EDRF1,CREBZF,SOX5,CAPRIN2,NR2C1,MTERF2,SUDS3,ZNF891,ZMYM2,RFXAP,ZBTB25,RPS6KA5,DICER1,RFX7,ZNF75A,NCBP3,THOC1,TCF4,ZNF699,ZNF177,ZNF709,ZNF431,ZNF493,ZNF565,ZNF382,ZNF345,ZNF585A,ZNF793,ZNF540,ZNF780B,ZNF283,ZNF226,ZNF264,ZNF543,ZNF548,ZNF814,ZNF334,SETD4,YY2,MED14,KLF8,SPIN3,ZXDA,HDAC8	77	GO:BP
GO:0006357	regulation of transcription by RNA polymerase II	RNA Homeostasis	4.65e-05	4.33236	EFCAB7,TRIM33,POU2F1,ZBTB37,MDM4,TTC21B,CARF,NR2C2,ACVR2B,ZNF662,ZNF660,ZBTB20,MED28,POU5F2,ZNF608,ZNF300,PWWP2A,ZKSCAN3,PARK2,DMTF1,AASS,KMT2C,NCOA2,ZNF248,CREBZF,SOX5,CAPRIN2,NR2C1,SUDS3,ZNF891,RFXAP,ZBTB25,RPS6KA5,DICER1,RFX7,ZNF75A,TCF4,ZNF699,ZNF177,ZNF709,ZNF431,ZNF493,ZNF565,ZNF382,ZNF345,ZNF585A,ZNF793,ZNF540,ZNF780B,ZNF283,ZNF226,ZNF264,ZNF543,ZNF548,ZNF814,ZNF334,SETD4,YY2,MED14,KLF8,ZXDA,HDAC8	62	GO:BP
GO:0051252	regulation of RNA metabolic process	RNA Homeostasis	5.03e-05	4.29829	EFCAB7,MTF2,TRIM33,POU2F1,TNFSF4,ZBTB37,MDM4,TTC21B,FASTKD1,CARF,INO80D,NR2C2,ACVR2B,ZNF662,ZNF660,SFMBT1,ZBTB20,ZNF718,MED28,NSUN2,POU5F2,ZNF608,ZNF300,PWWP2A,ZKSCAN3,PARK2,TRA2A,ZNF117,DMTF1,AASS,KMT2C,NCOA2,MLLT3,TRDMT1,ZNF248,BTAF1,EDRF1,CREBZF,SOX5,CAPRIN2,NR2C1,SUDS3,ZNF891,ZMYM2,RFXAP,ZBTB25,RBM25,RPS6KA5,DICER1,RFX7,ZNF75A,THOC1,TCF4,ZNF699,ZNF177,ZNF709,ZNF431,ZNF493,ZNF565,ZNF382,ZNF345,ZNF585A,ZNF793,ZNF540,ZNF780B,ZNF283,ZNF226,ZNF264,ZNF543,ZNF548,ZNF814,ZNF334,SETD4,TNRC6B,YY2,MED14,KLF8,SPIN3,ZXDA,HDAC8	80	GO:BP
GO:0006355	regulation of DNA-templated transcription	RNA Homeostasis	8.89e-05	4.05121	EFCAB7,MTF2,TRIM33,POU2F1,TNFSF4,ZBTB37,MDM4,TTC21B,CARF,INO80D,NR2C2,ACVR2B,ZNF662,ZNF660,SFMBT1,ZBTB20,ZNF718,MED28,POU5F2,ZNF608,ZNF300,PWWP2A,ZKSCAN3,PARK2,ZNF117,DMTF1,AASS,KMT2C,NCOA2,MLLT3,ZNF248,BTAF1,EDRF1,CREBZF,SOX5,CAPRIN2,NR2C1,SUDS3,ZNF891,ZMYM2,RFXAP,ZBTB25,RPS6KA5,DICER1,RFX7,ZNF75A,THOC1,TCF4,ZNF699,ZNF177,ZNF709,ZNF431,ZNF493,ZNF565,ZNF382,ZNF345,ZNF585A,ZNF793,ZNF540,ZNF780B,ZNF283,ZNF226,ZNF264,ZNF543,ZNF548,ZNF814,ZNF334,SETD4,YY2,MED14,KLF8,SPIN3,ZXDA,HDAC8	74	GO:BP
GO:0006366	transcription by RNA polymerase II	RNA Homeostasis	9.33e-05	4.03027	EFCAB7,TRIM33,POU2F1,ZBTB37,MDM4,TTC21B,CARF,NR2C2,ACVR2B,ZNF662,ZNF660,ZBTB20,MED28,POU5F2,ZNF608,ZNF300,PWWP2A,ZKSCAN3,PARK2,DMTF1,AASS,KMT2C,NCOA2,ZNF248,CREBZF,SOX5,CAPRIN2,NR2C1,SUDS3,ZNF891,RFXAP,ZBTB25,RPS6KA5,DICER1,RFX7,ZNF75A,NCBP3,TCF4,ZNF699,ZNF177,ZNF709,ZNF431,ZNF493,ZNF565,ZNF382,ZNF345,ZNF585A,ZNF793,ZNF540,ZNF780B,ZNF283,ZNF226,ZNF264,ZNF543,ZNF548,ZNF814,ZNF334,SETD4,YY2,MED14,KLF8,ZXDA,HDAC8	63	GO:BP
GO:2001141	regulation of RNA biosynthetic process	RNA Homeostasis	0.000110399	3.95703	EFCAB7,MTF2,TRIM33,POU2F1,TNFSF4,ZBTB37,MDM4,TTC21B,CARF,INO80D,NR2C2,ACVR2B,ZNF662,ZNF660,SFMBT1,ZBTB20,ZNF718,MED28,POU5F2,ZNF608,ZNF300,PWWP2A,ZKSCAN3,PARK2,ZNF117,DMTF1,AASS,KMT2C,NCOA2,MLLT3,ZNF248,BTAF1,EDRF1,CREBZF,SOX5,CAPRIN2,NR2C1,SUDS3,ZNF891,ZMYM2,RFXAP,ZBTB25,RPS6KA5,DICER1,RFX7,ZNF75A,THOC1,TCF4,ZNF699,ZNF177,ZNF709,ZNF431,ZNF493,ZNF565,ZNF382,ZNF345,ZNF585A,ZNF793,ZNF540,ZNF780B,ZNF283,ZNF226,ZNF264,ZNF543,ZNF548,ZNF814,ZNF334,SETD4,YY2,MED14,KLF8,SPIN3,ZXDA,HDAC8	74	GO:BP
GO:0010467	gene expression	none	0.000292299	3.53417	AGO3,TRIT1,EFCAB7,SRSF11,MTF2,RNPC3,TRIM33,POU2F1,TNFSF4,ZBTB37,MDM4,CD46,WDR33,TTC21B,FASTKD1,TTN,CARF,INO80D,MTERF4,TSEN2,NR2C2,ACVR2B,NKTR,ZNF662,ZNF660,SFMBT1,ZBTB20,ZNF718,MED28,HNRNPDL,NSUN2,POU5F2,DTWD2,ZNF608,ZNF300,PWWP2A,ZKSCAN3,ADAT2,PARK2,AFDN,TRA2A,ZNF117,DMTF1,AASS,KEL,KMT2C,NCOA2,MLLT3,SECISBP2,TRDMT1,NSUN6,ZNF248,BTAF1,HELLS,EDRF1,CREBZF,SOX5,CAPRIN2,BICD1,CPSF6,NR2C1,MTERF2,SUDS3,ZNF891,ZMYM2,RFXAP,PRPF39,ZBTB25,SRSF5,RBM25,RPS6KA5,DICER1,RFX7,APH1B,ZNF75A,ERI2,NCBP3,THOC1,TCF4,ZNF699,ZNF177,ZNF709,ZNF431,ZNF493,ZNF565,ZNF382,ZNF345,ZNF585A,ZNF793,ZNF540,ZNF780B,ZNF283,ZNF226,ZNF264,ZNF543,ZNF548,ZNF814,DHX35,ZNF334,SETD4,TNRC6B,YY2,MED14,KLF8,SPIN3,ZXDA,HDAC8,RBM41,UPF3B,INTS6L	110	GO:BP
GO:0018130	heterocycle biosynthetic process	none	0.000441262	3.3553	EFCAB7,MTF2,TRIM33,POU2F1,TNFSF4,ZBTB37,MDM4,REV1,TTC21B,CARF,INO80D,ATG16L1,MTERF4,NR2C2,ACVR2B,ZNF662,ZNF660,SFMBT1,ZBTB20,ZNF718,MED28,POU5F2,ZNF608,ZNF300,PWWP2A,ZKSCAN3,PARK2,ZNF117,DMTF1,AASS,KMT2C,WRN,NCOA2,MLLT3,ZNF248,BTAF1,EDRF1,CREBZF,SOX5,CAPRIN2,NR2C1,MTERF2,SUDS3,ZNF891,ZMYM2,RFXAP,ZBTB25,NOXRED1,RPS6KA5,DICER1,RFX7,ZNF75A,NCBP3,THOC1,TCF4,ZNF699,ZNF177,ZNF709,ZNF431,ZNF493,ZNF565,ZNF382,ZNF345,ZNF585A,ZNF793,ZNF540,ZNF780B,ZNF283,ZNF226,ZNF264,ZNF543,ZNF548,ZNF814,ZNF334,SETD4,YY2,MED14,KLF8,SPIN3,ZXDA,HDAC8	81	GO:BP
GO:0034654	nucleobase-containing compound biosynthetic process	none	0.000445996	3.35067	EFCAB7,MTF2,TRIM33,POU2F1,TNFSF4,ZBTB37,MDM4,REV1,TTC21B,CARF,INO80D,ATG16L1,MTERF4,NR2C2,ACVR2B,ZNF662,ZNF660,SFMBT1,ZBTB20,ZNF718,MED28,POU5F2,ZNF608,ZNF300,PWWP2A,ZKSCAN3,PARK2,ZNF117,DMTF1,AASS,KMT2C,WRN,NCOA2,MLLT3,ZNF248,BTAF1,EDRF1,CREBZF,SOX5,CAPRIN2,NR2C1,MTERF2,SUDS3,ZNF891,ZMYM2,RFXAP,ZBTB25,RPS6KA5,DICER1,RFX7,ZNF75A,NCBP3,THOC1,TCF4,ZNF699,ZNF177,ZNF709,ZNF431,ZNF493,ZNF565,ZNF382,ZNF345,ZNF585A,ZNF793,ZNF540,ZNF780B,ZNF283,ZNF226,ZNF264,ZNF543,ZNF548,ZNF814,ZNF334,SETD4,YY2,MED14,KLF8,SPIN3,ZXDA,HDAC8	80	GO:BP
GO:0009059	macromolecule biosynthetic process	none	0.00045801	3.33913	AGO3,TRIT1,EFCAB7,SRSF11,MTF2,RNPC3,TRIM33,POU2F1,TNFSF4,ZBTB37,MDM4,CD46,REV1,WDR33,TTC21B,FASTKD1,TTN,PGAP1,CARF,INO80D,ATG16L1,MTERF4,TSEN2,NR2C2,ACVR2B,NKTR,ZNF662,ZNF660,SFMBT1,ZBTB20,ZNF718,MED28,TMEM165,HNRNPDL,NSUN2,POU5F2,DTWD2,ZNF608,ZNF300,PWWP2A,ZKSCAN3,ADAT2,PARK2,AFDN,TRA2A,ZNF117,DMTF1,AASS,KEL,KMT2C,WRN,NCOA2,MLLT3,SECISBP2,TRDMT1,NSUN6,ZNF248,BTAF1,HELLS,EDRF1,CREBZF,SOX5,CAPRIN2,BICD1,CPSF6,NR2C1,MTERF2,SUDS3,ZNF891,ZMYM2,RFXAP,PRPF39,ZBTB25,SRSF5,RBM25,RPS6KA5,DICER1,RFX7,APH1B,ZNF75A,ERI2,NCBP3,THOC1,PIK3C3,TCF4,ZNF699,ZNF177,ZNF709,ZNF431,ZNF493,ZNF565,ZNF382,ZNF345,ZNF585A,ZNF793,ZNF540,ZNF780B,ZNF283,ZNF226,ZNF264,ZNF543,ZNF548,ZNF814,DHX35,ZNF334,SETD4,TNRC6B,YY2,MED14,KLF8,SPIN3,ZXDA,HDAC8,RBM41,UPF3B,INTS6L	116	GO:BP
GO:0019219	regulation of nucleobase-containing compound metabolic process	none	0.000532413	3.27375	EFCAB7,MTF2,TRIM33,POU2F1,TNFSF4,ZBTB37,MDM4,TTC21B,FASTKD1,CARF,INO80D,NR2C2,ACVR2B,ZNF662,ZNF660,SFMBT1,ZBTB20,ZNF718,MED28,NSUN2,POU5F2,ZNF608,ZNF300,PWWP2A,ZKSCAN3,PARK2,TRA2A,ZNF117,DMTF1,AASS,KMT2C,WRN,NCOA2,MLLT3,TRDMT1,ZNF248,BTAF1,EDRF1,CREBZF,SOX5,CAPRIN2,NR2C1,SUDS3,ZNF891,ZMYM2,RFXAP,ZBTB25,RBM25,RPS6KA5,DICER1,RFX7,ZNF75A,THOC1,TCF4,ZNF699,ZNF177,ZNF709,ZNF431,ZNF493,ZNF565,ZNF382,ZNF345,ZNF585A,ZNF793,ZNF540,ZNF780B,ZNF283,ZNF226,ZNF264,ZNF543,ZNF548,ZNF814,ZNF334,SETD4,TNRC6B,YY2,MED14,KLF8,SPIN3,ZXDA,HDAC8	81	GO:BP
GO:0001580	detection of chemical stimulus involved in sensory perception of bitter taste	none	0.000581069	3.23577	TAS2R13,TAS2R14,TAS2R50,TAS2R20,TAS2R31,TAS2R46,TAS2R30	7	GO:BP
GO:0050913	sensory perception of bitter taste	none	0.000869824	3.06057	TAS2R13,TAS2R14,TAS2R50,TAS2R20,TAS2R31,TAS2R46,TAS2R30	7	GO:BP
GO:1901362	organic cyclic compound biosynthetic process	none	0.0009086	3.04163	OSBPL9,EFCAB7,MTF2,TRIM33,POU2F1,TNFSF4,ZBTB37,MDM4,REV1,TTC21B,CARF,INO80D,ATG16L1,MTERF4,NR2C2,ACVR2B,ZNF662,ZNF660,SFMBT1,ZBTB20,ZNF718,MED28,POU5F2,ZNF608,ZNF300,PWWP2A,ZKSCAN3,PARK2,ZNF117,DMTF1,AASS,KMT2C,WRN,NCOA2,MLLT3,ZNF248,BTAF1,EDRF1,CREBZF,SOX5,CAPRIN2,NR2C1,MTERF2,SUDS3,ZNF891,ZMYM2,RFXAP,ZBTB25,NOXRED1,RPS6KA5,DICER1,RFX7,ZNF75A,NCBP3,THOC1,TCF4,ZNF699,ZNF177,ZNF709,ZNF431,ZNF493,ZNF565,ZNF382,ZNF345,ZNF585A,ZNF793,ZNF540,ZNF780B,ZNF283,ZNF226,ZNF264,ZNF543,ZNF548,ZNF814,ZNF334,SETD4,YY2,MED14,KLF8,SPIN3,ZXDA,HDAC8	82	GO:BP
GO:0019438	aromatic compound biosynthetic process	none	0.000984632	3.00673	EFCAB7,MTF2,TRIM33,POU2F1,TNFSF4,ZBTB37,MDM4,REV1,TTC21B,CARF,INO80D,ATG16L1,MTERF4,NR2C2,ACVR2B,ZNF662,ZNF660,SFMBT1,ZBTB20,ZNF718,MED28,POU5F2,ZNF608,ZNF300,PWWP2A,ZKSCAN3,PARK2,ZNF117,DMTF1,AASS,KMT2C,WRN,NCOA2,MLLT3,ZNF248,BTAF1,EDRF1,CREBZF,SOX5,CAPRIN2,NR2C1,MTERF2,SUDS3,ZNF891,ZMYM2,RFXAP,ZBTB25,RPS6KA5,DICER1,RFX7,ZNF75A,NCBP3,THOC1,TCF4,ZNF699,ZNF177,ZNF709,ZNF431,ZNF493,ZNF565,ZNF382,ZNF345,ZNF585A,ZNF793,ZNF540,ZNF780B,ZNF283,ZNF226,ZNF264,ZNF543,ZNF548,ZNF814,ZNF334,SETD4,YY2,MED14,KLF8,SPIN3,ZXDA,HDAC8	80	GO:BP
GO:0050912	detection of chemical stimulus involved in sensory perception of taste	none	0.00127055	2.89601	TAS2R13,TAS2R14,TAS2R50,TAS2R20,TAS2R31,TAS2R46,TAS2R30	7	GO:BP
GO:0010468	regulation of gene expression	none	0.0039484	2.40358	AGO3,EFCAB7,MTF2,TRIM33,POU2F1,TNFSF4,ZBTB37,MDM4,CD46,TTC21B,FASTKD1,TTN,CARF,INO80D,NR2C2,ACVR2B,ZNF662,ZNF660,SFMBT1,ZBTB20,ZNF718,MED28,HNRNPDL,NSUN2,POU5F2,ZNF608,ZNF300,PWWP2A,ZKSCAN3,PARK2,AFDN,TRA2A,ZNF117,DMTF1,AASS,KMT2C,NCOA2,MLLT3,SECISBP2,TRDMT1,ZNF248,BTAF1,HELLS,EDRF1,CREBZF,SOX5,CAPRIN2,NR2C1,SUDS3,ZNF891,ZMYM2,RFXAP,ZBTB25,RBM25,RPS6KA5,DICER1,RFX7,ZNF75A,NCBP3,THOC1,TCF4,ZNF699,ZNF177,ZNF709,ZNF431,ZNF493,ZNF565,ZNF382,ZNF345,ZNF585A,ZNF793,ZNF540,ZNF780B,ZNF283,ZNF226,ZNF264,ZNF543,ZNF548,ZNF814,ZNF334,SETD4,TNRC6B,YY2,MED14,KLF8,SPIN3,ZXDA,HDAC8,UPF3B	89	GO:BP
GO:0043170	macromolecule metabolic process	none	0.00441898	2.35468	OTUD3,AGO3,TRIT1,EFCAB7,SRSF11,TNNI3K,MTF2,RNPC3,TRIM33,POU2F1,TNFSF4,ZBTB37,MDM4,CD46,AAK1,REV1,WDR33,TTC21B,FASTKD1,TTN,PGAP1,CARF,INO80D,ATG16L1,MTERF4,RAD18,TSEN2,NR2C2,ACVR2B,NKTR,ZNF662,ZNF660,SFMBT1,FHIT,ZBTB20,ZNF718,MED28,TMEM165,HNRNPDL,NSUN2,POU5F2,DTWD2,ZNF608,ZNF300,PWWP2A,ZKSCAN3,MEI4,ADAT2,PARK2,AFDN,TRA2A,ZNF117,DMTF1,AKAP9,AASS,KEL,KMT2C,XRCC2,FBXO25,MSRA,WRN,NCOA2,PTK2,MLLT3,SECISBP2,CDC14B,TRDMT1,NSUN6,ZNF248,BTAF1,HELLS,EDRF1,UVRAG,CREBZF,CEP295,BLID,SOX5,CAPRIN2,ETFBKMT,BICD1,CPSF6,NR2C1,MTERF2,SUDS3,ZNF891,ZMYM2,RFXAP,WDFY2,NEK3,PRPF39,ZBTB25,SRSF5,ADAM20,RBM25,RPS6KA5,DICER1,FAN1,DPH6,RFX7,APH1B,ZNF75A,ERI2,NCBP3,WSB1,FBXL20,THOC1,PIK3C3,TCF4,ZNF699,ZNF177,ZNF709,ZNF431,ZNF493,ZNF565,ZNF382,ZNF345,ZNF585A,ZNF793,ZNF540,ZNF780B,ZNF283,ZNF226,ZNF264,ZNF543,ZNF548,ZNF814,MCM8,DHX35,ZNF334,SETD4,CECR2,TNRC6B,VEGFD,YY2,MED14,KLF8,SPIN3,ZXDA,HDAC8,RBM41,UPF3B,INTS6L	142	GO:BP
GO:1901576	organic substance biosynthetic process	none	0.00851773	2.06968	AGO3,TRIT1,OSBPL9,EFCAB7,SRSF11,MTF2,RNPC3,TRIM33,POU2F1,TNFSF4,ZBTB37,MDM4,CD46,MTR,REV1,WDR33,TTC21B,FASTKD1,TTN,PGAP1,CARF,INO80D,ATG16L1,MTERF4,TSEN2,NR2C2,ACVR2B,NKTR,ZNF662,ZNF660,SFMBT1,ZBTB20,GK5,ZNF718,MED28,TMEM165,HNRNPDL,NSUN2,POU5F2,DTWD2,ZNF608,ZNF300,PWWP2A,ZKSCAN3,ADAT2,PARK2,AFDN,TRA2A,ZNF117,DMTF1,AASS,KEL,KMT2C,WRN,NCOA2,MLLT3,SECISBP2,TRDMT1,NSUN6,ZNF248,BTAF1,HELLS,EDRF1,CHKA,UVRAG,CREBZF,SOX5,CAPRIN2,BICD1,CERS5,CPSF6,NR2C1,MTERF2,SUDS3,ZNF891,ZMYM2,RFXAP,PRPF39,ZBTB25,SRSF5,RBM25,NOXRED1,RPS6KA5,DICER1,RFX7,APH1B,ZNF75A,ERI2,NCBP3,THOC1,PIK3C3,TCF4,ZNF699,ZNF177,ZNF709,ZNF431,ZNF493,ZNF565,ZNF382,ZNF345,ZNF585A,ZNF793,ZNF540,ZNF780B,ZNF283,ZNF226,ZNF264,ZNF543,ZNF548,ZNF814,DHX35,ZNF334,SETD4,TNRC6B,YY2,MED14,KLF8,SPIN3,ZXDA,HDAC8,RBM41,UPF3B,INTS6L	123	GO:BP
GO:0044249	cellular biosynthetic process	none	0.00921906	2.03531	AGO3,TRIT1,OSBPL9,EFCAB7,SRSF11,MTF2,RNPC3,TRIM33,POU2F1,TNFSF4,ZBTB37,MDM4,CD46,MTR,REV1,WDR33,TTC21B,FASTKD1,TTN,PGAP1,CARF,INO80D,ATG16L1,MTERF4,TSEN2,NR2C2,ACVR2B,NKTR,ZNF662,ZNF660,SFMBT1,ZBTB20,ZNF718,MED28,TMEM165,HNRNPDL,NSUN2,POU5F2,DTWD2,ZNF608,ZNF300,PWWP2A,ZKSCAN3,ADAT2,PARK2,AFDN,TRA2A,ZNF117,DMTF1,AASS,KEL,KMT2C,WRN,NCOA2,MLLT3,SECISBP2,TRDMT1,NSUN6,ZNF248,BTAF1,HELLS,EDRF1,CHKA,UVRAG,CREBZF,SOX5,CAPRIN2,BICD1,CERS5,CPSF6,NR2C1,MTERF2,SUDS3,ZNF891,ZMYM2,RFXAP,PRPF39,ZBTB25,SRSF5,RBM25,NOXRED1,RPS6KA5,DICER1,RFX7,APH1B,ZNF75A,ERI2,NCBP3,THOC1,PIK3C3,TCF4,ZNF699,ZNF177,ZNF709,ZNF431,ZNF493,ZNF565,ZNF382,ZNF345,ZNF585A,ZNF793,ZNF540,ZNF780B,ZNF283,ZNF226,ZNF264,ZNF543,ZNF548,ZNF814,DHX35,ZNF334,SETD4,TNRC6B,YY2,MED14,KLF8,SPIN3,ZXDA,HDAC8,RBM41,UPF3B,INTS6L	122	GO:BP
GO:0050909	sensory perception of taste	none	0.00954862	2.02006	TAS2R13,TAS2R14,TAS2R50,TAS2R20,TAS2R31,TAS2R46,TAS2R30	7	GO:BP
GO:0009058	biosynthetic process	none	0.0114107	1.94269	AGO3,TRIT1,OSBPL9,EFCAB7,SRSF11,MTF2,RNPC3,TRIM33,POU2F1,TNFSF4,ZBTB37,MDM4,CD46,MTR,REV1,WDR33,TTC21B,FASTKD1,TTN,PGAP1,CARF,INO80D,ATG16L1,MTERF4,TSEN2,NR2C2,ACVR2B,NKTR,ZNF662,ZNF660,SFMBT1,ZBTB20,GK5,ZNF718,MED28,TMEM165,HNRNPDL,NSUN2,POU5F2,DTWD2,ZNF608,ZNF300,PWWP2A,ZKSCAN3,ADAT2,PARK2,AFDN,TRA2A,ZNF117,DMTF1,AASS,KEL,KMT2C,WRN,NCOA2,MLLT3,SECISBP2,TRDMT1,NSUN6,ZNF248,BTAF1,HELLS,EDRF1,CHKA,UVRAG,CREBZF,SOX5,CAPRIN2,BICD1,CERS5,CPSF6,NR2C1,MTERF2,SUDS3,ZNF891,ZMYM2,RFXAP,PRPF39,ZBTB25,SRSF5,RBM25,NOXRED1,RPS6KA5,DICER1,RFX7,APH1B,ZNF75A,ERI2,NCBP3,THOC1,PIK3C3,TCF4,ZNF699,ZNF177,ZNF709,ZNF431,ZNF493,ZNF565,ZNF382,ZNF345,ZNF585A,ZNF793,ZNF540,ZNF780B,ZNF283,ZNF226,ZNF264,ZNF543,ZNF548,ZNF814,DHX35,ZNF334,SETD4,TNRC6B,YY2,MED14,KLF8,SPIN3,ZXDA,HDAC8,RBM41,UPF3B,INTS6L	123	GO:BP
GO:0010556	regulation of macromolecule biosynthetic process	none	0.0123731	1.90752	AGO3,EFCAB7,MTF2,TRIM33,POU2F1,TNFSF4,ZBTB37,MDM4,CD46,TTC21B,FASTKD1,TTN,CARF,INO80D,NR2C2,ACVR2B,ZNF662,ZNF660,SFMBT1,ZBTB20,ZNF718,MED28,HNRNPDL,NSUN2,POU5F2,ZNF608,ZNF300,PWWP2A,ZKSCAN3,PARK2,AFDN,TRA2A,ZNF117,DMTF1,AASS,KMT2C,NCOA2,MLLT3,SECISBP2,TRDMT1,ZNF248,BTAF1,HELLS,EDRF1,CREBZF,SOX5,CAPRIN2,NR2C1,SUDS3,ZNF891,ZMYM2,RFXAP,ZBTB25,RBM25,RPS6KA5,DICER1,RFX7,ZNF75A,NCBP3,THOC1,TCF4,ZNF699,ZNF177,ZNF709,ZNF431,ZNF493,ZNF565,ZNF382,ZNF345,ZNF585A,ZNF793,ZNF540,ZNF780B,ZNF283,ZNF226,ZNF264,ZNF543,ZNF548,ZNF814,ZNF334,SETD4,TNRC6B,YY2,MED14,KLF8,SPIN3,ZXDA,HDAC8,UPF3B	89	GO:BP
GO:0051171	regulation of nitrogen compound metabolic process	none	0.0127744	1.89366	AGO3,EFCAB7,MTF2,TRIM33,POU2F1,TNFSF4,ZBTB37,MDM4,TTC21B,FASTKD1,TTN,CARF,INO80D,NR2C2,ACVR2B,ZNF662,ZNF660,SFMBT1,FHIT,ZBTB20,ZNF718,MED28,NSUN2,POU5F2,ZNF608,ZNF300,PWWP2A,ZKSCAN3,PARK2,TRA2A,ZNF117,DMTF1,AKAP9,AASS,KMT2C,WRN,NCOA2,PTK2,MLLT3,SECISBP2,CDC14B,TRDMT1,ZNF248,BTAF1,EDRF1,UVRAG,CREBZF,CEP295,BLID,SOX5,CAPRIN2,NR2C1,SUDS3,ZNF891,ZMYM2,RFXAP,WDFY2,ZBTB25,RBM25,RPS6KA5,DICER1,RFX7,APH1B,ZNF75A,THOC1,TCF4,ZNF699,ZNF177,ZNF709,ZNF431,ZNF493,ZNF565,ZNF382,ZNF345,ZNF585A,ZNF793,ZNF540,ZNF780B,ZNF283,ZNF226,ZNF264,ZNF543,ZNF548,ZNF814,ZNF334,SETD4,TNRC6B,VEGFD,YY2,MED14,KLF8,SPIN3,ZXDA,HDAC8,UPF3B	95	GO:BP
GO:0044271	cellular nitrogen compound biosynthetic process	none	0.0161909	1.79073	AGO3,EFCAB7,MTF2,TRIM33,POU2F1,TNFSF4,ZBTB37,MDM4,REV1,TTC21B,CARF,INO80D,ATG16L1,MTERF4,NR2C2,ACVR2B,ZNF662,ZNF660,SFMBT1,ZBTB20,ZNF718,MED28,POU5F2,ZNF608,ZNF300,PWWP2A,ZKSCAN3,PARK2,ZNF117,DMTF1,AASS,KMT2C,WRN,NCOA2,MLLT3,SECISBP2,ZNF248,BTAF1,EDRF1,CREBZF,SOX5,CAPRIN2,CERS5,NR2C1,MTERF2,SUDS3,ZNF891,ZMYM2,RFXAP,ZBTB25,RPS6KA5,DICER1,RFX7,ZNF75A,NCBP3,THOC1,TCF4,ZNF699,ZNF177,ZNF709,ZNF431,ZNF493,ZNF565,ZNF382,ZNF345,ZNF585A,ZNF793,ZNF540,ZNF780B,ZNF283,ZNF226,ZNF264,ZNF543,ZNF548,ZNF814,ZNF334,SETD4,TNRC6B,YY2,MED14,KLF8,SPIN3,ZXDA,HDAC8,UPF3B	85	GO:BP
GO:0080090	regulation of primary metabolic process	none	0.0204473	1.68936	AGO3,EFCAB7,MTF2,TRIM33,POU2F1,TNFSF4,ZBTB37,MDM4,TTC21B,FASTKD1,TTN,CARF,INO80D,NR2C2,ACVR2B,ZNF662,ZNF660,SFMBT1,FHIT,ZBTB20,ZNF718,MED28,NSUN2,POU5F2,ZNF608,ZNF300,PWWP2A,ZKSCAN3,PARK2,TRA2A,ZNF117,DMTF1,AKAP9,AASS,KMT2C,WRN,NCOA2,PTK2,MLLT3,SECISBP2,CDC14B,TRDMT1,ZNF248,BTAF1,EDRF1,UVRAG,CREBZF,CEP295,BLID,SOX5,CAPRIN2,ETFBKMT,NR2C1,SUDS3,ZNF891,ZMYM2,RFXAP,WDFY2,ZBTB25,RBM25,RPS6KA5,DICER1,RFX7,APH1B,ZNF75A,THOC1,TCF4,ZNF699,ZNF177,ZNF709,ZNF431,ZNF493,ZNF565,ZNF382,ZNF345,ZNF585A,ZNF793,ZNF540,ZNF780B,ZNF283,ZNF226,ZNF264,ZNF543,ZNF548,ZNF814,ZNF334,SETD4,TNRC6B,VEGFD,YY2,MED14,KLF8,SPIN3,ZXDA,HDAC8,UPF3B	96	GO:BP
GO:0031326	regulation of cellular biosynthetic process	none	0.0294857	1.53039	AGO3,EFCAB7,MTF2,TRIM33,POU2F1,TNFSF4,ZBTB37,MDM4,CD46,TTC21B,FASTKD1,TTN,CARF,INO80D,NR2C2,ACVR2B,ZNF662,ZNF660,SFMBT1,ZBTB20,ZNF718,MED28,HNRNPDL,NSUN2,POU5F2,ZNF608,ZNF300,PWWP2A,ZKSCAN3,PARK2,AFDN,TRA2A,ZNF117,DMTF1,AASS,KMT2C,NCOA2,MLLT3,SECISBP2,TRDMT1,ZNF248,BTAF1,HELLS,EDRF1,CREBZF,SOX5,CAPRIN2,NR2C1,SUDS3,ZNF891,ZMYM2,RFXAP,ZBTB25,RBM25,RPS6KA5,DICER1,RFX7,ZNF75A,NCBP3,THOC1,TCF4,ZNF699,ZNF177,ZNF709,ZNF431,ZNF493,ZNF565,ZNF382,ZNF345,ZNF585A,ZNF793,ZNF540,ZNF780B,ZNF283,ZNF226,ZNF264,ZNF543,ZNF548,ZNF814,ZNF334,SETD4,TNRC6B,YY2,MED14,KLF8,SPIN3,ZXDA,HDAC8,UPF3B	89	GO:BP
GO:0006807	nitrogen compound metabolic process	none	0.0323397	1.49026	OTUD3,AGO3,TRIT1,EFCAB7,SRSF11,TNNI3K,MTF2,RNPC3,TRIM33,POU2F1,TNFSF4,ZBTB37,MDM4,MTR,AAK1,REV1,WDR33,TTC21B,FASTKD1,TTN,PGAP1,CARF,INO80D,ATG16L1,MTERF4,RAD18,TSEN2,NR2C2,ACVR2B,NKTR,ZNF662,ZNF660,SFMBT1,FHIT,ZBTB20,ZNF718,MED28,TMEM165,HNRNPDL,NSUN2,POU5F2,DTWD2,ZNF608,ZNF300,PWWP2A,ZKSCAN3,MEI4,ADAT2,PARK2,TRA2A,ZNF117,DMTF1,AKAP9,AASS,KEL,KMT2C,XRCC2,FBXO25,MSRA,WRN,NCOA2,PTK2,MLLT3,SECISBP2,CDC14B,TRDMT1,NSUN6,ZNF248,BTAF1,HELLS,EDRF1,CHKA,UVRAG,CREBZF,CEP295,BLID,SOX5,CAPRIN2,ETFBKMT,BICD1,CERS5,CPSF6,NR2C1,MTERF2,SUDS3,ZNF891,ZMYM2,RFXAP,WDFY2,NEK3,PRPF39,ZBTB25,SRSF5,ADAM20,RBM25,NOXRED1,RPS6KA5,DICER1,FAN1,DPH6,RFX7,APH1B,ZNF75A,ERI2,NCBP3,WSB1,FBXL20,THOC1,PIK3C3,TCF4,ZNF699,ZNF177,ZNF709,ZNF431,ZNF493,ZNF565,ZNF382,ZNF345,ZNF585A,ZNF793,ZNF540,ZNF780B,ZNF283,ZNF226,ZNF264,ZNF543,ZNF548,ZNF814,MCM8,DHX35,ZNF334,SETD4,CECR2,TNRC6B,VEGFD,YY2,MED14,KLF8,SPIN3,ZXDA,HDAC8,RBM41,UPF3B,INTS6L	144	GO:BP
GO:0009889	regulation of biosynthetic process	none	0.0362869	1.44025	AGO3,EFCAB7,MTF2,TRIM33,POU2F1,TNFSF4,ZBTB37,MDM4,CD46,TTC21B,FASTKD1,TTN,CARF,INO80D,NR2C2,ACVR2B,ZNF662,ZNF660,SFMBT1,ZBTB20,ZNF718,MED28,HNRNPDL,NSUN2,POU5F2,ZNF608,ZNF300,PWWP2A,ZKSCAN3,PARK2,AFDN,TRA2A,ZNF117,DMTF1,AASS,KMT2C,NCOA2,MLLT3,SECISBP2,TRDMT1,ZNF248,BTAF1,HELLS,EDRF1,CREBZF,SOX5,CAPRIN2,NR2C1,SUDS3,ZNF891,ZMYM2,RFXAP,ZBTB25,RBM25,RPS6KA5,DICER1,RFX7,ZNF75A,NCBP3,THOC1,TCF4,ZNF699,ZNF177,ZNF709,ZNF431,ZNF493,ZNF565,ZNF382,ZNF345,ZNF585A,ZNF793,ZNF540,ZNF780B,ZNF283,ZNF226,ZNF264,ZNF543,ZNF548,ZNF814,ZNF334,SETD4,TNRC6B,YY2,MED14,KLF8,SPIN3,ZXDA,HDAC8,UPF3B	89	GO:BP
GO:0060255	regulation of macromolecule metabolic process	none	0.0479006	1.31966	AGO3,EFCAB7,MTF2,TRIM33,POU2F1,TNFSF4,ZBTB37,MDM4,CD46,TTC21B,FASTKD1,TTN,CARF,INO80D,NR2C2,ACVR2B,ZNF662,ZNF660,SFMBT1,FHIT,ZBTB20,ZNF718,MED28,HNRNPDL,NSUN2,POU5F2,ZNF608,ZNF300,PWWP2A,ZKSCAN3,PARK2,AFDN,TRA2A,ZNF117,DMTF1,AKAP9,AASS,KMT2C,WRN,NCOA2,PTK2,MLLT3,SECISBP2,CDC14B,TRDMT1,ZNF248,BTAF1,HELLS,EDRF1,UVRAG,CREBZF,CEP295,BLID,SOX5,CAPRIN2,NR2C1,SUDS3,ZNF891,ZMYM2,RFXAP,WDFY2,ZBTB25,RBM25,RPS6KA5,DICER1,RFX7,APH1B,ZNF75A,NCBP3,THOC1,TCF4,ZNF699,ZNF177,ZNF709,ZNF431,ZNF493,ZNF565,ZNF382,ZNF345,ZNF585A,ZNF793,ZNF540,ZNF780B,ZNF283,ZNF226,ZNF264,ZNF543,ZNF548,ZNF814,ZNF334,SETD4,TNRC6B,VEGFD,YY2,MED14,KLF8,SPIN3,ZXDA,HDAC8,UPF3B	100	GO:BP

### Sheet: MEred
ID	Description	Biodomain	p.Valg_SCS	logp	Genes	gene.count	source
GO:0008150	biological_process	none	3.31e-39	38.4802	NOL9,PER3,KIF1B,DNAJC16,EIF4G3,NIPAL3,SFPQ,MTF1,MMACHC,ZFYVE9,CYP2J2,DNAJC6,SGIP1,AK5,TTLL7,PRKACB,CLCA4,LRRC8D,HENMT1,GPSM2,SORT1,SLC22A15,TRIM45,TDRKH,THEM4,GATAD2B,KCNJ10,RGS5,NUF2,ATP1B1,DNM3,COLGALT2,B3GALT2,DSTYK,LPGAT1,PROX1,USH2A,ESRRG,DNAH14,RHOU,CCSAP,CAPN9,KCNK1,OR2L5,OR2L2,OR2L3,OR2L13,RNASEH1,RSAD2,RNF144A,DNAJC27,CAPN13,RASGRP3,ATP6V1E2,EPCAM,ACYP2,CCDC88A,FAM161A,MEIS1,TGFA,TEX261,EXOC6B,ALMS1,STAMBP,ST3GAL5,RNF103,CNGA3,Septin10,ZC3H8,PTPN4,POLR2D,RAB6C,THSD7B,ZEB2,FMNL2,GALNT13,ERMN,ACVR1C,SLC38A11,STK39,LRP2,UBR3,METAP1D,TTC30A,PDE11A,INPP1,MFSD6,TMEFF2,HECW2,PLCL1,ICA1L,ABI2,NDUFS1,KLF7,PLEKHM3,LANCL1,CPS1,ACSL3,DOCK10,NDUFA10,KCNH8,UBE2E2,EPM2AIP1,SCN11A,ARIH2,DOCK3,CACNA1D,FAM19A4,CPOX,CEP97,ALCAM,DZIP3,IGSF11,GSK3B,GPR156,P2RY12,TRIM59,SERPINI1,SLC7A14,PLD1,USP13,PEX5L,APBB2,LIMCH1,ATP8A1,SRD5A3,ADGRL3,RUFY3,CDKL2,FAM47E,MAPK10,HERC6,UNC5C,TSPAN5,ELOVL6,UGT8,HHIP,NR3C2,TRIM2,RAPGEF2,SPOCK3,AADAT,STOX2,KLKB1,SRD5A1,ANKH,CDH12,ADAMTS12,HMGCS1,CCL28,ITGA2,PTCD2,ANKRD31,HMGCR,SERINC5,DHFR,ATG10,STARD4,APC,TRIM36,MEGF10,SLC12A2,KIF3A,PCBD2,SH3TC2,FAXDC2,RANBP17,CPEB4,SIRT5,KIF13A,ZSCAN16,PGBD1,ZSCAN31,ZSCAN23,ZNF311,ATP6V1G2,C6orf89,DNAH8,KIF6,RCAN2,PAQR8,GCLC,ME1,BVES,WASF1,DDO,HS3ST5,FRK,NKAIN2,NCOA7,PTPRK,EYA4,MAP7,REPS1,SASH1,ACAT2,FAM120B,PMS2,HDAC9,RAPGEF5,CREB5,CHN2,PDE1C,ANLN,LANCL2,ZNF713,ZNF727,KCTD7,GNAI1,PCLO,GRM3,ADAM22,CYP51A1,CDK6,PPP1R9A,DYNC1I1,SLC25A13,ZNF789,ZKSCAN1,ZNF3,ZCWPW1,NAPEPLD,SRPK2,CEP41,SLC35B4,CNTNAP2,TNKS,MTMR9,FDFT1,MTMR7,PURG,GINS4,POMK,PXDNL,ST18,CHD7,GDAP1,ZFHX4,TPD52,NECAB1,CCNE2,SAMD12,ENPP2,DEPTOR,SQLE,SMARCA2,VLDLR,ERMP1,PTPRD,SAXO1,SLC24A2,MOB3B,GNE,ABHD17B,TRPM6,GNAQ,TLE4,AGTPBP1,PTPDC1,CTSV,PLPPR1,ZNF483,ZNF883,ZFP37,SLC31A2,ZBTB43,RALGPS1,FUBP3,IDI1,PRKCQ,SEC61A2,PIP4K2A,ARHGAP21,GPR158,ZNF365,ADO,PBLD,RUFY2,TET1,IFIT1,KIF11,OPALIN,BTRC,GSTO2,VTI1A,ENO4,SHTN1,PLEKHA1,ZNF195,NLRP14,RIC3,GAS2,TCP11L1,EHF,FOLH1,RTN3,LIPT2,RAB30,DLG2,POU2AF1,TTC12,TECTA,SC5D,TBRG1,SNX19,NTM,JAM3,AKAP3,BORCS5,SLCO1A2,KLHL42,AMN1,KIF21A,LIMA1,DIP2B,SLC4A8,ERBB3,SPRYD4,GRIP1,LGR5,TMTC2,MRPL42,ANKS1B,TCP11L2,USP30,FBXO21,SPPL3,ANAPC5,ZNF10,SACS,AMER2,FLT3,LRRC63,SUGT1,PCDH9,SLAIN1,TMTC4,NALCN,DCUN1D2,OSGEP,CHD8,STXBP6,AP4S1,AKAP6,EGLN3,MDGA2,ATL1,DDHD1,FUT8,GPHN,RDH11,PSEN1,ENTPD5,YLPM1,C14orf1,SPTLC2,NRXN3,ATG2B,EML1,NIPA1,MKRN3,NPAP1,TJP1,SCG5,GREM1,NANOGP8,CATSPER2,FRMD5,GATM,SECISBP2L,USP50,GLDN,MYO5A,SNX1,NEO1,SH3GL3,USP31,ZKSCAN2,NKD1,TOX3,RPGRIP1L,CDH8,CDH11,CNTNAP4,ATMIN,ZNF778,ZNF18,PIGL,NLK,OMG,RFFL,ACACA,PPM1E,BCAS3,ABCA5,KCNJ2,ENOSF1,PIEZO2,MPPE1,NPC1,CABYR,OSBPL1A,RNF125,GAREM1,ASXL3,RNF152,HMSD,DSEL,RTTN,CNDP1,ADNP2,ZNF554,ZNF490,ZNF682,ZNF66,ZNF429,ZNF208,ZNF676,ZNF728,ZNF681,ZNF726,ZNF404,ZNF221,ZNF229,ZNF610,ZNF528,ZNF667,ZNF772,ZNF418,ZNF606,BTBD3,NDUFAF5,MACROD2,PXMP4,PIGU,ATP9A,VAPB,EDN3,HLCS,ZNF280B,WBP2NL,CLCN4,GEMIN8,REPS2,SCML2,CDKL5,PCYT1B,IL1RAPL1,JADE3,PFKFB1,SPIN4,ZC4H2,ZNF711,KLHL4,PLP1,COL4A5,DCX,PGRMC1,GRIA3,RAB33A,MCF2,SLITRK2,SPRY3	463	GO:BP
GO:0009987	cellular process	none	6.99e-34	33.1556	NOL9,PER3,KIF1B,DNAJC16,EIF4G3,SFPQ,MTF1,MMACHC,ZFYVE9,CYP2J2,DNAJC6,SGIP1,AK5,TTLL7,PRKACB,CLCA4,LRRC8D,HENMT1,GPSM2,SORT1,TDRKH,THEM4,GATAD2B,KCNJ10,RGS5,NUF2,ATP1B1,DNM3,COLGALT2,B3GALT2,DSTYK,LPGAT1,PROX1,USH2A,ESRRG,DNAH14,RHOU,CCSAP,KCNK1,RNASEH1,RSAD2,DNAJC27,RASGRP3,ATP6V1E2,EPCAM,ACYP2,CCDC88A,FAM161A,MEIS1,TGFA,TEX261,EXOC6B,ALMS1,STAMBP,ST3GAL5,CNGA3,Septin10,ZC3H8,PTPN4,POLR2D,RAB6C,THSD7B,ZEB2,FMNL2,GALNT13,ERMN,ACVR1C,SLC38A11,STK39,LRP2,TTC30A,PDE11A,INPP1,TMEFF2,HECW2,PLCL1,ABI2,NDUFS1,KLF7,PLEKHM3,LANCL1,CPS1,ACSL3,DOCK10,NDUFA10,KCNH8,UBE2E2,EPM2AIP1,SCN11A,ARIH2,DOCK3,CACNA1D,FAM19A4,CPOX,CEP97,ALCAM,IGSF11,GSK3B,GPR156,P2RY12,TRIM59,SERPINI1,PLD1,USP13,PEX5L,APBB2,LIMCH1,ATP8A1,SRD5A3,ADGRL3,RUFY3,CDKL2,FAM47E,MAPK10,UNC5C,TSPAN5,ELOVL6,UGT8,HHIP,NR3C2,TRIM2,RAPGEF2,SPOCK3,AADAT,STOX2,KLKB1,ANKH,CDH12,ADAMTS12,HMGCS1,CCL28,ITGA2,PTCD2,ANKRD31,HMGCR,SERINC5,DHFR,ATG10,STARD4,APC,TRIM36,MEGF10,SLC12A2,KIF3A,PCBD2,SH3TC2,FAXDC2,RANBP17,CPEB4,SIRT5,KIF13A,ZSCAN16,PGBD1,ZSCAN31,ZSCAN23,ZNF311,ATP6V1G2,C6orf89,DNAH8,KIF6,RCAN2,GCLC,ME1,BVES,WASF1,DDO,HS3ST5,FRK,NCOA7,PTPRK,EYA4,MAP7,REPS1,SASH1,ACAT2,FAM120B,PMS2,HDAC9,RAPGEF5,CREB5,CHN2,PDE1C,ANLN,LANCL2,ZNF713,ZNF727,GNAI1,PCLO,GRM3,ADAM22,CYP51A1,CDK6,PPP1R9A,DYNC1I1,SLC25A13,ZNF789,ZKSCAN1,ZNF3,ZCWPW1,NAPEPLD,SRPK2,CEP41,SLC35B4,CNTNAP2,TNKS,MTMR9,FDFT1,MTMR7,PURG,GINS4,POMK,PXDNL,ST18,CHD7,GDAP1,ZFHX4,TPD52,NECAB1,CCNE2,SAMD12,ENPP2,DEPTOR,SQLE,SMARCA2,VLDLR,ERMP1,PTPRD,SAXO1,SLC24A2,MOB3B,GNE,ABHD17B,TRPM6,GNAQ,TLE4,AGTPBP1,PTPDC1,CTSV,PLPPR1,ZNF483,ZNF883,ZFP37,ZBTB43,RALGPS1,FUBP3,IDI1,PRKCQ,SEC61A2,PIP4K2A,ARHGAP21,GPR158,ZNF365,ADO,PBLD,RUFY2,TET1,IFIT1,KIF11,OPALIN,BTRC,GSTO2,VTI1A,ENO4,SHTN1,PLEKHA1,ZNF195,RIC3,GAS2,TCP11L1,EHF,RTN3,LIPT2,RAB30,DLG2,POU2AF1,TTC12,TBRG1,SNX19,NTM,JAM3,AKAP3,BORCS5,SLCO1A2,KLHL42,KIF21A,LIMA1,DIP2B,SLC4A8,ERBB3,GRIP1,LGR5,TMTC2,MRPL42,ANKS1B,TCP11L2,USP30,SPPL3,ANAPC5,ZNF10,SACS,AMER2,FLT3,LRRC63,SUGT1,PCDH9,SLAIN1,TMTC4,NALCN,OSGEP,CHD8,STXBP6,AP4S1,AKAP6,EGLN3,MDGA2,ATL1,DDHD1,FUT8,GPHN,RDH11,PSEN1,ENTPD5,YLPM1,SPTLC2,NRXN3,ATG2B,EML1,NIPA1,NPAP1,TJP1,SCG5,GREM1,NANOGP8,CATSPER2,FRMD5,GATM,SECISBP2L,USP50,GLDN,MYO5A,SNX1,NEO1,SH3GL3,ZKSCAN2,NKD1,TOX3,RPGRIP1L,CDH8,CDH11,CNTNAP4,ATMIN,ZNF778,ZNF18,PIGL,NLK,OMG,RFFL,ACACA,PPM1E,BCAS3,ABCA5,KCNJ2,PIEZO2,MPPE1,NPC1,CABYR,OSBPL1A,RNF125,GAREM1,ASXL3,RNF152,HMSD,DSEL,RTTN,ADNP2,ZNF554,ZNF490,ZNF682,ZNF66,ZNF429,ZNF208,ZNF676,ZNF728,ZNF681,ZNF726,ZNF404,ZNF221,ZNF229,ZNF610,ZNF528,ZNF667,ZNF772,ZNF418,ZNF606,BTBD3,NDUFAF5,MACROD2,PIGU,ATP9A,VAPB,EDN3,HLCS,ZNF280B,WBP2NL,CLCN4,GEMIN8,REPS2,SCML2,CDKL5,PCYT1B,IL1RAPL1,JADE3,PFKFB1,SPIN4,ZC4H2,ZNF711,PLP1,COL4A5,DCX,PGRMC1,GRIA3,MCF2,SLITRK2,SPRY3	424	GO:BP
GO:0065007	biological regulation	none	6.68e-27	26.1752	PER3,KIF1B,DNAJC16,EIF4G3,SFPQ,MTF1,ZFYVE9,CYP2J2,SGIP1,PRKACB,LRRC8D,HENMT1,GPSM2,SORT1,TRIM45,TDRKH,THEM4,GATAD2B,KCNJ10,RGS5,NUF2,ATP1B1,DSTYK,LPGAT1,PROX1,USH2A,ESRRG,RHOU,CCSAP,KCNK1,RSAD2,RNF144A,RASGRP3,ATP6V1E2,EPCAM,CCDC88A,FAM161A,MEIS1,TGFA,ALMS1,STAMBP,CNGA3,ZC3H8,RAB6C,ZEB2,FMNL2,ERMN,ACVR1C,STK39,LRP2,PDE11A,INPP1,TMEFF2,HECW2,PLCL1,ICA1L,ABI2,NDUFS1,KLF7,LANCL1,CPS1,ACSL3,DOCK10,KCNH8,UBE2E2,EPM2AIP1,SCN11A,ARIH2,DOCK3,CACNA1D,FAM19A4,CEP97,ALCAM,GSK3B,GPR156,P2RY12,TRIM59,SERPINI1,PLD1,USP13,PEX5L,APBB2,LIMCH1,ATP8A1,SRD5A3,ADGRL3,RUFY3,CDKL2,FAM47E,MAPK10,TSPAN5,ELOVL6,HHIP,NR3C2,TRIM2,RAPGEF2,SPOCK3,STOX2,KLKB1,SRD5A1,ANKH,ADAMTS12,CCL28,ITGA2,PTCD2,ANKRD31,HMGCR,SERINC5,DHFR,ATG10,STARD4,APC,TRIM36,MEGF10,SLC12A2,PCBD2,SH3TC2,FAXDC2,CPEB4,SIRT5,KIF13A,ZSCAN16,PGBD1,ZSCAN31,ZSCAN23,ZNF311,ATP6V1G2,C6orf89,RCAN2,GCLC,ME1,BVES,WASF1,HS3ST5,FRK,NKAIN2,NCOA7,PTPRK,EYA4,SASH1,FAM120B,HDAC9,RAPGEF5,CREB5,CHN2,PDE1C,ANLN,LANCL2,ZNF713,ZNF727,KCTD7,GNAI1,PCLO,GRM3,ADAM22,CYP51A1,CDK6,PPP1R9A,ZNF789,ZKSCAN1,ZNF3,ZCWPW1,NAPEPLD,SRPK2,CNTNAP2,TNKS,MTMR9,PURG,ST18,CHD7,ZFHX4,NECAB1,CCNE2,SAMD12,ENPP2,DEPTOR,SQLE,SMARCA2,VLDLR,ERMP1,PTPRD,SAXO1,SLC24A2,MOB3B,ABHD17B,GNAQ,TLE4,CTSV,PLPPR1,ZNF483,ZNF883,ZFP37,ZBTB43,RALGPS1,FUBP3,PRKCQ,PIP4K2A,ARHGAP21,GPR158,ZNF365,PBLD,RUFY2,TET1,IFIT1,KIF11,OPALIN,BTRC,SHTN1,PLEKHA1,ZNF195,NLRP14,RIC3,TCP11L1,EHF,RTN3,LIPT2,DLG2,POU2AF1,TBRG1,SNX19,JAM3,BORCS5,KLHL42,LIMA1,DIP2B,SLC4A8,ERBB3,GRIP1,LGR5,ANKS1B,TCP11L2,SPPL3,ANAPC5,ZNF10,SACS,AMER2,FLT3,LRRC63,SUGT1,SLAIN1,TMTC4,NALCN,DCUN1D2,CHD8,STXBP6,AKAP6,EGLN3,DDHD1,GPHN,RDH11,PSEN1,YLPM1,SPTLC2,NRXN3,TJP1,SCG5,GREM1,NANOGP8,FRMD5,GATM,SECISBP2L,USP50,GLDN,SH3GL3,ZKSCAN2,NKD1,TOX3,RPGRIP1L,CDH8,CDH11,CNTNAP4,ATMIN,ZNF778,ZNF18,NLK,RFFL,PPM1E,BCAS3,ABCA5,KCNJ2,PIEZO2,NPC1,RNF125,GAREM1,ASXL3,RNF152,HMSD,CNDP1,ADNP2,ZNF554,ZNF490,ZNF682,ZNF66,ZNF429,ZNF208,ZNF676,ZNF728,ZNF681,ZNF726,ZNF404,ZNF221,ZNF229,ZNF610,ZNF528,ZNF667,ZNF772,ZNF418,ZNF606,PIGU,ATP9A,VAPB,EDN3,ZNF280B,WBP2NL,REPS2,SCML2,CDKL5,IL1RAPL1,JADE3,SPIN4,ZC4H2,ZNF711,PLP1,PGRMC1,GRIA3,MCF2,SLITRK2,SPRY3	328	GO:BP
GO:0050789	regulation of biological process	none	5.15e-24	23.2879	PER3,KIF1B,EIF4G3,SFPQ,MTF1,ZFYVE9,CYP2J2,SGIP1,PRKACB,LRRC8D,HENMT1,GPSM2,SORT1,TRIM45,TDRKH,THEM4,GATAD2B,KCNJ10,RGS5,NUF2,ATP1B1,DSTYK,LPGAT1,PROX1,USH2A,ESRRG,RHOU,CCSAP,RSAD2,RNF144A,RASGRP3,ATP6V1E2,EPCAM,CCDC88A,FAM161A,MEIS1,TGFA,ALMS1,STAMBP,CNGA3,ZC3H8,RAB6C,ZEB2,FMNL2,ERMN,ACVR1C,STK39,LRP2,PDE11A,INPP1,TMEFF2,HECW2,PLCL1,ICA1L,ABI2,KLF7,LANCL1,ACSL3,DOCK10,UBE2E2,EPM2AIP1,ARIH2,DOCK3,CACNA1D,FAM19A4,CEP97,ALCAM,GSK3B,GPR156,P2RY12,TRIM59,SERPINI1,PLD1,USP13,PEX5L,APBB2,LIMCH1,ADGRL3,RUFY3,CDKL2,FAM47E,MAPK10,TSPAN5,ELOVL6,HHIP,NR3C2,TRIM2,RAPGEF2,SPOCK3,STOX2,KLKB1,ANKH,ADAMTS12,CCL28,ITGA2,PTCD2,ANKRD31,HMGCR,DHFR,ATG10,STARD4,APC,TRIM36,MEGF10,SLC12A2,PCBD2,SH3TC2,FAXDC2,CPEB4,SIRT5,KIF13A,ZSCAN16,PGBD1,ZSCAN31,ZSCAN23,ZNF311,ATP6V1G2,C6orf89,RCAN2,GCLC,ME1,BVES,WASF1,HS3ST5,FRK,NKAIN2,NCOA7,PTPRK,EYA4,SASH1,FAM120B,HDAC9,RAPGEF5,CREB5,CHN2,PDE1C,ANLN,LANCL2,ZNF713,ZNF727,GNAI1,PCLO,GRM3,ADAM22,CYP51A1,CDK6,PPP1R9A,ZNF789,ZKSCAN1,ZNF3,ZCWPW1,NAPEPLD,SRPK2,CNTNAP2,TNKS,MTMR9,PURG,ST18,CHD7,ZFHX4,NECAB1,CCNE2,SAMD12,ENPP2,DEPTOR,SQLE,SMARCA2,VLDLR,ERMP1,PTPRD,SAXO1,SLC24A2,MOB3B,ABHD17B,GNAQ,TLE4,CTSV,PLPPR1,ZNF483,ZNF883,ZFP37,ZBTB43,RALGPS1,FUBP3,PRKCQ,PIP4K2A,ARHGAP21,GPR158,ZNF365,PBLD,RUFY2,TET1,IFIT1,KIF11,OPALIN,BTRC,SHTN1,PLEKHA1,ZNF195,NLRP14,RIC3,TCP11L1,EHF,RTN3,LIPT2,DLG2,POU2AF1,TBRG1,SNX19,JAM3,BORCS5,KLHL42,LIMA1,DIP2B,SLC4A8,ERBB3,GRIP1,LGR5,ANKS1B,TCP11L2,SPPL3,ANAPC5,ZNF10,SACS,AMER2,FLT3,LRRC63,SLAIN1,TMTC4,NALCN,DCUN1D2,CHD8,STXBP6,AKAP6,EGLN3,DDHD1,PSEN1,YLPM1,SPTLC2,NRXN3,TJP1,SCG5,GREM1,NANOGP8,FRMD5,GATM,SECISBP2L,USP50,GLDN,SH3GL3,ZKSCAN2,NKD1,TOX3,RPGRIP1L,CDH8,CDH11,CNTNAP4,ATMIN,ZNF778,ZNF18,NLK,RFFL,PPM1E,BCAS3,ABCA5,KCNJ2,NPC1,RNF125,GAREM1,ASXL3,RNF152,HMSD,CNDP1,ADNP2,ZNF554,ZNF490,ZNF682,ZNF66,ZNF429,ZNF208,ZNF676,ZNF728,ZNF681,ZNF726,ZNF404,ZNF221,ZNF229,ZNF610,ZNF528,ZNF667,ZNF772,ZNF418,ZNF606,PIGU,ATP9A,VAPB,EDN3,ZNF280B,WBP2NL,REPS2,SCML2,CDKL5,IL1RAPL1,JADE3,SPIN4,ZC4H2,ZNF711,PLP1,PGRMC1,GRIA3,MCF2,SLITRK2,SPRY3	313	GO:BP
GO:0050794	regulation of cellular process	none	1.6e-19	18.7964	PER3,EIF4G3,SFPQ,MTF1,ZFYVE9,SGIP1,PRKACB,LRRC8D,HENMT1,GPSM2,SORT1,TDRKH,THEM4,GATAD2B,KCNJ10,RGS5,NUF2,ATP1B1,DSTYK,LPGAT1,PROX1,USH2A,ESRRG,RHOU,CCSAP,RSAD2,RASGRP3,ATP6V1E2,EPCAM,CCDC88A,MEIS1,TGFA,ALMS1,STAMBP,CNGA3,ZC3H8,RAB6C,ZEB2,ERMN,ACVR1C,STK39,LRP2,PDE11A,INPP1,TMEFF2,HECW2,PLCL1,ABI2,KLF7,LANCL1,ACSL3,DOCK10,UBE2E2,EPM2AIP1,ARIH2,DOCK3,CACNA1D,FAM19A4,CEP97,ALCAM,GSK3B,P2RY12,TRIM59,SERPINI1,PLD1,USP13,PEX5L,APBB2,LIMCH1,ADGRL3,RUFY3,CDKL2,FAM47E,MAPK10,TSPAN5,HHIP,NR3C2,TRIM2,RAPGEF2,SPOCK3,STOX2,KLKB1,ADAMTS12,CCL28,ITGA2,PTCD2,ANKRD31,HMGCR,DHFR,ATG10,STARD4,APC,TRIM36,MEGF10,SLC12A2,PCBD2,SH3TC2,FAXDC2,CPEB4,SIRT5,KIF13A,ZSCAN16,PGBD1,ZSCAN31,ZSCAN23,ZNF311,ATP6V1G2,C6orf89,RCAN2,GCLC,ME1,WASF1,FRK,NCOA7,PTPRK,EYA4,SASH1,FAM120B,HDAC9,RAPGEF5,CREB5,CHN2,PDE1C,ANLN,LANCL2,ZNF713,ZNF727,GNAI1,GRM3,ADAM22,CYP51A1,CDK6,PPP1R9A,ZNF789,ZKSCAN1,ZNF3,ZCWPW1,NAPEPLD,SRPK2,CNTNAP2,TNKS,MTMR9,PURG,ST18,CHD7,ZFHX4,NECAB1,CCNE2,SAMD12,ENPP2,DEPTOR,SQLE,SMARCA2,VLDLR,ERMP1,PTPRD,SAXO1,SLC24A2,MOB3B,ABHD17B,GNAQ,TLE4,CTSV,PLPPR1,ZNF483,ZNF883,ZFP37,ZBTB43,RALGPS1,FUBP3,PRKCQ,PIP4K2A,ARHGAP21,GPR158,ZNF365,PBLD,RUFY2,TET1,KIF11,OPALIN,BTRC,SHTN1,PLEKHA1,ZNF195,RIC3,TCP11L1,EHF,LIPT2,POU2AF1,TBRG1,JAM3,BORCS5,KLHL42,LIMA1,DIP2B,SLC4A8,ERBB3,GRIP1,LGR5,ANKS1B,TCP11L2,SPPL3,ANAPC5,ZNF10,SACS,AMER2,FLT3,LRRC63,SLAIN1,TMTC4,NALCN,CHD8,STXBP6,AKAP6,EGLN3,DDHD1,PSEN1,YLPM1,SPTLC2,NRXN3,TJP1,SCG5,GREM1,NANOGP8,FRMD5,SECISBP2L,USP50,GLDN,SH3GL3,ZKSCAN2,NKD1,TOX3,RPGRIP1L,CDH11,CNTNAP4,ATMIN,ZNF778,ZNF18,NLK,RFFL,PPM1E,BCAS3,ABCA5,KCNJ2,NPC1,RNF125,GAREM1,ASXL3,RNF152,HMSD,ADNP2,ZNF554,ZNF490,ZNF682,ZNF66,ZNF429,ZNF208,ZNF676,ZNF728,ZNF681,ZNF726,ZNF404,ZNF221,ZNF229,ZNF610,ZNF528,ZNF667,ZNF772,ZNF418,ZNF606,PIGU,ATP9A,VAPB,EDN3,ZNF280B,WBP2NL,REPS2,SCML2,CDKL5,IL1RAPL1,JADE3,SPIN4,ZC4H2,ZNF711,PGRMC1,GRIA3,MCF2,SLITRK2,SPRY3	289	GO:BP
GO:0008152	metabolic process	none	2.7e-14	13.5685	NOL9,PER3,DNAJC16,EIF4G3,SFPQ,MTF1,MMACHC,CYP2J2,AK5,TTLL7,PRKACB,HENMT1,SORT1,TRIM45,TDRKH,THEM4,GATAD2B,ATP1B1,B3GALT2,DSTYK,LPGAT1,PROX1,ESRRG,CAPN9,RNASEH1,RSAD2,RNF144A,CAPN13,ATP6V1E2,EPCAM,ACYP2,CCDC88A,FAM161A,MEIS1,ALMS1,STAMBP,ST3GAL5,RNF103,ZC3H8,PTPN4,POLR2D,ZEB2,GALNT13,ACVR1C,STK39,LRP2,UBR3,METAP1D,INPP1,TMEFF2,HECW2,PLCL1,ABI2,NDUFS1,KLF7,CPS1,ACSL3,NDUFA10,UBE2E2,EPM2AIP1,ARIH2,FAM19A4,CPOX,DZIP3,GSK3B,PLD1,USP13,APBB2,LIMCH1,SRD5A3,FAM47E,MAPK10,HERC6,TSPAN5,ELOVL6,UGT8,NR3C2,TRIM2,RAPGEF2,SPOCK3,AADAT,STOX2,KLKB1,SRD5A1,ADAMTS12,HMGCS1,PTCD2,ANKRD31,HMGCR,SERINC5,DHFR,ATG10,STARD4,APC,PCBD2,FAXDC2,CPEB4,SIRT5,ZSCAN16,PGBD1,ZSCAN31,ZSCAN23,ZNF311,ATP6V1G2,GCLC,ME1,BVES,DDO,HS3ST5,FRK,NCOA7,PTPRK,EYA4,SASH1,ACAT2,PMS2,HDAC9,CREB5,LANCL2,ZNF713,ZNF727,ADAM22,CYP51A1,CDK6,SLC25A13,ZNF789,ZKSCAN1,ZNF3,ZCWPW1,NAPEPLD,SRPK2,CEP41,TNKS,MTMR9,FDFT1,MTMR7,PURG,GINS4,POMK,PXDNL,ST18,CHD7,ZFHX4,NECAB1,CCNE2,ENPP2,DEPTOR,SQLE,SMARCA2,ERMP1,PTPRD,MOB3B,GNE,ABHD17B,GNAQ,TLE4,AGTPBP1,CTSV,PLPPR1,ZNF483,ZNF883,ZFP37,ZBTB43,FUBP3,IDI1,PRKCQ,PIP4K2A,ZNF365,TET1,BTRC,GSTO2,VTI1A,ENO4,ZNF195,EHF,FOLH1,RTN3,LIPT2,POU2AF1,SC5D,TBRG1,SLCO1A2,KLHL42,AMN1,DIP2B,TMTC2,MRPL42,USP30,FBXO21,SPPL3,ANAPC5,ZNF10,SACS,FLT3,TMTC4,DCUN1D2,OSGEP,CHD8,EGLN3,FUT8,GPHN,RDH11,PSEN1,ENTPD5,YLPM1,SPTLC2,ATG2B,MKRN3,SCG5,GREM1,NANOGP8,GATM,SECISBP2L,USP50,USP31,ZKSCAN2,NKD1,TOX3,ATMIN,ZNF778,ZNF18,PIGL,NLK,RFFL,ACACA,PPM1E,BCAS3,ABCA5,ENOSF1,MPPE1,NPC1,OSBPL1A,RNF125,ASXL3,RNF152,HMSD,DSEL,CNDP1,ADNP2,ZNF554,ZNF490,ZNF682,ZNF66,ZNF429,ZNF208,ZNF676,ZNF728,ZNF681,ZNF726,ZNF404,ZNF221,ZNF229,ZNF610,ZNF528,ZNF667,ZNF772,ZNF418,ZNF606,NDUFAF5,MACROD2,PIGU,VAPB,EDN3,HLCS,ZNF280B,WBP2NL,GEMIN8,SCML2,CDKL5,PCYT1B,JADE3,PFKFB1,SPIN4,ZC4H2,ZNF711,PGRMC1	276	GO:BP
GO:0044238	primary metabolic process	none	2.03e-13	12.6917	NOL9,PER3,EIF4G3,SFPQ,MTF1,CYP2J2,AK5,TTLL7,PRKACB,HENMT1,TRIM45,TDRKH,THEM4,GATAD2B,ATP1B1,B3GALT2,LPGAT1,PROX1,ESRRG,CAPN9,RNASEH1,RNF144A,CAPN13,EPCAM,CCDC88A,FAM161A,MEIS1,STAMBP,ST3GAL5,RNF103,ZC3H8,PTPN4,POLR2D,ZEB2,GALNT13,ACVR1C,STK39,LRP2,UBR3,METAP1D,HECW2,ABI2,NDUFS1,KLF7,CPS1,ACSL3,NDUFA10,UBE2E2,EPM2AIP1,ARIH2,DZIP3,GSK3B,PLD1,USP13,APBB2,LIMCH1,SRD5A3,FAM47E,MAPK10,HERC6,TSPAN5,ELOVL6,UGT8,NR3C2,TRIM2,RAPGEF2,SPOCK3,AADAT,STOX2,KLKB1,SRD5A1,ADAMTS12,HMGCS1,PTCD2,ANKRD31,HMGCR,SERINC5,DHFR,ATG10,STARD4,APC,PCBD2,FAXDC2,CPEB4,SIRT5,ZSCAN16,PGBD1,ZSCAN31,ZSCAN23,ZNF311,GCLC,ME1,DDO,HS3ST5,FRK,NCOA7,PTPRK,EYA4,SASH1,ACAT2,PMS2,HDAC9,CREB5,LANCL2,ZNF713,ZNF727,ADAM22,CYP51A1,CDK6,SLC25A13,ZNF789,ZKSCAN1,ZNF3,ZCWPW1,NAPEPLD,SRPK2,CEP41,TNKS,MTMR9,FDFT1,MTMR7,PURG,GINS4,POMK,ST18,CHD7,ZFHX4,NECAB1,CCNE2,ENPP2,DEPTOR,SQLE,SMARCA2,ERMP1,PTPRD,MOB3B,ABHD17B,GNAQ,TLE4,AGTPBP1,CTSV,PLPPR1,ZNF483,ZNF883,ZFP37,ZBTB43,FUBP3,IDI1,PRKCQ,PIP4K2A,ZNF365,TET1,BTRC,GSTO2,ENO4,ZNF195,EHF,FOLH1,RTN3,LIPT2,POU2AF1,SC5D,TBRG1,KLHL42,AMN1,DIP2B,TMTC2,MRPL42,USP30,FBXO21,SPPL3,ANAPC5,ZNF10,SACS,FLT3,TMTC4,DCUN1D2,OSGEP,CHD8,EGLN3,FUT8,GPHN,RDH11,PSEN1,ENTPD5,YLPM1,SPTLC2,MKRN3,SCG5,GREM1,NANOGP8,SECISBP2L,USP50,USP31,ZKSCAN2,NKD1,TOX3,ATMIN,ZNF778,ZNF18,PIGL,NLK,RFFL,ACACA,PPM1E,BCAS3,ABCA5,ENOSF1,MPPE1,NPC1,OSBPL1A,RNF125,ASXL3,RNF152,DSEL,CNDP1,ZNF554,ZNF490,ZNF682,ZNF66,ZNF429,ZNF208,ZNF676,ZNF728,ZNF681,ZNF726,ZNF404,ZNF221,ZNF229,ZNF610,ZNF528,ZNF667,ZNF772,ZNF418,ZNF606,NDUFAF5,MACROD2,PIGU,VAPB,EDN3,HLCS,ZNF280B,WBP2NL,GEMIN8,SCML2,CDKL5,PCYT1B,JADE3,PFKFB1,SPIN4,ZC4H2,ZNF711	252	GO:BP
GO:0071704	organic substance metabolic process	none	4.73e-13	12.3255	NOL9,PER3,EIF4G3,SFPQ,MTF1,MMACHC,CYP2J2,AK5,TTLL7,PRKACB,HENMT1,SORT1,TRIM45,TDRKH,THEM4,GATAD2B,ATP1B1,B3GALT2,LPGAT1,PROX1,ESRRG,CAPN9,RNASEH1,RSAD2,RNF144A,CAPN13,EPCAM,CCDC88A,FAM161A,MEIS1,STAMBP,ST3GAL5,RNF103,ZC3H8,PTPN4,POLR2D,ZEB2,GALNT13,ACVR1C,STK39,LRP2,UBR3,METAP1D,TMEFF2,HECW2,ABI2,NDUFS1,KLF7,CPS1,ACSL3,NDUFA10,UBE2E2,EPM2AIP1,ARIH2,CPOX,DZIP3,GSK3B,PLD1,USP13,APBB2,LIMCH1,SRD5A3,FAM47E,MAPK10,HERC6,TSPAN5,ELOVL6,UGT8,NR3C2,TRIM2,RAPGEF2,SPOCK3,AADAT,STOX2,KLKB1,SRD5A1,ADAMTS12,HMGCS1,PTCD2,ANKRD31,HMGCR,SERINC5,DHFR,ATG10,STARD4,APC,PCBD2,FAXDC2,CPEB4,SIRT5,ZSCAN16,PGBD1,ZSCAN31,ZSCAN23,ZNF311,GCLC,ME1,BVES,DDO,HS3ST5,FRK,NCOA7,PTPRK,EYA4,SASH1,ACAT2,PMS2,HDAC9,CREB5,LANCL2,ZNF713,ZNF727,ADAM22,CYP51A1,CDK6,SLC25A13,ZNF789,ZKSCAN1,ZNF3,ZCWPW1,NAPEPLD,SRPK2,CEP41,TNKS,MTMR9,FDFT1,MTMR7,PURG,GINS4,POMK,ST18,CHD7,ZFHX4,NECAB1,CCNE2,ENPP2,DEPTOR,SQLE,SMARCA2,ERMP1,PTPRD,MOB3B,GNE,ABHD17B,GNAQ,TLE4,AGTPBP1,CTSV,PLPPR1,ZNF483,ZNF883,ZFP37,ZBTB43,FUBP3,IDI1,PRKCQ,PIP4K2A,ZNF365,TET1,BTRC,GSTO2,ENO4,ZNF195,EHF,FOLH1,RTN3,LIPT2,POU2AF1,SC5D,TBRG1,KLHL42,AMN1,DIP2B,TMTC2,MRPL42,USP30,FBXO21,SPPL3,ANAPC5,ZNF10,SACS,FLT3,TMTC4,DCUN1D2,OSGEP,CHD8,EGLN3,FUT8,GPHN,RDH11,PSEN1,ENTPD5,YLPM1,SPTLC2,MKRN3,SCG5,GREM1,NANOGP8,GATM,SECISBP2L,USP50,USP31,ZKSCAN2,NKD1,TOX3,ATMIN,ZNF778,ZNF18,PIGL,NLK,RFFL,ACACA,PPM1E,BCAS3,ABCA5,ENOSF1,MPPE1,NPC1,OSBPL1A,RNF125,ASXL3,RNF152,HMSD,DSEL,CNDP1,ADNP2,ZNF554,ZNF490,ZNF682,ZNF66,ZNF429,ZNF208,ZNF676,ZNF728,ZNF681,ZNF726,ZNF404,ZNF221,ZNF229,ZNF610,ZNF528,ZNF667,ZNF772,ZNF418,ZNF606,NDUFAF5,MACROD2,PIGU,VAPB,EDN3,HLCS,ZNF280B,WBP2NL,GEMIN8,SCML2,CDKL5,PCYT1B,JADE3,PFKFB1,SPIN4,ZC4H2,ZNF711,PGRMC1	263	GO:BP
GO:0006807	nitrogen compound metabolic process	none	1.85e-12	11.7334	NOL9,PER3,EIF4G3,SFPQ,MTF1,MMACHC,AK5,TTLL7,PRKACB,HENMT1,TRIM45,TDRKH,GATAD2B,ATP1B1,B3GALT2,LPGAT1,PROX1,ESRRG,CAPN9,RNASEH1,RNF144A,CAPN13,EPCAM,CCDC88A,FAM161A,MEIS1,STAMBP,ST3GAL5,RNF103,ZC3H8,PTPN4,POLR2D,ZEB2,GALNT13,ACVR1C,STK39,LRP2,UBR3,METAP1D,HECW2,ABI2,NDUFS1,KLF7,CPS1,ACSL3,NDUFA10,UBE2E2,ARIH2,CPOX,DZIP3,GSK3B,PLD1,USP13,APBB2,LIMCH1,SRD5A3,FAM47E,MAPK10,HERC6,TSPAN5,ELOVL6,UGT8,NR3C2,TRIM2,RAPGEF2,SPOCK3,AADAT,STOX2,KLKB1,ADAMTS12,HMGCS1,PTCD2,ANKRD31,HMGCR,SERINC5,DHFR,ATG10,APC,PCBD2,FAXDC2,CPEB4,SIRT5,ZSCAN16,PGBD1,ZSCAN31,ZSCAN23,ZNF311,GCLC,ME1,DDO,HS3ST5,FRK,NCOA7,PTPRK,EYA4,SASH1,PMS2,HDAC9,CREB5,LANCL2,ZNF713,ZNF727,ADAM22,CYP51A1,CDK6,SLC25A13,ZNF789,ZKSCAN1,ZNF3,ZCWPW1,NAPEPLD,SRPK2,CEP41,TNKS,MTMR7,PURG,GINS4,POMK,ST18,CHD7,ZFHX4,NECAB1,CCNE2,ENPP2,DEPTOR,SMARCA2,ERMP1,PTPRD,MOB3B,GNE,ABHD17B,GNAQ,TLE4,AGTPBP1,CTSV,ZNF483,ZNF883,ZFP37,ZBTB43,FUBP3,PRKCQ,ZNF365,TET1,BTRC,GSTO2,ENO4,ZNF195,EHF,FOLH1,RTN3,LIPT2,POU2AF1,TBRG1,KLHL42,AMN1,DIP2B,TMTC2,MRPL42,USP30,FBXO21,SPPL3,ANAPC5,ZNF10,SACS,FLT3,TMTC4,DCUN1D2,OSGEP,CHD8,EGLN3,FUT8,GPHN,PSEN1,ENTPD5,YLPM1,SPTLC2,MKRN3,SCG5,GREM1,NANOGP8,GATM,SECISBP2L,USP50,USP31,ZKSCAN2,NKD1,TOX3,ATMIN,ZNF778,ZNF18,PIGL,NLK,RFFL,ACACA,PPM1E,BCAS3,MPPE1,NPC1,RNF125,ASXL3,RNF152,DSEL,CNDP1,ZNF554,ZNF490,ZNF682,ZNF66,ZNF429,ZNF208,ZNF676,ZNF728,ZNF681,ZNF726,ZNF404,ZNF221,ZNF229,ZNF610,ZNF528,ZNF667,ZNF772,ZNF418,ZNF606,NDUFAF5,MACROD2,PIGU,VAPB,EDN3,HLCS,ZNF280B,WBP2NL,GEMIN8,SCML2,CDKL5,PCYT1B,JADE3,PFKFB1,SPIN4,ZC4H2,ZNF711,PGRMC1	240	GO:BP
GO:0016043	cellular component organization	none	1.57e-11	10.8051	DNAJC16,SFPQ,DNAJC6,SGIP1,TTLL7,PRKACB,LRRC8D,GPSM2,SORT1,TDRKH,THEM4,GATAD2B,NUF2,ATP1B1,DNM3,COLGALT2,PROX1,RHOU,CCSAP,CCDC88A,FAM161A,TGFA,EXOC6B,ALMS1,POLR2D,RAB6C,THSD7B,ZEB2,FMNL2,ERMN,ACVR1C,STK39,LRP2,TTC30A,TMEFF2,HECW2,ABI2,NDUFS1,KLF7,ACSL3,DOCK10,NDUFA10,CEP97,ALCAM,GSK3B,P2RY12,SERPINI1,PLD1,PEX5L,APBB2,LIMCH1,ATP8A1,ADGRL3,RUFY3,FAM47E,UNC5C,RAPGEF2,CDH12,ADAMTS12,PTCD2,ANKRD31,DHFR,ATG10,APC,TRIM36,MEGF10,SLC12A2,KIF3A,SIRT5,KIF13A,C6orf89,DNAH8,ME1,WASF1,PTPRK,MAP7,HDAC9,ANLN,GNAI1,PCLO,PPP1R9A,ZCWPW1,SRPK2,CEP41,CNTNAP2,TNKS,GINS4,CHD7,GDAP1,ENPP2,DEPTOR,SQLE,SMARCA2,VLDLR,PTPRD,SAXO1,ABHD17B,AGTPBP1,PTPDC1,CTSV,PRKCQ,PIP4K2A,ARHGAP21,GPR158,ZNF365,RUFY2,TET1,KIF11,VTI1A,SHTN1,PLEKHA1,GAS2,RTN3,RAB30,TTC12,SNX19,JAM3,BORCS5,LIMA1,DIP2B,GRIP1,USP30,ANAPC5,SACS,SUGT1,SLAIN1,CHD8,STXBP6,AKAP6,ATL1,DDHD1,GPHN,PSEN1,YLPM1,NRXN3,ATG2B,EML1,TJP1,GREM1,FRMD5,USP50,MYO5A,SNX1,NEO1,SH3GL3,RPGRIP1L,CDH8,CDH11,OMG,ACACA,PPM1E,BCAS3,ABCA5,KCNJ2,NPC1,RTTN,BTBD3,NDUFAF5,ATP9A,VAPB,EDN3,WBP2NL,GEMIN8,REPS2,CDKL5,IL1RAPL1,JADE3,ZC4H2,PLP1,COL4A5,MCF2,SLITRK2,SPRY3	173	GO:BP
GO:0071840	cellular component organization or biogenesis	none	1.53e-10	9.81443	NOL9,DNAJC16,SFPQ,DNAJC6,SGIP1,TTLL7,PRKACB,LRRC8D,GPSM2,SORT1,TDRKH,THEM4,GATAD2B,NUF2,ATP1B1,DNM3,COLGALT2,PROX1,RHOU,CCSAP,CCDC88A,FAM161A,TGFA,EXOC6B,ALMS1,POLR2D,RAB6C,THSD7B,ZEB2,FMNL2,ERMN,ACVR1C,STK39,LRP2,TTC30A,TMEFF2,HECW2,ABI2,NDUFS1,KLF7,ACSL3,DOCK10,NDUFA10,CEP97,ALCAM,GSK3B,P2RY12,SERPINI1,PLD1,PEX5L,APBB2,LIMCH1,ATP8A1,ADGRL3,RUFY3,FAM47E,UNC5C,RAPGEF2,CDH12,ADAMTS12,PTCD2,ANKRD31,DHFR,ATG10,APC,TRIM36,MEGF10,SLC12A2,KIF3A,SIRT5,KIF13A,C6orf89,DNAH8,ME1,WASF1,PTPRK,MAP7,HDAC9,ANLN,GNAI1,PCLO,PPP1R9A,ZCWPW1,SRPK2,CEP41,CNTNAP2,TNKS,GINS4,CHD7,GDAP1,ENPP2,DEPTOR,SQLE,SMARCA2,VLDLR,PTPRD,SAXO1,ABHD17B,AGTPBP1,PTPDC1,CTSV,PRKCQ,PIP4K2A,ARHGAP21,GPR158,ZNF365,RUFY2,TET1,KIF11,VTI1A,SHTN1,PLEKHA1,GAS2,RTN3,RAB30,TTC12,SNX19,JAM3,BORCS5,LIMA1,DIP2B,GRIP1,USP30,ANAPC5,SACS,SUGT1,SLAIN1,CHD8,STXBP6,AKAP6,ATL1,DDHD1,GPHN,PSEN1,YLPM1,NRXN3,ATG2B,EML1,TJP1,GREM1,FRMD5,USP50,MYO5A,SNX1,NEO1,SH3GL3,RPGRIP1L,CDH8,CDH11,OMG,ACACA,PPM1E,BCAS3,ABCA5,KCNJ2,NPC1,RTTN,BTBD3,NDUFAF5,ATP9A,VAPB,EDN3,WBP2NL,GEMIN8,REPS2,CDKL5,IL1RAPL1,JADE3,ZC4H2,PLP1,COL4A5,MCF2,SLITRK2,SPRY3	174	GO:BP
GO:0043170	macromolecule metabolic process	none	6.3e-10	9.20055	NOL9,PER3,EIF4G3,SFPQ,MTF1,TTLL7,PRKACB,HENMT1,SORT1,TRIM45,TDRKH,GATAD2B,ATP1B1,B3GALT2,PROX1,ESRRG,CAPN9,RNASEH1,RSAD2,RNF144A,CAPN13,EPCAM,CCDC88A,FAM161A,MEIS1,STAMBP,ST3GAL5,RNF103,ZC3H8,PTPN4,POLR2D,ZEB2,GALNT13,ACVR1C,STK39,LRP2,UBR3,METAP1D,TMEFF2,HECW2,ABI2,KLF7,UBE2E2,EPM2AIP1,ARIH2,DZIP3,GSK3B,PLD1,USP13,APBB2,LIMCH1,SRD5A3,FAM47E,MAPK10,HERC6,TSPAN5,NR3C2,TRIM2,RAPGEF2,SPOCK3,STOX2,KLKB1,ADAMTS12,PTCD2,ANKRD31,HMGCR,DHFR,ATG10,APC,PCBD2,FAXDC2,CPEB4,SIRT5,ZSCAN16,PGBD1,ZSCAN31,ZSCAN23,ZNF311,GCLC,BVES,HS3ST5,FRK,NCOA7,PTPRK,EYA4,SASH1,PMS2,HDAC9,CREB5,LANCL2,ZNF713,ZNF727,ADAM22,CYP51A1,CDK6,ZNF789,ZKSCAN1,ZNF3,ZCWPW1,SRPK2,CEP41,TNKS,MTMR9,MTMR7,PURG,GINS4,POMK,ST18,CHD7,ZFHX4,NECAB1,CCNE2,ENPP2,DEPTOR,SMARCA2,ERMP1,PTPRD,MOB3B,ABHD17B,GNAQ,TLE4,AGTPBP1,CTSV,ZNF483,ZNF883,ZFP37,ZBTB43,FUBP3,PRKCQ,ZNF365,TET1,BTRC,ZNF195,EHF,FOLH1,RTN3,LIPT2,POU2AF1,TBRG1,KLHL42,AMN1,DIP2B,TMTC2,MRPL42,USP30,FBXO21,SPPL3,ANAPC5,ZNF10,SACS,FLT3,TMTC4,DCUN1D2,OSGEP,CHD8,EGLN3,FUT8,GPHN,PSEN1,ENTPD5,YLPM1,MKRN3,SCG5,GREM1,NANOGP8,SECISBP2L,USP50,USP31,ZKSCAN2,NKD1,TOX3,ATMIN,ZNF778,ZNF18,PIGL,NLK,RFFL,PPM1E,BCAS3,MPPE1,NPC1,RNF125,ASXL3,RNF152,HMSD,DSEL,CNDP1,ADNP2,ZNF554,ZNF490,ZNF682,ZNF66,ZNF429,ZNF208,ZNF676,ZNF728,ZNF681,ZNF726,ZNF404,ZNF221,ZNF229,ZNF610,ZNF528,ZNF667,ZNF772,ZNF418,ZNF606,NDUFAF5,MACROD2,PIGU,VAPB,EDN3,HLCS,ZNF280B,WBP2NL,GEMIN8,SCML2,CDKL5,JADE3,SPIN4,ZC4H2,ZNF711	222	GO:BP
GO:0030030	cell projection organization	none	6.5e-08	7.18693	DNM3,CCDC88A,FAM161A,ERMN,LRP2,TTC30A,HECW2,ABI2,KLF7,DOCK10,CEP97,ALCAM,GSK3B,P2RY12,SERPINI1,PLD1,RUFY3,UNC5C,RAPGEF2,DHFR,APC,KIF3A,DNAH8,WASF1,ANLN,PPP1R9A,CEP41,CNTNAP2,ENPP2,VLDLR,PTPRD,SAXO1,PTPDC1,PRKCQ,ZNF365,SHTN1,PLEKHA1,TTC12,LIMA1,DIP2B,GRIP1,ATL1,PSEN1,NRXN3,SNX1,NEO1,RPGRIP1L,OMG,RTTN,BTBD3,ATP9A,CDKL5,IL1RAPL1,PLP1,MCF2,SLITRK2,SPRY3	57	GO:BP
GO:0044237	cellular metabolic process	none	6.86e-08	7.16387	NOL9,PER3,DNAJC16,EIF4G3,SFPQ,MTF1,MMACHC,CYP2J2,AK5,PRKACB,HENMT1,SORT1,TDRKH,THEM4,GATAD2B,ATP1B1,B3GALT2,DSTYK,LPGAT1,PROX1,ESRRG,RNASEH1,RSAD2,ATP6V1E2,EPCAM,ACYP2,CCDC88A,MEIS1,ST3GAL5,ZC3H8,PTPN4,POLR2D,ZEB2,GALNT13,ACVR1C,STK39,LRP2,INPP1,TMEFF2,ABI2,NDUFS1,KLF7,CPS1,ACSL3,NDUFA10,EPM2AIP1,FAM19A4,CPOX,GSK3B,PLD1,USP13,APBB2,LIMCH1,SRD5A3,FAM47E,MAPK10,TSPAN5,ELOVL6,UGT8,NR3C2,TRIM2,RAPGEF2,AADAT,STOX2,KLKB1,HMGCS1,PTCD2,ANKRD31,HMGCR,SERINC5,DHFR,ATG10,STARD4,APC,PCBD2,FAXDC2,CPEB4,SIRT5,ZSCAN16,PGBD1,ZSCAN31,ZSCAN23,ZNF311,ATP6V1G2,GCLC,ME1,DDO,HS3ST5,FRK,NCOA7,PTPRK,EYA4,SASH1,ACAT2,PMS2,HDAC9,CREB5,LANCL2,ZNF713,ZNF727,CDK6,SLC25A13,ZNF789,ZKSCAN1,ZNF3,ZCWPW1,NAPEPLD,SRPK2,TNKS,MTMR9,FDFT1,MTMR7,PURG,GINS4,POMK,PXDNL,ST18,CHD7,ZFHX4,NECAB1,CCNE2,ENPP2,DEPTOR,SMARCA2,PTPRD,MOB3B,GNE,GNAQ,TLE4,PLPPR1,ZNF483,ZNF883,ZFP37,ZBTB43,FUBP3,IDI1,PRKCQ,PIP4K2A,ZNF365,TET1,BTRC,GSTO2,VTI1A,ENO4,ZNF195,EHF,LIPT2,POU2AF1,TBRG1,SLCO1A2,TMTC2,MRPL42,USP30,SPPL3,ZNF10,SACS,FLT3,TMTC4,OSGEP,CHD8,EGLN3,FUT8,GPHN,RDH11,PSEN1,ENTPD5,YLPM1,SPTLC2,ATG2B,SCG5,GREM1,NANOGP8,GATM,SECISBP2L,USP50,ZKSCAN2,TOX3,ATMIN,ZNF778,ZNF18,PIGL,NLK,ACACA,PPM1E,BCAS3,MPPE1,NPC1,OSBPL1A,RNF125,ASXL3,RNF152,HMSD,DSEL,ADNP2,ZNF554,ZNF490,ZNF682,ZNF66,ZNF429,ZNF208,ZNF676,ZNF728,ZNF681,ZNF726,ZNF404,ZNF221,ZNF229,ZNF610,ZNF528,ZNF667,ZNF772,ZNF418,ZNF606,MACROD2,PIGU,VAPB,EDN3,HLCS,ZNF280B,WBP2NL,GEMIN8,SCML2,CDKL5,PCYT1B,JADE3,PFKFB1,SPIN4,ZC4H2,ZNF711,PGRMC1	230	GO:BP
GO:0019222	regulation of metabolic process	none	1.02e-07	6.99315	PER3,EIF4G3,SFPQ,MTF1,HENMT1,SORT1,TDRKH,GATAD2B,ATP1B1,DSTYK,LPGAT1,PROX1,ESRRG,RSAD2,RNF144A,ATP6V1E2,EPCAM,CCDC88A,FAM161A,MEIS1,ALMS1,ZC3H8,ZEB2,ACVR1C,LRP2,TMEFF2,PLCL1,KLF7,ACSL3,EPM2AIP1,ARIH2,GSK3B,PLD1,USP13,APBB2,LIMCH1,FAM47E,TSPAN5,ELOVL6,NR3C2,TRIM2,RAPGEF2,SPOCK3,STOX2,KLKB1,PTCD2,ANKRD31,HMGCR,DHFR,ATG10,STARD4,APC,PCBD2,FAXDC2,CPEB4,SIRT5,ZSCAN16,PGBD1,ZSCAN31,ZSCAN23,ZNF311,ATP6V1G2,GCLC,ME1,BVES,FRK,NCOA7,PTPRK,EYA4,SASH1,HDAC9,CREB5,LANCL2,ZNF713,ZNF727,CYP51A1,CDK6,ZNF789,ZKSCAN1,ZNF3,ZCWPW1,SRPK2,TNKS,MTMR9,PURG,ST18,CHD7,ZFHX4,NECAB1,CCNE2,ENPP2,DEPTOR,SMARCA2,MOB3B,GNAQ,TLE4,ZNF483,ZNF883,ZFP37,ZBTB43,FUBP3,PRKCQ,PIP4K2A,ZNF365,TET1,BTRC,ZNF195,EHF,RTN3,LIPT2,POU2AF1,DIP2B,SPPL3,ZNF10,FLT3,DCUN1D2,CHD8,EGLN3,PSEN1,YLPM1,SPTLC2,GREM1,NANOGP8,GATM,SECISBP2L,USP50,ZKSCAN2,NKD1,TOX3,ATMIN,ZNF778,ZNF18,NLK,RFFL,PPM1E,BCAS3,RNF125,ASXL3,RNF152,HMSD,CNDP1,ADNP2,ZNF554,ZNF490,ZNF682,ZNF66,ZNF429,ZNF208,ZNF676,ZNF728,ZNF681,ZNF726,ZNF404,ZNF221,ZNF229,ZNF610,ZNF528,ZNF667,ZNF772,ZNF418,ZNF606,EDN3,ZNF280B,WBP2NL,SCML2,JADE3,SPIN4,ZC4H2,ZNF711	169	GO:BP
GO:0120036	plasma membrane bounded cell projection organization	none	1.16e-07	6.93471	DNM3,CCDC88A,FAM161A,LRP2,TTC30A,HECW2,ABI2,KLF7,DOCK10,CEP97,ALCAM,GSK3B,P2RY12,SERPINI1,PLD1,RUFY3,UNC5C,RAPGEF2,DHFR,APC,KIF3A,DNAH8,WASF1,ANLN,PPP1R9A,CEP41,CNTNAP2,ENPP2,VLDLR,PTPRD,SAXO1,PTPDC1,PRKCQ,ZNF365,SHTN1,PLEKHA1,TTC12,LIMA1,DIP2B,GRIP1,ATL1,PSEN1,NRXN3,SNX1,NEO1,RPGRIP1L,OMG,RTTN,BTBD3,ATP9A,CDKL5,IL1RAPL1,PLP1,MCF2,SLITRK2,SPRY3	56	GO:BP
GO:0007399	nervous system development	none	1.6e-07	6.79705	MTF1,DNM3,PROX1,USH2A,CCDC88A,MEIS1,RNF103,ZEB2,ACVR1C,LRP2,HECW2,ABI2,KLF7,ACSL3,DOCK10,ALCAM,GSK3B,P2RY12,SERPINI1,ADGRL3,RUFY3,UNC5C,UGT8,RAPGEF2,DHFR,APC,RAPGEF5,PCLO,ADAM22,CDK6,PPP1R9A,CNTNAP2,POMK,CHD7,VLDLR,PTPRD,AGTPBP1,PLPPR1,PRKCQ,GPR158,ZNF365,OPALIN,SHTN1,RTN3,NTM,DIP2B,ERBB3,GRIP1,CHD8,MDGA2,ATL1,PSEN1,NRXN3,EML1,NEO1,SH3GL3,NKD1,RPGRIP1L,OMG,ADNP2,BTBD3,ATP9A,CDKL5,IL1RAPL1,ZC4H2,PLP1,DCX,MCF2,SLITRK2,SPRY3	70	GO:BP
GO:0000902	cell morphogenesis	none	2.71e-07	6.56704	PROX1,RHOU,FMNL2,ERMN,LRP2,HECW2,ABI2,KLF7,DOCK10,ALCAM,GSK3B,RUFY3,UNC5C,RAPGEF2,CDH12,BVES,WASF1,CNTNAP2,ENPP2,PTPRD,PRKCQ,ZNF365,SHTN1,DIP2B,GRIP1,ATL1,NRXN3,GREM1,SNX1,NEO1,CDH8,CDH11,BTBD3,ATP9A,CDKL5,IL1RAPL1,MCF2,SLITRK2,SPRY3	39	GO:BP
GO:0048699	generation of neurons	Neurogenesis	6.61e-07	6.17988	PROX1,USH2A,CCDC88A,LRP2,HECW2,ABI2,KLF7,ACSL3,DOCK10,ALCAM,GSK3B,SERPINI1,ADGRL3,RUFY3,UNC5C,RAPGEF2,DHFR,CDK6,PPP1R9A,CNTNAP2,VLDLR,PTPRD,AGTPBP1,PRKCQ,ZNF365,SHTN1,RTN3,NTM,DIP2B,GRIP1,MDGA2,ATL1,PSEN1,NRXN3,EML1,NEO1,NKD1,RPGRIP1L,OMG,BTBD3,ATP9A,CDKL5,IL1RAPL1,ZC4H2,PLP1,DCX,MCF2,SLITRK2,SPRY3	49	GO:BP
GO:0036211	protein modification process	Proteostasis	8.77e-07	6.05716	TTLL7,PRKACB,TRIM45,B3GALT2,PROX1,RNF144A,CCDC88A,FAM161A,STAMBP,ST3GAL5,RNF103,PTPN4,GALNT13,ACVR1C,STK39,UBR3,METAP1D,HECW2,ABI2,UBE2E2,ARIH2,DZIP3,GSK3B,USP13,LIMCH1,SRD5A3,MAPK10,HERC6,TRIM2,RAPGEF2,ATG10,APC,FAXDC2,SIRT5,HS3ST5,PTPRK,SASH1,HDAC9,CDK6,SRPK2,CEP41,TNKS,MTMR7,POMK,CCNE2,ENPP2,DEPTOR,PTPRD,MOB3B,ABHD17B,GNAQ,AGTPBP1,PRKCQ,TET1,BTRC,FOLH1,LIPT2,KLHL42,DIP2B,TMTC2,USP30,SPPL3,ANAPC5,FLT3,TMTC4,DCUN1D2,EGLN3,FUT8,ENTPD5,MKRN3,GREM1,USP50,USP31,PIGL,NLK,RFFL,PPM1E,MPPE1,NPC1,RNF125,RNF152,NDUFAF5,MACROD2,PIGU,EDN3,HLCS,CDKL5,ZC4H2	88	GO:BP
GO:1901564	organonitrogen compound metabolic process	none	9.79e-07	6.00912	EIF4G3,MMACHC,AK5,TTLL7,PRKACB,TRIM45,ATP1B1,B3GALT2,LPGAT1,PROX1,CAPN9,RNF144A,CAPN13,CCDC88A,FAM161A,STAMBP,ST3GAL5,RNF103,PTPN4,GALNT13,ACVR1C,STK39,LRP2,UBR3,METAP1D,HECW2,ABI2,NDUFS1,CPS1,ACSL3,NDUFA10,UBE2E2,ARIH2,CPOX,DZIP3,GSK3B,PLD1,USP13,LIMCH1,SRD5A3,MAPK10,HERC6,TSPAN5,ELOVL6,UGT8,TRIM2,RAPGEF2,SPOCK3,AADAT,KLKB1,ADAMTS12,HMGCS1,HMGCR,SERINC5,DHFR,ATG10,APC,FAXDC2,CPEB4,SIRT5,GCLC,ME1,DDO,HS3ST5,PTPRK,SASH1,HDAC9,ADAM22,CYP51A1,CDK6,SLC25A13,NAPEPLD,SRPK2,CEP41,TNKS,MTMR7,POMK,ST18,NECAB1,CCNE2,ENPP2,DEPTOR,ERMP1,PTPRD,MOB3B,GNE,ABHD17B,GNAQ,AGTPBP1,CTSV,PRKCQ,TET1,BTRC,GSTO2,ENO4,FOLH1,RTN3,LIPT2,KLHL42,AMN1,DIP2B,TMTC2,MRPL42,USP30,FBXO21,SPPL3,ANAPC5,SACS,FLT3,TMTC4,DCUN1D2,EGLN3,FUT8,GPHN,PSEN1,ENTPD5,SPTLC2,MKRN3,SCG5,GREM1,GATM,SECISBP2L,USP50,USP31,NKD1,PIGL,NLK,RFFL,ACACA,PPM1E,MPPE1,NPC1,RNF125,RNF152,DSEL,CNDP1,ZNF418,NDUFAF5,MACROD2,PIGU,EDN3,HLCS,CDKL5,PCYT1B,PFKFB1,ZC4H2,PGRMC1	147	GO:BP
GO:0022008	neurogenesis	Neurogenesis	2.19e-06	5.66047	PROX1,USH2A,CCDC88A,LRP2,HECW2,ABI2,KLF7,ACSL3,DOCK10,ALCAM,GSK3B,P2RY12,SERPINI1,ADGRL3,RUFY3,UNC5C,RAPGEF2,DHFR,CDK6,PPP1R9A,CNTNAP2,VLDLR,PTPRD,AGTPBP1,PRKCQ,ZNF365,OPALIN,SHTN1,RTN3,NTM,DIP2B,ERBB3,GRIP1,MDGA2,ATL1,PSEN1,NRXN3,EML1,NEO1,NKD1,RPGRIP1L,OMG,BTBD3,ATP9A,CDKL5,IL1RAPL1,ZC4H2,PLP1,DCX,MCF2,SLITRK2,SPRY3	52	GO:BP
GO:0080090	regulation of primary metabolic process	none	3.16e-06	5.50082	PER3,EIF4G3,SFPQ,MTF1,GATAD2B,LPGAT1,PROX1,ESRRG,RNF144A,EPCAM,CCDC88A,FAM161A,MEIS1,ZC3H8,ZEB2,ACVR1C,LRP2,KLF7,ACSL3,EPM2AIP1,ARIH2,GSK3B,PLD1,USP13,APBB2,LIMCH1,TSPAN5,NR3C2,TRIM2,RAPGEF2,SPOCK3,STOX2,KLKB1,PTCD2,ANKRD31,HMGCR,DHFR,ATG10,STARD4,APC,PCBD2,FAXDC2,CPEB4,ZSCAN16,PGBD1,ZSCAN31,ZSCAN23,ZNF311,GCLC,ME1,FRK,NCOA7,PTPRK,EYA4,SASH1,HDAC9,CREB5,LANCL2,ZNF713,ZNF727,CYP51A1,ZNF789,ZKSCAN1,ZNF3,ZCWPW1,SRPK2,TNKS,MTMR9,PURG,ST18,CHD7,ZFHX4,NECAB1,CCNE2,ENPP2,DEPTOR,SMARCA2,MOB3B,GNAQ,TLE4,ZNF483,ZNF883,ZFP37,ZBTB43,FUBP3,PRKCQ,ZNF365,TET1,BTRC,ZNF195,EHF,RTN3,POU2AF1,DIP2B,SPPL3,ZNF10,FLT3,DCUN1D2,CHD8,EGLN3,PSEN1,YLPM1,GREM1,NANOGP8,SECISBP2L,USP50,ZKSCAN2,NKD1,TOX3,ATMIN,ZNF778,ZNF18,NLK,RFFL,PPM1E,BCAS3,ASXL3,CNDP1,ZNF554,ZNF490,ZNF682,ZNF66,ZNF429,ZNF208,ZNF676,ZNF728,ZNF681,ZNF726,ZNF404,ZNF221,ZNF229,ZNF610,ZNF528,ZNF667,ZNF772,ZNF418,ZNF606,EDN3,ZNF280B,WBP2NL,SCML2,JADE3,SPIN4,ZC4H2,ZNF711	145	GO:BP
GO:0060255	regulation of macromolecule metabolic process	none	3.64e-06	5.43928	PER3,EIF4G3,SFPQ,MTF1,HENMT1,SORT1,TDRKH,GATAD2B,ATP1B1,PROX1,ESRRG,RSAD2,RNF144A,EPCAM,CCDC88A,FAM161A,MEIS1,ZC3H8,ZEB2,ACVR1C,LRP2,TMEFF2,KLF7,EPM2AIP1,ARIH2,GSK3B,PLD1,USP13,APBB2,LIMCH1,FAM47E,TSPAN5,NR3C2,TRIM2,RAPGEF2,SPOCK3,STOX2,KLKB1,PTCD2,ANKRD31,HMGCR,DHFR,ATG10,APC,PCBD2,FAXDC2,CPEB4,ZSCAN16,PGBD1,ZSCAN31,ZSCAN23,ZNF311,GCLC,BVES,FRK,NCOA7,PTPRK,EYA4,SASH1,HDAC9,CREB5,LANCL2,ZNF713,ZNF727,CYP51A1,CDK6,ZNF789,ZKSCAN1,ZNF3,ZCWPW1,SRPK2,TNKS,MTMR9,PURG,ST18,CHD7,ZFHX4,NECAB1,CCNE2,ENPP2,DEPTOR,SMARCA2,MOB3B,GNAQ,TLE4,ZNF483,ZNF883,ZFP37,ZBTB43,FUBP3,PRKCQ,ZNF365,TET1,BTRC,ZNF195,EHF,RTN3,POU2AF1,DIP2B,SPPL3,ZNF10,FLT3,DCUN1D2,CHD8,EGLN3,PSEN1,YLPM1,GREM1,NANOGP8,SECISBP2L,USP50,ZKSCAN2,NKD1,TOX3,ATMIN,ZNF778,ZNF18,NLK,RFFL,PPM1E,BCAS3,RNF125,ASXL3,HMSD,CNDP1,ADNP2,ZNF554,ZNF490,ZNF682,ZNF66,ZNF429,ZNF208,ZNF676,ZNF728,ZNF681,ZNF726,ZNF404,ZNF221,ZNF229,ZNF610,ZNF528,ZNF667,ZNF772,ZNF418,ZNF606,EDN3,ZNF280B,WBP2NL,SCML2,JADE3,SPIN4,ZC4H2,ZNF711	153	GO:BP
GO:1901362	organic cyclic compound biosynthetic process	none	3.82e-06	5.41846	PER3,SFPQ,MTF1,AK5,GATAD2B,PROX1,ESRRG,EPCAM,MEIS1,ZC3H8,POLR2D,ZEB2,NDUFS1,KLF7,ACSL3,NDUFA10,CPOX,USP13,APBB2,SRD5A3,FAM47E,ELOVL6,NR3C2,RAPGEF2,STOX2,SRD5A1,HMGCS1,HMGCR,DHFR,STARD4,PCBD2,FAXDC2,ZSCAN16,PGBD1,ZSCAN31,ZSCAN23,ZNF311,GCLC,ME1,FRK,NCOA7,PTPRK,HDAC9,CREB5,LANCL2,ZNF713,ZNF727,CYP51A1,SLC25A13,ZNF789,ZKSCAN1,ZNF3,TNKS,FDFT1,PURG,ST18,CHD7,ZFHX4,SQLE,SMARCA2,TLE4,ZNF483,ZNF883,ZFP37,ZBTB43,FUBP3,PRKCQ,TET1,BTRC,ZNF195,EHF,POU2AF1,SC5D,ZNF10,CHD8,GPHN,PSEN1,GREM1,NANOGP8,ZKSCAN2,TOX3,ATMIN,ZNF778,ZNF18,NLK,ACACA,BCAS3,OSBPL1A,ASXL3,ZNF554,ZNF490,ZNF682,ZNF66,ZNF429,ZNF208,ZNF676,ZNF728,ZNF681,ZNF726,ZNF404,ZNF221,ZNF229,ZNF610,ZNF528,ZNF667,ZNF772,ZNF418,ZNF606,VAPB,ZNF280B,WBP2NL,SCML2,JADE3,SPIN4,ZC4H2,ZNF711,PGRMC1	117	GO:BP
GO:0120039	plasma membrane bounded cell projection morphogenesis	none	5.03e-06	5.29852	LRP2,HECW2,ABI2,KLF7,DOCK10,ALCAM,GSK3B,RUFY3,UNC5C,RAPGEF2,WASF1,CNTNAP2,ENPP2,PTPRD,PRKCQ,ZNF365,SHTN1,DIP2B,GRIP1,ATL1,NRXN3,SNX1,NEO1,BTBD3,ATP9A,CDKL5,IL1RAPL1,MCF2,SLITRK2,SPRY3	30	GO:BP
GO:0048858	cell projection morphogenesis	none	6.17e-06	5.20987	LRP2,HECW2,ABI2,KLF7,DOCK10,ALCAM,GSK3B,RUFY3,UNC5C,RAPGEF2,WASF1,CNTNAP2,ENPP2,PTPRD,PRKCQ,ZNF365,SHTN1,DIP2B,GRIP1,ATL1,NRXN3,SNX1,NEO1,BTBD3,ATP9A,CDKL5,IL1RAPL1,MCF2,SLITRK2,SPRY3	30	GO:BP
GO:0051171	regulation of nitrogen compound metabolic process	none	6.97e-06	5.15698	PER3,EIF4G3,SFPQ,MTF1,GATAD2B,PROX1,ESRRG,RNF144A,EPCAM,CCDC88A,FAM161A,MEIS1,ZC3H8,ZEB2,ACVR1C,LRP2,KLF7,ACSL3,ARIH2,GSK3B,PLD1,USP13,APBB2,LIMCH1,TSPAN5,NR3C2,TRIM2,RAPGEF2,SPOCK3,STOX2,KLKB1,PTCD2,ANKRD31,HMGCR,DHFR,ATG10,APC,PCBD2,FAXDC2,CPEB4,ZSCAN16,PGBD1,ZSCAN31,ZSCAN23,ZNF311,GCLC,ME1,FRK,NCOA7,PTPRK,EYA4,SASH1,HDAC9,CREB5,LANCL2,ZNF713,ZNF727,CYP51A1,ZNF789,ZKSCAN1,ZNF3,ZCWPW1,SRPK2,TNKS,PURG,ST18,CHD7,ZFHX4,NECAB1,CCNE2,ENPP2,DEPTOR,SMARCA2,MOB3B,GNAQ,TLE4,ZNF483,ZNF883,ZFP37,ZBTB43,FUBP3,PRKCQ,ZNF365,TET1,BTRC,ZNF195,EHF,RTN3,POU2AF1,DIP2B,SPPL3,ZNF10,FLT3,DCUN1D2,CHD8,EGLN3,PSEN1,YLPM1,GREM1,NANOGP8,SECISBP2L,USP50,ZKSCAN2,NKD1,TOX3,ATMIN,ZNF778,ZNF18,NLK,RFFL,PPM1E,BCAS3,ASXL3,CNDP1,ZNF554,ZNF490,ZNF682,ZNF66,ZNF429,ZNF208,ZNF676,ZNF728,ZNF681,ZNF726,ZNF404,ZNF221,ZNF229,ZNF610,ZNF528,ZNF667,ZNF772,ZNF418,ZNF606,EDN3,ZNF280B,WBP2NL,SCML2,JADE3,SPIN4,ZC4H2,ZNF711	141	GO:BP
GO:0032502	developmental process	none	7.55e-06	5.12218	EIF4G3,MTF1,SORT1,TDRKH,GATAD2B,DNM3,PROX1,USH2A,RHOU,CCSAP,RSAD2,EPCAM,CCDC88A,MEIS1,RNF103,ZC3H8,ZEB2,FMNL2,ERMN,ACVR1C,LRP2,UBR3,TMEFF2,HECW2,ABI2,KLF7,PLEKHM3,ACSL3,DOCK10,ARIH2,ALCAM,GSK3B,P2RY12,SERPINI1,USP13,ADGRL3,RUFY3,CDKL2,UNC5C,UGT8,HHIP,RAPGEF2,STOX2,SRD5A1,ANKH,CDH12,ADAMTS12,ITGA2,DHFR,APC,MEGF10,SLC12A2,FAXDC2,BVES,WASF1,FRK,EYA4,SASH1,FAM120B,PMS2,HDAC9,RAPGEF5,PCLO,ADAM22,CDK6,PPP1R9A,ZCWPW1,NAPEPLD,SRPK2,CNTNAP2,POMK,CHD7,TPD52,ENPP2,SMARCA2,VLDLR,PTPRD,AGTPBP1,PLPPR1,PRKCQ,GPR158,ZNF365,TET1,OPALIN,SHTN1,NLRP14,EHF,RTN3,POU2AF1,TTC12,SNX19,NTM,JAM3,DIP2B,ERBB3,GRIP1,AMER2,FLT3,CHD8,AKAP6,MDGA2,ATL1,DDHD1,FUT8,PSEN1,SPTLC2,NRXN3,EML1,NPAP1,TJP1,GREM1,CATSPER2,SNX1,NEO1,SH3GL3,NKD1,RPGRIP1L,CDH8,CDH11,OMG,ABCA5,CABYR,ASXL3,ADNP2,BTBD3,ATP9A,EDN3,SCML2,CDKL5,IL1RAPL1,ZC4H2,PLP1,DCX,MCF2,SLITRK2,SPRY3	136	GO:BP
GO:0043412	macromolecule modification	none	8.35e-06	5.07833	TTLL7,PRKACB,HENMT1,TRIM45,B3GALT2,PROX1,RNF144A,CCDC88A,FAM161A,STAMBP,ST3GAL5,RNF103,PTPN4,GALNT13,ACVR1C,STK39,UBR3,METAP1D,HECW2,ABI2,UBE2E2,ARIH2,DZIP3,GSK3B,USP13,LIMCH1,SRD5A3,MAPK10,HERC6,TRIM2,RAPGEF2,ATG10,APC,FAXDC2,SIRT5,HS3ST5,PTPRK,SASH1,HDAC9,CDK6,SRPK2,CEP41,TNKS,MTMR7,POMK,CCNE2,ENPP2,DEPTOR,PTPRD,MOB3B,ABHD17B,GNAQ,AGTPBP1,PRKCQ,TET1,BTRC,FOLH1,LIPT2,KLHL42,DIP2B,TMTC2,USP30,SPPL3,ANAPC5,FLT3,TMTC4,DCUN1D2,OSGEP,EGLN3,FUT8,ENTPD5,MKRN3,GREM1,USP50,USP31,PIGL,NLK,RFFL,PPM1E,MPPE1,NPC1,RNF125,RNF152,NDUFAF5,MACROD2,PIGU,EDN3,HLCS,CDKL5,ZC4H2	90	GO:BP
GO:0030182	neuron differentiation	Neurogenesis	8.81e-06	5.05492	PROX1,USH2A,CCDC88A,LRP2,HECW2,ABI2,KLF7,ACSL3,DOCK10,ALCAM,GSK3B,SERPINI1,RUFY3,UNC5C,RAPGEF2,DHFR,PPP1R9A,CNTNAP2,VLDLR,PTPRD,AGTPBP1,PRKCQ,ZNF365,SHTN1,RTN3,NTM,DIP2B,GRIP1,MDGA2,ATL1,PSEN1,NRXN3,NEO1,NKD1,RPGRIP1L,OMG,BTBD3,ATP9A,CDKL5,IL1RAPL1,ZC4H2,PLP1,MCF2,SLITRK2,SPRY3	45	GO:BP
GO:0032501	multicellular organismal process	none	1.34e-05	4.87251	PER3,EIF4G3,MTF1,CYP2J2,SGIP1,PRKACB,TDRKH,ATP1B1,DNM3,PROX1,USH2A,ESRRG,CCSAP,CAPN9,OR2L5,OR2L2,OR2L3,OR2L13,RSAD2,CCDC88A,MEIS1,ALMS1,RNF103,CNGA3,ZC3H8,ZEB2,ERMN,ACVR1C,STK39,LRP2,UBR3,HECW2,PLCL1,ABI2,KLF7,CPS1,ACSL3,DOCK10,SCN11A,CACNA1D,ALCAM,GSK3B,P2RY12,SERPINI1,APBB2,ATP8A1,ADGRL3,RUFY3,UNC5C,ELOVL6,UGT8,HHIP,RAPGEF2,STOX2,KLKB1,ANKH,ADAMTS12,ITGA2,HMGCR,DHFR,APC,MEGF10,SLC12A2,FAXDC2,GCLC,BVES,HS3ST5,EYA4,SASH1,PMS2,HDAC9,RAPGEF5,ANLN,PCLO,ADAM22,CYP51A1,CDK6,PPP1R9A,ZNF3,ZCWPW1,NAPEPLD,SRPK2,CNTNAP2,POMK,CHD7,TPD52,ENPP2,SMARCA2,VLDLR,PTPRD,GNAQ,AGTPBP1,PLPPR1,PRKCQ,GPR158,ZNF365,PBLD,TET1,OPALIN,VTI1A,SHTN1,NLRP14,RTN3,POU2AF1,TTC12,TECTA,SNX19,NTM,JAM3,LIMA1,DIP2B,SLC4A8,ERBB3,GRIP1,FLT3,CHD8,AKAP6,MDGA2,ATL1,FUT8,PSEN1,NRXN3,EML1,NPAP1,TJP1,GREM1,CATSPER2,GATM,USP50,NEO1,SH3GL3,NKD1,RPGRIP1L,CDH11,CNTNAP4,OMG,BCAS3,ABCA5,KCNJ2,PIEZO2,NPC1,CABYR,RNF125,HMSD,ADNP2,BTBD3,ATP9A,EDN3,WBP2NL,CDKL5,IL1RAPL1,ZC4H2,PLP1,DCX,MCF2,SLITRK2,SPRY3	157	GO:BP
GO:1901576	organic substance biosynthetic process	none	4.37e-05	4.35942	NOL9,PER3,EIF4G3,SFPQ,MTF1,AK5,HENMT1,SORT1,TDRKH,GATAD2B,ATP1B1,B3GALT2,LPGAT1,PROX1,ESRRG,RSAD2,EPCAM,MEIS1,ST3GAL5,ZC3H8,POLR2D,ZEB2,GALNT13,TMEFF2,NDUFS1,KLF7,CPS1,ACSL3,NDUFA10,EPM2AIP1,CPOX,GSK3B,PLD1,USP13,APBB2,SRD5A3,FAM47E,TSPAN5,ELOVL6,UGT8,NR3C2,TRIM2,RAPGEF2,STOX2,KLKB1,SRD5A1,HMGCS1,PTCD2,HMGCR,SERINC5,DHFR,ATG10,STARD4,PCBD2,FAXDC2,CPEB4,SIRT5,ZSCAN16,PGBD1,ZSCAN31,ZSCAN23,ZNF311,GCLC,ME1,HS3ST5,FRK,NCOA7,PTPRK,PMS2,HDAC9,CREB5,LANCL2,ZNF713,ZNF727,CYP51A1,CDK6,SLC25A13,ZNF789,ZKSCAN1,ZNF3,SRPK2,TNKS,FDFT1,MTMR7,PURG,POMK,ST18,CHD7,ZFHX4,NECAB1,SQLE,SMARCA2,TLE4,ZNF483,ZNF883,ZFP37,ZBTB43,FUBP3,IDI1,PRKCQ,PIP4K2A,TET1,BTRC,ZNF195,EHF,LIPT2,POU2AF1,SC5D,TMTC2,MRPL42,SPPL3,ZNF10,SACS,TMTC4,OSGEP,CHD8,FUT8,GPHN,PSEN1,ENTPD5,SPTLC2,SCG5,GREM1,NANOGP8,GATM,SECISBP2L,USP50,ZKSCAN2,TOX3,ATMIN,ZNF778,ZNF18,PIGL,NLK,ACACA,BCAS3,MPPE1,NPC1,OSBPL1A,RNF125,ASXL3,HMSD,DSEL,ADNP2,ZNF554,ZNF490,ZNF682,ZNF66,ZNF429,ZNF208,ZNF676,ZNF728,ZNF681,ZNF726,ZNF404,ZNF221,ZNF229,ZNF610,ZNF528,ZNF667,ZNF772,ZNF418,ZNF606,PIGU,VAPB,EDN3,ZNF280B,WBP2NL,GEMIN8,SCML2,PCYT1B,JADE3,PFKFB1,SPIN4,ZC4H2,ZNF711,PGRMC1	177	GO:BP
GO:0051179	localization	none	5.15e-05	4.28796	KIF1B,NIPAL3,ZFYVE9,DNAJC6,SGIP1,CLCA4,LRRC8D,GPSM2,SORT1,THEM4,KCNJ10,NUF2,ATP1B1,DNM3,USH2A,RHOU,KCNK1,RSAD2,DNAJC27,CCDC88A,TEX261,EXOC6B,ALMS1,CNGA3,RAB6C,SLC38A11,STK39,LRP2,TTC30A,ICA1L,KLF7,ACSL3,KCNH8,SCN11A,ARIH2,CACNA1D,FAM19A4,GSK3B,SLC7A14,PLD1,PEX5L,ATP8A1,RUFY3,FAM47E,TSPAN5,RAPGEF2,ANKH,HMGCR,STARD4,APC,MEGF10,SLC12A2,KIF3A,SH3TC2,RANBP17,KIF13A,BVES,WASF1,NKAIN2,PTPRK,MAP7,REPS1,GNAI1,PCLO,CYP51A1,DYNC1I1,SLC25A13,SLC35B4,CNTNAP2,TNKS,CHD7,GDAP1,TPD52,SQLE,VLDLR,SLC24A2,TRPM6,SLC31A2,SEC61A2,PIP4K2A,ARHGAP21,GPR158,RUFY2,IFIT1,VTI1A,PLEKHA1,RIC3,RAB30,DLG2,TBRG1,SNX19,JAM3,AKAP3,BORCS5,SLCO1A2,LIMA1,SLC4A8,ERBB3,GRIP1,NALCN,STXBP6,AP4S1,AKAP6,GPHN,PSEN1,NIPA1,NPAP1,TJP1,SCG5,GREM1,MYO5A,SNX1,SH3GL3,ABCA5,KCNJ2,PIEZO2,MPPE1,NPC1,CABYR,OSBPL1A,ATP9A,VAPB,EDN3,CLCN4,REPS2,IL1RAPL1,PGRMC1	127	GO:BP
GO:0009058	biosynthetic process	none	6.69e-05	4.17449	NOL9,PER3,EIF4G3,SFPQ,MTF1,AK5,HENMT1,SORT1,TDRKH,GATAD2B,ATP1B1,B3GALT2,LPGAT1,PROX1,ESRRG,RSAD2,EPCAM,MEIS1,ST3GAL5,ZC3H8,POLR2D,ZEB2,GALNT13,TMEFF2,NDUFS1,KLF7,CPS1,ACSL3,NDUFA10,EPM2AIP1,CPOX,GSK3B,PLD1,USP13,APBB2,SRD5A3,FAM47E,TSPAN5,ELOVL6,UGT8,NR3C2,TRIM2,RAPGEF2,STOX2,KLKB1,SRD5A1,HMGCS1,PTCD2,HMGCR,SERINC5,DHFR,ATG10,STARD4,PCBD2,FAXDC2,CPEB4,SIRT5,ZSCAN16,PGBD1,ZSCAN31,ZSCAN23,ZNF311,GCLC,ME1,HS3ST5,FRK,NCOA7,PTPRK,PMS2,HDAC9,CREB5,LANCL2,ZNF713,ZNF727,CYP51A1,CDK6,SLC25A13,ZNF789,ZKSCAN1,ZNF3,SRPK2,TNKS,FDFT1,MTMR7,PURG,POMK,ST18,CHD7,ZFHX4,NECAB1,SQLE,SMARCA2,TLE4,ZNF483,ZNF883,ZFP37,ZBTB43,FUBP3,IDI1,PRKCQ,PIP4K2A,TET1,BTRC,ZNF195,EHF,LIPT2,POU2AF1,SC5D,TMTC2,MRPL42,SPPL3,ZNF10,SACS,TMTC4,OSGEP,CHD8,FUT8,GPHN,PSEN1,ENTPD5,SPTLC2,SCG5,GREM1,NANOGP8,GATM,SECISBP2L,USP50,ZKSCAN2,TOX3,ATMIN,ZNF778,ZNF18,PIGL,NLK,ACACA,BCAS3,MPPE1,NPC1,OSBPL1A,RNF125,ASXL3,HMSD,DSEL,ADNP2,ZNF554,ZNF490,ZNF682,ZNF66,ZNF429,ZNF208,ZNF676,ZNF728,ZNF681,ZNF726,ZNF404,ZNF221,ZNF229,ZNF610,ZNF528,ZNF667,ZNF772,ZNF418,ZNF606,PIGU,VAPB,EDN3,ZNF280B,WBP2NL,GEMIN8,SCML2,PCYT1B,JADE3,PFKFB1,SPIN4,ZC4H2,ZNF711,PGRMC1	177	GO:BP
GO:0031323	regulation of cellular metabolic process	none	7.76e-05	4.11005	PER3,EIF4G3,SFPQ,MTF1,HENMT1,SORT1,TDRKH,GATAD2B,ATP1B1,DSTYK,LPGAT1,PROX1,ESRRG,RSAD2,ATP6V1E2,EPCAM,CCDC88A,MEIS1,ZC3H8,ZEB2,TMEFF2,KLF7,ACSL3,EPM2AIP1,GSK3B,PLD1,USP13,APBB2,LIMCH1,FAM47E,TSPAN5,NR3C2,TRIM2,RAPGEF2,STOX2,KLKB1,PTCD2,ANKRD31,DHFR,STARD4,APC,PCBD2,FAXDC2,CPEB4,SIRT5,ZSCAN16,PGBD1,ZSCAN31,ZSCAN23,ZNF311,ATP6V1G2,GCLC,ME1,FRK,NCOA7,PTPRK,EYA4,SASH1,HDAC9,CREB5,LANCL2,ZNF713,ZNF727,CDK6,ZNF789,ZKSCAN1,ZNF3,ZCWPW1,SRPK2,TNKS,MTMR9,PURG,ST18,CHD7,ZFHX4,NECAB1,CCNE2,ENPP2,DEPTOR,SMARCA2,MOB3B,GNAQ,TLE4,ZNF483,ZNF883,ZFP37,ZBTB43,FUBP3,PRKCQ,PIP4K2A,ZNF365,TET1,BTRC,ZNF195,EHF,LIPT2,POU2AF1,SPPL3,ZNF10,FLT3,CHD8,PSEN1,YLPM1,SPTLC2,GREM1,NANOGP8,SECISBP2L,USP50,ZKSCAN2,TOX3,ATMIN,ZNF778,ZNF18,NLK,PPM1E,BCAS3,RNF125,ASXL3,RNF152,HMSD,ADNP2,ZNF554,ZNF490,ZNF682,ZNF66,ZNF429,ZNF208,ZNF676,ZNF728,ZNF681,ZNF726,ZNF404,ZNF221,ZNF229,ZNF610,ZNF528,ZNF667,ZNF772,ZNF418,ZNF606,EDN3,ZNF280B,WBP2NL,SCML2,JADE3,SPIN4,ZC4H2,ZNF711	148	GO:BP
GO:0032989	cellular anatomical entity morphogenesis	none	8.01e-05	4.09615	PROX1,LRP2,HECW2,ABI2,KLF7,DOCK10,ALCAM,GSK3B,RUFY3,UNC5C,RAPGEF2,WASF1,CNTNAP2,ENPP2,PTPRD,PRKCQ,ZNF365,SHTN1,DIP2B,GRIP1,ATL1,NRXN3,SNX1,NEO1,BTBD3,ATP9A,CDKL5,IL1RAPL1,MCF2,SLITRK2,SPRY3	31	GO:BP
GO:0019538	protein metabolic process	Proteostasis	8.76e-05	4.05744	EIF4G3,TTLL7,PRKACB,TRIM45,B3GALT2,PROX1,CAPN9,RNF144A,CAPN13,CCDC88A,FAM161A,STAMBP,ST3GAL5,RNF103,PTPN4,GALNT13,ACVR1C,STK39,LRP2,UBR3,METAP1D,HECW2,ABI2,UBE2E2,ARIH2,DZIP3,GSK3B,PLD1,USP13,LIMCH1,SRD5A3,MAPK10,HERC6,TSPAN5,TRIM2,RAPGEF2,SPOCK3,KLKB1,ADAMTS12,HMGCR,DHFR,ATG10,APC,FAXDC2,CPEB4,SIRT5,HS3ST5,PTPRK,SASH1,HDAC9,ADAM22,CYP51A1,CDK6,SRPK2,CEP41,TNKS,MTMR7,POMK,ST18,NECAB1,CCNE2,ENPP2,DEPTOR,ERMP1,PTPRD,MOB3B,ABHD17B,GNAQ,AGTPBP1,CTSV,PRKCQ,TET1,BTRC,FOLH1,RTN3,LIPT2,KLHL42,AMN1,DIP2B,TMTC2,MRPL42,USP30,FBXO21,SPPL3,ANAPC5,SACS,FLT3,TMTC4,DCUN1D2,EGLN3,FUT8,GPHN,PSEN1,ENTPD5,MKRN3,SCG5,GREM1,SECISBP2L,USP50,USP31,NKD1,PIGL,NLK,RFFL,PPM1E,MPPE1,NPC1,RNF125,RNF152,DSEL,CNDP1,ZNF418,NDUFAF5,MACROD2,PIGU,EDN3,HLCS,CDKL5,ZC4H2	119	GO:BP
GO:0023052	signaling	none	9.05e-05	4.04315	KIF1B,SFPQ,ZFYVE9,PRKACB,LRRC8D,GPSM2,SORT1,THEM4,RGS5,NUF2,ATP1B1,DSTYK,ESRRG,RHOU,RSAD2,RASGRP3,EPCAM,CCDC88A,TGFA,STAMBP,CNGA3,RAB6C,ZEB2,ACVR1C,STK39,LRP2,PDE11A,INPP1,PLCL1,ABI2,KLF7,LANCL1,DOCK3,CACNA1D,FAM19A4,ALCAM,GSK3B,GPR156,P2RY12,TRIM59,PLD1,PEX5L,APBB2,ADGRL3,CDKL2,MAPK10,TSPAN5,HHIP,NR3C2,RAPGEF2,ADAMTS12,ITGA2,ATG10,APC,SLC12A2,SH3TC2,CPEB4,RCAN2,BVES,WASF1,FRK,PTPRK,EYA4,SASH1,FAM120B,RAPGEF5,CHN2,PDE1C,LANCL2,GNAI1,PCLO,GRM3,CDK6,PPP1R9A,SRPK2,TNKS,ST18,CHD7,SAMD12,DEPTOR,VLDLR,ERMP1,PTPRD,SLC24A2,MOB3B,GNAQ,TLE4,CTSV,PLPPR1,RALGPS1,PRKCQ,PIP4K2A,ARHGAP21,GPR158,PBLD,TET1,BTRC,SHTN1,PLEKHA1,RIC3,TCP11L1,DLG2,SNX19,SLC4A8,ERBB3,GRIP1,LGR5,ANKS1B,TCP11L2,SPPL3,AMER2,FLT3,LRRC63,TMTC4,NALCN,CHD8,AKAP6,PSEN1,NRXN3,SCG5,GREM1,USP50,GLDN,SH3GL3,NKD1,RPGRIP1L,CDH8,CNTNAP4,NLK,RFFL,BCAS3,NPC1,RNF125,GAREM1,RNF152,PIGU,VAPB,EDN3,REPS2,CDKL5,IL1RAPL1,PLP1,GRIA3,MCF2,SPRY3	145	GO:BP
GO:0048856	anatomical structure development	none	9.77e-05	4.01015	EIF4G3,MTF1,SORT1,TDRKH,DNM3,PROX1,USH2A,RHOU,CCSAP,RSAD2,CCDC88A,MEIS1,RNF103,ZC3H8,ZEB2,FMNL2,ERMN,ACVR1C,LRP2,UBR3,TMEFF2,HECW2,ABI2,KLF7,PLEKHM3,ACSL3,DOCK10,ARIH2,ALCAM,GSK3B,P2RY12,SERPINI1,ADGRL3,RUFY3,UNC5C,UGT8,HHIP,RAPGEF2,STOX2,ANKH,CDH12,ADAMTS12,ITGA2,DHFR,APC,MEGF10,SLC12A2,FAXDC2,BVES,WASF1,EYA4,SASH1,PMS2,HDAC9,RAPGEF5,PCLO,ADAM22,CDK6,PPP1R9A,SRPK2,CNTNAP2,POMK,CHD7,TPD52,ENPP2,SMARCA2,VLDLR,PTPRD,AGTPBP1,PLPPR1,PRKCQ,GPR158,ZNF365,TET1,OPALIN,SHTN1,EHF,RTN3,POU2AF1,TTC12,SNX19,NTM,JAM3,DIP2B,ERBB3,GRIP1,AMER2,FLT3,CHD8,AKAP6,MDGA2,ATL1,DDHD1,FUT8,PSEN1,SPTLC2,NRXN3,EML1,TJP1,GREM1,CATSPER2,SNX1,NEO1,SH3GL3,NKD1,RPGRIP1L,CDH8,CDH11,OMG,CABYR,ASXL3,ADNP2,BTBD3,ATP9A,SCML2,CDKL5,IL1RAPL1,ZC4H2,PLP1,DCX,MCF2,SLITRK2,SPRY3	123	GO:BP
GO:0031175	neuron projection development	Neurogenesis	0.000121254	3.91631	CCDC88A,LRP2,HECW2,ABI2,KLF7,DOCK10,ALCAM,GSK3B,SERPINI1,RUFY3,UNC5C,RAPGEF2,DHFR,PPP1R9A,CNTNAP2,VLDLR,PTPRD,PRKCQ,ZNF365,SHTN1,DIP2B,GRIP1,ATL1,PSEN1,NRXN3,NEO1,OMG,BTBD3,ATP9A,CDKL5,IL1RAPL1,PLP1,MCF2,SLITRK2,SPRY3	35	GO:BP
GO:0048812	neuron projection morphogenesis	Neurogenesis	0.000136591	3.86458	LRP2,HECW2,ABI2,KLF7,DOCK10,ALCAM,GSK3B,RUFY3,UNC5C,RAPGEF2,CNTNAP2,PTPRD,PRKCQ,ZNF365,SHTN1,DIP2B,GRIP1,ATL1,NRXN3,NEO1,BTBD3,ATP9A,CDKL5,IL1RAPL1,MCF2,SLITRK2,SPRY3	27	GO:BP
GO:0030154	cell differentiation	none	0.000139639	3.85499	EIF4G3,SORT1,TDRKH,GATAD2B,PROX1,USH2A,RSAD2,EPCAM,CCDC88A,MEIS1,ZC3H8,ZEB2,ACVR1C,LRP2,TMEFF2,HECW2,ABI2,KLF7,PLEKHM3,ACSL3,DOCK10,ARIH2,ALCAM,GSK3B,P2RY12,SERPINI1,USP13,ADGRL3,RUFY3,UNC5C,RAPGEF2,ADAMTS12,ITGA2,DHFR,APC,MEGF10,FAXDC2,BVES,FRK,EYA4,FAM120B,HDAC9,CDK6,PPP1R9A,NAPEPLD,CNTNAP2,CHD7,TPD52,SMARCA2,VLDLR,PTPRD,AGTPBP1,PRKCQ,ZNF365,TET1,OPALIN,SHTN1,EHF,RTN3,POU2AF1,TTC12,SNX19,NTM,DIP2B,ERBB3,GRIP1,FLT3,AKAP6,MDGA2,ATL1,PSEN1,NRXN3,EML1,TJP1,GREM1,CATSPER2,NEO1,NKD1,RPGRIP1L,OMG,ABCA5,CABYR,BTBD3,ATP9A,EDN3,CDKL5,IL1RAPL1,ZC4H2,PLP1,DCX,MCF2,SLITRK2,SPRY3	93	GO:BP
GO:0048869	cellular developmental process	none	0.000139639	3.85499	EIF4G3,SORT1,TDRKH,GATAD2B,PROX1,USH2A,RSAD2,EPCAM,CCDC88A,MEIS1,ZC3H8,ZEB2,ACVR1C,LRP2,TMEFF2,HECW2,ABI2,KLF7,PLEKHM3,ACSL3,DOCK10,ARIH2,ALCAM,GSK3B,P2RY12,SERPINI1,USP13,ADGRL3,RUFY3,UNC5C,RAPGEF2,ADAMTS12,ITGA2,DHFR,APC,MEGF10,FAXDC2,BVES,FRK,EYA4,FAM120B,HDAC9,CDK6,PPP1R9A,NAPEPLD,CNTNAP2,CHD7,TPD52,SMARCA2,VLDLR,PTPRD,AGTPBP1,PRKCQ,ZNF365,TET1,OPALIN,SHTN1,EHF,RTN3,POU2AF1,TTC12,SNX19,NTM,DIP2B,ERBB3,GRIP1,FLT3,AKAP6,MDGA2,ATL1,PSEN1,NRXN3,EML1,TJP1,GREM1,CATSPER2,NEO1,NKD1,RPGRIP1L,OMG,ABCA5,CABYR,BTBD3,ATP9A,EDN3,CDKL5,IL1RAPL1,ZC4H2,PLP1,DCX,MCF2,SLITRK2,SPRY3	93	GO:BP
GO:0050896	response to stimulus	none	0.00014256	3.846	PER3,SFPQ,MTF1,ZFYVE9,CYP2J2,SGIP1,PRKACB,LRRC8D,GPSM2,SORT1,TRIM45,THEM4,RGS5,NUF2,ATP1B1,DSTYK,ESRRG,RHOU,OR2L5,OR2L2,OR2L3,OR2L13,RSAD2,RASGRP3,EPCAM,CCDC88A,TGFA,STAMBP,CNGA3,ZC3H8,RAB6C,ZEB2,ACVR1C,STK39,LRP2,PDE11A,INPP1,TMEFF2,PLCL1,ABI2,KLF7,LANCL1,CPS1,DOCK10,UBE2E2,DOCK3,CACNA1D,FAM19A4,ALCAM,GSK3B,P2RY12,TRIM59,PLD1,USP13,PEX5L,APBB2,ADGRL3,CDKL2,MAPK10,UNC5C,TSPAN5,HHIP,NR3C2,RAPGEF2,KLKB1,ADAMTS12,CCL28,ITGA2,SERINC5,DHFR,ATG10,APC,SLC12A2,SH3TC2,CPEB4,C6orf89,RCAN2,PAQR8,GCLC,ME1,BVES,WASF1,FRK,NCOA7,PTPRK,EYA4,MAP7,SASH1,FAM120B,PMS2,HDAC9,RAPGEF5,CHN2,PDE1C,LANCL2,GNAI1,GRM3,CDK6,PPP1R9A,SLC25A13,ZCWPW1,NAPEPLD,SRPK2,CNTNAP2,TNKS,GINS4,ST18,SAMD12,ENPP2,DEPTOR,SMARCA2,VLDLR,ERMP1,PTPRD,SAXO1,SLC24A2,MOB3B,TRPM6,GNAQ,TLE4,CTSV,PLPPR1,RALGPS1,PRKCQ,PIP4K2A,ARHGAP21,GPR158,ZNF365,ADO,PBLD,TET1,IFIT1,BTRC,GSTO2,SHTN1,PLEKHA1,NLRP14,TCP11L1,DLG2,POU2AF1,JAM3,SLCO1A2,ERBB3,GRIP1,LGR5,ANKS1B,TCP11L2,SPPL3,AMER2,FLT3,LRRC63,TMTC4,CHD8,AKAP6,EGLN3,GPHN,RDH11,PSEN1,NRXN3,GREM1,GATM,USP50,GLDN,MYO5A,SH3GL3,NKD1,RPGRIP1L,NLK,OMG,RFFL,PPM1E,BCAS3,PIEZO2,NPC1,RNF125,GAREM1,RNF152,HMSD,MACROD2,PIGU,VAPB,EDN3,HLCS,REPS2,GRIA3,MCF2,SPRY3	187	GO:BP
GO:1901360	organic cyclic compound metabolic process	none	0.000144013	3.8416	NOL9,PER3,SFPQ,MTF1,MMACHC,AK5,HENMT1,TDRKH,GATAD2B,ATP1B1,PROX1,ESRRG,RNASEH1,EPCAM,MEIS1,ZC3H8,POLR2D,ZEB2,LRP2,NDUFS1,KLF7,ACSL3,NDUFA10,CPOX,USP13,APBB2,SRD5A3,FAM47E,ELOVL6,NR3C2,RAPGEF2,AADAT,STOX2,SRD5A1,HMGCS1,PTCD2,ANKRD31,HMGCR,DHFR,STARD4,PCBD2,FAXDC2,ZSCAN16,PGBD1,ZSCAN31,ZSCAN23,ZNF311,GCLC,ME1,FRK,NCOA7,PTPRK,EYA4,PMS2,HDAC9,CREB5,LANCL2,ZNF713,ZNF727,CYP51A1,SLC25A13,ZNF789,ZKSCAN1,ZNF3,ZCWPW1,SRPK2,TNKS,FDFT1,PURG,GINS4,ST18,CHD7,ZFHX4,SQLE,SMARCA2,TLE4,ZNF483,ZNF883,ZFP37,ZBTB43,FUBP3,PRKCQ,ZNF365,TET1,BTRC,GSTO2,ENO4,ZNF195,EHF,POU2AF1,SC5D,TBRG1,ZNF10,OSGEP,CHD8,EGLN3,FUT8,GPHN,PSEN1,ENTPD5,YLPM1,GREM1,NANOGP8,ZKSCAN2,TOX3,ATMIN,ZNF778,ZNF18,NLK,ACACA,BCAS3,ABCA5,NPC1,OSBPL1A,ASXL3,ZNF554,ZNF490,ZNF682,ZNF66,ZNF429,ZNF208,ZNF676,ZNF728,ZNF681,ZNF726,ZNF404,ZNF221,ZNF229,ZNF610,ZNF528,ZNF667,ZNF772,ZNF418,ZNF606,MACROD2,VAPB,HLCS,ZNF280B,WBP2NL,GEMIN8,SCML2,JADE3,PFKFB1,SPIN4,ZC4H2,ZNF711,PGRMC1	147	GO:BP
GO:0048666	neuron development	Neurogenesis	0.000158847	3.79902	CCDC88A,LRP2,HECW2,ABI2,KLF7,DOCK10,ALCAM,GSK3B,SERPINI1,RUFY3,UNC5C,RAPGEF2,DHFR,PPP1R9A,CNTNAP2,VLDLR,PTPRD,PRKCQ,ZNF365,SHTN1,NTM,DIP2B,GRIP1,ATL1,PSEN1,NRXN3,NEO1,RPGRIP1L,OMG,BTBD3,ATP9A,CDKL5,IL1RAPL1,PLP1,MCF2,SLITRK2,SPRY3	37	GO:BP
GO:0007154	cell communication	none	0.000181002	3.74232	KIF1B,SFPQ,ZFYVE9,PRKACB,LRRC8D,GPSM2,SORT1,THEM4,RGS5,NUF2,ATP1B1,DSTYK,ESRRG,RHOU,RSAD2,RASGRP3,EPCAM,CCDC88A,TGFA,STAMBP,CNGA3,RAB6C,ZEB2,ACVR1C,STK39,LRP2,PDE11A,INPP1,PLCL1,ABI2,KLF7,LANCL1,DOCK3,CACNA1D,FAM19A4,ALCAM,GSK3B,GPR156,P2RY12,TRIM59,PLD1,PEX5L,APBB2,ADGRL3,CDKL2,MAPK10,TSPAN5,HHIP,NR3C2,RAPGEF2,ADAMTS12,ITGA2,ATG10,APC,SLC12A2,SH3TC2,CPEB4,RCAN2,WASF1,FRK,PTPRK,EYA4,SASH1,FAM120B,RAPGEF5,CHN2,PDE1C,LANCL2,GNAI1,PCLO,GRM3,CDK6,PPP1R9A,SRPK2,CNTNAP2,TNKS,ST18,CHD7,SAMD12,DEPTOR,VLDLR,ERMP1,PTPRD,SLC24A2,MOB3B,GNAQ,TLE4,CTSV,PLPPR1,RALGPS1,PRKCQ,PIP4K2A,ARHGAP21,GPR158,PBLD,TET1,BTRC,SHTN1,PLEKHA1,RIC3,TCP11L1,DLG2,SNX19,SLC4A8,ERBB3,GRIP1,LGR5,ANKS1B,TCP11L2,SPPL3,AMER2,FLT3,LRRC63,TMTC4,NALCN,CHD8,AKAP6,PSEN1,NRXN3,SCG5,GREM1,USP50,GLDN,SH3GL3,NKD1,RPGRIP1L,CDH8,CNTNAP4,NLK,RFFL,BCAS3,NPC1,RNF125,GAREM1,RNF152,PIGU,VAPB,EDN3,REPS2,CDKL5,IL1RAPL1,PLP1,GRIA3,MCF2,SPRY3	145	GO:BP
GO:0051234	establishment of localization	none	0.000374404	3.42666	KIF1B,NIPAL3,ZFYVE9,DNAJC6,SGIP1,CLCA4,LRRC8D,GPSM2,SORT1,THEM4,KCNJ10,NUF2,ATP1B1,DNM3,USH2A,RHOU,KCNK1,RSAD2,DNAJC27,CCDC88A,TEX261,EXOC6B,ALMS1,CNGA3,RAB6C,SLC38A11,STK39,LRP2,TTC30A,ICA1L,KLF7,ACSL3,KCNH8,SCN11A,ARIH2,CACNA1D,FAM19A4,GSK3B,SLC7A14,PLD1,PEX5L,ATP8A1,RUFY3,ANKH,HMGCR,STARD4,APC,MEGF10,SLC12A2,KIF3A,SH3TC2,RANBP17,KIF13A,BVES,WASF1,NKAIN2,REPS1,PCLO,CYP51A1,DYNC1I1,SLC25A13,SLC35B4,CHD7,GDAP1,TPD52,VLDLR,SLC24A2,TRPM6,SLC31A2,SEC61A2,PIP4K2A,ARHGAP21,GPR158,RUFY2,IFIT1,VTI1A,PLEKHA1,RAB30,DLG2,SNX19,BORCS5,SLCO1A2,LIMA1,SLC4A8,ERBB3,GRIP1,NALCN,STXBP6,AP4S1,AKAP6,PSEN1,NIPA1,NPAP1,SCG5,GREM1,MYO5A,SNX1,SH3GL3,ABCA5,KCNJ2,PIEZO2,MPPE1,NPC1,CABYR,OSBPL1A,ATP9A,VAPB,EDN3,CLCN4,REPS2,IL1RAPL1	111	GO:BP
GO:0048731	system development	none	0.000391442	3.40733	MTF1,DNM3,PROX1,USH2A,CCDC88A,MEIS1,RNF103,ZEB2,ACVR1C,LRP2,HECW2,ABI2,KLF7,ACSL3,DOCK10,ALCAM,GSK3B,P2RY12,SERPINI1,ADGRL3,RUFY3,UNC5C,UGT8,HHIP,RAPGEF2,ANKH,ADAMTS12,DHFR,APC,SLC12A2,BVES,SASH1,PMS2,HDAC9,RAPGEF5,PCLO,ADAM22,CDK6,PPP1R9A,SRPK2,CNTNAP2,POMK,CHD7,VLDLR,PTPRD,AGTPBP1,PLPPR1,PRKCQ,GPR158,ZNF365,OPALIN,SHTN1,RTN3,SNX19,NTM,JAM3,DIP2B,ERBB3,GRIP1,CHD8,AKAP6,MDGA2,ATL1,PSEN1,NRXN3,EML1,TJP1,GREM1,NEO1,SH3GL3,NKD1,RPGRIP1L,CDH11,OMG,ADNP2,BTBD3,ATP9A,CDKL5,IL1RAPL1,ZC4H2,PLP1,DCX,MCF2,SLITRK2,SPRY3	85	GO:BP
GO:0006810	transport	none	0.000413961	3.38304	KIF1B,NIPAL3,ZFYVE9,DNAJC6,SGIP1,CLCA4,LRRC8D,SORT1,THEM4,KCNJ10,ATP1B1,DNM3,RHOU,KCNK1,RSAD2,DNAJC27,CCDC88A,TEX261,EXOC6B,ALMS1,CNGA3,RAB6C,SLC38A11,STK39,LRP2,TTC30A,ICA1L,KLF7,ACSL3,KCNH8,SCN11A,CACNA1D,FAM19A4,GSK3B,SLC7A14,PLD1,PEX5L,ATP8A1,RUFY3,ANKH,HMGCR,STARD4,MEGF10,SLC12A2,KIF3A,SH3TC2,RANBP17,KIF13A,BVES,WASF1,NKAIN2,REPS1,PCLO,CYP51A1,DYNC1I1,SLC25A13,SLC35B4,CHD7,TPD52,VLDLR,SLC24A2,TRPM6,SLC31A2,SEC61A2,PIP4K2A,ARHGAP21,GPR158,RUFY2,IFIT1,VTI1A,RAB30,DLG2,SNX19,BORCS5,SLCO1A2,LIMA1,SLC4A8,ERBB3,GRIP1,NALCN,STXBP6,AP4S1,AKAP6,PSEN1,NIPA1,NPAP1,SCG5,GREM1,MYO5A,SNX1,SH3GL3,ABCA5,KCNJ2,PIEZO2,MPPE1,NPC1,CABYR,OSBPL1A,ATP9A,VAPB,EDN3,CLCN4,REPS2,IL1RAPL1	104	GO:BP
GO:0048518	positive regulation of biological process	none	0.000613947	3.21187	EIF4G3,SFPQ,MTF1,SGIP1,GPSM2,GATAD2B,ATP1B1,DSTYK,LPGAT1,PROX1,ESRRG,RHOU,RSAD2,RNF144A,EPCAM,CCDC88A,FAM161A,MEIS1,TGFA,ALMS1,STAMBP,ZC3H8,ZEB2,ACVR1C,STK39,LRP2,ABI2,KLF7,ACSL3,UBE2E2,EPM2AIP1,ARIH2,CACNA1D,GSK3B,P2RY12,SERPINI1,PLD1,USP13,APBB2,LIMCH1,RUFY3,FAM47E,TSPAN5,ELOVL6,NR3C2,RAPGEF2,KLKB1,CCL28,ANKRD31,ATG10,STARD4,APC,MEGF10,SLC12A2,PCBD2,FAXDC2,C6orf89,BVES,WASF1,NCOA7,EYA4,SASH1,HDAC9,CREB5,ANLN,LANCL2,GNAI1,CDK6,ZCWPW1,NAPEPLD,SRPK2,CNTNAP2,TNKS,MTMR9,ST18,ENPP2,DEPTOR,SMARCA2,VLDLR,PTPRD,SAXO1,SLC24A2,MOB3B,CTSV,FUBP3,PRKCQ,PIP4K2A,GPR158,ZNF365,TET1,IFIT1,BTRC,SHTN1,PLEKHA1,RIC3,EHF,LIPT2,POU2AF1,JAM3,BORCS5,DIP2B,SLC4A8,ERBB3,GRIP1,LGR5,SPPL3,ANAPC5,FLT3,SLAIN1,NALCN,DCUN1D2,CHD8,AKAP6,EGLN3,DDHD1,PSEN1,SPTLC2,TJP1,GREM1,NANOGP8,FRMD5,GATM,USP50,NKD1,TOX3,ATMIN,PPM1E,BCAS3,ABCA5,RNF125,GAREM1,ASXL3,RNF152,HMSD,VAPB,EDN3,WBP2NL,CDKL5,IL1RAPL1,ZC4H2,ZNF711,PGRMC1,SLITRK2	143	GO:BP
GO:0044249	cellular biosynthetic process	none	0.000795578	3.09932	NOL9,PER3,EIF4G3,SFPQ,MTF1,AK5,HENMT1,SORT1,TDRKH,GATAD2B,ATP1B1,B3GALT2,LPGAT1,PROX1,ESRRG,RSAD2,EPCAM,MEIS1,ST3GAL5,ZC3H8,POLR2D,ZEB2,GALNT13,TMEFF2,NDUFS1,KLF7,CPS1,ACSL3,NDUFA10,EPM2AIP1,CPOX,GSK3B,PLD1,USP13,APBB2,SRD5A3,FAM47E,TSPAN5,ELOVL6,UGT8,NR3C2,TRIM2,RAPGEF2,STOX2,KLKB1,HMGCS1,PTCD2,HMGCR,SERINC5,DHFR,ATG10,STARD4,PCBD2,CPEB4,SIRT5,ZSCAN16,PGBD1,ZSCAN31,ZSCAN23,ZNF311,GCLC,ME1,HS3ST5,FRK,NCOA7,PTPRK,PMS2,HDAC9,CREB5,LANCL2,ZNF713,ZNF727,CDK6,SLC25A13,ZNF789,ZKSCAN1,ZNF3,SRPK2,TNKS,MTMR7,PURG,POMK,ST18,CHD7,ZFHX4,NECAB1,SMARCA2,TLE4,ZNF483,ZNF883,ZFP37,ZBTB43,FUBP3,IDI1,PRKCQ,PIP4K2A,TET1,BTRC,ZNF195,EHF,LIPT2,POU2AF1,TMTC2,MRPL42,SPPL3,ZNF10,SACS,TMTC4,OSGEP,CHD8,FUT8,GPHN,PSEN1,ENTPD5,SPTLC2,SCG5,GREM1,NANOGP8,GATM,SECISBP2L,USP50,ZKSCAN2,TOX3,ATMIN,ZNF778,ZNF18,PIGL,NLK,ACACA,BCAS3,MPPE1,NPC1,OSBPL1A,RNF125,ASXL3,HMSD,DSEL,ADNP2,ZNF554,ZNF490,ZNF682,ZNF66,ZNF429,ZNF208,ZNF676,ZNF728,ZNF681,ZNF726,ZNF404,ZNF221,ZNF229,ZNF610,ZNF528,ZNF667,ZNF772,ZNF418,ZNF606,PIGU,VAPB,EDN3,ZNF280B,WBP2NL,GEMIN8,SCML2,PCYT1B,JADE3,SPIN4,ZC4H2,ZNF711,PGRMC1	170	GO:BP
GO:0007275	multicellular organism development	none	0.000953602	3.02063	MTF1,TDRKH,DNM3,PROX1,USH2A,CCSAP,CCDC88A,MEIS1,RNF103,ZC3H8,ZEB2,ACVR1C,LRP2,UBR3,HECW2,ABI2,KLF7,ACSL3,DOCK10,ALCAM,GSK3B,P2RY12,SERPINI1,ADGRL3,RUFY3,UNC5C,UGT8,HHIP,RAPGEF2,STOX2,ANKH,ADAMTS12,ITGA2,DHFR,APC,SLC12A2,FAXDC2,BVES,SASH1,PMS2,HDAC9,RAPGEF5,PCLO,ADAM22,CDK6,PPP1R9A,SRPK2,CNTNAP2,POMK,CHD7,SMARCA2,VLDLR,PTPRD,AGTPBP1,PLPPR1,PRKCQ,GPR158,ZNF365,TET1,OPALIN,SHTN1,RTN3,SNX19,NTM,JAM3,DIP2B,ERBB3,GRIP1,CHD8,AKAP6,MDGA2,ATL1,FUT8,PSEN1,NRXN3,EML1,TJP1,GREM1,NEO1,SH3GL3,NKD1,RPGRIP1L,CDH11,OMG,ADNP2,BTBD3,ATP9A,CDKL5,IL1RAPL1,ZC4H2,PLP1,DCX,MCF2,SLITRK2,SPRY3	95	GO:BP
GO:0051716	cellular response to stimulus	none	0.00107398	2.969	SFPQ,ZFYVE9,CYP2J2,PRKACB,LRRC8D,GPSM2,SORT1,THEM4,RGS5,NUF2,ATP1B1,DSTYK,ESRRG,RHOU,RSAD2,RASGRP3,EPCAM,CCDC88A,TGFA,STAMBP,CNGA3,RAB6C,ZEB2,ACVR1C,STK39,LRP2,PDE11A,INPP1,PLCL1,ABI2,KLF7,LANCL1,CPS1,UBE2E2,DOCK3,CACNA1D,FAM19A4,ALCAM,GSK3B,P2RY12,TRIM59,PLD1,USP13,PEX5L,APBB2,ADGRL3,CDKL2,MAPK10,UNC5C,TSPAN5,HHIP,NR3C2,RAPGEF2,ADAMTS12,CCL28,ITGA2,DHFR,ATG10,APC,SLC12A2,SH3TC2,CPEB4,RCAN2,WASF1,FRK,PTPRK,EYA4,SASH1,FAM120B,PMS2,HDAC9,RAPGEF5,CHN2,PDE1C,LANCL2,GNAI1,GRM3,CDK6,PPP1R9A,ZCWPW1,SRPK2,TNKS,GINS4,ST18,SAMD12,DEPTOR,SMARCA2,VLDLR,ERMP1,PTPRD,SAXO1,SLC24A2,MOB3B,GNAQ,TLE4,CTSV,PLPPR1,RALGPS1,PRKCQ,PIP4K2A,ARHGAP21,GPR158,ZNF365,ADO,PBLD,TET1,IFIT1,BTRC,GSTO2,SHTN1,PLEKHA1,TCP11L1,DLG2,JAM3,SLCO1A2,ERBB3,GRIP1,LGR5,ANKS1B,TCP11L2,SPPL3,AMER2,FLT3,LRRC63,TMTC4,CHD8,AKAP6,EGLN3,RDH11,PSEN1,NRXN3,GREM1,USP50,GLDN,MYO5A,SH3GL3,NKD1,RPGRIP1L,NLK,OMG,RFFL,PPM1E,BCAS3,PIEZO2,NPC1,RNF125,GAREM1,RNF152,MACROD2,PIGU,VAPB,EDN3,REPS2,GRIA3,MCF2,SPRY3	156	GO:BP
GO:0018130	heterocycle biosynthetic process	none	0.00115255	2.93834	PER3,SFPQ,MTF1,AK5,GATAD2B,PROX1,ESRRG,EPCAM,MEIS1,ZC3H8,POLR2D,ZEB2,NDUFS1,KLF7,ACSL3,NDUFA10,CPOX,USP13,APBB2,FAM47E,ELOVL6,NR3C2,STOX2,DHFR,PCBD2,ZSCAN16,PGBD1,ZSCAN31,ZSCAN23,ZNF311,GCLC,ME1,FRK,NCOA7,PTPRK,HDAC9,CREB5,LANCL2,ZNF713,ZNF727,SLC25A13,ZNF789,ZKSCAN1,ZNF3,TNKS,PURG,ST18,CHD7,ZFHX4,SMARCA2,TLE4,ZNF483,ZNF883,ZFP37,ZBTB43,FUBP3,PRKCQ,TET1,BTRC,ZNF195,EHF,POU2AF1,ZNF10,CHD8,GPHN,PSEN1,GREM1,NANOGP8,ZKSCAN2,TOX3,ATMIN,ZNF778,ZNF18,NLK,ACACA,BCAS3,ASXL3,ZNF554,ZNF490,ZNF682,ZNF66,ZNF429,ZNF208,ZNF676,ZNF728,ZNF681,ZNF726,ZNF404,ZNF221,ZNF229,ZNF610,ZNF528,ZNF667,ZNF772,ZNF418,ZNF606,VAPB,ZNF280B,WBP2NL,SCML2,JADE3,SPIN4,ZC4H2,ZNF711,PGRMC1	105	GO:BP
GO:0019438	aromatic compound biosynthetic process	none	0.00131757	2.88023	PER3,SFPQ,MTF1,AK5,GATAD2B,PROX1,ESRRG,EPCAM,MEIS1,ZC3H8,POLR2D,ZEB2,NDUFS1,KLF7,ACSL3,NDUFA10,CPOX,USP13,APBB2,FAM47E,ELOVL6,NR3C2,RAPGEF2,STOX2,DHFR,PCBD2,ZSCAN16,PGBD1,ZSCAN31,ZSCAN23,ZNF311,GCLC,ME1,FRK,NCOA7,PTPRK,HDAC9,CREB5,LANCL2,ZNF713,ZNF727,SLC25A13,ZNF789,ZKSCAN1,ZNF3,TNKS,PURG,ST18,CHD7,ZFHX4,SMARCA2,TLE4,ZNF483,ZNF883,ZFP37,ZBTB43,FUBP3,PRKCQ,TET1,BTRC,ZNF195,EHF,POU2AF1,ZNF10,CHD8,PSEN1,GREM1,NANOGP8,ZKSCAN2,TOX3,ATMIN,ZNF778,ZNF18,NLK,ACACA,BCAS3,ASXL3,ZNF554,ZNF490,ZNF682,ZNF66,ZNF429,ZNF208,ZNF676,ZNF728,ZNF681,ZNF726,ZNF404,ZNF221,ZNF229,ZNF610,ZNF528,ZNF667,ZNF772,ZNF418,ZNF606,VAPB,ZNF280B,WBP2NL,SCML2,JADE3,SPIN4,ZC4H2,ZNF711,PGRMC1	105	GO:BP
GO:0016358	dendrite development	Neurogenesis	0.00151933	2.81835	HECW2,ABI2,KLF7,DOCK10,GSK3B,RAPGEF2,VLDLR,PTPRD,ZNF365,PSEN1,BTBD3,CDKL5,IL1RAPL1,MCF2	14	GO:BP
GO:0031344	regulation of cell projection organization	none	0.00160714	2.79395	CCDC88A,ERMN,HECW2,ABI2,CEP97,GSK3B,P2RY12,SERPINI1,PLD1,RUFY3,RAPGEF2,APC,ANLN,ENPP2,VLDLR,PTPRD,SAXO1,ZNF365,SHTN1,DIP2B,GRIP1,PSEN1,CDKL5,IL1RAPL1,MCF2,SPRY3	26	GO:BP
GO:0006793	phosphorus metabolic process	none	0.00175879	2.75479	AK5,PRKACB,ATP1B1,DSTYK,LPGAT1,PROX1,ACYP2,CCDC88A,PTPN4,ACVR1C,STK39,INPP1,ABI2,NDUFS1,CPS1,ACSL3,NDUFA10,GSK3B,PLD1,LIMCH1,SRD5A3,MAPK10,ELOVL6,RAPGEF2,HMGCS1,SERINC5,APC,FAXDC2,ME1,PTPRK,SASH1,CDK6,SLC25A13,NAPEPLD,SRPK2,TNKS,MTMR9,FDFT1,MTMR7,POMK,CCNE2,ENPP2,DEPTOR,PTPRD,MOB3B,GNAQ,PLPPR1,IDI1,PRKCQ,PIP4K2A,BTRC,ENO4,SPPL3,FLT3,FUT8,GPHN,PSEN1,ENTPD5,GREM1,PIGL,NLK,ACACA,PPM1E,MPPE1,PIGU,EDN3,CDKL5,PCYT1B,PFKFB1	69	GO:BP
GO:0048813	dendrite morphogenesis	Neurogenesis	0.00204541	2.68922	HECW2,ABI2,KLF7,DOCK10,GSK3B,RAPGEF2,PTPRD,ZNF365,BTBD3,CDKL5,IL1RAPL1	11	GO:BP
GO:0006796	phosphate-containing compound metabolic process	none	0.00257839	2.58865	AK5,PRKACB,ATP1B1,DSTYK,LPGAT1,PROX1,ACYP2,CCDC88A,PTPN4,ACVR1C,STK39,INPP1,ABI2,NDUFS1,CPS1,ACSL3,NDUFA10,GSK3B,PLD1,LIMCH1,SRD5A3,MAPK10,ELOVL6,RAPGEF2,HMGCS1,SERINC5,APC,FAXDC2,ME1,PTPRK,SASH1,CDK6,SLC25A13,NAPEPLD,SRPK2,TNKS,MTMR9,FDFT1,MTMR7,POMK,CCNE2,ENPP2,DEPTOR,PTPRD,MOB3B,GNAQ,PLPPR1,IDI1,PRKCQ,PIP4K2A,BTRC,ENO4,SPPL3,FLT3,GPHN,PSEN1,ENTPD5,GREM1,PIGL,NLK,ACACA,PPM1E,MPPE1,PIGU,EDN3,CDKL5,PCYT1B,PFKFB1	68	GO:BP
GO:0007417	central nervous system development	none	0.00330508	2.48082	MTF1,PROX1,MEIS1,RNF103,GSK3B,P2RY12,SERPINI1,UNC5C,UGT8,RAPGEF2,ADAM22,CDK6,CNTNAP2,POMK,CHD7,AGTPBP1,GPR158,ZNF365,OPALIN,RTN3,CHD8,MDGA2,PSEN1,EML1,SH3GL3,BTBD3,ZC4H2,PLP1,DCX	29	GO:BP
GO:0048667	cell morphogenesis involved in neuron differentiation	Neurogenesis	0.00509449	2.2929	HECW2,ABI2,KLF7,DOCK10,ALCAM,GSK3B,RUFY3,UNC5C,RAPGEF2,PTPRD,PRKCQ,ZNF365,SHTN1,DIP2B,ATL1,NRXN3,NEO1,BTBD3,CDKL5,IL1RAPL1,MCF2,SLITRK2	22	GO:BP
GO:0034654	nucleobase-containing compound biosynthetic process	none	0.00521041	2.28313	PER3,SFPQ,MTF1,AK5,GATAD2B,PROX1,ESRRG,EPCAM,MEIS1,ZC3H8,POLR2D,ZEB2,NDUFS1,KLF7,ACSL3,NDUFA10,USP13,APBB2,FAM47E,ELOVL6,NR3C2,STOX2,PCBD2,ZSCAN16,PGBD1,ZSCAN31,ZSCAN23,ZNF311,GCLC,ME1,FRK,NCOA7,PTPRK,HDAC9,CREB5,LANCL2,ZNF713,ZNF727,SLC25A13,ZNF789,ZKSCAN1,ZNF3,TNKS,PURG,ST18,CHD7,ZFHX4,SMARCA2,TLE4,ZNF483,ZNF883,ZFP37,ZBTB43,FUBP3,PRKCQ,TET1,BTRC,ZNF195,EHF,POU2AF1,ZNF10,CHD8,PSEN1,GREM1,NANOGP8,ZKSCAN2,TOX3,ATMIN,ZNF778,ZNF18,NLK,ACACA,BCAS3,ASXL3,ZNF554,ZNF490,ZNF682,ZNF66,ZNF429,ZNF208,ZNF676,ZNF728,ZNF681,ZNF726,ZNF404,ZNF221,ZNF229,ZNF610,ZNF528,ZNF667,ZNF772,ZNF418,ZNF606,VAPB,ZNF280B,WBP2NL,SCML2,JADE3,SPIN4,ZC4H2,ZNF711	101	GO:BP
GO:0006355	regulation of DNA-templated transcription	RNA Homeostasis	0.00534595	2.27198	PER3,SFPQ,MTF1,GATAD2B,PROX1,ESRRG,EPCAM,MEIS1,ZC3H8,ZEB2,KLF7,USP13,APBB2,NR3C2,STOX2,PCBD2,ZSCAN16,PGBD1,ZSCAN31,ZSCAN23,ZNF311,GCLC,FRK,NCOA7,PTPRK,HDAC9,CREB5,LANCL2,ZNF713,ZNF727,ZNF789,ZKSCAN1,ZNF3,TNKS,PURG,ST18,CHD7,ZFHX4,SMARCA2,TLE4,ZNF483,ZNF883,ZFP37,ZBTB43,FUBP3,PRKCQ,TET1,BTRC,ZNF195,EHF,POU2AF1,ZNF10,CHD8,PSEN1,GREM1,NANOGP8,ZKSCAN2,TOX3,ATMIN,ZNF778,ZNF18,NLK,BCAS3,ASXL3,ZNF554,ZNF490,ZNF682,ZNF66,ZNF429,ZNF208,ZNF676,ZNF728,ZNF681,ZNF726,ZNF404,ZNF221,ZNF229,ZNF610,ZNF528,ZNF667,ZNF772,ZNF418,ZNF606,ZNF280B,WBP2NL,SCML2,JADE3,SPIN4,ZC4H2,ZNF711	90	GO:BP
GO:0006996	organelle organization	none	0.00537196	2.26987	DNAJC16,TTLL7,GPSM2,SORT1,TDRKH,THEM4,NUF2,PROX1,RHOU,CCSAP,CCDC88A,FAM161A,TGFA,ALMS1,RAB6C,THSD7B,ZEB2,FMNL2,ERMN,TTC30A,TMEFF2,HECW2,ABI2,NDUFS1,NDUFA10,CEP97,GSK3B,PEX5L,LIMCH1,RUFY3,PTCD2,ANKRD31,ATG10,APC,TRIM36,KIF3A,SIRT5,KIF13A,DNAH8,WASF1,MAP7,ANLN,GNAI1,PCLO,PPP1R9A,ZCWPW1,SRPK2,CEP41,TNKS,GINS4,GDAP1,SQLE,SMARCA2,SAXO1,AGTPBP1,PTPDC1,PRKCQ,PIP4K2A,ARHGAP21,ZNF365,KIF11,VTI1A,SHTN1,GAS2,RTN3,RAB30,TTC12,SNX19,LIMA1,USP30,ANAPC5,SUGT1,SLAIN1,STXBP6,ATL1,DDHD1,YLPM1,ATG2B,EML1,TJP1,FRMD5,USP50,MYO5A,RPGRIP1L,PPM1E,BCAS3,RTTN,NDUFAF5,VAPB,EDN3,WBP2NL,CDKL5	92	GO:BP
GO:0065008	regulation of biological quality	none	0.0055562	2.25522	PER3,DNAJC16,PRKACB,THEM4,ATP1B1,RHOU,KCNK1,FMNL2,ERMN,STK39,ABI2,NDUFS1,KLF7,CPS1,KCNH8,SCN11A,CACNA1D,GSK3B,P2RY12,USP13,ATP8A1,SRD5A3,RUFY3,RAPGEF2,KLKB1,SRD5A1,ITGA2,SLC12A2,GCLC,BVES,KCTD7,MTMR9,CHD7,DEPTOR,PTPRD,SAXO1,SLC24A2,ABHD17B,GNAQ,PRKCQ,GPR158,IFIT1,BTRC,SHTN1,TBRG1,SNX19,JAM3,BORCS5,LIMA1,DIP2B,SLC4A8,GRIP1,SPPL3,SUGT1,NALCN,AKAP6,GPHN,RDH11,TJP1,SCG5,NLK,KCNJ2,PIEZO2,ATP9A,VAPB,EDN3,CDKL5,IL1RAPL1,SLITRK2	69	GO:BP
GO:1901617	organic hydroxy compound biosynthetic process	none	0.00610521	2.2143	PROX1,ZEB2,SRD5A3,RAPGEF2,HMGCS1,HMGCR,DHFR,STARD4,FAXDC2,CYP51A1,FDFT1,SQLE,SC5D,SPTLC2,OSBPL1A	15	GO:BP
GO:2001141	regulation of RNA biosynthetic process	RNA Homeostasis	0.00664158	2.17773	PER3,SFPQ,MTF1,GATAD2B,PROX1,ESRRG,EPCAM,MEIS1,ZC3H8,ZEB2,KLF7,USP13,APBB2,NR3C2,STOX2,PCBD2,ZSCAN16,PGBD1,ZSCAN31,ZSCAN23,ZNF311,GCLC,FRK,NCOA7,PTPRK,HDAC9,CREB5,LANCL2,ZNF713,ZNF727,ZNF789,ZKSCAN1,ZNF3,TNKS,PURG,ST18,CHD7,ZFHX4,SMARCA2,TLE4,ZNF483,ZNF883,ZFP37,ZBTB43,FUBP3,PRKCQ,TET1,BTRC,ZNF195,EHF,POU2AF1,ZNF10,CHD8,PSEN1,GREM1,NANOGP8,ZKSCAN2,TOX3,ATMIN,ZNF778,ZNF18,NLK,BCAS3,ASXL3,ZNF554,ZNF490,ZNF682,ZNF66,ZNF429,ZNF208,ZNF676,ZNF728,ZNF681,ZNF726,ZNF404,ZNF221,ZNF229,ZNF610,ZNF528,ZNF667,ZNF772,ZNF418,ZNF606,ZNF280B,WBP2NL,SCML2,JADE3,SPIN4,ZC4H2,ZNF711	90	GO:BP
GO:0032774	RNA biosynthetic process	RNA Homeostasis	0.00664754	2.17734	PER3,SFPQ,MTF1,GATAD2B,PROX1,ESRRG,EPCAM,MEIS1,ZC3H8,POLR2D,ZEB2,KLF7,USP13,APBB2,FAM47E,NR3C2,STOX2,PCBD2,ZSCAN16,PGBD1,ZSCAN31,ZSCAN23,ZNF311,GCLC,FRK,NCOA7,PTPRK,HDAC9,CREB5,LANCL2,ZNF713,ZNF727,ZNF789,ZKSCAN1,ZNF3,TNKS,PURG,ST18,CHD7,ZFHX4,SMARCA2,TLE4,ZNF483,ZNF883,ZFP37,ZBTB43,FUBP3,PRKCQ,TET1,BTRC,ZNF195,EHF,POU2AF1,ZNF10,CHD8,PSEN1,GREM1,NANOGP8,ZKSCAN2,TOX3,ATMIN,ZNF778,ZNF18,NLK,BCAS3,ASXL3,ZNF554,ZNF490,ZNF682,ZNF66,ZNF429,ZNF208,ZNF676,ZNF728,ZNF681,ZNF726,ZNF404,ZNF221,ZNF229,ZNF610,ZNF528,ZNF667,ZNF772,ZNF418,ZNF606,VAPB,ZNF280B,WBP2NL,SCML2,JADE3,SPIN4,ZC4H2,ZNF711	93	GO:BP
GO:0044271	cellular nitrogen compound biosynthetic process	none	0.00709858	2.14883	PER3,EIF4G3,SFPQ,MTF1,AK5,GATAD2B,B3GALT2,PROX1,ESRRG,EPCAM,MEIS1,ST3GAL5,ZC3H8,POLR2D,ZEB2,NDUFS1,KLF7,CPS1,ACSL3,NDUFA10,CPOX,PLD1,USP13,APBB2,FAM47E,ELOVL6,UGT8,NR3C2,TRIM2,STOX2,DHFR,PCBD2,CPEB4,ZSCAN16,PGBD1,ZSCAN31,ZSCAN23,ZNF311,GCLC,ME1,FRK,NCOA7,PTPRK,HDAC9,CREB5,LANCL2,ZNF713,ZNF727,SLC25A13,ZNF789,ZKSCAN1,ZNF3,TNKS,PURG,ST18,CHD7,ZFHX4,SMARCA2,TLE4,ZNF483,ZNF883,ZFP37,ZBTB43,FUBP3,PRKCQ,TET1,BTRC,ZNF195,EHF,POU2AF1,MRPL42,ZNF10,CHD8,PSEN1,SPTLC2,GREM1,NANOGP8,SECISBP2L,ZKSCAN2,TOX3,ATMIN,ZNF778,ZNF18,NLK,ACACA,BCAS3,ASXL3,ZNF554,ZNF490,ZNF682,ZNF66,ZNF429,ZNF208,ZNF676,ZNF728,ZNF681,ZNF726,ZNF404,ZNF221,ZNF229,ZNF610,ZNF528,ZNF667,ZNF772,ZNF418,ZNF606,VAPB,ZNF280B,WBP2NL,SCML2,JADE3,SPIN4,ZC4H2,ZNF711,PGRMC1	115	GO:BP
GO:0051128	regulation of cellular component organization	none	0.00722593	2.14111	SGIP1,GPSM2,NUF2,PROX1,CCSAP,CCDC88A,TGFA,ALMS1,RAB6C,ZEB2,ERMN,TMEFF2,HECW2,ABI2,CEP97,GSK3B,P2RY12,SERPINI1,PLD1,LIMCH1,RUFY3,RAPGEF2,APC,TRIM36,WASF1,ANLN,GNAI1,CNTNAP2,TNKS,ENPP2,SMARCA2,VLDLR,PTPRD,SAXO1,ABHD17B,PRKCQ,PIP4K2A,GPR158,ZNF365,RUFY2,TET1,SHTN1,JAM3,LIMA1,DIP2B,GRIP1,ANAPC5,SACS,SLAIN1,AKAP6,DDHD1,PSEN1,YLPM1,TJP1,GREM1,USP50,PPM1E,BCAS3,EDN3,CDKL5,IL1RAPL1,JADE3,MCF2,SLITRK2,SPRY3	65	GO:BP
GO:0009653	anatomical structure morphogenesis	none	0.00777208	2.10946	PROX1,RHOU,MEIS1,FMNL2,ERMN,LRP2,TMEFF2,HECW2,ABI2,KLF7,DOCK10,ALCAM,GSK3B,RUFY3,UNC5C,HHIP,RAPGEF2,CDH12,ADAMTS12,ITGA2,APC,SLC12A2,BVES,WASF1,EYA4,SASH1,HDAC9,SRPK2,CNTNAP2,CHD7,TPD52,ENPP2,PTPRD,AGTPBP1,PRKCQ,ZNF365,TET1,SHTN1,JAM3,DIP2B,GRIP1,ATL1,DDHD1,NRXN3,TJP1,GREM1,SNX1,NEO1,NKD1,RPGRIP1L,CDH8,CDH11,ASXL3,BTBD3,ATP9A,SCML2,CDKL5,IL1RAPL1,MCF2,SLITRK2,SPRY3	61	GO:BP
GO:0031346	positive regulation of cell projection organization	none	0.00799788	2.09702	CCDC88A,ABI2,GSK3B,P2RY12,SERPINI1,RUFY3,RAPGEF2,APC,ANLN,ENPP2,VLDLR,PTPRD,SAXO1,SHTN1,GRIP1,CDKL5,IL1RAPL1	17	GO:BP
GO:0006351	DNA-templated transcription	RNA Homeostasis	0.00811014	2.09097	PER3,SFPQ,MTF1,GATAD2B,PROX1,ESRRG,EPCAM,MEIS1,ZC3H8,POLR2D,ZEB2,KLF7,USP13,APBB2,FAM47E,NR3C2,STOX2,PCBD2,ZSCAN16,PGBD1,ZSCAN31,ZSCAN23,ZNF311,GCLC,FRK,NCOA7,PTPRK,HDAC9,CREB5,LANCL2,ZNF713,ZNF727,ZNF789,ZKSCAN1,ZNF3,TNKS,PURG,ST18,CHD7,ZFHX4,SMARCA2,TLE4,ZNF483,ZNF883,ZFP37,ZBTB43,FUBP3,PRKCQ,TET1,BTRC,ZNF195,EHF,POU2AF1,ZNF10,CHD8,PSEN1,GREM1,NANOGP8,ZKSCAN2,TOX3,ATMIN,ZNF778,ZNF18,NLK,BCAS3,ASXL3,ZNF554,ZNF490,ZNF682,ZNF66,ZNF429,ZNF208,ZNF676,ZNF728,ZNF681,ZNF726,ZNF404,ZNF221,ZNF229,ZNF610,ZNF528,ZNF667,ZNF772,ZNF418,ZNF606,ZNF280B,WBP2NL,SCML2,JADE3,SPIN4,ZC4H2,ZNF711	92	GO:BP
GO:0048522	positive regulation of cellular process	none	0.00910653	2.04065	EIF4G3,SFPQ,MTF1,SGIP1,GPSM2,GATAD2B,ATP1B1,DSTYK,LPGAT1,PROX1,ESRRG,RHOU,RSAD2,EPCAM,CCDC88A,MEIS1,TGFA,STAMBP,ZC3H8,ZEB2,ACVR1C,STK39,LRP2,ABI2,KLF7,ACSL3,UBE2E2,EPM2AIP1,ARIH2,GSK3B,P2RY12,SERPINI1,PLD1,USP13,APBB2,LIMCH1,RUFY3,FAM47E,TSPAN5,NR3C2,RAPGEF2,KLKB1,CCL28,ANKRD31,STARD4,APC,MEGF10,SLC12A2,PCBD2,FAXDC2,C6orf89,WASF1,NCOA7,EYA4,SASH1,HDAC9,CREB5,ANLN,LANCL2,GNAI1,CDK6,ZCWPW1,NAPEPLD,SRPK2,CNTNAP2,TNKS,MTMR9,ST18,ENPP2,DEPTOR,SMARCA2,VLDLR,PTPRD,SAXO1,SLC24A2,MOB3B,CTSV,FUBP3,PRKCQ,PIP4K2A,GPR158,ZNF365,TET1,BTRC,SHTN1,RIC3,EHF,LIPT2,POU2AF1,JAM3,BORCS5,SLC4A8,ERBB3,GRIP1,LGR5,SPPL3,ANAPC5,FLT3,SLAIN1,NALCN,CHD8,AKAP6,DDHD1,PSEN1,SPTLC2,TJP1,GREM1,NANOGP8,FRMD5,USP50,NKD1,TOX3,ATMIN,PPM1E,BCAS3,GAREM1,ASXL3,RNF152,HMSD,EDN3,WBP2NL,CDKL5,IL1RAPL1,ZC4H2,ZNF711,PGRMC1,SLITRK2	127	GO:BP
GO:0007017	microtubule-based process	Cytoskeleton	0.00985141	2.0065	KIF1B,TTLL7,GPSM2,NUF2,DNAH14,CCSAP,CCDC88A,ALMS1,RAB6C,TTC30A,CEP97,GSK3B,APC,TRIM36,KIF3A,KIF13A,DNAH8,KIF6,MAP7,GNAI1,DYNC1I1,TNKS,ARHGAP21,KIF11,DLG2,TTC12,BORCS5,KLHL42,KIF21A,SLAIN1,EML1,CATSPER2,CABYR,RTTN	34	GO:BP
GO:0048870	cell motility	none	0.010093	1.99598	PROX1,DNAH14,CCDC88A,ZEB2,FMNL2,ACVR1C,STK39,TMEFF2,ABI2,DOCK10,FAM19A4,P2RY12,LIMCH1,ADGRL3,RUFY3,RAPGEF2,SPOCK3,ADAMTS12,CCL28,ITGA2,APC,MEGF10,SLC12A2,DNAH8,PTPRK,SASH1,HDAC9,ANLN,CDK6,ENPP2,PRKCQ,TET1,SHTN1,TTC12,JAM3,LIMA1,TCP11L2,TJP1,GREM1,CATSPER2,FRMD5,NEO1,NKD1,CDH11,RFFL,BCAS3,EDN3,CDKL5,DCX	49	GO:BP
GO:0008610	lipid biosynthetic process	Lipid Metabolism	0.0121177	1.91658	B3GALT2,LPGAT1,PROX1,ST3GAL5,ACSL3,PLD1,SRD5A3,ELOVL6,UGT8,SRD5A1,HMGCS1,HMGCR,STARD4,FAXDC2,CYP51A1,FDFT1,MTMR7,SQLE,IDI1,PIP4K2A,SC5D,SPTLC2,PIGL,ACACA,MPPE1,OSBPL1A,ASXL3,PIGU,PCYT1B	29	GO:BP
GO:0006629	lipid metabolic process	Lipid Metabolism	0.0131772	1.88018	CYP2J2,THEM4,B3GALT2,LPGAT1,PROX1,ST3GAL5,LRP2,CPS1,ACSL3,PLD1,SRD5A3,ELOVL6,UGT8,SRD5A1,HMGCS1,HMGCR,SERINC5,STARD4,FAXDC2,ACAT2,CYP51A1,NAPEPLD,MTMR9,FDFT1,MTMR7,ENPP2,SQLE,PLPPR1,IDI1,PIP4K2A,SC5D,RDH11,SPTLC2,PIGL,ACACA,ABCA5,MPPE1,NPC1,OSBPL1A,ASXL3,PIGU,PCYT1B	42	GO:BP
GO:0034330	cell junction organization	none	0.0160932	1.79336	DNM3,ABI2,DOCK10,APBB2,LIMCH1,ADGRL3,RAPGEF2,CDH12,APC,PTPRK,PCLO,CNTNAP2,PTPRD,ABHD17B,GPR158,ZNF365,JAM3,GPHN,PSEN1,TJP1,CDH8,CDH11,CDKL5,IL1RAPL1,ZC4H2,SLITRK2	26	GO:BP
GO:0007165	signal transduction	none	0.0172212	1.76394	SFPQ,ZFYVE9,PRKACB,LRRC8D,GPSM2,SORT1,THEM4,RGS5,NUF2,ATP1B1,DSTYK,ESRRG,RHOU,RSAD2,RASGRP3,EPCAM,CCDC88A,TGFA,STAMBP,CNGA3,RAB6C,ZEB2,ACVR1C,STK39,LRP2,PDE11A,INPP1,PLCL1,ABI2,LANCL1,DOCK3,CACNA1D,FAM19A4,ALCAM,GSK3B,P2RY12,TRIM59,PLD1,PEX5L,APBB2,ADGRL3,CDKL2,MAPK10,TSPAN5,HHIP,NR3C2,RAPGEF2,ADAMTS12,ITGA2,ATG10,APC,SH3TC2,CPEB4,RCAN2,WASF1,FRK,PTPRK,EYA4,SASH1,FAM120B,RAPGEF5,CHN2,PDE1C,LANCL2,GNAI1,GRM3,CDK6,PPP1R9A,SRPK2,TNKS,ST18,SAMD12,DEPTOR,VLDLR,ERMP1,PTPRD,SLC24A2,MOB3B,GNAQ,TLE4,CTSV,PLPPR1,RALGPS1,PRKCQ,PIP4K2A,ARHGAP21,GPR158,PBLD,TET1,BTRC,SHTN1,PLEKHA1,TCP11L1,ERBB3,GRIP1,LGR5,ANKS1B,TCP11L2,SPPL3,AMER2,FLT3,LRRC63,TMTC4,CHD8,AKAP6,PSEN1,NRXN3,GREM1,USP50,GLDN,SH3GL3,NKD1,RPGRIP1L,NLK,RFFL,NPC1,RNF125,GAREM1,RNF152,PIGU,VAPB,EDN3,REPS2,GRIA3,MCF2,SPRY3	126	GO:BP
GO:0006694	steroid biosynthetic process	Lipid Metabolism	0.0189546	1.72229	PROX1,SRD5A3,SRD5A1,HMGCS1,HMGCR,STARD4,FAXDC2,CYP51A1,FDFT1,SQLE,SC5D,OSBPL1A	12	GO:BP
GO:0046483	heterocycle metabolic process	none	0.0217859	1.66182	NOL9,PER3,SFPQ,MTF1,MMACHC,AK5,HENMT1,TDRKH,GATAD2B,ATP1B1,PROX1,ESRRG,RNASEH1,EPCAM,MEIS1,ZC3H8,POLR2D,ZEB2,NDUFS1,KLF7,ACSL3,NDUFA10,CPOX,USP13,APBB2,FAM47E,ELOVL6,NR3C2,STOX2,HMGCS1,PTCD2,ANKRD31,DHFR,PCBD2,ZSCAN16,PGBD1,ZSCAN31,ZSCAN23,ZNF311,GCLC,ME1,FRK,NCOA7,PTPRK,EYA4,PMS2,HDAC9,CREB5,LANCL2,ZNF713,ZNF727,SLC25A13,ZNF789,ZKSCAN1,ZNF3,ZCWPW1,SRPK2,TNKS,PURG,GINS4,ST18,CHD7,ZFHX4,SMARCA2,TLE4,ZNF483,ZNF883,ZFP37,ZBTB43,FUBP3,PRKCQ,ZNF365,TET1,BTRC,GSTO2,ENO4,ZNF195,EHF,POU2AF1,TBRG1,ZNF10,OSGEP,CHD8,EGLN3,FUT8,GPHN,PSEN1,ENTPD5,YLPM1,GREM1,NANOGP8,ZKSCAN2,TOX3,ATMIN,ZNF778,ZNF18,NLK,ACACA,BCAS3,ASXL3,ZNF554,ZNF490,ZNF682,ZNF66,ZNF429,ZNF208,ZNF676,ZNF728,ZNF681,ZNF726,ZNF404,ZNF221,ZNF229,ZNF610,ZNF528,ZNF667,ZNF772,ZNF418,ZNF606,MACROD2,VAPB,HLCS,ZNF280B,WBP2NL,GEMIN8,SCML2,JADE3,PFKFB1,SPIN4,ZC4H2,ZNF711,PGRMC1	132	GO:BP
GO:0044281	small molecule metabolic process	none	0.0235088	1.62877	MMACHC,CYP2J2,AK5,THEM4,ATP1B1,LPGAT1,PROX1,LRP2,NDUFS1,CPS1,ACSL3,NDUFA10,EPM2AIP1,SRD5A3,ELOVL6,AADAT,HMGCS1,HMGCR,SERINC5,DHFR,STARD4,SIRT5,GCLC,ME1,DDO,ACAT2,CYP51A1,SLC25A13,NAPEPLD,FDFT1,SQLE,GNE,GSTO2,ENO4,LIPT2,SC5D,EGLN3,FUT8,RDH11,PSEN1,ENTPD5,SPTLC2,GATM,ACACA,ABCA5,NPC1,OSBPL1A,DSEL,MACROD2,HLCS,PFKFB1	51	GO:BP
GO:0051130	positive regulation of cellular component organization	none	0.0256651	1.59066	SGIP1,GPSM2,PROX1,CCDC88A,TGFA,ABI2,GSK3B,P2RY12,SERPINI1,LIMCH1,RUFY3,RAPGEF2,APC,WASF1,ANLN,CNTNAP2,TNKS,ENPP2,VLDLR,PTPRD,SAXO1,PRKCQ,PIP4K2A,SHTN1,GRIP1,ANAPC5,SLAIN1,DDHD1,PSEN1,GREM1,USP50,PPM1E,EDN3,CDKL5,IL1RAPL1,SLITRK2	36	GO:BP
GO:0120035	regulation of plasma membrane bounded cell projection organization	none	0.0302708	1.51898	CCDC88A,HECW2,ABI2,CEP97,GSK3B,P2RY12,SERPINI1,PLD1,RUFY3,RAPGEF2,APC,ANLN,ENPP2,VLDLR,PTPRD,SAXO1,ZNF365,SHTN1,DIP2B,PSEN1,CDKL5,IL1RAPL1,MCF2	23	GO:BP
GO:0031326	regulation of cellular biosynthetic process	none	0.0316151	1.50011	PER3,EIF4G3,SFPQ,MTF1,HENMT1,SORT1,TDRKH,GATAD2B,ATP1B1,LPGAT1,PROX1,ESRRG,RSAD2,EPCAM,MEIS1,ZC3H8,ZEB2,TMEFF2,KLF7,ACSL3,EPM2AIP1,GSK3B,PLD1,USP13,APBB2,FAM47E,NR3C2,TRIM2,RAPGEF2,STOX2,KLKB1,DHFR,STARD4,PCBD2,CPEB4,SIRT5,ZSCAN16,PGBD1,ZSCAN31,ZSCAN23,ZNF311,GCLC,FRK,NCOA7,PTPRK,HDAC9,CREB5,LANCL2,ZNF713,ZNF727,CDK6,ZNF789,ZKSCAN1,ZNF3,SRPK2,TNKS,PURG,ST18,CHD7,ZFHX4,NECAB1,SMARCA2,TLE4,ZNF483,ZNF883,ZFP37,ZBTB43,FUBP3,PRKCQ,TET1,BTRC,ZNF195,EHF,POU2AF1,ZNF10,CHD8,PSEN1,GREM1,NANOGP8,SECISBP2L,USP50,ZKSCAN2,TOX3,ATMIN,ZNF778,ZNF18,NLK,BCAS3,RNF125,ASXL3,HMSD,ADNP2,ZNF554,ZNF490,ZNF682,ZNF66,ZNF429,ZNF208,ZNF676,ZNF728,ZNF681,ZNF726,ZNF404,ZNF221,ZNF229,ZNF610,ZNF528,ZNF667,ZNF772,ZNF418,ZNF606,EDN3,ZNF280B,WBP2NL,SCML2,JADE3,SPIN4,ZC4H2,ZNF711	119	GO:BP
GO:0051641	cellular localization	none	0.032266	1.49126	KIF1B,ZFYVE9,DNAJC6,GPSM2,SORT1,NUF2,ATP1B1,DNM3,USH2A,RHOU,RSAD2,DNAJC27,CCDC88A,TEX261,EXOC6B,ALMS1,RAB6C,LRP2,TTC30A,KLF7,ACSL3,ARIH2,GSK3B,PLD1,PEX5L,RUFY3,FAM47E,TSPAN5,RAPGEF2,HMGCR,STARD4,APC,SLC12A2,KIF3A,SH3TC2,RANBP17,KIF13A,PTPRK,MAP7,REPS1,GNAI1,PCLO,CYP51A1,DYNC1I1,CNTNAP2,TNKS,GDAP1,VLDLR,SEC61A2,PIP4K2A,ARHGAP21,GPR158,IFIT1,VTI1A,PLEKHA1,RIC3,DLG2,TBRG1,SNX19,JAM3,AKAP3,BORCS5,SLC4A8,GRIP1,AP4S1,AKAP6,GPHN,PSEN1,NPAP1,TJP1,SCG5,MYO5A,SNX1,SH3GL3,MPPE1,NPC1,ATP9A,VAPB,REPS2,PGRMC1	80	GO:BP
GO:0009889	regulation of biosynthetic process	none	0.0403982	1.39364	PER3,EIF4G3,SFPQ,MTF1,HENMT1,SORT1,TDRKH,GATAD2B,ATP1B1,LPGAT1,PROX1,ESRRG,RSAD2,EPCAM,MEIS1,ZC3H8,ZEB2,TMEFF2,KLF7,ACSL3,EPM2AIP1,GSK3B,PLD1,USP13,APBB2,FAM47E,NR3C2,TRIM2,RAPGEF2,STOX2,KLKB1,DHFR,STARD4,PCBD2,CPEB4,SIRT5,ZSCAN16,PGBD1,ZSCAN31,ZSCAN23,ZNF311,GCLC,FRK,NCOA7,PTPRK,HDAC9,CREB5,LANCL2,ZNF713,ZNF727,CDK6,ZNF789,ZKSCAN1,ZNF3,SRPK2,TNKS,PURG,ST18,CHD7,ZFHX4,NECAB1,SMARCA2,TLE4,ZNF483,ZNF883,ZFP37,ZBTB43,FUBP3,PRKCQ,TET1,BTRC,ZNF195,EHF,POU2AF1,ZNF10,CHD8,PSEN1,GREM1,NANOGP8,SECISBP2L,USP50,ZKSCAN2,TOX3,ATMIN,ZNF778,ZNF18,NLK,BCAS3,RNF125,ASXL3,HMSD,ADNP2,ZNF554,ZNF490,ZNF682,ZNF66,ZNF429,ZNF208,ZNF676,ZNF728,ZNF681,ZNF726,ZNF404,ZNF221,ZNF229,ZNF610,ZNF528,ZNF667,ZNF772,ZNF418,ZNF606,EDN3,ZNF280B,WBP2NL,SCML2,JADE3,SPIN4,ZC4H2,ZNF711	119	GO:BP
GO:0016126	sterol biosynthetic process	Lipid Metabolism	0.0478752	1.31989	HMGCS1,HMGCR,FAXDC2,CYP51A1,FDFT1,SQLE,SC5D	7	GO:BP
GO:0016477	cell migration	none	0.0490511	1.30935	PROX1,CCDC88A,ZEB2,FMNL2,ACVR1C,STK39,TMEFF2,ABI2,DOCK10,FAM19A4,P2RY12,LIMCH1,ADGRL3,RUFY3,RAPGEF2,ADAMTS12,CCL28,ITGA2,APC,MEGF10,SLC12A2,PTPRK,SASH1,HDAC9,ANLN,ENPP2,PRKCQ,TET1,SHTN1,JAM3,LIMA1,TCP11L2,TJP1,GREM1,FRMD5,NEO1,NKD1,CDH11,RFFL,BCAS3,EDN3,CDKL5,DCX	43	GO:BP

### Sheet: MEroyalblue
ID	Description	Biodomain	p.Valg_SCS	logp	Genes	gene.count	source
GO:0008150	biological_process	none	1.65e-29	28.7828	PRKCZ,DNAJC11,SLC45A1,CLSTN1,MTOR,FBXO44,CLCN6,EMC1,CAMK2N1,ADGRB2,FOXO6,HIVEP3,BEND5,KCNC4,IGSF3,TARS2,CGN,TRIM46,SEMA4A,KLHDC9,NOS1AP,LRRN2,PLXNA2,PGBD5,EFR3B,DCTN1,WDR54,CHST10,LHFPL4,CAND2,IQSEC1,POMGNT2,NCKIPSD,IP6K1,PODXL2,SOX2,TNK2,BDH1,NAT8L,CCDC96,TADA2B,KCTD8,TPPP,PCDHGC4,ABLIM3,LARP1,PHACTR1,FRS3,TTBK1,DACT2,FBXL18,ZNF853,HOXA3,HOXA6,GHRHR,NUDCD3,AUTS2,TECPR1,MBLAC1,NYAP1,DPP6,RHOBTB2,EXTL3,ADGRB1,LYNX1,SCX,RUSC2,TMEM8B,FBXO10,WNK2,AK1,SLC27A4,ZER1,TBC1D13,USP20,SLC2A6,ADAMTSL2,SARDH,CAMSAP1,CACNA1B,SPOCK2,FGFBP3,TLL2,ZFYVE27,SEMA4G,PDZD7,ADGRA1,KNDC1,SIRT3,CEND1,TOLLIP,BRSK2,TRIM3,ABCC8,MADD,DAGLA,FADS2,NRXN2,MAP4K2,GAL3ST3,MAP6,TMEM25,FOXRED1,DCPS,KIRREL3,GALNT8,KCNA6,FAIM2,HOXC5,SUOX,ATP2A2,DTX1,RITA1,PLBD2,C12orf43,BCL7A,ABCB9,RIMBP2,CARMIL3,TMEM63C,TTC7B,CCDC85C,HHIPL1,CYP46A1,EVL,MAP1A,TLN2,STOML1,SCAMP5,GDPGP1,VPS33B,FAM174B,ARHGDIG,CACNA1H,MAPK8IP3,TBC1D24,CDIP1,ALG1,EARS2,SEZ6L2,KATNB1,NDRG4,SLC38A7,PARD6A,GFOD2,EXOSC6,SPATA33,VPS9D1,GAS8,SGSM2,NTN1,NT5M,TOM1L2,USP22,SARM1,NLE1,TUBG2,RUNDC3A,MAPT,WNT3,SAMD14,NOG,GRIN2C,EVPL,EXOC7,CBX8,CTIF,SALL3,BTBD2,FZR1,FSD1,CHAF1A,PTPRS,SLC25A23,NANOS3,ADGRL1,AP1M1,MAST3,CRTC1,SLC25A42,C19orf12,LRP3,HPN,DYRK1B,GRIK5,OPA3,EML2,NOVA2,FKRP,CPT1C,AP2A1,LRRC4B,RDH13,BRSK1,SHISA7,NAT14,ZNF584,LZTS3,NECAB3,TRPC4AP,EPB41L1,CDH4,CHRNA4,ZNF512B,SAMD10,DGCR2,GP1BB,KLHL22,P2RX6,RAB36,RASL10A,NF2,KCTD17,DNAL4,CBX6,CBX7,MGAT3,MCAT,MOV10L1,PORCN,SYP,GPR173,LDOC1,MECP2	224	GO:BP
GO:0009987	cellular process	none	3.71e-27	26.4307	PRKCZ,DNAJC11,SLC45A1,CLSTN1,MTOR,CLCN6,EMC1,ADGRB2,FOXO6,HIVEP3,BEND5,KCNC4,TARS2,CGN,TRIM46,SEMA4A,NOS1AP,LRRN2,PLXNA2,PGBD5,EFR3B,DCTN1,WDR54,CHST10,LHFPL4,CAND2,IQSEC1,POMGNT2,NCKIPSD,IP6K1,PODXL2,SOX2,TNK2,NAT8L,CCDC96,TADA2B,KCTD8,TPPP,PCDHGC4,ABLIM3,LARP1,PHACTR1,FRS3,TTBK1,DACT2,ZNF853,HOXA3,HOXA6,GHRHR,NUDCD3,AUTS2,TECPR1,MBLAC1,NYAP1,DPP6,RHOBTB2,EXTL3,ADGRB1,LYNX1,SCX,TMEM8B,FBXO10,WNK2,AK1,SLC27A4,TBC1D13,USP20,SLC2A6,ADAMTSL2,SARDH,CAMSAP1,CACNA1B,SPOCK2,FGFBP3,TLL2,ZFYVE27,SEMA4G,PDZD7,ADGRA1,KNDC1,SIRT3,CEND1,TOLLIP,BRSK2,TRIM3,ABCC8,MADD,DAGLA,FADS2,NRXN2,MAP4K2,GAL3ST3,MAP6,TMEM25,FOXRED1,DCPS,KIRREL3,GALNT8,KCNA6,FAIM2,HOXC5,SUOX,ATP2A2,DTX1,RITA1,PLBD2,C12orf43,BCL7A,ABCB9,RIMBP2,CARMIL3,TTC7B,CYP46A1,EVL,MAP1A,TLN2,SCAMP5,VPS33B,FAM174B,ARHGDIG,CACNA1H,MAPK8IP3,TBC1D24,CDIP1,ALG1,EARS2,SEZ6L2,KATNB1,NDRG4,SLC38A7,PARD6A,GFOD2,EXOSC6,SPATA33,VPS9D1,GAS8,SGSM2,NTN1,NT5M,TOM1L2,USP22,SARM1,NLE1,TUBG2,RUNDC3A,MAPT,WNT3,SAMD14,NOG,GRIN2C,EVPL,EXOC7,CBX8,CTIF,SALL3,BTBD2,FZR1,FSD1,CHAF1A,PTPRS,SLC25A23,NANOS3,ADGRL1,AP1M1,MAST3,CRTC1,SLC25A42,C19orf12,LRP3,HPN,DYRK1B,GRIK5,EML2,NOVA2,FKRP,CPT1C,AP2A1,LRRC4B,RDH13,BRSK1,SHISA7,NAT14,ZNF584,LZTS3,NECAB3,TRPC4AP,EPB41L1,CDH4,CHRNA4,ZNF512B,SAMD10,GP1BB,KLHL22,P2RX6,RAB36,RASL10A,NF2,KCTD17,DNAL4,CBX6,CBX7,MGAT3,MCAT,MOV10L1,PORCN,SYP,GPR173,LDOC1,MECP2	209	GO:BP
GO:0050789	regulation of biological process	none	1.5e-16	15.8247	PRKCZ,CLSTN1,MTOR,CLCN6,CAMK2N1,ADGRB2,FOXO6,HIVEP3,BEND5,KCNC4,TRIM46,SEMA4A,NOS1AP,LRRN2,PLXNA2,DCTN1,WDR54,LHFPL4,CAND2,IQSEC1,IP6K1,SOX2,TNK2,TADA2B,KCTD8,TPPP,ABLIM3,LARP1,PHACTR1,FRS3,TTBK1,DACT2,ZNF853,HOXA3,HOXA6,GHRHR,AUTS2,TECPR1,MBLAC1,NYAP1,DPP6,RHOBTB2,EXTL3,ADGRB1,LYNX1,SCX,TMEM8B,FBXO10,WNK2,SLC27A4,ZER1,USP20,SLC2A6,ADAMTSL2,CAMSAP1,CACNA1B,SPOCK2,FGFBP3,ZFYVE27,SEMA4G,ADGRA1,KNDC1,SIRT3,TOLLIP,BRSK2,TRIM3,MADD,DAGLA,NRXN2,MAP4K2,MAP6,TMEM25,DCPS,FAIM2,HOXC5,ATP2A2,DTX1,RITA1,C12orf43,BCL7A,RIMBP2,CARMIL3,CYP46A1,EVL,MAP1A,SCAMP5,ARHGDIG,CACNA1H,MAPK8IP3,CDIP1,SEZ6L2,KATNB1,NDRG4,PARD6A,EXOSC6,GAS8,NTN1,TOM1L2,USP22,SARM1,NLE1,RUNDC3A,MAPT,WNT3,SAMD14,NOG,GRIN2C,EXOC7,CBX8,CTIF,SALL3,FZR1,FSD1,PTPRS,SLC25A23,NANOS3,ADGRL1,MAST3,CRTC1,LRP3,HPN,DYRK1B,GRIK5,OPA3,EML2,NOVA2,AP2A1,LRRC4B,BRSK1,SHISA7,NAT14,ZNF584,LZTS3,NECAB3,CHRNA4,ZNF512B,SAMD10,GP1BB,KLHL22,P2RX6,RASL10A,NF2,KCTD17,CBX6,CBX7,MGAT3,MOV10L1,PORCN,SYP,GPR173,LDOC1,MECP2	152	GO:BP
GO:0007399	nervous system development	none	1.88e-16	15.725	CLSTN1,ADGRB2,FOXO6,TRIM46,SEMA4A,PLXNA2,DCTN1,LHFPL4,IQSEC1,POMGNT2,SOX2,TPPP,PHACTR1,TTBK1,AUTS2,NYAP1,ADGRB1,CAMSAP1,SPOCK2,ZFYVE27,SEMA4G,PDZD7,KNDC1,CEND1,BRSK2,TRIM3,NRXN2,MAP6,KIRREL3,FAIM2,DTX1,RITA1,CCDC85C,CYP46A1,EVL,MAP1A,MAPK8IP3,TBC1D24,SEZ6L2,NDRG4,NTN1,SARM1,MAPT,WNT3,SAMD14,NOG,GRIN2C,BTBD2,PTPRS,ADGRL1,NOVA2,LRRC4B,BRSK1,LZTS3,NF2	55	GO:BP
GO:0065007	biological regulation	none	6.26e-16	15.2034	PRKCZ,CLSTN1,MTOR,CLCN6,CAMK2N1,ADGRB2,FOXO6,HIVEP3,BEND5,KCNC4,TRIM46,SEMA4A,NOS1AP,LRRN2,PLXNA2,DCTN1,WDR54,CHST10,LHFPL4,CAND2,IQSEC1,IP6K1,SOX2,TNK2,TADA2B,KCTD8,TPPP,ABLIM3,LARP1,PHACTR1,FRS3,TTBK1,DACT2,ZNF853,HOXA3,HOXA6,GHRHR,AUTS2,TECPR1,MBLAC1,NYAP1,DPP6,RHOBTB2,EXTL3,ADGRB1,LYNX1,SCX,TMEM8B,FBXO10,WNK2,SLC27A4,ZER1,USP20,SLC2A6,ADAMTSL2,CAMSAP1,CACNA1B,SPOCK2,FGFBP3,ZFYVE27,SEMA4G,ADGRA1,KNDC1,SIRT3,TOLLIP,BRSK2,TRIM3,MADD,DAGLA,NRXN2,MAP4K2,MAP6,TMEM25,DCPS,FAIM2,HOXC5,ATP2A2,DTX1,RITA1,C12orf43,BCL7A,RIMBP2,CARMIL3,CYP46A1,EVL,MAP1A,SCAMP5,ARHGDIG,CACNA1H,MAPK8IP3,CDIP1,SEZ6L2,KATNB1,NDRG4,PARD6A,EXOSC6,GAS8,SGSM2,NTN1,TOM1L2,USP22,SARM1,NLE1,RUNDC3A,MAPT,WNT3,SAMD14,NOG,GRIN2C,EXOC7,CBX8,CTIF,SALL3,FZR1,FSD1,PTPRS,SLC25A23,NANOS3,ADGRL1,MAST3,CRTC1,LRP3,HPN,DYRK1B,GRIK5,OPA3,EML2,NOVA2,AP2A1,LRRC4B,BRSK1,SHISA7,NAT14,ZNF584,LZTS3,NECAB3,CHRNA4,ZNF512B,SAMD10,GP1BB,KLHL22,P2RX6,RASL10A,NF2,KCTD17,CBX6,CBX7,MGAT3,MOV10L1,PORCN,SYP,GPR173,LDOC1,MECP2	154	GO:BP
GO:0050794	regulation of cellular process	none	3.25e-15	14.4887	PRKCZ,CLSTN1,MTOR,CLCN6,ADGRB2,FOXO6,HIVEP3,BEND5,TRIM46,SEMA4A,NOS1AP,LRRN2,PLXNA2,DCTN1,WDR54,LHFPL4,CAND2,IQSEC1,SOX2,TNK2,TADA2B,KCTD8,TPPP,ABLIM3,LARP1,PHACTR1,FRS3,TTBK1,DACT2,ZNF853,HOXA3,HOXA6,GHRHR,AUTS2,TECPR1,MBLAC1,NYAP1,DPP6,RHOBTB2,EXTL3,ADGRB1,LYNX1,SCX,TMEM8B,FBXO10,WNK2,SLC27A4,USP20,SLC2A6,ADAMTSL2,CAMSAP1,CACNA1B,SPOCK2,FGFBP3,ZFYVE27,SEMA4G,ADGRA1,KNDC1,SIRT3,TOLLIP,BRSK2,TRIM3,MADD,NRXN2,MAP4K2,MAP6,TMEM25,DCPS,FAIM2,HOXC5,ATP2A2,DTX1,RITA1,C12orf43,BCL7A,CARMIL3,CYP46A1,EVL,MAP1A,SCAMP5,ARHGDIG,MAPK8IP3,CDIP1,SEZ6L2,KATNB1,NDRG4,PARD6A,EXOSC6,GAS8,NTN1,TOM1L2,USP22,SARM1,NLE1,RUNDC3A,MAPT,WNT3,SAMD14,NOG,GRIN2C,EXOC7,CBX8,CTIF,SALL3,FZR1,FSD1,PTPRS,SLC25A23,NANOS3,ADGRL1,MAST3,CRTC1,LRP3,HPN,DYRK1B,GRIK5,EML2,NOVA2,AP2A1,LRRC4B,BRSK1,SHISA7,NAT14,ZNF584,LZTS3,NECAB3,CHRNA4,ZNF512B,SAMD10,GP1BB,KLHL22,P2RX6,RASL10A,NF2,KCTD17,CBX6,CBX7,MGAT3,MOV10L1,PORCN,SYP,GPR173,LDOC1,MECP2	144	GO:BP
GO:0022008	neurogenesis	Neuron Generation	2.98e-12	11.5263	FOXO6,TRIM46,SEMA4A,PLXNA2,IQSEC1,POMGNT2,SOX2,TPPP,PHACTR1,TTBK1,AUTS2,NYAP1,ADGRB1,CAMSAP1,ZFYVE27,SEMA4G,PDZD7,KNDC1,CEND1,BRSK2,MAP6,FAIM2,DTX1,RITA1,MAP1A,MAPK8IP3,TBC1D24,NDRG4,NTN1,SARM1,MAPT,WNT3,SAMD14,NOG,BTBD2,PTPRS,NOVA2,BRSK1,LZTS3,NF2	40	GO:BP
GO:0007275	multicellular organism development	none	3.39e-12	11.4699	PRKCZ,CLSTN1,MTOR,ADGRB2,FOXO6,IGSF3,TRIM46,SEMA4A,PLXNA2,DCTN1,LHFPL4,IQSEC1,POMGNT2,SOX2,TPPP,PHACTR1,TTBK1,DACT2,HOXA3,HOXA6,AUTS2,NYAP1,EXTL3,ADGRB1,SCX,CAMSAP1,SPOCK2,TLL2,ZFYVE27,SEMA4G,PDZD7,KNDC1,CEND1,BRSK2,TRIM3,NRXN2,MAP6,KIRREL3,FAIM2,HOXC5,DTX1,RITA1,CCDC85C,CYP46A1,EVL,MAP1A,MAPK8IP3,TBC1D24,SEZ6L2,NDRG4,EXOSC6,NTN1,USP22,SARM1,MAPT,WNT3,SAMD14,NOG,GRIN2C,BTBD2,PTPRS,ADGRL1,HPN,NOVA2,LRRC4B,BRSK1,LZTS3,NF2,MECP2	69	GO:BP
GO:0032502	developmental process	none	6.13e-12	11.2123	PRKCZ,CLSTN1,MTOR,ADGRB2,FOXO6,IGSF3,TRIM46,SEMA4A,PLXNA2,DCTN1,LHFPL4,IQSEC1,POMGNT2,SOX2,TPPP,PHACTR1,TTBK1,DACT2,HOXA3,HOXA6,GHRHR,AUTS2,NYAP1,EXTL3,ADGRB1,SCX,CAMSAP1,SPOCK2,TLL2,ZFYVE27,SEMA4G,PDZD7,KNDC1,CEND1,TOLLIP,BRSK2,TRIM3,NRXN2,MAP6,KIRREL3,FAIM2,HOXC5,ATP2A2,DTX1,RITA1,C12orf43,BCL7A,CCDC85C,CYP46A1,EVL,MAP1A,VPS33B,CACNA1H,MAPK8IP3,TBC1D24,SEZ6L2,NDRG4,EXOSC6,NTN1,USP22,SARM1,MAPT,WNT3,SAMD14,NOG,GRIN2C,EVPL,BTBD2,PTPRS,NANOS3,ADGRL1,AP1M1,LRP3,HPN,DYRK1B,NOVA2,LRRC4B,BRSK1,LZTS3,CDH4,DGCR2,GP1BB,NF2,MOV10L1,SYP,MECP2	86	GO:BP
GO:0048731	system development	none	7.84e-12	11.1057	CLSTN1,ADGRB2,FOXO6,IGSF3,TRIM46,SEMA4A,PLXNA2,DCTN1,LHFPL4,IQSEC1,POMGNT2,SOX2,TPPP,PHACTR1,TTBK1,DACT2,HOXA3,AUTS2,NYAP1,ADGRB1,SCX,CAMSAP1,SPOCK2,ZFYVE27,SEMA4G,PDZD7,KNDC1,CEND1,BRSK2,TRIM3,NRXN2,MAP6,KIRREL3,FAIM2,DTX1,RITA1,CCDC85C,CYP46A1,EVL,MAP1A,MAPK8IP3,TBC1D24,SEZ6L2,NDRG4,EXOSC6,NTN1,SARM1,MAPT,WNT3,SAMD14,NOG,GRIN2C,BTBD2,PTPRS,ADGRL1,HPN,NOVA2,LRRC4B,BRSK1,LZTS3,NF2,MECP2	62	GO:BP
GO:0048856	anatomical structure development	none	1.08e-11	10.9682	PRKCZ,CLSTN1,MTOR,ADGRB2,FOXO6,IGSF3,TRIM46,SEMA4A,PLXNA2,DCTN1,LHFPL4,IQSEC1,POMGNT2,SOX2,TPPP,PHACTR1,TTBK1,DACT2,HOXA3,HOXA6,AUTS2,NYAP1,EXTL3,ADGRB1,SCX,CAMSAP1,SPOCK2,TLL2,ZFYVE27,SEMA4G,PDZD7,KNDC1,CEND1,TOLLIP,BRSK2,TRIM3,NRXN2,MAP6,KIRREL3,FAIM2,HOXC5,ATP2A2,DTX1,RITA1,C12orf43,CCDC85C,CYP46A1,EVL,MAP1A,VPS33B,CACNA1H,MAPK8IP3,TBC1D24,SEZ6L2,NDRG4,EXOSC6,NTN1,USP22,SARM1,MAPT,WNT3,SAMD14,NOG,GRIN2C,EVPL,BTBD2,PTPRS,NANOS3,ADGRL1,HPN,DYRK1B,NOVA2,LRRC4B,BRSK1,LZTS3,CDH4,DGCR2,GP1BB,NF2,MOV10L1,MECP2	81	GO:BP
GO:0016043	cellular component organization	none	1.32e-11	10.8781	PRKCZ,DNAJC11,CLSTN1,MTOR,CLCN6,EMC1,FOXO6,CGN,TRIM46,SEMA4A,NOS1AP,PLXNA2,DCTN1,WDR54,LHFPL4,CAND2,IQSEC1,NCKIPSD,SOX2,TNK2,CCDC96,TADA2B,TPPP,ABLIM3,PHACTR1,TTBK1,NUDCD3,AUTS2,TECPR1,NYAP1,RHOBTB2,ADGRB1,SCX,CAMSAP1,SPOCK2,TLL2,ZFYVE27,SEMA4G,PDZD7,KNDC1,BRSK2,NRXN2,MAP6,FOXRED1,KIRREL3,ATP2A2,BCL7A,CARMIL3,EVL,MAP1A,TLN2,SCAMP5,VPS33B,FAM174B,MAPK8IP3,TBC1D24,SEZ6L2,KATNB1,NDRG4,PARD6A,GFOD2,SPATA33,GAS8,NTN1,TOM1L2,SARM1,NLE1,TUBG2,MAPT,SAMD14,EVPL,EXOC7,FSD1,CHAF1A,PTPRS,ADGRL1,AP1M1,MAST3,HPN,EML2,NOVA2,FKRP,LRRC4B,BRSK1,SHISA7,LZTS3,EPB41L1,CDH4,KLHL22,NF2,KCTD17,MOV10L1,SYP,MECP2	94	GO:BP
GO:0071840	cellular component organization or biogenesis	none	3.62e-11	10.4414	PRKCZ,DNAJC11,CLSTN1,MTOR,CLCN6,EMC1,FOXO6,CGN,TRIM46,SEMA4A,NOS1AP,PLXNA2,DCTN1,WDR54,LHFPL4,CAND2,IQSEC1,NCKIPSD,SOX2,TNK2,CCDC96,TADA2B,TPPP,ABLIM3,PHACTR1,TTBK1,NUDCD3,AUTS2,TECPR1,NYAP1,RHOBTB2,ADGRB1,SCX,CAMSAP1,SPOCK2,TLL2,ZFYVE27,SEMA4G,PDZD7,KNDC1,SIRT3,BRSK2,NRXN2,MAP6,FOXRED1,KIRREL3,ATP2A2,BCL7A,CARMIL3,EVL,MAP1A,TLN2,SCAMP5,VPS33B,FAM174B,MAPK8IP3,TBC1D24,SEZ6L2,KATNB1,NDRG4,PARD6A,GFOD2,SPATA33,GAS8,NTN1,TOM1L2,SARM1,NLE1,TUBG2,MAPT,SAMD14,EVPL,EXOC7,FSD1,CHAF1A,PTPRS,ADGRL1,AP1M1,MAST3,HPN,EML2,NOVA2,FKRP,LRRC4B,BRSK1,SHISA7,LZTS3,EPB41L1,CDH4,KLHL22,NF2,KCTD17,MOV10L1,SYP,MECP2	95	GO:BP
GO:0032501	multicellular organismal process	none	1.47e-10	9.83197	PRKCZ,CLSTN1,MTOR,CAMK2N1,ADGRB2,FOXO6,IGSF3,TRIM46,SEMA4A,NOS1AP,PLXNA2,DCTN1,LHFPL4,IQSEC1,POMGNT2,IP6K1,SOX2,TPPP,PHACTR1,TTBK1,DACT2,HOXA3,HOXA6,GHRHR,AUTS2,NYAP1,EXTL3,ADGRB1,SCX,SLC27A4,CAMSAP1,SPOCK2,FGFBP3,TLL2,ZFYVE27,SEMA4G,PDZD7,KNDC1,CEND1,TOLLIP,BRSK2,TRIM3,NRXN2,MAP6,TMEM25,KIRREL3,FAIM2,HOXC5,ATP2A2,DTX1,RITA1,BCL7A,TMEM63C,CCDC85C,CYP46A1,EVL,MAP1A,SCAMP5,CACNA1H,MAPK8IP3,TBC1D24,SEZ6L2,NDRG4,EXOSC6,NTN1,USP22,SARM1,MAPT,WNT3,SAMD14,NOG,GRIN2C,BTBD2,PTPRS,NANOS3,ADGRL1,LRP3,HPN,OPA3,EML2,NOVA2,LRRC4B,BRSK1,SHISA7,LZTS3,CHRNA4,DGCR2,GP1BB,KLHL22,P2RX6,NF2,MGAT3,MOV10L1,MECP2	94	GO:BP
GO:0048699	generation of neurons	Neuron Generation	1.14e-09	8.94451	FOXO6,TRIM46,SEMA4A,PLXNA2,IQSEC1,POMGNT2,SOX2,PHACTR1,AUTS2,NYAP1,ADGRB1,CAMSAP1,ZFYVE27,SEMA4G,PDZD7,KNDC1,CEND1,BRSK2,MAP6,FAIM2,DTX1,MAP1A,MAPK8IP3,TBC1D24,NDRG4,NTN1,SARM1,MAPT,WNT3,SAMD14,PTPRS,NOVA2,BRSK1,LZTS3	34	GO:BP
GO:0030182	neuron differentiation	Neuron Generation	1.27e-09	8.89488	FOXO6,TRIM46,SEMA4A,PLXNA2,IQSEC1,SOX2,PHACTR1,AUTS2,NYAP1,ADGRB1,CAMSAP1,ZFYVE27,SEMA4G,PDZD7,KNDC1,CEND1,BRSK2,MAP6,FAIM2,DTX1,MAP1A,MAPK8IP3,TBC1D24,NDRG4,NTN1,SARM1,MAPT,WNT3,SAMD14,PTPRS,NOVA2,BRSK1,LZTS3	33	GO:BP
GO:0031175	neuron projection development	Neuron Generation	2.67e-09	8.57337	FOXO6,TRIM46,SEMA4A,PLXNA2,IQSEC1,PHACTR1,AUTS2,NYAP1,ADGRB1,CAMSAP1,ZFYVE27,SEMA4G,PDZD7,KNDC1,BRSK2,MAP6,MAP1A,MAPK8IP3,TBC1D24,NDRG4,NTN1,SARM1,MAPT,SAMD14,PTPRS,NOVA2,BRSK1,LZTS3	28	GO:BP
GO:0120036	plasma membrane bounded cell projection organization	none	5.27e-09	8.27837	FOXO6,TRIM46,SEMA4A,PLXNA2,DCTN1,WDR54,IQSEC1,CCDC96,ABLIM3,PHACTR1,NUDCD3,AUTS2,NYAP1,ADGRB1,CAMSAP1,ZFYVE27,SEMA4G,PDZD7,KNDC1,BRSK2,MAP6,EVL,MAP1A,MAPK8IP3,TBC1D24,NDRG4,GAS8,NTN1,SARM1,MAPT,SAMD14,PTPRS,NOVA2,BRSK1,LZTS3,KCTD17	36	GO:BP
GO:0000902	cell morphogenesis	none	5.3e-09	8.27606	TRIM46,SEMA4A,PLXNA2,PHACTR1,DACT2,AUTS2,NYAP1,ADGRB1,CAMSAP1,ZFYVE27,SEMA4G,PDZD7,KNDC1,BRSK2,MAP6,MAP1A,NTN1,SARM1,MAPT,WNT3,PTPRS,HPN,NOVA2,BRSK1,LZTS3,CDH4,NF2	27	GO:BP
GO:0030030	cell projection organization	none	7.65e-09	8.11654	FOXO6,TRIM46,SEMA4A,PLXNA2,DCTN1,WDR54,IQSEC1,CCDC96,ABLIM3,PHACTR1,NUDCD3,AUTS2,NYAP1,ADGRB1,CAMSAP1,ZFYVE27,SEMA4G,PDZD7,KNDC1,BRSK2,MAP6,EVL,MAP1A,MAPK8IP3,TBC1D24,NDRG4,GAS8,NTN1,SARM1,MAPT,SAMD14,PTPRS,NOVA2,BRSK1,LZTS3,KCTD17	36	GO:BP
GO:0048666	neuron development	Neuron Generation	2.84e-08	7.54613	FOXO6,TRIM46,SEMA4A,PLXNA2,IQSEC1,PHACTR1,AUTS2,NYAP1,ADGRB1,CAMSAP1,ZFYVE27,SEMA4G,PDZD7,KNDC1,BRSK2,MAP6,MAP1A,MAPK8IP3,TBC1D24,NDRG4,NTN1,SARM1,MAPT,SAMD14,PTPRS,NOVA2,BRSK1,LZTS3	28	GO:BP
GO:0023052	signaling	none	4.32e-08	7.36409	PRKCZ,CLSTN1,MTOR,CLCN6,ADGRB2,KCNC4,SEMA4A,NOS1AP,LRRN2,PLXNA2,WDR54,SOX2,TNK2,KCTD8,LARP1,FRS3,TTBK1,DACT2,GHRHR,AUTS2,NYAP1,RHOBTB2,EXTL3,ADGRB1,LYNX1,SCX,WNK2,SLC27A4,USP20,ADAMTSL2,CACNA1B,FGFBP3,ZFYVE27,SEMA4G,ADGRA1,TOLLIP,BRSK2,TRIM3,MADD,DAGLA,NRXN2,MAP4K2,TMEM25,FAIM2,ATP2A2,DTX1,RITA1,C12orf43,RIMBP2,CYP46A1,EVL,MAP1A,ARHGDIG,MAPK8IP3,CDIP1,SEZ6L2,NDRG4,GAS8,NTN1,TOM1L2,NLE1,RUNDC3A,MAPT,WNT3,SAMD14,NOG,GRIN2C,FZR1,PTPRS,ADGRL1,MAST3,GRIK5,BRSK1,SHISA7,CHRNA4,SAMD10,GP1BB,KLHL22,P2RX6,RASL10A,NF2,PORCN,SYP,GPR173	84	GO:BP
GO:0048667	cell morphogenesis involved in neuron differentiation	Neuron Generation	6.02e-08	7.22024	TRIM46,SEMA4A,PLXNA2,PHACTR1,AUTS2,ADGRB1,ZFYVE27,SEMA4G,PDZD7,KNDC1,BRSK2,MAP6,MAP1A,NTN1,SARM1,MAPT,PTPRS,NOVA2,BRSK1,LZTS3	20	GO:BP
GO:0030154	cell differentiation	none	6.12e-08	7.21341	PRKCZ,MTOR,FOXO6,TRIM46,SEMA4A,PLXNA2,IQSEC1,POMGNT2,SOX2,TPPP,PHACTR1,TTBK1,DACT2,AUTS2,NYAP1,EXTL3,ADGRB1,SCX,CAMSAP1,SPOCK2,ZFYVE27,SEMA4G,PDZD7,KNDC1,CEND1,TOLLIP,BRSK2,MAP6,KIRREL3,FAIM2,DTX1,RITA1,BCL7A,MAP1A,CACNA1H,MAPK8IP3,TBC1D24,NDRG4,NTN1,SARM1,MAPT,WNT3,SAMD14,NOG,EVPL,BTBD2,PTPRS,NANOS3,AP1M1,LRP3,HPN,NOVA2,BRSK1,LZTS3,GP1BB,NF2,MOV10L1,MECP2	58	GO:BP
GO:0048869	cellular developmental process	none	6.12e-08	7.21341	PRKCZ,MTOR,FOXO6,TRIM46,SEMA4A,PLXNA2,IQSEC1,POMGNT2,SOX2,TPPP,PHACTR1,TTBK1,DACT2,AUTS2,NYAP1,EXTL3,ADGRB1,SCX,CAMSAP1,SPOCK2,ZFYVE27,SEMA4G,PDZD7,KNDC1,CEND1,TOLLIP,BRSK2,MAP6,KIRREL3,FAIM2,DTX1,RITA1,BCL7A,MAP1A,CACNA1H,MAPK8IP3,TBC1D24,NDRG4,NTN1,SARM1,MAPT,WNT3,SAMD14,NOG,EVPL,BTBD2,PTPRS,NANOS3,AP1M1,LRP3,HPN,NOVA2,BRSK1,LZTS3,GP1BB,NF2,MOV10L1,MECP2	58	GO:BP
GO:0051128	regulation of cellular component organization	none	7.59e-08	7.12001	PRKCZ,CLSTN1,MTOR,TRIM46,SEMA4A,PLXNA2,DCTN1,WDR54,LHFPL4,IQSEC1,TNK2,TPPP,TTBK1,AUTS2,TECPR1,ADGRB1,CAMSAP1,ZFYVE27,SEMA4G,KNDC1,BRSK2,MAP6,BCL7A,CARMIL3,EVL,MAP1A,SCAMP5,KATNB1,NDRG4,NTN1,TOM1L2,SARM1,MAPT,FSD1,PTPRS,ADGRL1,HPN,EML2,NOVA2,LRRC4B,BRSK1,LZTS3,KLHL22,NF2,KCTD17,MECP2	46	GO:BP
GO:0007154	cell communication	none	7.72e-08	7.11257	PRKCZ,CLSTN1,MTOR,CLCN6,ADGRB2,KCNC4,SEMA4A,NOS1AP,LRRN2,PLXNA2,WDR54,SOX2,TNK2,KCTD8,LARP1,FRS3,TTBK1,DACT2,GHRHR,AUTS2,NYAP1,RHOBTB2,EXTL3,ADGRB1,LYNX1,SCX,WNK2,SLC27A4,USP20,ADAMTSL2,CACNA1B,FGFBP3,ZFYVE27,SEMA4G,ADGRA1,TOLLIP,BRSK2,TRIM3,MADD,DAGLA,NRXN2,MAP4K2,TMEM25,FAIM2,ATP2A2,DTX1,RITA1,C12orf43,RIMBP2,CYP46A1,EVL,MAP1A,ARHGDIG,MAPK8IP3,CDIP1,SEZ6L2,NDRG4,GAS8,NTN1,TOM1L2,NLE1,RUNDC3A,MAPT,WNT3,SAMD14,NOG,GRIN2C,FZR1,PTPRS,ADGRL1,MAST3,GRIK5,BRSK1,SHISA7,CHRNA4,SAMD10,GP1BB,KLHL22,P2RX6,RASL10A,NF2,PORCN,SYP,GPR173	84	GO:BP
GO:0009653	anatomical structure morphogenesis	none	7.3e-07	6.13695	MTOR,TRIM46,SEMA4A,PLXNA2,SOX2,TPPP,PHACTR1,DACT2,HOXA3,AUTS2,NYAP1,ADGRB1,SCX,CAMSAP1,ZFYVE27,SEMA4G,PDZD7,KNDC1,CEND1,BRSK2,MAP6,FAIM2,C12orf43,EVL,MAP1A,VPS33B,CACNA1H,NDRG4,NTN1,SARM1,MAPT,WNT3,NOG,PTPRS,HPN,NOVA2,BRSK1,LZTS3,CDH4,DGCR2,NF2,MECP2	42	GO:BP
GO:0050770	regulation of axonogenesis	Neuron Generation	8.3e-07	6.08109	TRIM46,SEMA4A,PLXNA2,ZFYVE27,SEMA4G,BRSK2,MAP6,NTN1,MAPT,PTPRS,BRSK1	11	GO:BP
GO:0051960	regulation of nervous system development	none	8.36e-07	6.07778	CLSTN1,TRIM46,SEMA4A,PLXNA2,TPPP,TTBK1,ZFYVE27,SEMA4G,MAP6,NTN1,MAPT,WNT3,NOG,PTPRS,LRRC4B,NF2	16	GO:BP
GO:0048812	neuron projection morphogenesis	Neuron Generation	8.93e-07	6.04907	TRIM46,SEMA4A,PLXNA2,PHACTR1,AUTS2,NYAP1,ADGRB1,ZFYVE27,SEMA4G,KNDC1,BRSK2,MAP6,MAP1A,NTN1,SARM1,MAPT,PTPRS,NOVA2,BRSK1,LZTS3	20	GO:BP
GO:0007165	signal transduction	none	1.28e-06	5.89163	PRKCZ,MTOR,CLCN6,ADGRB2,SEMA4A,NOS1AP,LRRN2,PLXNA2,WDR54,SOX2,TNK2,KCTD8,LARP1,FRS3,TTBK1,DACT2,GHRHR,AUTS2,NYAP1,RHOBTB2,EXTL3,ADGRB1,LYNX1,SCX,WNK2,SLC27A4,USP20,ADAMTSL2,FGFBP3,ZFYVE27,SEMA4G,ADGRA1,TOLLIP,BRSK2,TRIM3,MADD,NRXN2,MAP4K2,TMEM25,FAIM2,ATP2A2,DTX1,RITA1,C12orf43,EVL,ARHGDIG,MAPK8IP3,CDIP1,SEZ6L2,NDRG4,GAS8,NTN1,TOM1L2,NLE1,RUNDC3A,MAPT,WNT3,SAMD14,NOG,GRIN2C,FZR1,PTPRS,ADGRL1,MAST3,BRSK1,SHISA7,CHRNA4,SAMD10,GP1BB,KLHL22,P2RX6,RASL10A,NF2,PORCN,SYP,GPR173	76	GO:BP
GO:0120039	plasma membrane bounded cell projection morphogenesis	none	1.6e-06	5.79562	TRIM46,SEMA4A,PLXNA2,PHACTR1,AUTS2,NYAP1,ADGRB1,ZFYVE27,SEMA4G,KNDC1,BRSK2,MAP6,MAP1A,NTN1,SARM1,MAPT,PTPRS,NOVA2,BRSK1,LZTS3	20	GO:BP
GO:0048858	cell projection morphogenesis	none	1.86e-06	5.72976	TRIM46,SEMA4A,PLXNA2,PHACTR1,AUTS2,NYAP1,ADGRB1,ZFYVE27,SEMA4G,KNDC1,BRSK2,MAP6,MAP1A,NTN1,SARM1,MAPT,PTPRS,NOVA2,BRSK1,LZTS3	20	GO:BP
GO:0051716	cellular response to stimulus	none	2.57e-06	5.58961	PRKCZ,MTOR,CLCN6,ADGRB2,SEMA4A,NOS1AP,LRRN2,PLXNA2,WDR54,SOX2,TNK2,TADA2B,KCTD8,LARP1,FRS3,TTBK1,DACT2,GHRHR,AUTS2,NYAP1,RHOBTB2,EXTL3,ADGRB1,LYNX1,SCX,WNK2,SLC27A4,USP20,ADAMTSL2,FGFBP3,ZFYVE27,SEMA4G,ADGRA1,TOLLIP,BRSK2,TRIM3,MADD,NRXN2,MAP4K2,TMEM25,FAIM2,ATP2A2,DTX1,RITA1,C12orf43,BCL7A,CYP46A1,EVL,SCAMP5,ARHGDIG,CACNA1H,MAPK8IP3,TBC1D24,CDIP1,SEZ6L2,NDRG4,GAS8,NTN1,TOM1L2,USP22,NLE1,RUNDC3A,MAPT,WNT3,SAMD14,NOG,GRIN2C,FZR1,PTPRS,SLC25A23,ADGRL1,AP1M1,MAST3,BRSK1,SHISA7,CHRNA4,SAMD10,GP1BB,KLHL22,P2RX6,RASL10A,NF2,MGAT3,PORCN,SYP,GPR173,LDOC1	87	GO:BP
GO:0010975	regulation of neuron projection development	Neuron Generation	3.13e-06	5.50449	TRIM46,SEMA4A,PLXNA2,ZFYVE27,SEMA4G,KNDC1,BRSK2,MAP6,NDRG4,NTN1,SARM1,MAPT,PTPRS,NOVA2,BRSK1,LZTS3	16	GO:BP
GO:0051179	localization	none	3.66e-06	5.43603	SLC45A1,MTOR,CLCN6,EMC1,KCNC4,TRIM46,NOS1AP,EFR3B,DCTN1,WDR54,LHFPL4,NCKIPSD,TNK2,ABLIM3,GHRHR,NUDCD3,DPP6,RHOBTB2,ADGRB1,WNK2,SLC27A4,TBC1D13,SLC2A6,CACNA1B,ZFYVE27,PDZD7,TOLLIP,BRSK2,ABCC8,NRXN2,MAP6,KCNA6,ATP2A2,RITA1,ABCB9,TMEM63C,TTC7B,CYP46A1,MAP1A,SCAMP5,VPS33B,CACNA1H,MAPK8IP3,KATNB1,SLC38A7,PARD6A,GAS8,SGSM2,SARM1,MAPT,GRIN2C,EXOC7,SLC25A23,AP1M1,SLC25A42,LRP3,HPN,AP2A1,BRSK1,SHISA7,NECAB3,TRPC4AP,CHRNA4,GP1BB,P2RX6,RAB36,NF2,MGAT3,PORCN,SYP	70	GO:BP
GO:0048468	cell development	none	4.47e-06	5.34931	PRKCZ,MTOR,FOXO6,TRIM46,SEMA4A,PLXNA2,IQSEC1,TPPP,PHACTR1,TTBK1,DACT2,AUTS2,NYAP1,ADGRB1,CAMSAP1,ZFYVE27,SEMA4G,PDZD7,KNDC1,BRSK2,MAP6,KIRREL3,MAP1A,MAPK8IP3,TBC1D24,NDRG4,NTN1,SARM1,MAPT,WNT3,SAMD14,NOG,PTPRS,NANOS3,NOVA2,BRSK1,LZTS3,GP1BB,NF2,MOV10L1,MECP2	41	GO:BP
GO:0032989	cellular anatomical entity morphogenesis	none	6.04e-06	5.21895	TRIM46,SEMA4A,PLXNA2,TPPP,PHACTR1,AUTS2,NYAP1,ADGRB1,ZFYVE27,SEMA4G,KNDC1,BRSK2,MAP6,MAP1A,NTN1,SARM1,MAPT,PTPRS,NOVA2,BRSK1,LZTS3	21	GO:BP
GO:0120035	regulation of plasma membrane bounded cell projection organization	none	9.41e-06	5.02633	TRIM46,SEMA4A,PLXNA2,AUTS2,ZFYVE27,SEMA4G,KNDC1,BRSK2,MAP6,EVL,NDRG4,NTN1,SARM1,MAPT,PTPRS,NOVA2,BRSK1,LZTS3,KCTD17	19	GO:BP
GO:0050896	response to stimulus	none	9.41e-06	5.02619	PRKCZ,MTOR,CLCN6,CAMK2N1,ADGRB2,SEMA4A,NOS1AP,LRRN2,PLXNA2,WDR54,SOX2,TNK2,TADA2B,KCTD8,LARP1,FRS3,TTBK1,DACT2,GHRHR,AUTS2,NYAP1,RHOBTB2,EXTL3,ADGRB1,LYNX1,SCX,WNK2,SLC27A4,USP20,ADAMTSL2,CACNA1B,FGFBP3,ZFYVE27,SEMA4G,PDZD7,ADGRA1,TOLLIP,BRSK2,TRIM3,MADD,DAGLA,NRXN2,MAP4K2,TMEM25,FAIM2,ATP2A2,DTX1,RITA1,C12orf43,BCL7A,CYP46A1,EVL,SCAMP5,ARHGDIG,CACNA1H,MAPK8IP3,TBC1D24,CDIP1,SEZ6L2,NDRG4,EXOSC6,GAS8,NTN1,TOM1L2,USP22,SARM1,NLE1,RUNDC3A,MAPT,WNT3,SAMD14,NOG,GRIN2C,EVPL,FZR1,PTPRS,SLC25A23,ADGRL1,AP1M1,MAST3,CRTC1,C19orf12,HPN,NOVA2,BRSK1,SHISA7,CHRNA4,SAMD10,GP1BB,KLHL22,P2RX6,RASL10A,NF2,MGAT3,PORCN,SYP,GPR173,LDOC1	98	GO:BP
GO:0031344	regulation of cell projection organization	none	1.54e-05	4.81214	TRIM46,SEMA4A,PLXNA2,AUTS2,ZFYVE27,SEMA4G,KNDC1,BRSK2,MAP6,EVL,NDRG4,NTN1,SARM1,MAPT,PTPRS,NOVA2,BRSK1,LZTS3,KCTD17	19	GO:BP
GO:0050808	synapse organization	Synapse	1.81e-05	4.74277	CLSTN1,SEMA4A,NOS1AP,DCTN1,LHFPL4,SPOCK2,NRXN2,KIRREL3,SEZ6L2,MAPT,PTPRS,ADGRL1,LRRC4B,SHISA7,LZTS3	15	GO:BP
GO:0061564	axon development	Neuron Generation	2.92e-05	4.53463	TRIM46,SEMA4A,PLXNA2,AUTS2,ADGRB1,ZFYVE27,SEMA4G,BRSK2,MAP6,MAP1A,MAPK8IP3,NTN1,MAPT,PTPRS,NOVA2,BRSK1	16	GO:BP
GO:0007409	axonogenesis	Neuron Generation	3.45e-05	4.46169	TRIM46,SEMA4A,PLXNA2,AUTS2,ADGRB1,ZFYVE27,SEMA4G,BRSK2,MAP6,MAP1A,NTN1,MAPT,PTPRS,NOVA2,BRSK1	15	GO:BP
GO:0048518	positive regulation of biological process	none	3.85e-05	4.41419	PRKCZ,CLSTN1,MTOR,CAMK2N1,FOXO6,HIVEP3,TRIM46,SEMA4A,NOS1AP,PLXNA2,DCTN1,CAND2,IQSEC1,SOX2,TNK2,TADA2B,TPPP,ABLIM3,LARP1,TTBK1,GHRHR,AUTS2,MBLAC1,EXTL3,ADGRB1,SCX,WNK2,SLC27A4,ZER1,USP20,SPOCK2,FGFBP3,ZFYVE27,SEMA4G,KNDC1,SIRT3,TRIM3,MADD,MAP4K2,MAP6,DCPS,ATP2A2,BCL7A,CYP46A1,EVL,MAP1A,SCAMP5,CACNA1H,MAPK8IP3,KATNB1,NDRG4,PARD6A,GAS8,NTN1,USP22,RUNDC3A,MAPT,WNT3,NOG,GRIN2C,FZR1,PTPRS,NANOS3,ADGRL1,CRTC1,LRP3,HPN,DYRK1B,LRRC4B,SHISA7,NAT14,GP1BB,KLHL22,NF2,KCTD17,MGAT3,MECP2	77	GO:BP
GO:0050767	regulation of neurogenesis	Neuron Generation	4.5e-05	4.34644	TRIM46,SEMA4A,PLXNA2,TTBK1,ZFYVE27,SEMA4G,MAP6,NTN1,MAPT,WNT3,NOG,PTPRS,NF2	13	GO:BP
GO:0006996	organelle organization	none	4.61e-05	4.3363	DNAJC11,MTOR,EMC1,CGN,TRIM46,NOS1AP,DCTN1,WDR54,IQSEC1,NCKIPSD,CCDC96,TPPP,ABLIM3,PHACTR1,NUDCD3,AUTS2,TECPR1,RHOBTB2,CAMSAP1,ZFYVE27,BRSK2,NRXN2,MAP6,FOXRED1,ATP2A2,BCL7A,CARMIL3,EVL,MAP1A,VPS33B,FAM174B,KATNB1,PARD6A,SPATA33,GAS8,TOM1L2,NLE1,TUBG2,MAPT,SAMD14,EVPL,FSD1,AP1M1,MAST3,EML2,LRRC4B,BRSK1,EPB41L1,KLHL22,NF2,KCTD17,MOV10L1,SYP,MECP2	54	GO:BP
GO:0022603	regulation of anatomical structure morphogenesis	none	6.19e-05	4.208	TRIM46,SEMA4A,PLXNA2,ADGRB1,SCX,CAMSAP1,ZFYVE27,SEMA4G,KNDC1,BRSK2,MAP6,NTN1,SARM1,MAPT,NOG,PTPRS,HPN,BRSK1,LZTS3,NF2,MECP2	21	GO:BP
GO:0065008	regulation of biological quality	none	6.75e-05	4.17084	PRKCZ,CLSTN1,MTOR,CLCN6,TRIM46,SEMA4A,NOS1AP,PLXNA2,DCTN1,CHST10,LHFPL4,LARP1,GHRHR,ADGRB1,FGFBP3,ZFYVE27,SEMA4G,BRSK2,TMEM25,DCPS,ATP2A2,CYP46A1,EVL,MAP1A,CACNA1H,MAPK8IP3,NTN1,MAPT,GRIN2C,PTPRS,NANOS3,ADGRL1,HPN,AP2A1,LRRC4B,BRSK1,SHISA7,LZTS3,CHRNA4,GP1BB,NF2,SYP	42	GO:BP
GO:0008152	metabolic process	none	7.71e-05	4.11276	PRKCZ,MTOR,FBXO44,FOXO6,HIVEP3,BEND5,TARS2,NOS1AP,PGBD5,EFR3B,CHST10,CAND2,POMGNT2,IP6K1,SOX2,TNK2,BDH1,NAT8L,TADA2B,TPPP,LARP1,TTBK1,FBXL18,ZNF853,HOXA3,HOXA6,NUDCD3,AUTS2,TECPR1,MBLAC1,EXTL3,ADGRB1,SCX,FBXO10,WNK2,AK1,SLC27A4,ZER1,USP20,SLC2A6,SARDH,SPOCK2,TLL2,KNDC1,SIRT3,TOLLIP,BRSK2,TRIM3,DAGLA,FADS2,MAP4K2,GAL3ST3,DCPS,GALNT8,HOXC5,SUOX,ATP2A2,DTX1,RITA1,PLBD2,BCL7A,ABCB9,TTC7B,CYP46A1,MAP1A,SCAMP5,GDPGP1,VPS33B,CACNA1H,ALG1,EARS2,EXOSC6,SPATA33,VPS9D1,NTN1,NT5M,USP22,SARM1,MAPT,WNT3,NOG,EVPL,EXOC7,CBX8,CTIF,SALL3,FZR1,PTPRS,NANOS3,CRTC1,C19orf12,LRP3,HPN,DYRK1B,OPA3,NOVA2,FKRP,CPT1C,AP2A1,RDH13,BRSK1,NAT14,ZNF584,NECAB3,TRPC4AP,CHRNA4,ZNF512B,GP1BB,KLHL22,NF2,KCTD17,CBX6,CBX7,MGAT3,MCAT,MOV10L1,PORCN,MECP2	118	GO:BP
GO:0007010	cytoskeleton organization	Cytoskeleton	9.13e-05	4.03961	MTOR,CGN,TRIM46,NOS1AP,DCTN1,IQSEC1,NCKIPSD,TPPP,PHACTR1,AUTS2,RHOBTB2,CAMSAP1,BRSK2,MAP6,CARMIL3,EVL,MAP1A,KATNB1,PARD6A,GAS8,TUBG2,MAPT,SAMD14,EVPL,FSD1,MAST3,EML2,BRSK1,EPB41L1,NF2,MECP2	31	GO:BP
GO:0034330	cell junction organization	none	0.000115149	3.93874	CLSTN1,SEMA4A,NOS1AP,DCTN1,LHFPL4,IQSEC1,SPOCK2,NRXN2,KIRREL3,TLN2,SEZ6L2,PARD6A,MAPT,PTPRS,ADGRL1,LRRC4B,SHISA7,LZTS3,CDH4	19	GO:BP
GO:0050793	regulation of developmental process	none	0.000134712	3.87059	PRKCZ,CLSTN1,MTOR,FOXO6,TRIM46,SEMA4A,PLXNA2,SOX2,TPPP,TTBK1,GHRHR,EXTL3,ADGRB1,SCX,CAMSAP1,SPOCK2,ZFYVE27,SEMA4G,KNDC1,BRSK2,MAP6,DTX1,BCL7A,NTN1,SARM1,MAPT,WNT3,NOG,PTPRS,ADGRL1,LRP3,HPN,LRRC4B,BRSK1,LZTS3,NF2,MECP2	37	GO:BP
GO:0044238	primary metabolic process	none	0.00014283	3.84518	PRKCZ,MTOR,FBXO44,FOXO6,HIVEP3,BEND5,TARS2,NOS1AP,PGBD5,EFR3B,CHST10,CAND2,POMGNT2,IP6K1,SOX2,TNK2,BDH1,NAT8L,TADA2B,TPPP,LARP1,TTBK1,FBXL18,ZNF853,HOXA3,HOXA6,NUDCD3,AUTS2,MBLAC1,EXTL3,ADGRB1,SCX,FBXO10,WNK2,AK1,SLC27A4,ZER1,USP20,SLC2A6,SARDH,SPOCK2,TLL2,KNDC1,SIRT3,TOLLIP,BRSK2,TRIM3,DAGLA,FADS2,MAP4K2,GAL3ST3,DCPS,GALNT8,HOXC5,DTX1,RITA1,PLBD2,BCL7A,TTC7B,CYP46A1,MAP1A,GDPGP1,VPS33B,CACNA1H,ALG1,EARS2,EXOSC6,VPS9D1,NTN1,NT5M,USP22,SARM1,MAPT,NOG,EVPL,CBX8,CTIF,SALL3,FZR1,PTPRS,NANOS3,CRTC1,HPN,DYRK1B,OPA3,NOVA2,FKRP,CPT1C,AP2A1,RDH13,BRSK1,NAT14,ZNF584,NECAB3,TRPC4AP,CHRNA4,ZNF512B,GP1BB,KLHL22,NF2,KCTD17,CBX6,CBX7,MGAT3,MCAT,MOV10L1,PORCN,MECP2	108	GO:BP
GO:0099537	trans-synaptic signaling	Synapse	0.000166836	3.77771	PRKCZ,CLSTN1,KCNC4,ADGRB1,CACNA1B,DAGLA,NRXN2,TMEM25,RIMBP2,CYP46A1,MAP1A,MAPT,GRIN2C,GRIK5,BRSK1,SHISA7,CHRNA4,SYP	18	GO:BP
GO:0048522	positive regulation of cellular process	none	0.000182257	3.73932	PRKCZ,CLSTN1,MTOR,HIVEP3,TRIM46,SEMA4A,NOS1AP,PLXNA2,DCTN1,CAND2,IQSEC1,SOX2,TNK2,TADA2B,TPPP,ABLIM3,LARP1,TTBK1,GHRHR,AUTS2,MBLAC1,EXTL3,ADGRB1,SCX,WNK2,SLC27A4,USP20,SPOCK2,FGFBP3,ZFYVE27,SEMA4G,KNDC1,SIRT3,TRIM3,MADD,MAP4K2,MAP6,DCPS,BCL7A,CYP46A1,EVL,MAP1A,SCAMP5,MAPK8IP3,KATNB1,NDRG4,PARD6A,GAS8,NTN1,USP22,RUNDC3A,MAPT,WNT3,NOG,GRIN2C,NANOS3,ADGRL1,CRTC1,LRP3,HPN,DYRK1B,LRRC4B,SHISA7,NAT14,GP1BB,KLHL22,NF2,KCTD17,MGAT3,MECP2	70	GO:BP
GO:0099536	synaptic signaling	Synapse	0.000330384	3.48098	PRKCZ,CLSTN1,KCNC4,ADGRB1,CACNA1B,DAGLA,NRXN2,TMEM25,RIMBP2,CYP46A1,MAP1A,MAPT,GRIN2C,GRIK5,BRSK1,SHISA7,CHRNA4,SYP	18	GO:BP
GO:0071704	organic substance metabolic process	none	0.00033363	3.47674	PRKCZ,MTOR,FBXO44,FOXO6,HIVEP3,BEND5,TARS2,NOS1AP,PGBD5,EFR3B,CHST10,CAND2,POMGNT2,IP6K1,SOX2,TNK2,BDH1,NAT8L,TADA2B,TPPP,LARP1,TTBK1,FBXL18,ZNF853,HOXA3,HOXA6,NUDCD3,AUTS2,MBLAC1,EXTL3,ADGRB1,SCX,FBXO10,WNK2,AK1,SLC27A4,ZER1,USP20,SLC2A6,SARDH,SPOCK2,TLL2,KNDC1,SIRT3,TOLLIP,BRSK2,TRIM3,DAGLA,FADS2,MAP4K2,GAL3ST3,DCPS,GALNT8,HOXC5,DTX1,RITA1,PLBD2,BCL7A,ABCB9,TTC7B,CYP46A1,MAP1A,SCAMP5,GDPGP1,VPS33B,CACNA1H,ALG1,EARS2,EXOSC6,VPS9D1,NTN1,NT5M,USP22,SARM1,MAPT,WNT3,NOG,EVPL,CBX8,CTIF,SALL3,FZR1,PTPRS,NANOS3,CRTC1,LRP3,HPN,DYRK1B,OPA3,NOVA2,FKRP,CPT1C,AP2A1,RDH13,BRSK1,NAT14,ZNF584,NECAB3,TRPC4AP,CHRNA4,ZNF512B,GP1BB,KLHL22,NF2,KCTD17,CBX6,CBX7,MGAT3,MCAT,MOV10L1,PORCN,MECP2	112	GO:BP
GO:0048675	axon extension	Neuron Generation	0.000337092	3.47225	TRIM46,SEMA4A,AUTS2,ZFYVE27,SEMA4G,NTN1,MAPT,PTPRS	8	GO:BP
GO:0050804	modulation of chemical synaptic transmission	Synapse	0.00036947	3.43242	PRKCZ,CLSTN1,ADGRB1,CACNA1B,TMEM25,CYP46A1,MAP1A,MAPT,GRIN2C,GRIK5,BRSK1,SHISA7,SYP	13	GO:BP
GO:0099177	regulation of trans-synaptic signaling	Synapse	0.00038607	3.41333	PRKCZ,CLSTN1,ADGRB1,CACNA1B,TMEM25,CYP46A1,MAP1A,MAPT,GRIN2C,GRIK5,BRSK1,SHISA7,SYP	13	GO:BP
GO:0070507	regulation of microtubule cytoskeleton organization	Cytoskeleton	0.000441301	3.35527	DCTN1,TPPP,CAMSAP1,MAP6,MAP1A,KATNB1,MAPT,FSD1,EML2,MECP2	10	GO:BP
GO:0051234	establishment of localization	none	0.000645222	3.19029	SLC45A1,CLCN6,EMC1,KCNC4,TRIM46,NOS1AP,DCTN1,WDR54,NCKIPSD,TNK2,ABLIM3,GHRHR,DPP6,RHOBTB2,ADGRB1,WNK2,SLC27A4,TBC1D13,SLC2A6,CACNA1B,ZFYVE27,PDZD7,BRSK2,ABCC8,NRXN2,MAP6,KCNA6,ATP2A2,RITA1,ABCB9,TMEM63C,MAP1A,SCAMP5,VPS33B,CACNA1H,MAPK8IP3,KATNB1,SLC38A7,SGSM2,MAPT,GRIN2C,EXOC7,SLC25A23,AP1M1,SLC25A42,LRP3,HPN,AP2A1,BRSK1,NECAB3,TRPC4AP,CHRNA4,GP1BB,P2RX6,RAB36,NF2,PORCN,SYP	58	GO:BP
GO:0007268	chemical synaptic transmission	Synapse	0.000728381	3.13764	PRKCZ,CLSTN1,KCNC4,ADGRB1,CACNA1B,NRXN2,TMEM25,RIMBP2,CYP46A1,MAP1A,MAPT,GRIN2C,GRIK5,BRSK1,SHISA7,CHRNA4,SYP	17	GO:BP
GO:0098916	anterograde trans-synaptic signaling	Synapse	0.000728381	3.13764	PRKCZ,CLSTN1,KCNC4,ADGRB1,CACNA1B,NRXN2,TMEM25,RIMBP2,CYP46A1,MAP1A,MAPT,GRIN2C,GRIK5,BRSK1,SHISA7,CHRNA4,SYP	17	GO:BP
GO:0030516	regulation of axon extension	Neuron Generation	0.00078629	3.10442	TRIM46,SEMA4A,ZFYVE27,SEMA4G,NTN1,MAPT,PTPRS	7	GO:BP
GO:0008361	regulation of cell size	none	0.000905984	3.04288	MTOR,CLCN6,TRIM46,SEMA4A,ZFYVE27,SEMA4G,NTN1,MAPT,PTPRS	9	GO:BP
GO:0050890	cognition	none	0.000931045	3.03103	CAMK2N1,TTBK1,NRXN2,MAP1A,MAPT,BRSK1,SHISA7,CHRNA4,DGCR2,MGAT3	10	GO:BP
GO:0031109	microtubule polymerization or depolymerization	Cytoskeleton	0.00104342	2.98154	DCTN1,TPPP,CAMSAP1,MAP1A,KATNB1,TUBG2,MAPT,EML2,MECP2	9	GO:BP
GO:0006810	transport	none	0.00123443	2.90853	SLC45A1,CLCN6,KCNC4,TRIM46,NOS1AP,DCTN1,WDR54,NCKIPSD,TNK2,GHRHR,DPP6,RHOBTB2,ADGRB1,WNK2,SLC27A4,TBC1D13,SLC2A6,CACNA1B,ZFYVE27,BRSK2,ABCC8,NRXN2,MAP6,KCNA6,ATP2A2,RITA1,ABCB9,TMEM63C,MAP1A,SCAMP5,VPS33B,CACNA1H,MAPK8IP3,SLC38A7,SGSM2,MAPT,GRIN2C,EXOC7,SLC25A23,AP1M1,SLC25A42,LRP3,HPN,AP2A1,BRSK1,NECAB3,TRPC4AP,CHRNA4,GP1BB,P2RX6,RAB36,NF2,PORCN,SYP	54	GO:BP
GO:0048167	regulation of synaptic plasticity	Synapse	0.00137323	2.86226	PRKCZ,ADGRB1,CYP46A1,MAP1A,MAPT,GRIN2C,BRSK1,SHISA7,SYP	9	GO:BP
GO:0061387	regulation of extent of cell growth	none	0.00153983	2.81253	TRIM46,SEMA4A,ZFYVE27,SEMA4G,NTN1,MAPT,PTPRS	7	GO:BP
GO:0044237	cellular metabolic process	none	0.00220033	2.65751	PRKCZ,MTOR,FOXO6,HIVEP3,BEND5,TARS2,NOS1AP,PGBD5,EFR3B,CHST10,CAND2,POMGNT2,IP6K1,SOX2,TNK2,NAT8L,TADA2B,LARP1,TTBK1,ZNF853,HOXA3,HOXA6,NUDCD3,AUTS2,TECPR1,MBLAC1,EXTL3,ADGRB1,SCX,WNK2,AK1,SLC27A4,USP20,SLC2A6,SARDH,TLL2,KNDC1,SIRT3,TOLLIP,BRSK2,TRIM3,DAGLA,FADS2,MAP4K2,GAL3ST3,DCPS,GALNT8,HOXC5,SUOX,ATP2A2,DTX1,RITA1,PLBD2,BCL7A,TTC7B,CYP46A1,SCAMP5,CACNA1H,ALG1,EARS2,EXOSC6,SPATA33,VPS9D1,NTN1,NT5M,USP22,SARM1,MAPT,WNT3,NOG,EXOC7,CBX8,CTIF,SALL3,FZR1,PTPRS,NANOS3,CRTC1,C19orf12,LRP3,HPN,DYRK1B,NOVA2,FKRP,CPT1C,AP2A1,RDH13,BRSK1,NAT14,ZNF584,NECAB3,CHRNA4,ZNF512B,GP1BB,KLHL22,NF2,CBX6,CBX7,MGAT3,MCAT,MOV10L1,PORCN,MECP2	103	GO:BP
GO:0048519	negative regulation of biological process	none	0.00273163	2.56358	PRKCZ,MTOR,BEND5,TRIM46,SEMA4A,PLXNA2,WDR54,IP6K1,SOX2,TPPP,LARP1,TTBK1,DACT2,EXTL3,ADGRB1,SCX,WNK2,SLC27A4,USP20,ADAMTSL2,SPOCK2,SEMA4G,TRIM3,TMEM25,DCPS,FAIM2,DTX1,RITA1,C12orf43,BCL7A,EVL,MAP1A,SCAMP5,ARHGDIG,MAPK8IP3,KATNB1,NDRG4,EXOSC6,GAS8,TOM1L2,MAPT,NOG,CBX8,CTIF,FZR1,PTPRS,NANOS3,LRP3,HPN,EML2,NOVA2,AP2A1,BRSK1,ZNF512B,GP1BB,KLHL22,NF2,CBX6,CBX7,MGAT3,MOV10L1,LDOC1,MECP2	63	GO:BP
GO:0032886	regulation of microtubule-based process	Cytoskeleton	0.0036101	2.44248	TRIM46,DCTN1,TPPP,CAMSAP1,MAP6,MAP1A,KATNB1,MAPT,FSD1,EML2,MECP2	11	GO:BP
GO:0021533	cell differentiation in hindbrain	none	0.00448896	2.34785	KNDC1,CEND1,FAIM2,NOG	4	GO:BP
GO:0000226	microtubule cytoskeleton organization	Cytoskeleton	0.00451398	2.34544	CGN,TRIM46,DCTN1,TPPP,CAMSAP1,BRSK2,MAP6,MAP1A,KATNB1,PARD6A,GAS8,TUBG2,MAPT,FSD1,EML2,BRSK1,MECP2	17	GO:BP
GO:1990138	neuron projection extension	Neuron Generation	0.00558544	2.25294	TRIM46,SEMA4A,AUTS2,ZFYVE27,SEMA4G,NTN1,MAPT,PTPRS	8	GO:BP
GO:0016358	dendrite development	Neuron Generation	0.00560088	2.25174	FOXO6,IQSEC1,PHACTR1,KNDC1,MAP6,MAP1A,SARM1,PTPRS,LZTS3	9	GO:BP
GO:0007267	cell-cell signaling	none	0.00561356	2.25076	PRKCZ,CLSTN1,KCNC4,SOX2,GHRHR,ADGRB1,WNK2,CACNA1B,FGFBP3,BRSK2,DAGLA,NRXN2,TMEM25,C12orf43,RIMBP2,CYP46A1,MAP1A,MAPT,WNT3,NOG,GRIN2C,GRIK5,BRSK1,SHISA7,CHRNA4,PORCN,SYP	27	GO:BP
GO:0023051	regulation of signaling	none	0.00624723	2.20431	PRKCZ,CLSTN1,MTOR,NOS1AP,WDR54,SOX2,KCTD8,DACT2,GHRHR,AUTS2,EXTL3,ADGRB1,LYNX1,WNK2,SLC27A4,USP20,ADAMTSL2,CACNA1B,FGFBP3,BRSK2,TRIM3,MADD,MAP4K2,TMEM25,FAIM2,DTX1,RITA1,C12orf43,CYP46A1,MAP1A,MAPK8IP3,SEZ6L2,NDRG4,GAS8,RUNDC3A,MAPT,NOG,GRIN2C,PTPRS,GRIK5,BRSK1,SHISA7,KLHL22,NF2,SYP	45	GO:BP
GO:0051962	positive regulation of nervous system development	none	0.00660328	2.18024	CLSTN1,SEMA4A,PLXNA2,TTBK1,ZFYVE27,MAP6,NTN1,MAPT,LRRC4B	9	GO:BP
GO:0010646	regulation of cell communication	none	0.00673815	2.17146	PRKCZ,CLSTN1,MTOR,NOS1AP,WDR54,SOX2,KCTD8,DACT2,GHRHR,AUTS2,EXTL3,ADGRB1,LYNX1,WNK2,SLC27A4,USP20,ADAMTSL2,CACNA1B,FGFBP3,BRSK2,TRIM3,MADD,MAP4K2,TMEM25,FAIM2,DTX1,RITA1,C12orf43,CYP46A1,MAP1A,MAPK8IP3,SEZ6L2,NDRG4,GAS8,RUNDC3A,MAPT,NOG,GRIN2C,PTPRS,GRIK5,BRSK1,SHISA7,KLHL22,NF2,SYP	45	GO:BP
GO:0031110	regulation of microtubule polymerization or depolymerization	Cytoskeleton	0.00951764	2.02147	DCTN1,CAMSAP1,MAP1A,KATNB1,MAPT,EML2,MECP2	7	GO:BP
GO:0046785	microtubule polymerization	Cytoskeleton	0.00951764	2.02147	DCTN1,TPPP,CAMSAP1,TUBG2,MAPT,EML2,MECP2	7	GO:BP
GO:0048638	regulation of developmental growth	none	0.0105866	1.97525	TRIM46,SEMA4A,GHRHR,ZFYVE27,SEMA4G,NTN1,MAPT,NOG,PTPRS	9	GO:BP
GO:0050877	nervous system process	none	0.011128	1.95358	PRKCZ,CAMK2N1,DCTN1,LHFPL4,TPPP,TTBK1,PDZD7,NRXN2,TMEM25,MAP1A,MAPT,GRIN2C,HPN,OPA3,EML2,BRSK1,SHISA7,CHRNA4,DGCR2,MGAT3	20	GO:BP
GO:0007416	synapse assembly	Synapse	0.0127263	1.8953	CLSTN1,SEMA4A,LHFPL4,SPOCK2,NRXN2,KIRREL3,MAPT,LRRC4B	8	GO:BP
GO:0003008	system process	none	0.0138452	1.8587	PRKCZ,CAMK2N1,NOS1AP,DCTN1,LHFPL4,TPPP,TTBK1,SLC27A4,FGFBP3,PDZD7,NRXN2,TMEM25,ATP2A2,TMEM63C,MAP1A,CACNA1H,MAPT,GRIN2C,LRP3,HPN,OPA3,EML2,BRSK1,SHISA7,CHRNA4,DGCR2,P2RX6,MGAT3	28	GO:BP
GO:0048588	developmental cell growth	none	0.0160754	1.79384	TRIM46,SEMA4A,AUTS2,ZFYVE27,SEMA4G,NTN1,MAPT,PTPRS	8	GO:BP
GO:0051493	regulation of cytoskeleton organization	Cytoskeleton	0.016835	1.77379	MTOR,DCTN1,TPPP,CAMSAP1,MAP6,CARMIL3,EVL,MAP1A,KATNB1,MAPT,FSD1,EML2,NF2,MECP2	14	GO:BP
GO:0051130	positive regulation of cellular component organization	none	0.0198296	1.70269	CLSTN1,SEMA4A,PLXNA2,DCTN1,IQSEC1,TPPP,TTBK1,AUTS2,ADGRB1,ZFYVE27,MAP6,EVL,KATNB1,NDRG4,NTN1,MAPT,ADGRL1,LRRC4B,NF2,KCTD17,MECP2	21	GO:BP
GO:0048589	developmental growth	none	0.0206956	1.68412	TRIM46,SEMA4A,GHRHR,AUTS2,ZFYVE27,SEMA4G,NDRG4,NTN1,MAPT,NOG,PTPRS	11	GO:BP
GO:0048523	negative regulation of cellular process	none	0.0214911	1.66774	PRKCZ,MTOR,BEND5,TRIM46,SEMA4A,PLXNA2,WDR54,SOX2,LARP1,TTBK1,DACT2,EXTL3,ADGRB1,SCX,WNK2,SLC27A4,USP20,ADAMTSL2,SEMA4G,TRIM3,DCPS,FAIM2,DTX1,RITA1,C12orf43,BCL7A,EVL,MAP1A,SCAMP5,ARHGDIG,MAPK8IP3,KATNB1,NDRG4,EXOSC6,GAS8,TOM1L2,MAPT,NOG,CBX8,CTIF,FZR1,PTPRS,NANOS3,LRP3,HPN,EML2,AP2A1,BRSK1,ZNF512B,GP1BB,KLHL22,NF2,CBX6,CBX7,MOV10L1,LDOC1,MECP2	57	GO:BP
GO:0060560	developmental growth involved in morphogenesis	none	0.0224748	1.6483	TRIM46,SEMA4A,AUTS2,ZFYVE27,SEMA4G,NTN1,MAPT,PTPRS	8	GO:BP
GO:0009056	catabolic process	none	0.0246524	1.60814	MTOR,FBXO44,LARP1,FBXL18,TECPR1,ADGRB1,FBXO10,SLC27A4,ZER1,USP20,SLC2A6,SARDH,TOLLIP,BRSK2,TRIM3,DAGLA,DCPS,ATP2A2,PLBD2,CYP46A1,MAP1A,EXOSC6,SPATA33,NT5M,SARM1,MAPT,EXOC7,CTIF,FZR1,NANOS3,C19orf12,TRPC4AP,KLHL22,KCTD17,MGAT3,MCAT	36	GO:BP
GO:2000026	regulation of multicellular organismal development	none	0.0339959	1.46857	PRKCZ,CLSTN1,MTOR,TRIM46,SEMA4A,PLXNA2,TPPP,TTBK1,EXTL3,ADGRB1,SCX,ZFYVE27,SEMA4G,MAP6,NTN1,MAPT,WNT3,NOG,PTPRS,LRRC4B,NF2,MECP2	22	GO:BP
GO:0007017	microtubule-based process	Cytoskeleton	0.0345111	1.46204	CGN,TRIM46,DCTN1,TPPP,CAMSAP1,BRSK2,MAP6,MAP1A,MAPK8IP3,KATNB1,PARD6A,GAS8,TUBG2,MAPT,FSD1,EML2,BRSK1,DNAL4,MECP2	19	GO:BP
GO:0019538	protein metabolic process	Proteostasis	0.0431298	1.36522	PRKCZ,MTOR,FBXO44,TARS2,NOS1AP,CHST10,CAND2,POMGNT2,SOX2,TNK2,TPPP,LARP1,TTBK1,FBXL18,NUDCD3,EXTL3,ADGRB1,FBXO10,WNK2,ZER1,USP20,SPOCK2,TLL2,KNDC1,SIRT3,TOLLIP,BRSK2,TRIM3,MAP4K2,GAL3ST3,GALNT8,DTX1,MAP1A,VPS33B,ALG1,EARS2,USP22,MAPT,EVPL,CTIF,FZR1,PTPRS,NANOS3,HPN,DYRK1B,FKRP,BRSK1,NECAB3,TRPC4AP,GP1BB,KLHL22,NF2,KCTD17,MGAT3,PORCN	55	GO:BP
GO:0006807	nitrogen compound metabolic process	none	0.044454	1.35209	PRKCZ,MTOR,FBXO44,FOXO6,HIVEP3,BEND5,TARS2,NOS1AP,PGBD5,CHST10,CAND2,POMGNT2,SOX2,TNK2,NAT8L,TADA2B,TPPP,LARP1,TTBK1,FBXL18,ZNF853,HOXA3,HOXA6,NUDCD3,AUTS2,MBLAC1,EXTL3,ADGRB1,SCX,FBXO10,WNK2,AK1,ZER1,USP20,SLC2A6,SARDH,SPOCK2,TLL2,KNDC1,SIRT3,TOLLIP,BRSK2,TRIM3,MAP4K2,GAL3ST3,DCPS,GALNT8,HOXC5,DTX1,RITA1,BCL7A,ABCB9,MAP1A,VPS33B,ALG1,EARS2,EXOSC6,VPS9D1,NTN1,NT5M,USP22,SARM1,MAPT,NOG,EVPL,CBX8,CTIF,SALL3,FZR1,PTPRS,NANOS3,CRTC1,HPN,DYRK1B,NOVA2,FKRP,CPT1C,AP2A1,BRSK1,NAT14,ZNF584,NECAB3,TRPC4AP,CHRNA4,ZNF512B,GP1BB,KLHL22,NF2,KCTD17,CBX6,CBX7,MGAT3,MOV10L1,PORCN,MECP2	95	GO:BP
GO:1901564	organonitrogen compound metabolic process	none	0.0454834	1.34215	PRKCZ,MTOR,FBXO44,TARS2,NOS1AP,CHST10,CAND2,POMGNT2,SOX2,TNK2,NAT8L,TPPP,LARP1,TTBK1,FBXL18,NUDCD3,EXTL3,ADGRB1,FBXO10,WNK2,ZER1,USP20,SLC2A6,SARDH,SPOCK2,TLL2,KNDC1,SIRT3,TOLLIP,BRSK2,TRIM3,MAP4K2,GAL3ST3,GALNT8,DTX1,ABCB9,MAP1A,VPS33B,ALG1,EARS2,VPS9D1,NT5M,USP22,SARM1,MAPT,EVPL,CTIF,FZR1,PTPRS,NANOS3,HPN,DYRK1B,FKRP,CPT1C,AP2A1,BRSK1,NECAB3,TRPC4AP,GP1BB,KLHL22,NF2,KCTD17,MGAT3,PORCN	64	GO:BP
GO:0035556	intracellular signal transduction	none	0.047007	1.32784	PRKCZ,MTOR,ADGRB2,NOS1AP,WDR54,SOX2,TNK2,LARP1,GHRHR,AUTS2,NYAP1,RHOBTB2,EXTL3,WNK2,USP20,BRSK2,MADD,MAP4K2,ATP2A2,ARHGDIG,MAPK8IP3,CDIP1,SEZ6L2,NDRG4,NTN1,RUNDC3A,MAPT,SAMD14,NOG,FZR1,ADGRL1,MAST3,BRSK1,KLHL22,RASL10A,NF2	36	GO:BP
GO:0007020	microtubule nucleation	Cytoskeleton	0.0495595	1.30487	DCTN1,TPPP,TUBG2,EML2,MECP2	5	GO:BP

### Sheet: MEsalmon
ID	Description	Biodomain	p.Valg_SCS	logp	Genes	gene.count	source
GO:0009987	cellular process	none	8.02e-114	113.096	PHF13,TNFRSF1B,PDPN,EPHA2,ECE1,ZNF436,ASAP3,GRHL3,MAN1C1,SFN,MAP3K6,WASF2,THEMIS2,TRNAU1AP,SRSF4,PUM1,SPOCD1,YARS,PHC2,MFSD2A,CTPS1,P3H1,PLK3,NRDC,JUN,GADD45A,CYR61,LMO4,GBP1,GBP2,CDC7,F3,SLC44A3,CNN3,NGF,PTGFRN,ADAMTSL4,MCL1,CDC42SE1,S100A9,S100A8,S100A2,SHC1,EFNA1,SLC50A1,MUC1,YY1AP1,TAGLN2,F11R,DEDD,HSPA6,UAP1,SLC19A2,IER5,GLUL,RGS16,RGS1,RGS2,KCNT2,CHI3L1,BTG2,ETNK2,RASSF5,CD55,CR1,G0S2,ATF3,BATF3,TGFB2,HLX,CAPN2,PXDN,RHOB,GTF3C2,EIF2B4,FOSL2,PLB1,SPDYA,ZFP36L2,STON1,SPRED2,MTHFD2,HK2,ATOH8,ARID5A,TBC1D8,IL1R1,IL1RL1,IL18R1,BCL2L11,IL1B,STEAP3,CXCR4,CYTIP,PDK1,NFE2L2,STK17B,HSPD1,NOP58,FZD5,MREG,TMBIM1,SLC11A1,KCNE4,COL4A4,COL4A3,ARL4C,CHL1,BHLHE40,EDEM1,HRH1,RAF1,TMEM43,SLC6A6,RFTN1,CSRNP1,CISH,POC1A,ARHGEF3,SLMAP,ADAMTS9,COL8A1,NFKBIZ,PDIA5,KLF15,ATP1B3,PLSCR1,TIPARP,BCL6,IL1RAP,TFRC,RNF4,TBC1D14,SOD3,IGFBP7,SULT1B1,ADAMTS3,CCNI,PLAC8,MMRN1,HADH,ALPK1,SEC24D,SPRY1,LARP1B,JADE1,IL15,EDNRA,HMGB2,SAP30,ACSL1,TRIO,GOLPH3,GDNF,OSMR,BHMT2,MCTP1,GLRX,ELL2,CAST,PAM,LMNB1,IRF1,TGFBI,PCDHB15,ARHGAP26,CNOT8,DUSP1,STC2,HRH2,UIMC1,COL23A1,GFPT2,SERPINB6,TXNDC5,HIVEP1,DTNBP1,RNF144B,E2F3,IER3,TAP2,IP6K3,PPARD,TEAD3,FKBP5,CDKN1A,PIM1,TREM1,XPO5,VEGFA,BAG2,PNRC1,PRDM1,SESN1,TRAF3IP2,DSE,SGK1,TNFAIP3,STX11,SNX9,SYTL3,SOD2,WTAP,FAM20C,NOD1,PGAM2,MYO1G,TPST1,PDK4,NPTX2,ZNF394,SERPINE1,DNAJC2,NAMPT,HBP1,HILPDA,TCAF2,PPP1R3B,SLC7A2,INTS10,POLR3D,SLC39A14,TNFRSF10B,TNFRSF10C,LOXL2,SLC25A37,NKX3-1,STC1,ZNF395,DUSP4,RNF122,PLPP5,CEBPD,NSMAF,SULF1,RDH10,FABP5,RIPK2,GEM,MATN2,TNFRSF11B,MYC,PVT1,DENND3,GLIS3,PLIN2,CDKN2B,B4GALT1,CD72,KLF9,ANXA1,PCSK5,S1PR3,NFIL3,ZNF367,TMOD1,NR4A3,PTGR1,DNAJC25,UGCG,KLF6,MAP3K8,CREM,RASGEF1A,NRBF2,HNRNPH3,DDX21,SRGN,CHST3,ANAPC16,DDIT4,FAS,CH25H,MYOF,ENTPD7,NFKB2,MXI1,DUSP5,CASP7,NANOS1,GRK5,BAG3,ADAM12,PTPRE,ADAM8,NLRP6,IFITM2,IFITM1,IFITM3,CARS,WEE1,ADM,LYVE1,LDHA,HIPK3,PATL1,RELA,FOSL1,CLCF1,CHORDC1,PANX1,CASP4,CARD16,CRYAB,ZBTB16,NNMT,ADAMTS15,CACNA2D4,CCND2,TNFRSF1A,EMG1,LPCAT3,C1RL,SLC2A3,CLEC4E,KLRD1,YBX3,ETV6,GPRC5A,EMP1,TMTC1,CPNE8,VDR,ATF1,GPR84,ITGA5,CDK2,PTGES3,IRAK3,KCNMB4,PHLDA1,BTG1,NUDT4,SOCS2,DRAM1,HPD,CLIP1,SLC15A4,HSPH1,TSC22D1,SPRY2,STK24,IRS2,RAB20,ING1,PNP,ANG,RNASE2,ABHD4,MMP14,BAZ1A,NFKBIA,ERO1A,GCH1,DACT1,HIF1A,ARG2,ZFP36L1,ACTN1,DCAF5,SUSD6,NUMB,FOS,PPP4R3A,SERPINA5,BDKRB2,CCNK,YY1,HSP90AA1,THBS1,RAB27A,MYZAP,ALDH1A2,AQP9,ANXA2,SMAD3,PTPN9,NTRK3,ISG20,FANCI,SEMA4B,FES,CHSY1,TNFRSF12A,MEFV,SOCS1,IL4R,HEATR3,NOD2,MT2A,MT1E,MT1M,MT1A,MT1X,SLC7A6,HP,MLKL,TLCD2,SLC2A4,FGF11,PER1,RASD1,SHMT1,FOXO3B,MAP2K3,IFT20,RAB34,SSH2,CCL2,TMEM132E,FKBP10,STAT3,DUSP3,MAP3K14,ITGB3,CALCOCO2,ABCC3,VMP1,PPM1D,GNA13,WIPI1,FAM20A,KIF19,NUP85,SLC25A19,SPHK1,JMJD6,SEC14L1,SOCS3,SLC16A3,CD7,SECTM1,METRNL,TGIF1,TUBB6,PTPN2,MOCOS,PSTPIP2,ZBTB7C,FSTL3,SBNO2,MIDN,GADD45B,UHRF1,TRIP10,ADGRE1,CD209,ANGPTL4,ZNF558,ZNF317,ICAM1,JUNB,DNAJB1,ADGRE2,JAK3,ARRDC2,HAMP,NFKBID,SPRED3,ZFP36,PLEKHG2,SERTAD1,SERTAD3,ITPKC,PLAUR,BCL3,NECTIN2,RELB,C5AR1,C5AR2,FPR1,ZNF331,FCAR,ZNF274,BMP2,THBD,CD93,BCL2L1,PHF20,JPH2,B4GALT5,SNAI1,CEBPB,PTPN1,ZNF217,CASS4,YTHDF1,TNFRSF6B,IFNAR2,KCNE1,RUNX1,ETS2,ZBTB21,SIK1,PTTG1IP,GGT5,CCDC117,XBP1,LIF,OSM,TBC1D10A,MTFP1,LIMK2,APOL1,MAFF,ATF4,ARFGAP3,ARHGAP8,PIM3,ACOT9,SAT1,GK,SRPX,RPGR,MAOA,TIMP1,PIM2,PLP2,SMC1A,PGK1,TSC22D3,ATP11C,FLNA	523	GO:BP
GO:0008150	biological_process	none	6.58e-111	110.182	PHF13,TNFRSF1B,PDPN,EPHA2,ECE1,ZNF436,ASAP3,GRHL3,MAN1C1,SFN,MAP3K6,WASF2,THEMIS2,TRNAU1AP,SRSF4,PUM1,SPOCD1,YARS,PHC2,MFSD2A,CTPS1,P3H1,PLK3,NRDC,JUN,GADD45A,CYR61,LMO4,GBP1,GBP2,CDC7,F3,SLC44A3,CNN3,CHI3L2,NGF,PTGFRN,ADAMTSL4,MCL1,CDC42SE1,S100A9,S100A8,S100A2,SHC1,EFNA1,SLC50A1,MUC1,YY1AP1,TAGLN2,F11R,DEDD,HSPA6,UAP1,SLC19A2,IER5,GLUL,RGS16,RGS1,RGS2,KCNT2,CHI3L1,BTG2,ETNK2,RASSF5,CD55,CR1,G0S2,ATF3,BATF3,TGFB2,HLX,CAPN2,SIPA1L2,PXDN,RHOB,GTF3C2,EIF2B4,FOSL2,PLB1,SPDYA,ZFP36L2,STON1,SPRED2,MTHFD2,HK2,ATOH8,ARID5A,TBC1D8,RNF149,IL1R1,IL1RL1,IL18R1,BCL2L11,IL1B,STEAP3,CXCR4,CYTIP,PDK1,NFE2L2,STK17B,HSPD1,NOP58,FZD5,MREG,TMBIM1,SLC11A1,KCNE4,COL4A4,COL4A3,ARL4C,CHL1,BHLHE40,EDEM1,HRH1,RAF1,TMEM43,SLC6A6,RFTN1,CSRNP1,CISH,POC1A,ARHGEF3,SLMAP,ADAMTS9,COL8A1,NFKBIZ,PDIA5,KLF15,ATP1B3,PLSCR1,TIPARP,BCL6,IL1RAP,TFRC,RNF4,TBC1D14,SH3TC1,SOD3,IGFBP7,SULT1B1,ADAMTS3,CCNI,PLAC8,MMRN1,HADH,ALPK1,SEC24D,SPRY1,LARP1B,JADE1,IL15,EDNRA,HMGB2,SAP30,ACSL1,TRIO,GOLPH3,GDNF,OSMR,BHMT2,MCTP1,GLRX,ELL2,CAST,PAM,LMNB1,IRF1,TGFBI,PCDHB15,ARHGAP26,CNOT8,DUSP1,STC2,HRH2,UIMC1,COL23A1,GFPT2,SERPINB6,TXNDC5,HIVEP1,DTNBP1,RNF144B,E2F3,IER3,TAP2,IP6K3,PPARD,TEAD3,FKBP5,CDKN1A,PIM1,TREM1,XPO5,VEGFA,BAG2,PNRC1,PM20D2,PRDM1,SESN1,SLC16A10,TRAF3IP2,DSE,SGK1,TNFAIP3,STX11,SNX9,SYTL3,SOD2,WTAP,FAM20C,NOD1,PGAM2,MYO1G,TPST1,PDK4,NPTX2,ZNF394,SERPINE1,DNAJC2,NAMPT,HBP1,HILPDA,MGAM,TCAF2,PPP1R3B,SLC7A2,INTS10,POLR3D,SLC39A14,TNFRSF10B,TNFRSF10C,LOXL2,SLC25A37,NKX3-1,STC1,ZNF395,DUSP4,RNF122,PLPP5,CEBPD,NSMAF,SULF1,RDH10,PI15,FABP5,RIPK2,GEM,MATN2,TNFRSF11B,MYC,PVT1,DENND3,GLIS3,PLIN2,CDKN2B,B4GALT1,CD72,KLF9,ZFAND5,ANXA1,PCSK5,S1PR3,NFIL3,ZNF367,TMOD1,NR4A3,PTGR1,DNAJC25,UGCG,KLF6,MAP3K8,CREM,RASGEF1A,NRBF2,HNRNPH3,DDX21,SRGN,CHST3,ANAPC16,DDIT4,FUT11,FAS,CH25H,MYOF,ENTPD7,NFKB2,MXI1,DUSP5,CASP7,NANOS1,GRK5,BAG3,ADAM12,PTPRE,ADAM8,NLRP6,IFITM2,IFITM1,IFITM3,CARS,UBQLNL,WEE1,ADM,LYVE1,LDHA,HIPK3,SERPING1,PATL1,RELA,FOSL1,CLCF1,CHORDC1,PANX1,CASP4,CARD16,SLC35F2,CRYAB,ZBTB16,NNMT,ADAMTS15,CACNA2D4,CCND2,TNFRSF1A,EMG1,LPCAT3,C1RL,SLC2A3,CLEC4E,KLRD1,YBX3,ETV6,GPRC5A,EMP1,TMTC1,CPNE8,VDR,ATF1,GPR84,ITGA5,CDK2,PTGES3,IRAK3,BEST3,KCNMB4,PHLDA1,BTG1,NUDT4,SOCS2,DRAM1,HPD,CLIP1,SLC15A4,HSPH1,TSC22D1,SPRY2,STK24,IRS2,RAB20,ING1,PNP,ANG,RNASE2,ABHD4,MMP14,BAZ1A,NFKBIA,ERO1A,GCH1,DACT1,HIF1A,ARG2,ZFP36L1,ACTN1,DCAF5,SUSD6,NUMB,FOS,PPP4R3A,SERPINA5,SERPINA3,BDKRB2,CCNK,YY1,HSP90AA1,THBS1,RAB27A,MYZAP,ALDH1A2,AQP9,ANXA2,SMAD3,PTPN9,NTRK3,ISG20,FANCI,SEMA4B,FES,CHSY1,TNFRSF12A,MEFV,SOCS1,IL4R,HEATR3,NOD2,MT2A,MT1E,MT1M,MT1A,MT1X,SLC7A6,HP,MLKL,TLCD2,SLC2A4,FGF11,PER1,RASD1,SHMT1,FOXO3B,MAP2K3,IFT20,RAB34,SSH2,CCL2,TMEM132E,FKBP10,STAT3,DUSP3,MAP3K14,ITGB3,CALCOCO2,ABCC3,VMP1,PPM1D,GNA13,WIPI1,FAM20A,KIF19,NUP85,SLC25A19,SPHK1,JMJD6,SEC14L1,SOCS3,SLC16A3,CD7,SECTM1,METRNL,TGIF1,TUBB6,PTPN2,MOCOS,PSTPIP2,ZBTB7C,FSTL3,SBNO2,MIDN,GADD45B,UHRF1,TRIP10,ADGRE1,CD209,ANGPTL4,ZNF558,ZNF317,ICAM1,JUNB,DNAJB1,ADGRE2,JAK3,ARRDC2,HAMP,NFKBID,SPRED3,ZFP36,PLEKHG2,SERTAD1,SERTAD3,ITPKC,PLAUR,BCL3,NECTIN2,RELB,C5AR1,C5AR2,FPR1,ZNF331,FCAR,ZNF274,BMP2,THBD,CD93,BCL2L1,SPAG4,PHF20,JPH2,B4GALT5,SNAI1,CEBPB,PTPN1,ZNF217,CASS4,YTHDF1,TNFRSF6B,EVA1C,IFNAR2,KCNE1,RUNX1,ETS2,ZBTB21,SIK1,PTTG1IP,GGT5,CCDC117,XBP1,LIF,OSM,TBC1D10A,MTFP1,LIMK2,APOL4,APOL2,APOL1,MAFF,ATF4,ARFGAP3,ARHGAP8,PIM3,ACOT9,SAT1,GK,SRPX,RPGR,MAOA,TIMP1,PIM2,PLP2,SMC1A,PGK1,TSC22D3,ATP11C,FLNA	542	GO:BP
GO:0065007	biological regulation	none	9.23e-97	96.0347	PHF13,TNFRSF1B,PDPN,EPHA2,ECE1,ZNF436,ASAP3,GRHL3,SFN,MAP3K6,WASF2,THEMIS2,TRNAU1AP,SRSF4,PUM1,SPOCD1,PHC2,MFSD2A,P3H1,PLK3,NRDC,JUN,GADD45A,CYR61,LMO4,GBP1,GBP2,CDC7,F3,NGF,ADAMTSL4,MCL1,CDC42SE1,S100A9,S100A8,SHC1,EFNA1,MUC1,YY1AP1,F11R,DEDD,UAP1,IER5,GLUL,RGS16,RGS1,RGS2,CHI3L1,BTG2,RASSF5,CD55,CR1,G0S2,ATF3,BATF3,TGFB2,HLX,CAPN2,RHOB,EIF2B4,FOSL2,SPDYA,ZFP36L2,STON1,SPRED2,HK2,ATOH8,ARID5A,TBC1D8,IL1R1,IL1RL1,IL18R1,BCL2L11,IL1B,CXCR4,CYTIP,PDK1,NFE2L2,STK17B,HSPD1,FZD5,TMBIM1,SLC11A1,KCNE4,COL4A3,CHL1,BHLHE40,EDEM1,HRH1,RAF1,SLC6A6,RFTN1,CSRNP1,CISH,ARHGEF3,SLMAP,ADAMTS9,NFKBIZ,KLF15,ATP1B3,PLSCR1,TIPARP,BCL6,IL1RAP,TFRC,RNF4,TBC1D14,IGFBP7,SULT1B1,ADAMTS3,PLAC8,MMRN1,HADH,ALPK1,SPRY1,LARP1B,JADE1,IL15,EDNRA,HMGB2,SAP30,ACSL1,TRIO,GOLPH3,GDNF,OSMR,MCTP1,GLRX,ELL2,CAST,LMNB1,IRF1,TGFBI,ARHGAP26,CNOT8,DUSP1,STC2,HRH2,UIMC1,SERPINB6,TXNDC5,HIVEP1,DTNBP1,RNF144B,E2F3,IER3,PPARD,TEAD3,CDKN1A,PIM1,TREM1,XPO5,VEGFA,BAG2,PNRC1,PM20D2,PRDM1,SESN1,SLC16A10,TRAF3IP2,SGK1,TNFAIP3,STX11,SNX9,SOD2,WTAP,NOD1,MYO1G,PDK4,NPTX2,ZNF394,SERPINE1,DNAJC2,NAMPT,HBP1,HILPDA,TCAF2,PPP1R3B,INTS10,POLR3D,SLC39A14,TNFRSF10B,TNFRSF10C,LOXL2,SLC25A37,NKX3-1,STC1,ZNF395,DUSP4,RNF122,CEBPD,NSMAF,SULF1,RDH10,FABP5,RIPK2,GEM,TNFRSF11B,MYC,PVT1,DENND3,GLIS3,PLIN2,CDKN2B,KLF9,ANXA1,PCSK5,S1PR3,NFIL3,ZNF367,NR4A3,UGCG,KLF6,MAP3K8,CREM,RASGEF1A,HNRNPH3,DDX21,SRGN,ANAPC16,DDIT4,FAS,CH25H,MYOF,NFKB2,MXI1,DUSP5,NANOS1,GRK5,BAG3,ADAM12,PTPRE,ADAM8,NLRP6,IFITM2,IFITM1,IFITM3,WEE1,ADM,LYVE1,HIPK3,SERPING1,PATL1,RELA,FOSL1,CLCF1,CHORDC1,PANX1,CASP4,CARD16,CRYAB,ZBTB16,NNMT,CCND2,TNFRSF1A,LPCAT3,CLEC4E,KLRD1,YBX3,ETV6,GPRC5A,VDR,ATF1,GPR84,ITGA5,CDK2,PTGES3,IRAK3,KCNMB4,PHLDA1,BTG1,NUDT4,SOCS2,DRAM1,CLIP1,SLC15A4,HSPH1,TSC22D1,SPRY2,STK24,IRS2,RAB20,ING1,PNP,ANG,MMP14,BAZ1A,NFKBIA,ERO1A,GCH1,DACT1,HIF1A,ARG2,ZFP36L1,ACTN1,DCAF5,NUMB,FOS,SERPINA5,SERPINA3,BDKRB2,CCNK,YY1,HSP90AA1,THBS1,RAB27A,MYZAP,ALDH1A2,ANXA2,SMAD3,PTPN9,NTRK3,ISG20,FANCI,SEMA4B,FES,CHSY1,TNFRSF12A,MEFV,SOCS1,IL4R,NOD2,MT2A,MT1E,MT1M,MT1A,MT1X,HP,MLKL,TLCD2,SLC2A4,FGF11,PER1,RASD1,SHMT1,FOXO3B,MAP2K3,IFT20,RAB34,SSH2,CCL2,STAT3,DUSP3,MAP3K14,ITGB3,CALCOCO2,VMP1,PPM1D,GNA13,WIPI1,FAM20A,NUP85,SPHK1,JMJD6,SEC14L1,SOCS3,CD7,SECTM1,METRNL,TGIF1,PTPN2,ZBTB7C,FSTL3,SBNO2,MIDN,GADD45B,UHRF1,TRIP10,ADGRE1,CD209,ANGPTL4,ZNF558,ZNF317,ICAM1,JUNB,DNAJB1,ADGRE2,JAK3,HAMP,NFKBID,SPRED3,ZFP36,PLEKHG2,SERTAD1,SERTAD3,PLAUR,BCL3,NECTIN2,RELB,C5AR1,C5AR2,FPR1,ZNF331,FCAR,ZNF274,BMP2,THBD,BCL2L1,PHF20,JPH2,B4GALT5,SNAI1,CEBPB,PTPN1,ZNF217,CASS4,YTHDF1,TNFRSF6B,IFNAR2,KCNE1,RUNX1,ETS2,ZBTB21,SIK1,PTTG1IP,CCDC117,XBP1,LIF,OSM,TBC1D10A,LIMK2,MAFF,ATF4,ARHGAP8,PIM3,TIMP1,PIM2,PLP2,PGK1,TSC22D3,ATP11C,FLNA	432	GO:BP
GO:0050789	regulation of biological process	none	3.6e-96	95.4432	PHF13,TNFRSF1B,PDPN,EPHA2,ECE1,ZNF436,ASAP3,GRHL3,SFN,MAP3K6,WASF2,THEMIS2,TRNAU1AP,SRSF4,PUM1,SPOCD1,PHC2,MFSD2A,P3H1,PLK3,NRDC,JUN,GADD45A,CYR61,LMO4,GBP1,GBP2,CDC7,F3,NGF,ADAMTSL4,MCL1,CDC42SE1,S100A9,S100A8,SHC1,EFNA1,MUC1,YY1AP1,F11R,DEDD,UAP1,IER5,GLUL,RGS16,RGS1,RGS2,CHI3L1,BTG2,RASSF5,CD55,CR1,G0S2,ATF3,BATF3,TGFB2,HLX,CAPN2,RHOB,EIF2B4,FOSL2,SPDYA,ZFP36L2,STON1,SPRED2,HK2,ATOH8,ARID5A,TBC1D8,IL1R1,IL1RL1,IL18R1,BCL2L11,IL1B,CXCR4,CYTIP,PDK1,NFE2L2,STK17B,HSPD1,FZD5,TMBIM1,SLC11A1,KCNE4,COL4A3,CHL1,BHLHE40,EDEM1,HRH1,RAF1,SLC6A6,RFTN1,CSRNP1,CISH,ARHGEF3,SLMAP,ADAMTS9,NFKBIZ,KLF15,ATP1B3,PLSCR1,TIPARP,BCL6,IL1RAP,TFRC,RNF4,TBC1D14,IGFBP7,ADAMTS3,PLAC8,MMRN1,HADH,ALPK1,SPRY1,LARP1B,JADE1,IL15,EDNRA,HMGB2,SAP30,ACSL1,TRIO,GOLPH3,GDNF,OSMR,MCTP1,ELL2,CAST,LMNB1,IRF1,TGFBI,ARHGAP26,CNOT8,DUSP1,STC2,HRH2,UIMC1,SERPINB6,TXNDC5,HIVEP1,DTNBP1,RNF144B,E2F3,IER3,PPARD,TEAD3,CDKN1A,PIM1,TREM1,XPO5,VEGFA,BAG2,PNRC1,PM20D2,PRDM1,SESN1,TRAF3IP2,SGK1,TNFAIP3,STX11,SNX9,SOD2,WTAP,NOD1,MYO1G,PDK4,NPTX2,ZNF394,SERPINE1,DNAJC2,NAMPT,HBP1,HILPDA,TCAF2,PPP1R3B,INTS10,POLR3D,SLC39A14,TNFRSF10B,TNFRSF10C,LOXL2,SLC25A37,NKX3-1,STC1,ZNF395,DUSP4,RNF122,CEBPD,NSMAF,SULF1,FABP5,RIPK2,GEM,TNFRSF11B,MYC,PVT1,DENND3,GLIS3,PLIN2,CDKN2B,KLF9,ANXA1,PCSK5,S1PR3,NFIL3,ZNF367,NR4A3,UGCG,KLF6,MAP3K8,CREM,RASGEF1A,HNRNPH3,DDX21,SRGN,ANAPC16,DDIT4,FAS,CH25H,MYOF,NFKB2,MXI1,DUSP5,NANOS1,GRK5,BAG3,ADAM12,PTPRE,ADAM8,NLRP6,IFITM2,IFITM1,IFITM3,WEE1,ADM,LYVE1,HIPK3,SERPING1,PATL1,RELA,FOSL1,CLCF1,CHORDC1,PANX1,CASP4,CARD16,CRYAB,ZBTB16,NNMT,CCND2,TNFRSF1A,LPCAT3,CLEC4E,KLRD1,YBX3,ETV6,GPRC5A,VDR,ATF1,GPR84,ITGA5,CDK2,PTGES3,IRAK3,KCNMB4,PHLDA1,BTG1,NUDT4,SOCS2,DRAM1,CLIP1,SLC15A4,HSPH1,TSC22D1,SPRY2,STK24,IRS2,ING1,PNP,ANG,MMP14,BAZ1A,NFKBIA,ERO1A,GCH1,DACT1,HIF1A,ARG2,ZFP36L1,ACTN1,DCAF5,NUMB,FOS,SERPINA3,BDKRB2,CCNK,YY1,HSP90AA1,THBS1,RAB27A,MYZAP,ALDH1A2,ANXA2,SMAD3,PTPN9,NTRK3,ISG20,FANCI,SEMA4B,FES,CHSY1,TNFRSF12A,MEFV,SOCS1,IL4R,NOD2,MT2A,MT1E,MT1M,MT1A,MT1X,HP,MLKL,SLC2A4,FGF11,PER1,RASD1,SHMT1,FOXO3B,MAP2K3,IFT20,RAB34,SSH2,CCL2,STAT3,DUSP3,MAP3K14,ITGB3,CALCOCO2,VMP1,PPM1D,GNA13,WIPI1,FAM20A,NUP85,SPHK1,JMJD6,SEC14L1,SOCS3,CD7,SECTM1,METRNL,TGIF1,PTPN2,ZBTB7C,FSTL3,SBNO2,MIDN,GADD45B,UHRF1,TRIP10,ADGRE1,CD209,ANGPTL4,ZNF558,ZNF317,ICAM1,JUNB,DNAJB1,ADGRE2,JAK3,HAMP,NFKBID,SPRED3,ZFP36,PLEKHG2,SERTAD1,SERTAD3,PLAUR,BCL3,NECTIN2,RELB,C5AR1,C5AR2,FPR1,ZNF331,FCAR,ZNF274,BMP2,THBD,BCL2L1,PHF20,JPH2,B4GALT5,SNAI1,CEBPB,PTPN1,ZNF217,CASS4,YTHDF1,TNFRSF6B,IFNAR2,KCNE1,RUNX1,ETS2,ZBTB21,SIK1,PTTG1IP,CCDC117,XBP1,LIF,OSM,TBC1D10A,LIMK2,MAFF,ATF4,ARHGAP8,PIM3,TIMP1,PIM2,PLP2,PGK1,TSC22D3,FLNA	424	GO:BP
GO:0050794	regulation of cellular process	none	2.97e-88	87.5279	PHF13,TNFRSF1B,PDPN,EPHA2,ECE1,ZNF436,ASAP3,GRHL3,SFN,MAP3K6,WASF2,THEMIS2,TRNAU1AP,SRSF4,PUM1,SPOCD1,PHC2,MFSD2A,P3H1,PLK3,NRDC,JUN,GADD45A,CYR61,LMO4,GBP1,GBP2,CDC7,F3,NGF,ADAMTSL4,MCL1,CDC42SE1,S100A9,S100A8,SHC1,EFNA1,MUC1,YY1AP1,F11R,DEDD,UAP1,IER5,GLUL,RGS16,RGS1,RGS2,CHI3L1,BTG2,RASSF5,CD55,CR1,G0S2,ATF3,BATF3,TGFB2,HLX,CAPN2,RHOB,EIF2B4,FOSL2,SPDYA,ZFP36L2,STON1,SPRED2,ATOH8,ARID5A,TBC1D8,IL1R1,IL1RL1,IL18R1,BCL2L11,IL1B,CXCR4,CYTIP,PDK1,NFE2L2,STK17B,HSPD1,FZD5,TMBIM1,SLC11A1,COL4A3,CHL1,BHLHE40,EDEM1,HRH1,RAF1,SLC6A6,RFTN1,CSRNP1,CISH,ARHGEF3,SLMAP,ADAMTS9,NFKBIZ,KLF15,ATP1B3,PLSCR1,TIPARP,BCL6,IL1RAP,TFRC,RNF4,TBC1D14,IGFBP7,ADAMTS3,PLAC8,MMRN1,HADH,ALPK1,SPRY1,LARP1B,JADE1,IL15,EDNRA,HMGB2,SAP30,ACSL1,TRIO,GOLPH3,GDNF,OSMR,MCTP1,ELL2,CAST,LMNB1,IRF1,TGFBI,ARHGAP26,CNOT8,DUSP1,STC2,HRH2,UIMC1,TXNDC5,HIVEP1,DTNBP1,RNF144B,E2F3,IER3,PPARD,TEAD3,CDKN1A,PIM1,TREM1,XPO5,VEGFA,BAG2,PNRC1,PRDM1,SESN1,TRAF3IP2,SGK1,TNFAIP3,SNX9,SOD2,WTAP,NOD1,MYO1G,PDK4,ZNF394,SERPINE1,DNAJC2,NAMPT,HBP1,HILPDA,TCAF2,PPP1R3B,INTS10,POLR3D,SLC39A14,TNFRSF10B,TNFRSF10C,LOXL2,SLC25A37,NKX3-1,STC1,ZNF395,DUSP4,RNF122,CEBPD,NSMAF,SULF1,FABP5,RIPK2,GEM,TNFRSF11B,MYC,PVT1,DENND3,GLIS3,CDKN2B,KLF9,ANXA1,S1PR3,NFIL3,ZNF367,NR4A3,UGCG,KLF6,MAP3K8,CREM,RASGEF1A,HNRNPH3,DDX21,SRGN,ANAPC16,DDIT4,FAS,CH25H,MYOF,NFKB2,MXI1,DUSP5,NANOS1,GRK5,BAG3,PTPRE,ADAM8,NLRP6,IFITM2,IFITM1,IFITM3,WEE1,ADM,LYVE1,HIPK3,PATL1,RELA,FOSL1,CLCF1,CHORDC1,PANX1,CASP4,CARD16,CRYAB,ZBTB16,NNMT,CCND2,TNFRSF1A,LPCAT3,CLEC4E,KLRD1,YBX3,ETV6,GPRC5A,VDR,ATF1,GPR84,ITGA5,CDK2,PTGES3,IRAK3,KCNMB4,PHLDA1,BTG1,NUDT4,SOCS2,DRAM1,CLIP1,SLC15A4,HSPH1,TSC22D1,SPRY2,STK24,IRS2,ING1,PNP,ANG,MMP14,BAZ1A,NFKBIA,ERO1A,GCH1,DACT1,HIF1A,ARG2,ZFP36L1,ACTN1,DCAF5,NUMB,FOS,BDKRB2,CCNK,YY1,HSP90AA1,THBS1,RAB27A,MYZAP,ALDH1A2,ANXA2,SMAD3,PTPN9,NTRK3,SEMA4B,FES,TNFRSF12A,MEFV,SOCS1,IL4R,NOD2,HP,MLKL,SLC2A4,FGF11,PER1,RASD1,SHMT1,FOXO3B,MAP2K3,IFT20,RAB34,SSH2,CCL2,STAT3,DUSP3,MAP3K14,ITGB3,CALCOCO2,VMP1,PPM1D,GNA13,WIPI1,FAM20A,NUP85,SPHK1,JMJD6,SEC14L1,SOCS3,CD7,SECTM1,METRNL,TGIF1,PTPN2,ZBTB7C,FSTL3,SBNO2,MIDN,GADD45B,UHRF1,TRIP10,ADGRE1,CD209,ANGPTL4,ZNF558,ZNF317,ICAM1,JUNB,DNAJB1,ADGRE2,JAK3,HAMP,NFKBID,SPRED3,ZFP36,PLEKHG2,SERTAD1,SERTAD3,PLAUR,BCL3,NECTIN2,RELB,C5AR1,C5AR2,FPR1,ZNF331,FCAR,ZNF274,BMP2,THBD,BCL2L1,PHF20,JPH2,SNAI1,CEBPB,PTPN1,ZNF217,CASS4,YTHDF1,TNFRSF6B,IFNAR2,KCNE1,RUNX1,ETS2,ZBTB21,SIK1,PTTG1IP,CCDC117,XBP1,LIF,OSM,LIMK2,MAFF,ATF4,ARHGAP8,PIM3,TIMP1,PIM2,PLP2,TSC22D3,FLNA	402	GO:BP
GO:0050896	response to stimulus	none	7.38e-75	74.1318	PHF13,TNFRSF1B,PDPN,EPHA2,ECE1,SFN,MAP3K6,WASF2,THEMIS2,PUM1,YARS,MFSD2A,CTPS1,PLK3,JUN,GADD45A,CYR61,GBP1,GBP2,CDC7,F3,NGF,MCL1,CDC42SE1,S100A9,S100A8,SHC1,EFNA1,MUC1,F11R,DEDD,HSPA6,UAP1,IER5,RGS16,RGS1,RGS2,CHI3L1,BTG2,RASSF5,CD55,CR1,G0S2,ATF3,BATF3,TGFB2,HLX,CAPN2,PXDN,RHOB,EIF2B4,SPDYA,ZFP36L2,SPRED2,HK2,ATOH8,ARID5A,IL1R1,IL1RL1,IL18R1,BCL2L11,IL1B,CXCR4,PDK1,NFE2L2,STK17B,HSPD1,FZD5,TMBIM1,SLC11A1,COL4A3,CHL1,BHLHE40,EDEM1,HRH1,RAF1,RFTN1,CISH,ARHGEF3,NFKBIZ,PLSCR1,TIPARP,BCL6,IL1RAP,TFRC,RNF4,SOD3,IGFBP7,SULT1B1,ADAMTS3,MMRN1,ALPK1,SPRY1,JADE1,IL15,EDNRA,HMGB2,SAP30,TRIO,GOLPH3,GDNF,OSMR,MCTP1,PAM,IRF1,ARHGAP26,DUSP1,HRH2,UIMC1,SERPINB6,HIVEP1,DTNBP1,IER3,PPARD,TEAD3,CDKN1A,PIM1,TREM1,VEGFA,SESN1,TRAF3IP2,SGK1,TNFAIP3,SOD2,NOD1,MYO1G,TPST1,PDK4,SERPINE1,DNAJC2,NAMPT,HILPDA,POLR3D,SLC39A14,TNFRSF10B,TNFRSF10C,LOXL2,NKX3-1,DUSP4,CEBPD,NSMAF,SULF1,RIPK2,GEM,TNFRSF11B,MYC,DENND3,PLIN2,CDKN2B,KLF9,ANXA1,S1PR3,NFIL3,NR4A3,UGCG,CREM,RASGEF1A,DDX21,SRGN,DDIT4,FAS,CH25H,MYOF,NFKB2,DUSP5,CASP7,GRK5,BAG3,PTPRE,ADAM8,NLRP6,IFITM2,IFITM1,IFITM3,ADM,LYVE1,HIPK3,SERPING1,RELA,FOSL1,CLCF1,CHORDC1,CASP4,CARD16,CRYAB,CACNA2D4,TNFRSF1A,LPCAT3,CLEC4E,KLRD1,YBX3,GPRC5A,CPNE8,VDR,ATF1,GPR84,ITGA5,CDK2,PTGES3,IRAK3,KCNMB4,NUDT4,SOCS2,SLC15A4,HSPH1,TSC22D1,SPRY2,STK24,IRS2,ING1,PNP,ANG,RNASE2,MMP14,NFKBIA,ERO1A,GCH1,DACT1,HIF1A,ARG2,ZFP36L1,SUSD6,FOS,PPP4R3A,SERPINA3,BDKRB2,CCNK,YY1,HSP90AA1,THBS1,MYZAP,ALDH1A2,AQP9,ANXA2,SMAD3,NTRK3,ISG20,FANCI,SEMA4B,FES,TNFRSF12A,MEFV,SOCS1,IL4R,NOD2,MT2A,MT1E,MT1M,MT1A,MT1X,HP,MLKL,SLC2A4,FGF11,PER1,RASD1,SHMT1,MAP2K3,IFT20,RAB34,CCL2,STAT3,DUSP3,MAP3K14,ITGB3,CALCOCO2,ABCC3,PPM1D,GNA13,WIPI1,SPHK1,SEC14L1,SOCS3,CD7,SECTM1,METRNL,PTPN2,FSTL3,SBNO2,GADD45B,UHRF1,TRIP10,ADGRE1,CD209,ANGPTL4,ICAM1,JUNB,DNAJB1,ADGRE2,JAK3,HAMP,NFKBID,SPRED3,ZFP36,ITPKC,PLAUR,BCL3,NECTIN2,RELB,C5AR1,C5AR2,FPR1,FCAR,BMP2,THBD,BCL2L1,SNAI1,CEBPB,PTPN1,CASS4,YTHDF1,IFNAR2,KCNE1,SIK1,PTTG1IP,GGT5,CCDC117,XBP1,LIF,OSM,APOL2,APOL1,ATF4,ARHGAP8,PIM3,TIMP1,PIM2,PLP2,SMC1A,PGK1,FLNA	331	GO:BP
GO:0008152	metabolic process	none	1.17e-73	72.9336	PHF13,TNFRSF1B,EPHA2,ECE1,ZNF436,GRHL3,MAN1C1,SFN,MAP3K6,TRNAU1AP,SRSF4,PUM1,SPOCD1,YARS,PHC2,MFSD2A,CTPS1,P3H1,PLK3,NRDC,JUN,GADD45A,CYR61,LMO4,GBP1,CDC7,F3,SLC44A3,CHI3L2,NGF,MCL1,S100A9,S100A8,SHC1,EFNA1,MUC1,YY1AP1,HSPA6,UAP1,SLC19A2,IER5,GLUL,RGS2,CHI3L1,BTG2,ETNK2,CD55,CR1,G0S2,ATF3,BATF3,TGFB2,CAPN2,PXDN,GTF3C2,EIF2B4,FOSL2,PLB1,SPDYA,ZFP36L2,SPRED2,MTHFD2,HK2,ATOH8,ARID5A,RNF149,IL1R1,IL18R1,BCL2L11,IL1B,CXCR4,PDK1,NFE2L2,STK17B,HSPD1,NOP58,FZD5,SLC11A1,COL4A3,BHLHE40,EDEM1,RAF1,TMEM43,RFTN1,CSRNP1,CISH,ADAMTS9,NFKBIZ,PDIA5,KLF15,PLSCR1,TIPARP,BCL6,TFRC,RNF4,TBC1D14,SOD3,SULT1B1,ADAMTS3,PLAC8,HADH,LARP1B,JADE1,IL15,HMGB2,SAP30,ACSL1,GOLPH3,GDNF,BHMT2,GLRX,ELL2,CAST,PAM,LMNB1,IRF1,CNOT8,DUSP1,STC2,UIMC1,GFPT2,SERPINB6,TXNDC5,HIVEP1,DTNBP1,RNF144B,E2F3,IP6K3,PPARD,TEAD3,FKBP5,CDKN1A,PIM1,XPO5,VEGFA,BAG2,PNRC1,PM20D2,PRDM1,SESN1,TRAF3IP2,DSE,SGK1,TNFAIP3,SNX9,SOD2,WTAP,FAM20C,NOD1,PGAM2,TPST1,PDK4,ZNF394,SERPINE1,DNAJC2,NAMPT,HBP1,HILPDA,MGAM,PPP1R3B,INTS10,POLR3D,SLC39A14,TNFRSF10B,LOXL2,SLC25A37,NKX3-1,ZNF395,DUSP4,RNF122,PLPP5,CEBPD,NSMAF,SULF1,RDH10,FABP5,RIPK2,MYC,PVT1,DENND3,GLIS3,CDKN2B,B4GALT1,KLF9,ANXA1,PCSK5,S1PR3,NFIL3,ZNF367,NR4A3,PTGR1,DNAJC25,UGCG,KLF6,MAP3K8,CREM,NRBF2,HNRNPH3,DDX21,SRGN,CHST3,ANAPC16,FUT11,FAS,CH25H,ENTPD7,NFKB2,MXI1,DUSP5,CASP7,NANOS1,GRK5,BAG3,ADAM12,PTPRE,ADAM8,CARS,UBQLNL,ADM,LDHA,HIPK3,PATL1,RELA,FOSL1,CLCF1,CHORDC1,PANX1,CASP4,CARD16,CRYAB,ZBTB16,NNMT,CCND2,TNFRSF1A,EMG1,LPCAT3,C1RL,SLC2A3,YBX3,ETV6,GPRC5A,TMTC1,VDR,ATF1,ITGA5,CDK2,PTGES3,IRAK3,BTG1,NUDT4,SOCS2,DRAM1,HPD,SLC15A4,HSPH1,TSC22D1,SPRY2,STK24,IRS2,ING1,PNP,ANG,RNASE2,ABHD4,MMP14,BAZ1A,NFKBIA,ERO1A,GCH1,DACT1,HIF1A,ARG2,ZFP36L1,DCAF5,FOS,SERPINA3,CCNK,YY1,HSP90AA1,THBS1,RAB27A,ALDH1A2,ANXA2,SMAD3,PTPN9,NTRK3,ISG20,FANCI,FES,CHSY1,MEFV,SOCS1,IL4R,NOD2,SLC7A6,HP,SLC2A4,PER1,SHMT1,FOXO3B,MAP2K3,IFT20,SSH2,CCL2,FKBP10,STAT3,DUSP3,ITGB3,CALCOCO2,ABCC3,VMP1,PPM1D,WIPI1,FAM20A,NUP85,SLC25A19,SPHK1,JMJD6,SOCS3,SLC16A3,TGIF1,PTPN2,MOCOS,ZBTB7C,FSTL3,SBNO2,MIDN,UHRF1,ZNF558,ZNF317,JUNB,DNAJB1,JAK3,HAMP,NFKBID,ZFP36,SERTAD1,SERTAD3,ITPKC,PLAUR,BCL3,RELB,C5AR1,C5AR2,ZNF331,ZNF274,BMP2,THBD,BCL2L1,PHF20,B4GALT5,SNAI1,CEBPB,PTPN1,ZNF217,CASS4,YTHDF1,RUNX1,ETS2,ZBTB21,SIK1,PTTG1IP,GGT5,CCDC117,XBP1,LIF,OSM,TBC1D10A,LIMK2,APOL4,APOL2,MAFF,ATF4,PIM3,ACOT9,SAT1,GK,RPGR,MAOA,TIMP1,PIM2,SMC1A,PGK1,FLNA	384	GO:BP
GO:0048518	positive regulation of biological process	none	4.17e-72	71.3803	TNFRSF1B,PDPN,EPHA2,ECE1,GRHL3,SFN,WASF2,THEMIS2,PUM1,MFSD2A,P3H1,PLK3,NRDC,JUN,GADD45A,CYR61,LMO4,GBP1,GBP2,CDC7,F3,NGF,ADAMTSL4,MCL1,S100A9,S100A8,SHC1,EFNA1,F11R,UAP1,IER5,RGS2,CHI3L1,BTG2,CD55,CR1,G0S2,ATF3,TGFB2,RHOB,EIF2B4,FOSL2,SPDYA,ZFP36L2,SPRED2,HK2,ATOH8,TBC1D8,IL1R1,IL18R1,BCL2L11,IL1B,CXCR4,NFE2L2,STK17B,HSPD1,FZD5,TMBIM1,SLC11A1,COL4A3,EDEM1,RAF1,SLC6A6,RFTN1,CSRNP1,ARHGEF3,NFKBIZ,KLF15,ATP1B3,PLSCR1,TIPARP,BCL6,IL1RAP,TFRC,RNF4,ADAMTS3,PLAC8,MMRN1,HADH,ALPK1,LARP1B,IL15,EDNRA,HMGB2,SAP30,ACSL1,GOLPH3,GDNF,OSMR,ELL2,IRF1,CNOT8,UIMC1,HIVEP1,DTNBP1,RNF144B,E2F3,PPARD,CDKN1A,PIM1,VEGFA,BAG2,SESN1,TRAF3IP2,SGK1,TNFAIP3,SNX9,SOD2,NOD1,MYO1G,SERPINE1,DNAJC2,NAMPT,HILPDA,TCAF2,POLR3D,SLC39A14,TNFRSF10B,TNFRSF10C,LOXL2,SLC25A37,NKX3-1,STC1,ZNF395,RNF122,SULF1,FABP5,RIPK2,MYC,PVT1,GLIS3,PLIN2,CDKN2B,ANXA1,S1PR3,NFIL3,NR4A3,KLF6,MAP3K8,RASGEF1A,DDX21,FAS,NFKB2,NANOS1,GRK5,BAG3,ADAM12,ADAM8,NLRP6,IFITM1,ADM,LYVE1,SERPING1,PATL1,RELA,FOSL1,CLCF1,PANX1,CASP4,CARD16,ZBTB16,NNMT,CCND2,TNFRSF1A,LPCAT3,CLEC4E,KLRD1,YBX3,VDR,ATF1,ITGA5,CDK2,PTGES3,IRAK3,PHLDA1,BTG1,CLIP1,SLC15A4,HSPH1,TSC22D1,SPRY2,IRS2,ING1,PNP,ANG,MMP14,BAZ1A,NFKBIA,DACT1,HIF1A,ARG2,ZFP36L1,NUMB,FOS,CCNK,YY1,HSP90AA1,THBS1,RAB27A,ANXA2,SMAD3,PTPN9,NTRK3,FANCI,SEMA4B,FES,TNFRSF12A,MEFV,SOCS1,IL4R,NOD2,SLC2A4,PER1,MAP2K3,IFT20,RAB34,CCL2,STAT3,DUSP3,ITGB3,CALCOCO2,VMP1,WIPI1,FAM20A,NUP85,SPHK1,JMJD6,SEC14L1,SECTM1,METRNL,PTPN2,FSTL3,SBNO2,GADD45B,UHRF1,CD209,ANGPTL4,ICAM1,JUNB,NFKBID,ZFP36,SERTAD1,SERTAD3,PLAUR,BCL3,NECTIN2,RELB,C5AR1,C5AR2,FPR1,FCAR,BMP2,THBD,PHF20,JPH2,B4GALT5,SNAI1,CEBPB,PTPN1,CASS4,YTHDF1,KCNE1,RUNX1,ETS2,SIK1,PTTG1IP,CCDC117,XBP1,LIF,OSM,TBC1D10A,LIMK2,MAFF,ATF4,ARHGAP8,TIMP1,PIM2,FLNA	278	GO:BP
GO:0051716	cellular response to stimulus	none	7.49e-72	71.1256	PHF13,TNFRSF1B,PDPN,EPHA2,ECE1,SFN,MAP3K6,WASF2,THEMIS2,PUM1,MFSD2A,PLK3,JUN,GADD45A,CYR61,GBP1,GBP2,CDC7,F3,NGF,MCL1,CDC42SE1,S100A9,S100A8,SHC1,EFNA1,MUC1,F11R,DEDD,HSPA6,IER5,RGS16,RGS1,RGS2,CHI3L1,BTG2,RASSF5,CD55,CR1,G0S2,ATF3,BATF3,TGFB2,HLX,CAPN2,RHOB,EIF2B4,SPDYA,ZFP36L2,SPRED2,HK2,ATOH8,ARID5A,IL1R1,IL1RL1,IL18R1,BCL2L11,IL1B,CXCR4,PDK1,NFE2L2,STK17B,HSPD1,FZD5,TMBIM1,SLC11A1,COL4A3,CHL1,EDEM1,HRH1,RAF1,RFTN1,CISH,ARHGEF3,NFKBIZ,PLSCR1,TIPARP,BCL6,IL1RAP,TFRC,SOD3,IGFBP7,SULT1B1,ADAMTS3,ALPK1,SPRY1,JADE1,IL15,EDNRA,HMGB2,SAP30,TRIO,GOLPH3,GDNF,OSMR,MCTP1,IRF1,ARHGAP26,DUSP1,HRH2,UIMC1,SERPINB6,HIVEP1,DTNBP1,IER3,PPARD,TEAD3,CDKN1A,PIM1,TREM1,VEGFA,SESN1,TRAF3IP2,SGK1,TNFAIP3,SOD2,NOD1,MYO1G,PDK4,SERPINE1,DNAJC2,NAMPT,HILPDA,SLC39A14,TNFRSF10B,TNFRSF10C,NKX3-1,DUSP4,CEBPD,NSMAF,SULF1,RIPK2,GEM,TNFRSF11B,MYC,DENND3,PLIN2,CDKN2B,KLF9,ANXA1,S1PR3,NR4A3,UGCG,CREM,RASGEF1A,DDX21,SRGN,DDIT4,FAS,CH25H,NFKB2,DUSP5,CASP7,GRK5,BAG3,PTPRE,ADAM8,NLRP6,IFITM2,IFITM1,IFITM3,ADM,HIPK3,RELA,FOSL1,CLCF1,CHORDC1,CASP4,CARD16,CRYAB,TNFRSF1A,LPCAT3,CLEC4E,KLRD1,YBX3,GPRC5A,CPNE8,VDR,ATF1,GPR84,ITGA5,CDK2,PTGES3,IRAK3,NUDT4,SOCS2,SLC15A4,TSC22D1,SPRY2,STK24,IRS2,ING1,MMP14,NFKBIA,ERO1A,GCH1,DACT1,HIF1A,ARG2,ZFP36L1,SUSD6,FOS,PPP4R3A,BDKRB2,CCNK,YY1,HSP90AA1,THBS1,MYZAP,AQP9,SMAD3,NTRK3,FANCI,SEMA4B,FES,TNFRSF12A,MEFV,SOCS1,IL4R,NOD2,MT2A,MT1E,MT1M,MT1A,MT1X,MLKL,SLC2A4,FGF11,PER1,RASD1,SHMT1,MAP2K3,IFT20,RAB34,CCL2,STAT3,DUSP3,MAP3K14,ITGB3,ABCC3,GNA13,WIPI1,SPHK1,SEC14L1,SOCS3,CD7,SECTM1,PTPN2,FSTL3,SBNO2,GADD45B,UHRF1,TRIP10,ADGRE1,CD209,ICAM1,JUNB,DNAJB1,ADGRE2,JAK3,NFKBID,SPRED3,ZFP36,ITPKC,PLAUR,BCL3,NECTIN2,RELB,C5AR1,C5AR2,FPR1,FCAR,BMP2,BCL2L1,SNAI1,CEBPB,PTPN1,CASS4,IFNAR2,KCNE1,SIK1,PTTG1IP,CCDC117,XBP1,LIF,OSM,ATF4,ARHGAP8,PIM3,TIMP1,PIM2,PLP2,SMC1A,PGK1,FLNA	295	GO:BP
GO:0044237	cellular metabolic process	none	2.16e-67	66.6655	PHF13,TNFRSF1B,EPHA2,ECE1,ZNF436,GRHL3,MAN1C1,SFN,MAP3K6,TRNAU1AP,SRSF4,PUM1,SPOCD1,YARS,PHC2,MFSD2A,CTPS1,P3H1,PLK3,NRDC,JUN,GADD45A,CYR61,LMO4,GBP1,CDC7,F3,SLC44A3,NGF,MCL1,S100A9,S100A8,SHC1,EFNA1,MUC1,YY1AP1,HSPA6,UAP1,SLC19A2,IER5,GLUL,RGS2,CHI3L1,BTG2,ETNK2,CD55,CR1,ATF3,BATF3,TGFB2,PXDN,GTF3C2,EIF2B4,FOSL2,PLB1,SPDYA,ZFP36L2,SPRED2,MTHFD2,HK2,ATOH8,ARID5A,IL1R1,IL18R1,IL1B,PDK1,NFE2L2,STK17B,HSPD1,NOP58,FZD5,SLC11A1,BHLHE40,RAF1,RFTN1,CSRNP1,CISH,NFKBIZ,PDIA5,KLF15,PLSCR1,TIPARP,BCL6,TFRC,RNF4,TBC1D14,SOD3,SULT1B1,ADAMTS3,PLAC8,HADH,LARP1B,JADE1,IL15,HMGB2,SAP30,ACSL1,GOLPH3,GDNF,BHMT2,GLRX,ELL2,CAST,PAM,LMNB1,IRF1,CNOT8,DUSP1,STC2,UIMC1,GFPT2,TXNDC5,HIVEP1,DTNBP1,E2F3,IP6K3,PPARD,TEAD3,FKBP5,CDKN1A,PIM1,XPO5,VEGFA,BAG2,PNRC1,PRDM1,SESN1,DSE,SGK1,TNFAIP3,SNX9,SOD2,WTAP,FAM20C,NOD1,PGAM2,TPST1,PDK4,ZNF394,SERPINE1,DNAJC2,NAMPT,HBP1,HILPDA,PPP1R3B,INTS10,POLR3D,TNFRSF10B,LOXL2,SLC25A37,NKX3-1,ZNF395,DUSP4,PLPP5,CEBPD,NSMAF,SULF1,RDH10,RIPK2,MYC,PVT1,GLIS3,CDKN2B,B4GALT1,KLF9,ANXA1,PCSK5,NFIL3,ZNF367,NR4A3,PTGR1,DNAJC25,UGCG,KLF6,MAP3K8,CREM,NRBF2,HNRNPH3,DDX21,SRGN,CHST3,FAS,ENTPD7,NFKB2,MXI1,DUSP5,CASP7,NANOS1,GRK5,BAG3,PTPRE,ADAM8,CARS,ADM,LDHA,HIPK3,PATL1,RELA,FOSL1,CLCF1,CHORDC1,PANX1,CASP4,CARD16,CRYAB,ZBTB16,NNMT,CCND2,TNFRSF1A,EMG1,LPCAT3,C1RL,SLC2A3,YBX3,ETV6,GPRC5A,TMTC1,VDR,ATF1,ITGA5,CDK2,PTGES3,IRAK3,BTG1,NUDT4,SOCS2,DRAM1,HPD,SLC15A4,HSPH1,TSC22D1,SPRY2,STK24,IRS2,ING1,PNP,ANG,RNASE2,ABHD4,MMP14,BAZ1A,NFKBIA,ERO1A,GCH1,DACT1,HIF1A,ARG2,ZFP36L1,DCAF5,FOS,CCNK,YY1,HSP90AA1,THBS1,RAB27A,ALDH1A2,ANXA2,SMAD3,PTPN9,NTRK3,ISG20,FANCI,FES,CHSY1,MEFV,SOCS1,NOD2,SLC7A6,HP,PER1,SHMT1,FOXO3B,MAP2K3,IFT20,SSH2,CCL2,FKBP10,STAT3,DUSP3,ITGB3,CALCOCO2,ABCC3,VMP1,PPM1D,WIPI1,FAM20A,NUP85,SLC25A19,SPHK1,JMJD6,SOCS3,TGIF1,PTPN2,MOCOS,ZBTB7C,FSTL3,SBNO2,MIDN,UHRF1,ZNF558,ZNF317,JUNB,DNAJB1,JAK3,HAMP,NFKBID,ZFP36,SERTAD1,SERTAD3,ITPKC,PLAUR,BCL3,RELB,C5AR1,C5AR2,ZNF331,ZNF274,BMP2,THBD,BCL2L1,PHF20,B4GALT5,SNAI1,CEBPB,PTPN1,ZNF217,CASS4,YTHDF1,RUNX1,ETS2,ZBTB21,SIK1,GGT5,CCDC117,XBP1,LIF,OSM,TBC1D10A,LIMK2,MAFF,ATF4,PIM3,ACOT9,SAT1,GK,MAOA,TIMP1,PIM2,SMC1A,PGK1,FLNA	351	GO:BP
GO:0071704	organic substance metabolic process	none	3.22e-65	64.4923	PHF13,TNFRSF1B,EPHA2,ECE1,ZNF436,GRHL3,MAN1C1,SFN,MAP3K6,TRNAU1AP,SRSF4,PUM1,SPOCD1,YARS,PHC2,MFSD2A,CTPS1,P3H1,PLK3,NRDC,JUN,GADD45A,CYR61,GBP1,CDC7,F3,SLC44A3,CHI3L2,NGF,S100A9,S100A8,SHC1,EFNA1,MUC1,YY1AP1,HSPA6,UAP1,SLC19A2,IER5,GLUL,RGS2,CHI3L1,BTG2,ETNK2,CD55,CR1,ATF3,BATF3,TGFB2,CAPN2,GTF3C2,EIF2B4,FOSL2,PLB1,SPDYA,ZFP36L2,SPRED2,MTHFD2,HK2,ATOH8,ARID5A,RNF149,IL1R1,IL18R1,BCL2L11,IL1B,PDK1,NFE2L2,STK17B,HSPD1,NOP58,FZD5,SLC11A1,COL4A3,BHLHE40,EDEM1,RAF1,TMEM43,RFTN1,CSRNP1,CISH,ADAMTS9,NFKBIZ,PDIA5,KLF15,PLSCR1,TIPARP,BCL6,TFRC,RNF4,SULT1B1,ADAMTS3,PLAC8,HADH,LARP1B,JADE1,IL15,HMGB2,SAP30,ACSL1,GOLPH3,GDNF,BHMT2,GLRX,ELL2,CAST,PAM,LMNB1,IRF1,CNOT8,DUSP1,STC2,UIMC1,GFPT2,SERPINB6,TXNDC5,HIVEP1,DTNBP1,RNF144B,E2F3,IP6K3,PPARD,TEAD3,FKBP5,CDKN1A,PIM1,XPO5,VEGFA,BAG2,PNRC1,PM20D2,PRDM1,TRAF3IP2,DSE,SGK1,TNFAIP3,SNX9,SOD2,WTAP,FAM20C,NOD1,PGAM2,TPST1,PDK4,ZNF394,SERPINE1,DNAJC2,NAMPT,HBP1,HILPDA,MGAM,PPP1R3B,INTS10,POLR3D,SLC39A14,TNFRSF10B,LOXL2,SLC25A37,NKX3-1,ZNF395,RNF122,PLPP5,CEBPD,NSMAF,SULF1,RDH10,FABP5,RIPK2,MYC,PVT1,DENND3,GLIS3,CDKN2B,B4GALT1,KLF9,ANXA1,PCSK5,NFIL3,ZNF367,NR4A3,PTGR1,DNAJC25,UGCG,KLF6,MAP3K8,CREM,HNRNPH3,DDX21,SRGN,CHST3,ANAPC16,FAS,CH25H,ENTPD7,NFKB2,MXI1,DUSP5,CASP7,NANOS1,GRK5,BAG3,ADAM12,PTPRE,ADAM8,CARS,UBQLNL,ADM,LDHA,HIPK3,PATL1,RELA,FOSL1,CLCF1,CHORDC1,PANX1,CASP4,CARD16,CRYAB,ZBTB16,NNMT,CCND2,TNFRSF1A,EMG1,LPCAT3,C1RL,SLC2A3,YBX3,ETV6,GPRC5A,TMTC1,VDR,ATF1,ITGA5,CDK2,PTGES3,IRAK3,BTG1,NUDT4,SOCS2,HPD,SLC15A4,HSPH1,TSC22D1,SPRY2,STK24,IRS2,ING1,PNP,ANG,RNASE2,ABHD4,MMP14,BAZ1A,NFKBIA,ERO1A,GCH1,DACT1,HIF1A,ARG2,ZFP36L1,DCAF5,FOS,SERPINA3,CCNK,YY1,HSP90AA1,THBS1,RAB27A,ALDH1A2,ANXA2,SMAD3,PTPN9,NTRK3,ISG20,FANCI,FES,CHSY1,MEFV,SOCS1,NOD2,SLC2A4,PER1,SHMT1,FOXO3B,MAP2K3,SSH2,CCL2,FKBP10,STAT3,DUSP3,ITGB3,PPM1D,FAM20A,NUP85,SLC25A19,SPHK1,JMJD6,SOCS3,SLC16A3,TGIF1,PTPN2,MOCOS,ZBTB7C,FSTL3,SBNO2,MIDN,UHRF1,ZNF558,ZNF317,JUNB,DNAJB1,JAK3,HAMP,NFKBID,ZFP36,SERTAD1,SERTAD3,ITPKC,PLAUR,BCL3,RELB,C5AR1,C5AR2,ZNF331,ZNF274,BMP2,THBD,PHF20,B4GALT5,SNAI1,CEBPB,PTPN1,ZNF217,CASS4,YTHDF1,RUNX1,ETS2,ZBTB21,SIK1,PTTG1IP,GGT5,CCDC117,XBP1,LIF,OSM,TBC1D10A,LIMK2,APOL4,APOL2,MAFF,ATF4,PIM3,ACOT9,SAT1,GK,RPGR,MAOA,TIMP1,PIM2,SMC1A,PGK1,FLNA	362	GO:BP
GO:0048519	negative regulation of biological process	none	3.41e-65	64.467	TNFRSF1B,PDPN,EPHA2,ZNF436,SFN,WASF2,SRSF4,PUM1,SPOCD1,PHC2,MFSD2A,P3H1,PLK3,NRDC,JUN,GADD45A,GBP1,NGF,MCL1,SHC1,EFNA1,MUC1,F11R,RGS2,BTG2,CD55,CR1,ATF3,BATF3,TGFB2,RHOB,ZFP36L2,SPRED2,ATOH8,ARID5A,IL18R1,IL1B,NFE2L2,HSPD1,TMBIM1,SLC11A1,COL4A3,BHLHE40,RAF1,ADAMTS9,KLF15,PLSCR1,TIPARP,BCL6,TFRC,RNF4,TBC1D14,IGFBP7,MMRN1,SPRY1,JADE1,IL15,HMGB2,SAP30,TRIO,GOLPH3,GDNF,MCTP1,CAST,LMNB1,IRF1,TGFBI,CNOT8,DUSP1,STC2,UIMC1,SERPINB6,TXNDC5,HIVEP1,RNF144B,E2F3,IER3,PPARD,CDKN1A,PIM1,XPO5,VEGFA,BAG2,PNRC1,PRDM1,SESN1,TNFAIP3,SOD2,PDK4,SERPINE1,TCAF2,LOXL2,NKX3-1,STC1,DUSP4,SULF1,TNFRSF11B,MYC,PVT1,GLIS3,CDKN2B,KLF9,ANXA1,S1PR3,NFIL3,NR4A3,CREM,DDX21,SRGN,DDIT4,FAS,CH25H,MXI1,DUSP5,NANOS1,GRK5,BAG3,PTPRE,ADAM8,IFITM2,IFITM1,IFITM3,WEE1,ADM,HIPK3,SERPING1,PATL1,RELA,CLCF1,CARD16,CRYAB,ZBTB16,CCND2,TNFRSF1A,LPCAT3,KLRD1,YBX3,ETV6,GPRC5A,VDR,ITGA5,CDK2,IRAK3,BTG1,SOCS2,TSC22D1,SPRY2,STK24,IRS2,ING1,ANG,MMP14,BAZ1A,NFKBIA,ERO1A,DACT1,HIF1A,ARG2,ZFP36L1,DCAF5,NUMB,YY1,THBS1,ALDH1A2,ANXA2,SMAD3,PTPN9,NTRK3,ISG20,SEMA4B,CHSY1,MEFV,SOCS1,NOD2,MT2A,MT1E,MT1M,MT1A,MT1X,HP,PER1,SHMT1,MAP2K3,SSH2,CCL2,STAT3,DUSP3,ITGB3,PPM1D,SPHK1,JMJD6,SEC14L1,SOCS3,METRNL,TGIF1,PTPN2,ZBTB7C,FSTL3,SBNO2,MIDN,UHRF1,ANGPTL4,ZNF558,ICAM1,DNAJB1,JAK3,HAMP,SPRED3,ZFP36,SERTAD1,SERTAD3,PLAUR,BCL3,RELB,C5AR2,ZNF274,BMP2,THBD,BCL2L1,JPH2,SNAI1,CEBPB,PTPN1,ZNF217,YTHDF1,TNFRSF6B,KCNE1,RUNX1,ETS2,ZBTB21,SIK1,PTTG1IP,XBP1,LIF,OSM,LIMK2,MAFF,ATF4,ARHGAP8,PIM3,TIMP1,PIM2,PGK1,TSC22D3,FLNA	245	GO:BP
GO:0044238	primary metabolic process	none	1.49e-60	59.8272	PHF13,TNFRSF1B,EPHA2,ECE1,ZNF436,GRHL3,MAN1C1,SFN,MAP3K6,TRNAU1AP,SRSF4,PUM1,SPOCD1,YARS,PHC2,MFSD2A,CTPS1,P3H1,PLK3,NRDC,JUN,GADD45A,CYR61,CDC7,F3,SLC44A3,NGF,S100A9,S100A8,SHC1,EFNA1,MUC1,YY1AP1,HSPA6,UAP1,IER5,GLUL,RGS2,CHI3L1,BTG2,ETNK2,CR1,ATF3,BATF3,TGFB2,CAPN2,GTF3C2,EIF2B4,FOSL2,PLB1,SPDYA,ZFP36L2,SPRED2,HK2,ATOH8,ARID5A,RNF149,IL18R1,BCL2L11,IL1B,PDK1,NFE2L2,STK17B,HSPD1,NOP58,FZD5,SLC11A1,COL4A3,BHLHE40,EDEM1,RAF1,TMEM43,CSRNP1,CISH,ADAMTS9,PDIA5,KLF15,PLSCR1,TIPARP,BCL6,TFRC,RNF4,SULT1B1,ADAMTS3,PLAC8,HADH,LARP1B,JADE1,IL15,HMGB2,SAP30,ACSL1,GOLPH3,GDNF,BHMT2,GLRX,ELL2,CAST,PAM,IRF1,CNOT8,DUSP1,UIMC1,GFPT2,SERPINB6,TXNDC5,HIVEP1,RNF144B,E2F3,IP6K3,PPARD,TEAD3,FKBP5,CDKN1A,PIM1,XPO5,VEGFA,BAG2,PNRC1,PM20D2,PRDM1,TRAF3IP2,DSE,SGK1,TNFAIP3,SNX9,SOD2,WTAP,FAM20C,NOD1,PGAM2,TPST1,PDK4,ZNF394,SERPINE1,DNAJC2,NAMPT,HBP1,MGAM,PPP1R3B,INTS10,POLR3D,SLC39A14,TNFRSF10B,LOXL2,SLC25A37,NKX3-1,ZNF395,RNF122,PLPP5,CEBPD,NSMAF,SULF1,RDH10,FABP5,RIPK2,MYC,PVT1,DENND3,GLIS3,CDKN2B,B4GALT1,KLF9,ANXA1,PCSK5,NFIL3,ZNF367,NR4A3,PTGR1,DNAJC25,UGCG,KLF6,MAP3K8,CREM,HNRNPH3,DDX21,SRGN,CHST3,ANAPC16,FAS,CH25H,ENTPD7,NFKB2,MXI1,DUSP5,CASP7,NANOS1,GRK5,BAG3,ADAM12,PTPRE,ADAM8,CARS,UBQLNL,ADM,LDHA,HIPK3,PATL1,RELA,FOSL1,CLCF1,CHORDC1,CASP4,CARD16,CRYAB,ZBTB16,NNMT,CCND2,TNFRSF1A,EMG1,LPCAT3,C1RL,SLC2A3,YBX3,ETV6,GPRC5A,TMTC1,VDR,ATF1,ITGA5,CDK2,PTGES3,IRAK3,BTG1,NUDT4,SOCS2,HPD,SLC15A4,HSPH1,TSC22D1,SPRY2,STK24,IRS2,ING1,PNP,ANG,RNASE2,ABHD4,MMP14,BAZ1A,NFKBIA,ERO1A,DACT1,HIF1A,ARG2,ZFP36L1,DCAF5,FOS,SERPINA3,CCNK,YY1,HSP90AA1,THBS1,ALDH1A2,ANXA2,SMAD3,PTPN9,NTRK3,ISG20,FANCI,FES,CHSY1,MEFV,SOCS1,NOD2,SLC2A4,PER1,SHMT1,FOXO3B,MAP2K3,SSH2,CCL2,FKBP10,STAT3,DUSP3,ITGB3,PPM1D,FAM20A,NUP85,SPHK1,JMJD6,SOCS3,SLC16A3,TGIF1,PTPN2,MOCOS,ZBTB7C,FSTL3,SBNO2,MIDN,UHRF1,ZNF558,ZNF317,JUNB,DNAJB1,JAK3,HAMP,ZFP36,SERTAD1,SERTAD3,ITPKC,PLAUR,BCL3,RELB,C5AR1,ZNF331,ZNF274,BMP2,THBD,PHF20,B4GALT5,SNAI1,CEBPB,PTPN1,ZNF217,CASS4,YTHDF1,RUNX1,ETS2,ZBTB21,SIK1,PTTG1IP,GGT5,CCDC117,XBP1,LIF,OSM,TBC1D10A,LIMK2,APOL4,APOL2,MAFF,ATF4,PIM3,ACOT9,GK,RPGR,TIMP1,PIM2,SMC1A,PGK1,FLNA	342	GO:BP
GO:0048522	positive regulation of cellular process	none	4.11e-60	59.3856	TNFRSF1B,PDPN,EPHA2,GRHL3,SFN,WASF2,PUM1,MFSD2A,P3H1,PLK3,NRDC,JUN,GADD45A,CYR61,LMO4,GBP1,GBP2,CDC7,F3,NGF,ADAMTSL4,MCL1,S100A9,S100A8,SHC1,EFNA1,F11R,UAP1,IER5,CHI3L1,BTG2,CD55,CR1,G0S2,ATF3,TGFB2,RHOB,FOSL2,SPDYA,ZFP36L2,SPRED2,ATOH8,TBC1D8,IL1R1,IL18R1,BCL2L11,IL1B,CXCR4,NFE2L2,STK17B,HSPD1,FZD5,SLC11A1,EDEM1,RAF1,SLC6A6,RFTN1,CSRNP1,ARHGEF3,NFKBIZ,KLF15,ATP1B3,PLSCR1,BCL6,IL1RAP,TFRC,RNF4,ADAMTS3,PLAC8,MMRN1,ALPK1,LARP1B,IL15,EDNRA,HMGB2,ACSL1,GOLPH3,GDNF,OSMR,ELL2,IRF1,CNOT8,UIMC1,HIVEP1,DTNBP1,E2F3,PPARD,CDKN1A,PIM1,VEGFA,BAG2,SESN1,TRAF3IP2,TNFAIP3,SNX9,SOD2,NOD1,SERPINE1,DNAJC2,NAMPT,HILPDA,TCAF2,POLR3D,SLC39A14,TNFRSF10B,TNFRSF10C,LOXL2,SLC25A37,NKX3-1,ZNF395,RNF122,SULF1,RIPK2,MYC,PVT1,GLIS3,CDKN2B,ANXA1,S1PR3,NFIL3,NR4A3,KLF6,MAP3K8,RASGEF1A,DDX21,FAS,NFKB2,NANOS1,GRK5,BAG3,ADAM8,NLRP6,IFITM1,ADM,LYVE1,PATL1,RELA,FOSL1,CLCF1,PANX1,CASP4,CARD16,ZBTB16,NNMT,CCND2,TNFRSF1A,KLRD1,YBX3,VDR,ATF1,ITGA5,CDK2,PTGES3,PHLDA1,BTG1,CLIP1,SLC15A4,HSPH1,TSC22D1,SPRY2,IRS2,ING1,PNP,ANG,MMP14,BAZ1A,NFKBIA,DACT1,HIF1A,ARG2,ZFP36L1,NUMB,FOS,CCNK,YY1,HSP90AA1,THBS1,RAB27A,ANXA2,SMAD3,PTPN9,NTRK3,SEMA4B,FES,TNFRSF12A,MEFV,SOCS1,NOD2,SLC2A4,PER1,MAP2K3,IFT20,RAB34,CCL2,STAT3,DUSP3,ITGB3,CALCOCO2,VMP1,WIPI1,FAM20A,NUP85,SPHK1,JMJD6,SECTM1,METRNL,PTPN2,FSTL3,SBNO2,GADD45B,UHRF1,CD209,ICAM1,JUNB,NFKBID,ZFP36,SERTAD1,SERTAD3,PLAUR,BCL3,NECTIN2,RELB,C5AR1,FCAR,BMP2,PHF20,JPH2,SNAI1,CEBPB,PTPN1,CASS4,YTHDF1,KCNE1,RUNX1,ETS2,SIK1,CCDC117,XBP1,LIF,OSM,LIMK2,MAFF,ATF4,ARHGAP8,TIMP1,PIM2,FLNA	247	GO:BP
GO:0006950	response to stress	none	1.75e-59	58.7574	PHF13,TNFRSF1B,PDPN,EPHA2,SFN,PUM1,YARS,MFSD2A,PLK3,JUN,GADD45A,CYR61,GBP1,GBP2,CDC7,F3,MCL1,S100A9,S100A8,SHC1,MUC1,F11R,HSPA6,UAP1,IER5,CHI3L1,BTG2,CR1,BATF3,TGFB2,RHOB,EIF2B4,SPDYA,ZFP36L2,SPRED2,HK2,IL1R1,IL1RL1,BCL2L11,IL1B,CXCR4,PDK1,NFE2L2,HSPD1,SLC11A1,EDEM1,HRH1,RAF1,RFTN1,NFKBIZ,PLSCR1,BCL6,IL1RAP,SOD3,MMRN1,ALPK1,IL15,HMGB2,OSMR,MCTP1,IRF1,UIMC1,SERPINB6,IER3,PPARD,CDKN1A,TREM1,VEGFA,SESN1,TRAF3IP2,TNFAIP3,SOD2,NOD1,TPST1,PDK4,SERPINE1,DNAJC2,HILPDA,POLR3D,TNFRSF10B,LOXL2,NKX3-1,CEBPD,RIPK2,MYC,PLIN2,CDKN2B,ANXA1,S1PR3,DDIT4,FAS,CH25H,MYOF,NFKB2,BAG3,ADAM8,NLRP6,IFITM2,IFITM1,IFITM3,ADM,LYVE1,SERPING1,RELA,FOSL1,CHORDC1,CASP4,CARD16,CRYAB,TNFRSF1A,LPCAT3,CLEC4E,KLRD1,YBX3,ITGA5,CDK2,IRAK3,SLC15A4,HSPH1,STK24,ANG,RNASE2,NFKBIA,ERO1A,GCH1,HIF1A,ARG2,ZFP36L1,SUSD6,FOS,PPP4R3A,SERPINA3,BDKRB2,CCNK,YY1,HSP90AA1,THBS1,ANXA2,SMAD3,ISG20,FANCI,TNFRSF12A,MEFV,NOD2,MT2A,MT1E,MT1M,MT1A,MT1X,HP,MLKL,PER1,MAP2K3,CCL2,STAT3,MAP3K14,ITGB3,CALCOCO2,WIPI1,SPHK1,SEC14L1,METRNL,PTPN2,SBNO2,UHRF1,ANGPTL4,JUNB,DNAJB1,HAMP,ZFP36,PLAUR,BCL3,NECTIN2,RELB,C5AR1,C5AR2,FPR1,FCAR,BMP2,THBD,BCL2L1,SNAI1,CEBPB,PTPN1,IFNAR2,PTTG1IP,GGT5,CCDC117,XBP1,OSM,APOL2,APOL1,ATF4,SMC1A,PGK1,FLNA	196	GO:BP
GO:0019222	regulation of metabolic process	none	8.68e-59	58.0613	PHF13,TNFRSF1B,ECE1,ZNF436,GRHL3,SFN,TRNAU1AP,SRSF4,PUM1,PHC2,MFSD2A,P3H1,PLK3,NRDC,JUN,GADD45A,CYR61,LMO4,GBP1,CDC7,F3,NGF,MCL1,S100A9,S100A8,SHC1,EFNA1,MUC1,YY1AP1,UAP1,IER5,RGS2,CHI3L1,BTG2,CD55,CR1,G0S2,ATF3,BATF3,TGFB2,EIF2B4,FOSL2,SPDYA,ZFP36L2,SPRED2,ATOH8,ARID5A,IL1R1,IL18R1,BCL2L11,IL1B,CXCR4,PDK1,NFE2L2,HSPD1,FZD5,SLC11A1,COL4A3,BHLHE40,RAF1,RFTN1,CSRNP1,NFKBIZ,KLF15,PLSCR1,TIPARP,BCL6,TFRC,RNF4,TBC1D14,PLAC8,HADH,LARP1B,JADE1,IL15,HMGB2,SAP30,ACSL1,GDNF,ELL2,CAST,LMNB1,IRF1,CNOT8,DUSP1,STC2,UIMC1,SERPINB6,HIVEP1,DTNBP1,RNF144B,E2F3,PPARD,TEAD3,CDKN1A,PIM1,XPO5,VEGFA,BAG2,PNRC1,PM20D2,PRDM1,SESN1,SGK1,TNFAIP3,SNX9,SOD2,WTAP,NOD1,PDK4,ZNF394,SERPINE1,DNAJC2,NAMPT,HBP1,HILPDA,PPP1R3B,INTS10,POLR3D,TNFRSF10B,LOXL2,SLC25A37,NKX3-1,ZNF395,CEBPD,SULF1,FABP5,RIPK2,MYC,PVT1,GLIS3,CDKN2B,KLF9,ANXA1,S1PR3,NFIL3,ZNF367,NR4A3,KLF6,CREM,HNRNPH3,DDX21,SRGN,FAS,NFKB2,MXI1,NANOS1,BAG3,ADAM8,ADM,HIPK3,PATL1,RELA,FOSL1,CLCF1,PANX1,CARD16,CRYAB,ZBTB16,NNMT,CCND2,TNFRSF1A,LPCAT3,YBX3,ETV6,GPRC5A,VDR,ATF1,ITGA5,CDK2,PTGES3,IRAK3,BTG1,DRAM1,SLC15A4,HSPH1,TSC22D1,SPRY2,IRS2,ING1,PNP,ANG,BAZ1A,NFKBIA,GCH1,DACT1,HIF1A,ARG2,ZFP36L1,DCAF5,FOS,SERPINA3,CCNK,YY1,HSP90AA1,THBS1,RAB27A,ANXA2,SMAD3,NTRK3,FANCI,MEFV,SOCS1,IL4R,NOD2,HP,PER1,SHMT1,FOXO3B,MAP2K3,CCL2,STAT3,DUSP3,ITGB3,CALCOCO2,PPM1D,WIPI1,FAM20A,NUP85,SPHK1,JMJD6,SOCS3,TGIF1,PTPN2,ZBTB7C,FSTL3,SBNO2,MIDN,UHRF1,ZNF558,ZNF317,JUNB,DNAJB1,JAK3,HAMP,NFKBID,ZFP36,SERTAD1,SERTAD3,PLAUR,BCL3,RELB,C5AR1,C5AR2,ZNF331,ZNF274,BMP2,BCL2L1,PHF20,SNAI1,CEBPB,PTPN1,ZNF217,CASS4,YTHDF1,RUNX1,ETS2,ZBTB21,SIK1,PTTG1IP,CCDC117,XBP1,LIF,OSM,TBC1D10A,LIMK2,MAFF,ATF4,TIMP1,PIM2,FLNA	271	GO:BP
GO:0048523	negative regulation of cellular process	none	1.35e-57	56.8692	TNFRSF1B,PDPN,EPHA2,ZNF436,SFN,WASF2,SRSF4,PUM1,SPOCD1,PHC2,MFSD2A,P3H1,PLK3,JUN,GADD45A,GBP1,NGF,MCL1,SHC1,EFNA1,MUC1,F11R,RGS2,BTG2,CR1,ATF3,BATF3,TGFB2,RHOB,ZFP36L2,SPRED2,ATOH8,ARID5A,IL1B,NFE2L2,HSPD1,TMBIM1,SLC11A1,COL4A3,BHLHE40,RAF1,ADAMTS9,PLSCR1,TIPARP,BCL6,TFRC,RNF4,TBC1D14,IGFBP7,SPRY1,JADE1,HMGB2,SAP30,TRIO,GOLPH3,GDNF,MCTP1,CAST,LMNB1,IRF1,TGFBI,CNOT8,DUSP1,STC2,UIMC1,TXNDC5,HIVEP1,RNF144B,E2F3,IER3,PPARD,CDKN1A,PIM1,XPO5,VEGFA,PNRC1,PRDM1,SESN1,TNFAIP3,SOD2,PDK4,SERPINE1,TCAF2,LOXL2,NKX3-1,STC1,DUSP4,SULF1,TNFRSF11B,MYC,PVT1,GLIS3,CDKN2B,KLF9,ANXA1,S1PR3,NFIL3,NR4A3,CREM,DDX21,SRGN,DDIT4,FAS,CH25H,MXI1,DUSP5,NANOS1,GRK5,BAG3,PTPRE,ADAM8,IFITM1,WEE1,ADM,HIPK3,PATL1,RELA,CLCF1,CARD16,CRYAB,ZBTB16,CCND2,TNFRSF1A,LPCAT3,KLRD1,YBX3,ETV6,GPRC5A,VDR,ITGA5,CDK2,IRAK3,BTG1,SOCS2,TSC22D1,SPRY2,STK24,IRS2,ING1,ANG,MMP14,BAZ1A,NFKBIA,ERO1A,DACT1,HIF1A,ARG2,ZFP36L1,DCAF5,NUMB,YY1,THBS1,ALDH1A2,ANXA2,SMAD3,PTPN9,NTRK3,SEMA4B,MEFV,SOCS1,NOD2,HP,PER1,SHMT1,MAP2K3,SSH2,CCL2,STAT3,DUSP3,ITGB3,PPM1D,SPHK1,JMJD6,SEC14L1,SOCS3,TGIF1,PTPN2,ZBTB7C,FSTL3,SBNO2,MIDN,UHRF1,ANGPTL4,ZNF558,ICAM1,DNAJB1,JAK3,HAMP,SPRED3,ZFP36,SERTAD1,SERTAD3,PLAUR,BCL3,RELB,C5AR2,ZNF274,BMP2,THBD,BCL2L1,JPH2,SNAI1,CEBPB,PTPN1,ZNF217,YTHDF1,TNFRSF6B,KCNE1,RUNX1,ETS2,ZBTB21,SIK1,PTTG1IP,XBP1,LIF,OSM,LIMK2,MAFF,ATF4,ARHGAP8,PIM3,TIMP1,PIM2,TSC22D3,FLNA	225	GO:BP
GO:0006807	nitrogen compound metabolic process	none	2.14e-56	55.67	PHF13,TNFRSF1B,EPHA2,ECE1,ZNF436,GRHL3,MAN1C1,SFN,MAP3K6,TRNAU1AP,SRSF4,PUM1,SPOCD1,YARS,PHC2,MFSD2A,CTPS1,P3H1,PLK3,NRDC,JUN,GADD45A,CYR61,CDC7,F3,SLC44A3,CHI3L2,NGF,S100A9,S100A8,SHC1,EFNA1,MUC1,YY1AP1,HSPA6,UAP1,SLC19A2,IER5,GLUL,RGS2,CHI3L1,BTG2,CR1,ATF3,BATF3,TGFB2,CAPN2,GTF3C2,EIF2B4,FOSL2,PLB1,SPDYA,ZFP36L2,SPRED2,MTHFD2,HK2,ATOH8,ARID5A,RNF149,IL18R1,BCL2L11,IL1B,PDK1,NFE2L2,STK17B,HSPD1,NOP58,FZD5,SLC11A1,COL4A3,BHLHE40,EDEM1,RAF1,CSRNP1,ADAMTS9,PDIA5,KLF15,PLSCR1,TIPARP,BCL6,TFRC,RNF4,SULT1B1,ADAMTS3,PLAC8,LARP1B,JADE1,IL15,HMGB2,SAP30,ACSL1,GOLPH3,GDNF,BHMT2,GLRX,ELL2,CAST,PAM,IRF1,CNOT8,DUSP1,UIMC1,GFPT2,SERPINB6,TXNDC5,HIVEP1,RNF144B,E2F3,IP6K3,PPARD,TEAD3,FKBP5,CDKN1A,PIM1,XPO5,VEGFA,BAG2,PNRC1,PM20D2,PRDM1,TRAF3IP2,DSE,SGK1,TNFAIP3,SNX9,SOD2,WTAP,FAM20C,NOD1,PGAM2,TPST1,PDK4,ZNF394,SERPINE1,DNAJC2,NAMPT,HBP1,INTS10,POLR3D,TNFRSF10B,LOXL2,SLC25A37,NKX3-1,ZNF395,RNF122,CEBPD,NSMAF,SULF1,RIPK2,MYC,PVT1,DENND3,GLIS3,CDKN2B,B4GALT1,KLF9,ANXA1,PCSK5,NFIL3,ZNF367,NR4A3,DNAJC25,UGCG,KLF6,MAP3K8,CREM,HNRNPH3,DDX21,SRGN,CHST3,ANAPC16,FAS,ENTPD7,NFKB2,MXI1,DUSP5,CASP7,NANOS1,GRK5,BAG3,ADAM12,PTPRE,ADAM8,CARS,UBQLNL,LDHA,HIPK3,PATL1,RELA,FOSL1,CLCF1,CHORDC1,CASP4,CARD16,CRYAB,ZBTB16,NNMT,CCND2,TNFRSF1A,EMG1,LPCAT3,C1RL,YBX3,ETV6,GPRC5A,TMTC1,VDR,ATF1,ITGA5,CDK2,PTGES3,IRAK3,BTG1,NUDT4,HPD,SLC15A4,HSPH1,TSC22D1,SPRY2,STK24,ING1,PNP,ANG,RNASE2,ABHD4,MMP14,BAZ1A,NFKBIA,ERO1A,GCH1,DACT1,HIF1A,ARG2,ZFP36L1,FOS,CCNK,YY1,HSP90AA1,THBS1,ANXA2,SMAD3,PTPN9,NTRK3,ISG20,FANCI,FES,CHSY1,MEFV,SOCS1,NOD2,SLC7A6,PER1,SHMT1,FOXO3B,MAP2K3,SSH2,CCL2,FKBP10,STAT3,DUSP3,ITGB3,PPM1D,FAM20A,NUP85,SLC25A19,SPHK1,JMJD6,SOCS3,SLC16A3,TGIF1,PTPN2,MOCOS,ZBTB7C,FSTL3,SBNO2,MIDN,UHRF1,ZNF558,ZNF317,JUNB,DNAJB1,JAK3,HAMP,ZFP36,SERTAD1,SERTAD3,PLAUR,BCL3,RELB,C5AR1,ZNF331,ZNF274,BMP2,THBD,PHF20,B4GALT5,SNAI1,CEBPB,PTPN1,ZNF217,CASS4,YTHDF1,RUNX1,ETS2,ZBTB21,SIK1,PTTG1IP,GGT5,CCDC117,XBP1,LIF,OSM,TBC1D10A,LIMK2,MAFF,ATF4,PIM3,ACOT9,SAT1,RPGR,MAOA,TIMP1,PIM2,SMC1A,PGK1,FLNA	326	GO:BP
GO:0007154	cell communication	none	2.38e-56	55.6233	TNFRSF1B,PDPN,EPHA2,ECE1,SFN,MAP3K6,WASF2,THEMIS2,PUM1,MFSD2A,PLK3,JUN,GADD45A,CYR61,GBP1,GBP2,CDC7,F3,NGF,MCL1,CDC42SE1,S100A9,S100A8,SHC1,EFNA1,MUC1,F11R,DEDD,RGS16,RGS1,RGS2,CHI3L1,RASSF5,CD55,CR1,G0S2,ATF3,TGFB2,HLX,RHOB,EIF2B4,ZFP36L2,SPRED2,ATOH8,IL1R1,IL1RL1,IL18R1,BCL2L11,IL1B,CXCR4,PDK1,NFE2L2,STK17B,HSPD1,FZD5,TMBIM1,COL4A3,CHL1,HRH1,RAF1,RFTN1,CISH,ARHGEF3,NFKBIZ,PLSCR1,IL1RAP,TFRC,IGFBP7,ADAMTS3,HADH,ALPK1,SPRY1,JADE1,IL15,EDNRA,SAP30,TRIO,GOLPH3,GDNF,OSMR,MCTP1,IRF1,ARHGAP26,DUSP1,HRH2,UIMC1,HIVEP1,DTNBP1,PPARD,TEAD3,CDKN1A,PIM1,TREM1,VEGFA,SESN1,TRAF3IP2,SGK1,TNFAIP3,STX11,SOD2,NOD1,MYO1G,PDK4,NPTX2,SERPINE1,NAMPT,HILPDA,SLC39A14,TNFRSF10B,TNFRSF10C,NKX3-1,DUSP4,NSMAF,SULF1,FABP5,RIPK2,GEM,TNFRSF11B,MYC,DENND3,PLIN2,CDKN2B,ANXA1,PCSK5,S1PR3,NR4A3,UGCG,CREM,RASGEF1A,DDX21,SRGN,DDIT4,FAS,MYOF,NFKB2,DUSP5,GRK5,BAG3,PTPRE,ADAM8,NLRP6,IFITM2,IFITM1,IFITM3,ADM,HIPK3,RELA,CLCF1,PANX1,CASP4,CARD16,TNFRSF1A,CLEC4E,KLRD1,YBX3,GPRC5A,VDR,ATF1,GPR84,ITGA5,CDK2,PTGES3,IRAK3,KCNMB4,NUDT4,SOCS2,SLC15A4,TSC22D1,SPRY2,STK24,IRS2,ING1,ANG,MMP14,NFKBIA,ERO1A,DACT1,HIF1A,ZFP36L1,FOS,BDKRB2,CCNK,THBS1,MYZAP,SMAD3,NTRK3,SEMA4B,FES,TNFRSF12A,MEFV,SOCS1,IL4R,NOD2,MLKL,SLC2A4,FGF11,PER1,RASD1,MAP2K3,IFT20,RAB34,CCL2,STAT3,DUSP3,MAP3K14,ITGB3,GNA13,WIPI1,SPHK1,SEC14L1,SOCS3,CD7,SECTM1,PTPN2,FSTL3,MIDN,GADD45B,TRIP10,ADGRE1,CD209,ICAM1,ADGRE2,JAK3,NFKBID,SPRED3,ZFP36,PLAUR,BCL3,NECTIN2,RELB,C5AR1,C5AR2,FPR1,FCAR,BMP2,BCL2L1,SNAI1,CEBPB,PTPN1,CASS4,YTHDF1,IFNAR2,SIK1,PTTG1IP,XBP1,LIF,OSM,ATF4,ARHGAP8,PIM3,TIMP1,PIM2,PLP2,FLNA	254	GO:BP
GO:0023052	signaling	none	8.61e-55	54.0651	TNFRSF1B,PDPN,EPHA2,ECE1,SFN,MAP3K6,WASF2,THEMIS2,PUM1,PLK3,JUN,GADD45A,CYR61,GBP1,GBP2,CDC7,F3,NGF,MCL1,CDC42SE1,S100A9,S100A8,SHC1,EFNA1,MUC1,F11R,DEDD,RGS16,RGS1,RGS2,CHI3L1,RASSF5,CD55,CR1,G0S2,ATF3,TGFB2,HLX,RHOB,EIF2B4,ZFP36L2,SPRED2,ATOH8,IL1R1,IL1RL1,IL18R1,BCL2L11,IL1B,CXCR4,PDK1,NFE2L2,STK17B,HSPD1,FZD5,TMBIM1,COL4A3,CHL1,HRH1,RAF1,RFTN1,CISH,ARHGEF3,NFKBIZ,PLSCR1,IL1RAP,TFRC,IGFBP7,ADAMTS3,HADH,ALPK1,SPRY1,JADE1,IL15,EDNRA,SAP30,TRIO,GOLPH3,GDNF,OSMR,MCTP1,IRF1,ARHGAP26,DUSP1,HRH2,UIMC1,HIVEP1,DTNBP1,PPARD,TEAD3,CDKN1A,PIM1,TREM1,VEGFA,SESN1,TRAF3IP2,SGK1,TNFAIP3,STX11,SOD2,NOD1,MYO1G,PDK4,NPTX2,SERPINE1,NAMPT,HILPDA,SLC39A14,TNFRSF10B,TNFRSF10C,NKX3-1,DUSP4,NSMAF,SULF1,FABP5,RIPK2,GEM,TNFRSF11B,MYC,DENND3,CDKN2B,ANXA1,PCSK5,S1PR3,NR4A3,UGCG,CREM,RASGEF1A,DDX21,SRGN,DDIT4,FAS,MYOF,NFKB2,DUSP5,GRK5,BAG3,PTPRE,ADAM8,NLRP6,IFITM2,IFITM1,IFITM3,ADM,HIPK3,RELA,CLCF1,PANX1,CASP4,CARD16,TNFRSF1A,CLEC4E,KLRD1,YBX3,GPRC5A,VDR,ATF1,GPR84,ITGA5,CDK2,PTGES3,IRAK3,KCNMB4,NUDT4,SOCS2,SLC15A4,TSC22D1,SPRY2,STK24,IRS2,ING1,MMP14,NFKBIA,ERO1A,DACT1,HIF1A,ZFP36L1,FOS,BDKRB2,CCNK,THBS1,MYZAP,ANXA2,SMAD3,NTRK3,SEMA4B,TNFRSF12A,MEFV,SOCS1,IL4R,NOD2,MLKL,SLC2A4,FGF11,PER1,RASD1,MAP2K3,IFT20,RAB34,CCL2,STAT3,DUSP3,MAP3K14,ITGB3,GNA13,SPHK1,SEC14L1,SOCS3,CD7,SECTM1,PTPN2,FSTL3,MIDN,GADD45B,TRIP10,ADGRE1,CD209,ICAM1,ADGRE2,JAK3,NFKBID,SPRED3,ZFP36,PLAUR,BCL3,NECTIN2,RELB,C5AR1,C5AR2,FPR1,FCAR,BMP2,BCL2L1,SNAI1,CEBPB,PTPN1,CASS4,YTHDF1,IFNAR2,SIK1,PTTG1IP,XBP1,LIF,OSM,ATF4,ARHGAP8,PIM3,TIMP1,PIM2,PLP2,FLNA	250	GO:BP
GO:0043170	macromolecule metabolic process	none	2.26e-54	53.6465	PHF13,TNFRSF1B,ECE1,ZNF436,GRHL3,MAN1C1,SFN,MAP3K6,TRNAU1AP,SRSF4,PUM1,SPOCD1,YARS,PHC2,P3H1,PLK3,NRDC,JUN,GADD45A,CYR61,GBP1,CDC7,F3,CHI3L2,NGF,S100A9,S100A8,SHC1,EFNA1,MUC1,YY1AP1,HSPA6,UAP1,IER5,GLUL,RGS2,CHI3L1,BTG2,CD55,CR1,ATF3,BATF3,TGFB2,CAPN2,GTF3C2,EIF2B4,FOSL2,SPDYA,ZFP36L2,SPRED2,ATOH8,ARID5A,RNF149,IL1R1,IL18R1,BCL2L11,IL1B,NFE2L2,STK17B,HSPD1,NOP58,FZD5,SLC11A1,COL4A3,BHLHE40,EDEM1,RAF1,RFTN1,CSRNP1,ADAMTS9,NFKBIZ,PDIA5,KLF15,PLSCR1,TIPARP,BCL6,TFRC,RNF4,ADAMTS3,PLAC8,LARP1B,JADE1,IL15,HMGB2,SAP30,GOLPH3,GDNF,ELL2,CAST,LMNB1,IRF1,CNOT8,DUSP1,STC2,UIMC1,GFPT2,SERPINB6,TXNDC5,HIVEP1,DTNBP1,RNF144B,E2F3,IP6K3,PPARD,TEAD3,FKBP5,CDKN1A,PIM1,XPO5,VEGFA,BAG2,PNRC1,PM20D2,PRDM1,TRAF3IP2,DSE,SGK1,TNFAIP3,SNX9,SOD2,WTAP,FAM20C,NOD1,TPST1,ZNF394,SERPINE1,DNAJC2,NAMPT,HBP1,HILPDA,MGAM,PPP1R3B,INTS10,POLR3D,TNFRSF10B,LOXL2,SLC25A37,NKX3-1,ZNF395,RNF122,CEBPD,SULF1,RIPK2,MYC,PVT1,DENND3,GLIS3,CDKN2B,B4GALT1,KLF9,ANXA1,PCSK5,NFIL3,ZNF367,NR4A3,DNAJC25,UGCG,KLF6,MAP3K8,CREM,HNRNPH3,DDX21,SRGN,CHST3,ANAPC16,FAS,NFKB2,MXI1,DUSP5,CASP7,NANOS1,GRK5,BAG3,ADAM12,PTPRE,ADAM8,CARS,UBQLNL,HIPK3,PATL1,RELA,FOSL1,CLCF1,CHORDC1,PANX1,CASP4,CARD16,CRYAB,ZBTB16,NNMT,CCND2,TNFRSF1A,EMG1,C1RL,YBX3,ETV6,GPRC5A,TMTC1,VDR,ATF1,ITGA5,CDK2,PTGES3,IRAK3,BTG1,SLC15A4,HSPH1,TSC22D1,SPRY2,STK24,IRS2,ING1,PNP,ANG,RNASE2,MMP14,BAZ1A,NFKBIA,ERO1A,DACT1,HIF1A,ARG2,ZFP36L1,FOS,CCNK,YY1,HSP90AA1,THBS1,RAB27A,ANXA2,SMAD3,PTPN9,NTRK3,ISG20,FANCI,FES,CHSY1,MEFV,SOCS1,NOD2,PER1,SHMT1,FOXO3B,MAP2K3,SSH2,CCL2,FKBP10,STAT3,DUSP3,ITGB3,PPM1D,FAM20A,NUP85,SPHK1,JMJD6,SOCS3,SLC16A3,TGIF1,PTPN2,MOCOS,ZBTB7C,FSTL3,SBNO2,MIDN,UHRF1,ZNF558,ZNF317,JUNB,DNAJB1,JAK3,HAMP,NFKBID,ZFP36,SERTAD1,SERTAD3,PLAUR,BCL3,RELB,C5AR1,C5AR2,ZNF331,ZNF274,BMP2,THBD,PHF20,B4GALT5,SNAI1,CEBPB,PTPN1,ZNF217,CASS4,YTHDF1,RUNX1,ETS2,ZBTB21,SIK1,PTTG1IP,GGT5,CCDC117,XBP1,LIF,OSM,TBC1D10A,LIMK2,MAFF,ATF4,PIM3,RPGR,TIMP1,PIM2,SMC1A,PGK1,FLNA	313	GO:BP
GO:0031323	regulation of cellular metabolic process	none	5.15e-54	53.2886	PHF13,TNFRSF1B,ZNF436,GRHL3,SFN,TRNAU1AP,SRSF4,PUM1,PHC2,MFSD2A,PLK3,NRDC,JUN,GADD45A,CYR61,LMO4,GBP1,CDC7,F3,NGF,MCL1,S100A9,S100A8,SHC1,EFNA1,MUC1,YY1AP1,UAP1,IER5,RGS2,CHI3L1,BTG2,CD55,CR1,ATF3,BATF3,TGFB2,EIF2B4,FOSL2,SPDYA,ZFP36L2,SPRED2,ATOH8,ARID5A,IL1R1,IL18R1,IL1B,PDK1,NFE2L2,HSPD1,FZD5,SLC11A1,BHLHE40,RAF1,RFTN1,CSRNP1,NFKBIZ,KLF15,PLSCR1,TIPARP,BCL6,TFRC,RNF4,TBC1D14,PLAC8,LARP1B,JADE1,IL15,HMGB2,SAP30,GDNF,ELL2,CAST,LMNB1,IRF1,CNOT8,DUSP1,STC2,UIMC1,HIVEP1,DTNBP1,E2F3,PPARD,TEAD3,CDKN1A,PIM1,XPO5,VEGFA,BAG2,PNRC1,PRDM1,SESN1,SGK1,TNFAIP3,SNX9,SOD2,WTAP,NOD1,PDK4,ZNF394,SERPINE1,DNAJC2,NAMPT,HBP1,HILPDA,PPP1R3B,INTS10,POLR3D,TNFRSF10B,LOXL2,SLC25A37,NKX3-1,ZNF395,CEBPD,SULF1,RIPK2,MYC,PVT1,GLIS3,CDKN2B,KLF9,ANXA1,NFIL3,ZNF367,NR4A3,KLF6,CREM,HNRNPH3,DDX21,SRGN,FAS,NFKB2,MXI1,NANOS1,BAG3,ADAM8,ADM,HIPK3,PATL1,RELA,FOSL1,CLCF1,PANX1,CARD16,CRYAB,ZBTB16,NNMT,CCND2,TNFRSF1A,YBX3,ETV6,GPRC5A,VDR,ATF1,ITGA5,CDK2,PTGES3,IRAK3,BTG1,DRAM1,SLC15A4,HSPH1,TSC22D1,SPRY2,IRS2,ING1,PNP,ANG,BAZ1A,NFKBIA,GCH1,DACT1,HIF1A,ARG2,ZFP36L1,DCAF5,FOS,CCNK,YY1,HSP90AA1,THBS1,RAB27A,ANXA2,SMAD3,NTRK3,MEFV,SOCS1,NOD2,HP,PER1,SHMT1,FOXO3B,MAP2K3,CCL2,STAT3,DUSP3,ITGB3,CALCOCO2,PPM1D,WIPI1,FAM20A,NUP85,SPHK1,JMJD6,SOCS3,TGIF1,PTPN2,ZBTB7C,FSTL3,SBNO2,MIDN,UHRF1,ZNF558,ZNF317,JUNB,DNAJB1,JAK3,HAMP,NFKBID,ZFP36,SERTAD1,SERTAD3,PLAUR,BCL3,RELB,C5AR1,C5AR2,ZNF331,ZNF274,BMP2,BCL2L1,PHF20,SNAI1,CEBPB,PTPN1,ZNF217,CASS4,YTHDF1,RUNX1,ETS2,ZBTB21,SIK1,CCDC117,XBP1,LIF,OSM,LIMK2,MAFF,ATF4,TIMP1,PIM2,FLNA	252	GO:BP
GO:0007165	signal transduction	none	2.21e-53	52.6557	TNFRSF1B,PDPN,EPHA2,ECE1,SFN,MAP3K6,WASF2,THEMIS2,PUM1,PLK3,JUN,GADD45A,CYR61,GBP1,GBP2,CDC7,F3,NGF,MCL1,CDC42SE1,S100A9,S100A8,SHC1,EFNA1,MUC1,F11R,DEDD,RGS16,RGS1,RGS2,CHI3L1,RASSF5,CD55,CR1,G0S2,ATF3,TGFB2,HLX,RHOB,EIF2B4,ZFP36L2,SPRED2,ATOH8,IL1R1,IL1RL1,IL18R1,BCL2L11,IL1B,CXCR4,PDK1,NFE2L2,STK17B,HSPD1,FZD5,TMBIM1,COL4A3,CHL1,HRH1,RAF1,RFTN1,CISH,ARHGEF3,NFKBIZ,PLSCR1,IL1RAP,TFRC,IGFBP7,ADAMTS3,ALPK1,SPRY1,JADE1,IL15,EDNRA,SAP30,TRIO,GOLPH3,GDNF,OSMR,MCTP1,IRF1,ARHGAP26,DUSP1,HRH2,UIMC1,HIVEP1,DTNBP1,PPARD,TEAD3,CDKN1A,PIM1,TREM1,VEGFA,SESN1,TRAF3IP2,SGK1,TNFAIP3,SOD2,NOD1,MYO1G,PDK4,SERPINE1,NAMPT,SLC39A14,TNFRSF10B,TNFRSF10C,NKX3-1,DUSP4,NSMAF,SULF1,RIPK2,GEM,TNFRSF11B,MYC,DENND3,CDKN2B,ANXA1,S1PR3,NR4A3,UGCG,CREM,RASGEF1A,DDX21,SRGN,DDIT4,FAS,NFKB2,DUSP5,GRK5,BAG3,PTPRE,ADAM8,NLRP6,IFITM2,IFITM1,IFITM3,ADM,HIPK3,RELA,CLCF1,CASP4,CARD16,TNFRSF1A,CLEC4E,KLRD1,YBX3,GPRC5A,VDR,ATF1,GPR84,ITGA5,CDK2,PTGES3,IRAK3,NUDT4,SOCS2,SLC15A4,TSC22D1,SPRY2,STK24,IRS2,ING1,MMP14,NFKBIA,ERO1A,DACT1,HIF1A,ZFP36L1,FOS,BDKRB2,CCNK,THBS1,MYZAP,SMAD3,NTRK3,SEMA4B,TNFRSF12A,MEFV,SOCS1,IL4R,NOD2,MLKL,SLC2A4,FGF11,PER1,RASD1,MAP2K3,IFT20,RAB34,CCL2,STAT3,DUSP3,MAP3K14,ITGB3,GNA13,SPHK1,SEC14L1,SOCS3,CD7,SECTM1,PTPN2,FSTL3,GADD45B,TRIP10,ADGRE1,CD209,ICAM1,ADGRE2,JAK3,NFKBID,SPRED3,ZFP36,PLAUR,BCL3,NECTIN2,RELB,C5AR1,C5AR2,FPR1,FCAR,BMP2,BCL2L1,SNAI1,CEBPB,PTPN1,CASS4,IFNAR2,SIK1,PTTG1IP,XBP1,LIF,OSM,ATF4,ARHGAP8,TIMP1,PIM2,PLP2,FLNA	237	GO:BP
GO:0008219	cell death	none	1.19e-50	49.9255	TNFRSF1B,PDPN,EPHA2,SFN,YARS,PLK3,JUN,GADD45A,GBP1,GBP2,NGF,ADAMTSL4,MCL1,S100A9,S100A8,SHC1,MUC1,DEDD,G0S2,ATF3,TGFB2,RHOB,FOSL2,HK2,BCL2L11,IL1B,CXCR4,PDK1,NFE2L2,STK17B,HSPD1,TMBIM1,COL4A3,RAF1,CSRNP1,PLSCR1,BCL6,TFRC,JADE1,GOLPH3,GDNF,CAST,IRF1,TXNDC5,RNF144B,E2F3,IER3,PPARD,CDKN1A,PIM1,VEGFA,SGK1,TNFAIP3,SOD2,NOD1,PDK4,SERPINE1,TNFRSF10B,TNFRSF10C,NKX3-1,RNF122,RIPK2,MYC,ANXA1,SRGN,DDIT4,FAS,CASP7,GRK5,BAG3,ADAM8,HIPK3,RELA,CLCF1,CASP4,CARD16,CRYAB,ZBTB16,CCND2,TNFRSF1A,YBX3,EMP1,ITGA5,PHLDA1,BTG1,SOCS2,TSC22D1,SPRY2,STK24,IRS2,NFKBIA,ERO1A,HIF1A,ZFP36L1,ACTN1,HSP90AA1,THBS1,SMAD3,TNFRSF12A,MEFV,NOD2,MLKL,CCL2,SPHK1,SOCS3,GADD45B,ANGPTL4,ICAM1,JAK3,ZFP36,PLAUR,BCL3,FCAR,BMP2,BCL2L1,SNAI1,CEBPB,PTPN1,TNFRSF6B,SIK1,PTTG1IP,XBP1,ATF4,PIM3,PIM2,TSC22D3,FLNA	127	GO:BP
GO:0012501	programmed cell death	Apoptosis	5.38e-50	49.269	TNFRSF1B,PDPN,EPHA2,SFN,YARS,PLK3,JUN,GADD45A,GBP1,GBP2,NGF,ADAMTSL4,MCL1,S100A9,S100A8,SHC1,MUC1,DEDD,G0S2,ATF3,TGFB2,RHOB,HK2,BCL2L11,IL1B,CXCR4,PDK1,NFE2L2,STK17B,HSPD1,TMBIM1,COL4A3,RAF1,CSRNP1,PLSCR1,BCL6,TFRC,JADE1,GOLPH3,GDNF,CAST,IRF1,TXNDC5,RNF144B,E2F3,IER3,PPARD,CDKN1A,PIM1,VEGFA,SGK1,TNFAIP3,SOD2,NOD1,PDK4,SERPINE1,TNFRSF10B,TNFRSF10C,NKX3-1,RNF122,RIPK2,MYC,ANXA1,SRGN,DDIT4,FAS,CASP7,GRK5,BAG3,ADAM8,HIPK3,RELA,CLCF1,CASP4,CARD16,CRYAB,ZBTB16,CCND2,TNFRSF1A,YBX3,EMP1,ITGA5,PHLDA1,BTG1,SOCS2,TSC22D1,SPRY2,STK24,IRS2,NFKBIA,ERO1A,HIF1A,ZFP36L1,ACTN1,HSP90AA1,THBS1,SMAD3,TNFRSF12A,MEFV,NOD2,MLKL,CCL2,SPHK1,SOCS3,GADD45B,ANGPTL4,ICAM1,JAK3,ZFP36,PLAUR,BCL3,FCAR,BMP2,BCL2L1,SNAI1,CEBPB,PTPN1,TNFRSF6B,SIK1,PTTG1IP,XBP1,ATF4,PIM3,PIM2,TSC22D3,FLNA	126	GO:BP
GO:0060255	regulation of macromolecule metabolic process	none	5.5e-50	49.2594	PHF13,TNFRSF1B,ECE1,ZNF436,GRHL3,SFN,TRNAU1AP,SRSF4,PUM1,PHC2,P3H1,PLK3,NRDC,JUN,GADD45A,CYR61,GBP1,CDC7,F3,NGF,S100A9,S100A8,SHC1,EFNA1,MUC1,YY1AP1,UAP1,IER5,RGS2,CHI3L1,BTG2,CD55,CR1,ATF3,BATF3,TGFB2,EIF2B4,FOSL2,SPDYA,ZFP36L2,SPRED2,ATOH8,ARID5A,IL1R1,IL18R1,BCL2L11,IL1B,NFE2L2,HSPD1,FZD5,SLC11A1,COL4A3,BHLHE40,RAF1,RFTN1,CSRNP1,NFKBIZ,KLF15,PLSCR1,TIPARP,BCL6,TFRC,RNF4,PLAC8,LARP1B,JADE1,IL15,HMGB2,SAP30,GDNF,ELL2,CAST,LMNB1,IRF1,CNOT8,DUSP1,STC2,UIMC1,SERPINB6,HIVEP1,DTNBP1,RNF144B,E2F3,PPARD,TEAD3,CDKN1A,PIM1,XPO5,VEGFA,BAG2,PNRC1,PM20D2,PRDM1,SGK1,TNFAIP3,SNX9,SOD2,WTAP,NOD1,ZNF394,SERPINE1,DNAJC2,NAMPT,HBP1,HILPDA,PPP1R3B,INTS10,POLR3D,TNFRSF10B,LOXL2,SLC25A37,NKX3-1,ZNF395,CEBPD,SULF1,RIPK2,MYC,PVT1,GLIS3,CDKN2B,KLF9,ANXA1,NFIL3,ZNF367,NR4A3,KLF6,CREM,HNRNPH3,DDX21,SRGN,FAS,NFKB2,MXI1,NANOS1,ADAM8,HIPK3,PATL1,RELA,FOSL1,CLCF1,PANX1,CARD16,CRYAB,ZBTB16,NNMT,CCND2,TNFRSF1A,YBX3,ETV6,GPRC5A,VDR,ATF1,ITGA5,CDK2,PTGES3,IRAK3,BTG1,SLC15A4,HSPH1,TSC22D1,SPRY2,IRS2,ING1,PNP,ANG,BAZ1A,NFKBIA,DACT1,HIF1A,ARG2,ZFP36L1,FOS,CCNK,YY1,HSP90AA1,THBS1,RAB27A,ANXA2,SMAD3,NTRK3,FANCI,MEFV,SOCS1,NOD2,PER1,SHMT1,FOXO3B,MAP2K3,CCL2,STAT3,DUSP3,ITGB3,PPM1D,FAM20A,NUP85,SPHK1,JMJD6,SOCS3,TGIF1,PTPN2,ZBTB7C,FSTL3,SBNO2,UHRF1,ZNF558,ZNF317,JUNB,DNAJB1,JAK3,HAMP,NFKBID,ZFP36,SERTAD1,SERTAD3,PLAUR,BCL3,RELB,C5AR1,C5AR2,ZNF331,ZNF274,BMP2,PHF20,SNAI1,CEBPB,PTPN1,ZNF217,CASS4,YTHDF1,RUNX1,ETS2,ZBTB21,SIK1,PTTG1IP,CCDC117,XBP1,LIF,OSM,TBC1D10A,LIMK2,MAFF,ATF4,TIMP1,PIM2,FLNA	245	GO:BP
GO:0051239	regulation of multicellular organismal process	none	7.68e-49	48.1147	TNFRSF1B,PDPN,EPHA2,ECE1,SFN,THEMIS2,MFSD2A,NRDC,GADD45A,CYR61,GBP1,F3,NGF,SHC1,EFNA1,F11R,UAP1,GLUL,RGS2,CHI3L1,CD55,CR1,G0S2,TGFB2,RHOB,ZFP36L2,SPRED2,HK2,ATOH8,IL1R1,IL18R1,IL1B,CXCR4,HSPD1,FZD5,TMBIM1,SLC11A1,KCNE4,COL4A3,BHLHE40,RFTN1,ADAMTS9,NFKBIZ,PLSCR1,BCL6,IL1RAP,TFRC,PLAC8,MMRN1,HADH,SPRY1,IL15,HMGB2,SAP30,ACSL1,GDNF,IRF1,PIM1,VEGFA,PRDM1,SGK1,TNFAIP3,NOD1,SERPINE1,HILPDA,POLR3D,LOXL2,NKX3-1,STC1,SULF1,FABP5,RIPK2,TNFRSF11B,MYC,ANXA1,S1PR3,NR4A3,MAP3K8,SRGN,ADAM12,ADAM8,ADM,RELA,CLCF1,PANX1,CARD16,ZBTB16,TNFRSF1A,LPCAT3,KLRD1,VDR,ITGA5,IRAK3,KCNMB4,BTG1,SLC15A4,HSPH1,TSC22D1,SPRY2,IRS2,ING1,PNP,MMP14,HIF1A,ARG2,ZFP36L1,NUMB,BDKRB2,YY1,HSP90AA1,THBS1,ANXA2,SMAD3,SEMA4B,FES,CHSY1,MEFV,SOCS1,IL4R,NOD2,PER1,MAP2K3,CCL2,STAT3,DUSP3,ITGB3,SPHK1,PTPN2,FSTL3,CD209,ANGPTL4,JUNB,JAK3,HAMP,NFKBID,SPRED3,ZFP36,PLAUR,BCL3,NECTIN2,RELB,C5AR2,BMP2,THBD,B4GALT5,SNAI1,CEBPB,KCNE1,RUNX1,XBP1,LIF,OSM,MAFF,ATF4,TIMP1,PGK1,FLNA	157	GO:BP
GO:0006915	apoptotic process	Apoptosis	3.23e-48	47.4906	TNFRSF1B,PDPN,EPHA2,SFN,YARS,PLK3,JUN,GADD45A,NGF,ADAMTSL4,MCL1,S100A9,S100A8,SHC1,MUC1,DEDD,G0S2,ATF3,TGFB2,RHOB,HK2,BCL2L11,IL1B,CXCR4,PDK1,NFE2L2,STK17B,HSPD1,TMBIM1,COL4A3,RAF1,CSRNP1,PLSCR1,BCL6,TFRC,JADE1,GOLPH3,GDNF,CAST,IRF1,TXNDC5,RNF144B,E2F3,IER3,PPARD,CDKN1A,PIM1,VEGFA,SGK1,TNFAIP3,SOD2,NOD1,PDK4,SERPINE1,TNFRSF10B,TNFRSF10C,NKX3-1,RNF122,RIPK2,MYC,ANXA1,DDIT4,FAS,CASP7,GRK5,BAG3,ADAM8,HIPK3,RELA,CLCF1,CASP4,CARD16,CRYAB,ZBTB16,CCND2,TNFRSF1A,YBX3,EMP1,ITGA5,PHLDA1,BTG1,SOCS2,TSC22D1,SPRY2,STK24,IRS2,NFKBIA,ERO1A,HIF1A,ZFP36L1,ACTN1,HSP90AA1,THBS1,SMAD3,TNFRSF12A,NOD2,CCL2,SPHK1,SOCS3,GADD45B,ANGPTL4,ICAM1,JAK3,ZFP36,PLAUR,BCL3,FCAR,BMP2,BCL2L1,SNAI1,CEBPB,PTPN1,TNFRSF6B,SIK1,PTTG1IP,XBP1,ATF4,PIM3,PIM2,TSC22D3,FLNA	121	GO:BP
GO:0042221	response to chemical	none	1.43e-47	46.8438	TNFRSF1B,EPHA2,CTPS1,PLK3,JUN,GBP1,GBP2,F3,MCL1,S100A9,S100A8,SHC1,HSPA6,CHI3L1,CD55,TGFB2,CAPN2,RHOB,EIF2B4,ZFP36L2,ARID5A,IL1R1,IL1RL1,IL18R1,BCL2L11,IL1B,CXCR4,PDK1,NFE2L2,HSPD1,FZD5,SLC11A1,EDEM1,HRH1,RAF1,RFTN1,PLSCR1,TIPARP,IL1RAP,TFRC,RNF4,SOD3,SULT1B1,IL15,HMGB2,GOLPH3,OSMR,PAM,IRF1,DUSP1,SERPINB6,DTNBP1,PPARD,PIM1,TREM1,VEGFA,SESN1,TRAF3IP2,TNFAIP3,SOD2,NOD1,PDK4,SERPINE1,HILPDA,SLC39A14,LOXL2,NKX3-1,RIPK2,MYC,CDKN2B,KLF9,ANXA1,NR4A3,UGCG,FAS,CH25H,NFKB2,CASP7,BAG3,PTPRE,ADAM8,NLRP6,IFITM2,IFITM1,IFITM3,RELA,FOSL1,CLCF1,CASP4,CARD16,TNFRSF1A,YBX3,CPNE8,VDR,ATF1,CDK2,IRAK3,KCNMB4,SOCS2,HSPH1,STK24,IRS2,PNP,ANG,RNASE2,NFKBIA,GCH1,HIF1A,ZFP36L1,FOS,HSP90AA1,THBS1,ALDH1A2,AQP9,SMAD3,NTRK3,SEMA4B,FES,MEFV,SOCS1,IL4R,NOD2,MT2A,MT1E,MT1M,MT1A,MT1X,HP,SLC2A4,PER1,SHMT1,CCL2,STAT3,DUSP3,ITGB3,CALCOCO2,ABCC3,SPHK1,PTPN2,SBNO2,ICAM1,DNAJB1,ADGRE2,JAK3,HAMP,ZFP36,ITPKC,PLAUR,RELB,C5AR1,C5AR2,FPR1,FCAR,BCL2L1,PTPN1,YTHDF1,IFNAR2,KCNE1,XBP1,OSM,ATF4,PIM3,TIMP1,PLP2,PGK1,FLNA	166	GO:BP
GO:0009058	biosynthetic process	none	1.73e-47	46.763	TNFRSF1B,ECE1,ZNF436,GRHL3,MAN1C1,TRNAU1AP,SRSF4,PUM1,SPOCD1,YARS,PHC2,MFSD2A,CTPS1,P3H1,PLK3,JUN,GADD45A,CYR61,GBP1,F3,SLC44A3,NGF,S100A9,S100A8,SHC1,EFNA1,MUC1,YY1AP1,HSPA6,UAP1,IER5,GLUL,CHI3L1,BTG2,ETNK2,CD55,CR1,ATF3,BATF3,TGFB2,GTF3C2,EIF2B4,FOSL2,ZFP36L2,ATOH8,ARID5A,IL1R1,IL18R1,IL1B,PDK1,NFE2L2,HSPD1,NOP58,FZD5,SLC11A1,BHLHE40,RFTN1,CSRNP1,CISH,NFKBIZ,PDIA5,KLF15,PLSCR1,TIPARP,BCL6,TFRC,RNF4,ADAMTS3,PLAC8,LARP1B,JADE1,IL15,HMGB2,SAP30,ACSL1,GOLPH3,GDNF,BHMT2,ELL2,CAST,PAM,LMNB1,IRF1,CNOT8,STC2,UIMC1,GFPT2,TXNDC5,HIVEP1,DTNBP1,E2F3,IP6K3,PPARD,TEAD3,FKBP5,CDKN1A,PIM1,XPO5,VEGFA,BAG2,PNRC1,PRDM1,DSE,SGK1,TNFAIP3,SOD2,WTAP,NOD1,PGAM2,PDK4,ZNF394,SERPINE1,DNAJC2,NAMPT,HBP1,HILPDA,PPP1R3B,INTS10,POLR3D,SLC39A14,LOXL2,SLC25A37,NKX3-1,ZNF395,CEBPD,SULF1,RIPK2,MYC,PVT1,GLIS3,B4GALT1,KLF9,ANXA1,PCSK5,NFIL3,ZNF367,NR4A3,DNAJC25,UGCG,KLF6,CREM,HNRNPH3,DDX21,SRGN,CHST3,CH25H,NFKB2,MXI1,CASP7,NANOS1,BAG3,ADAM8,CARS,ADM,HIPK3,PATL1,RELA,FOSL1,CLCF1,CHORDC1,PANX1,CASP4,CARD16,CRYAB,ZBTB16,NNMT,TNFRSF1A,EMG1,LPCAT3,C1RL,YBX3,ETV6,TMTC1,VDR,ATF1,CDK2,PTGES3,IRAK3,BTG1,SOCS2,SLC15A4,HSPH1,TSC22D1,SPRY2,IRS2,ING1,PNP,ANG,ABHD4,MMP14,BAZ1A,NFKBIA,ERO1A,GCH1,DACT1,HIF1A,ARG2,ZFP36L1,DCAF5,FOS,CCNK,YY1,HSP90AA1,THBS1,RAB27A,ALDH1A2,ANXA2,SMAD3,NTRK3,CHSY1,MEFV,SOCS1,NOD2,SLC7A6,PER1,SHMT1,FOXO3B,MAP2K3,CCL2,FKBP10,STAT3,PPM1D,NUP85,SPHK1,JMJD6,SOCS3,TGIF1,PTPN2,MOCOS,ZBTB7C,FSTL3,SBNO2,UHRF1,ZNF558,ZNF317,JUNB,DNAJB1,JAK3,HAMP,NFKBID,ZFP36,SERTAD3,ITPKC,PLAUR,BCL3,RELB,C5AR1,C5AR2,ZNF331,ZNF274,BMP2,THBD,PHF20,B4GALT5,SNAI1,CEBPB,ZNF217,YTHDF1,RUNX1,ETS2,ZBTB21,SIK1,GGT5,XBP1,LIF,OSM,TBC1D10A,MAFF,ATF4,SAT1,GK,PIM2,PGK1,FLNA	274	GO:BP
GO:1901576	organic substance biosynthetic process	none	1.92e-47	46.716	TNFRSF1B,ECE1,ZNF436,GRHL3,MAN1C1,TRNAU1AP,SRSF4,PUM1,SPOCD1,YARS,PHC2,MFSD2A,CTPS1,P3H1,PLK3,JUN,GADD45A,CYR61,GBP1,F3,SLC44A3,NGF,S100A9,S100A8,SHC1,EFNA1,MUC1,YY1AP1,HSPA6,UAP1,IER5,GLUL,CHI3L1,BTG2,ETNK2,CD55,CR1,ATF3,BATF3,TGFB2,GTF3C2,EIF2B4,FOSL2,ZFP36L2,ATOH8,ARID5A,IL1R1,IL18R1,IL1B,PDK1,NFE2L2,HSPD1,NOP58,FZD5,SLC11A1,BHLHE40,RFTN1,CSRNP1,CISH,NFKBIZ,PDIA5,KLF15,PLSCR1,TIPARP,BCL6,TFRC,RNF4,ADAMTS3,PLAC8,LARP1B,JADE1,IL15,HMGB2,SAP30,ACSL1,GOLPH3,GDNF,BHMT2,ELL2,CAST,PAM,LMNB1,IRF1,CNOT8,STC2,UIMC1,GFPT2,TXNDC5,HIVEP1,DTNBP1,E2F3,IP6K3,PPARD,TEAD3,FKBP5,CDKN1A,PIM1,XPO5,VEGFA,BAG2,PNRC1,PRDM1,DSE,SGK1,TNFAIP3,SOD2,WTAP,NOD1,PGAM2,PDK4,ZNF394,SERPINE1,DNAJC2,NAMPT,HBP1,HILPDA,PPP1R3B,INTS10,POLR3D,SLC39A14,LOXL2,SLC25A37,NKX3-1,ZNF395,CEBPD,SULF1,RIPK2,MYC,PVT1,GLIS3,B4GALT1,KLF9,ANXA1,PCSK5,NFIL3,ZNF367,NR4A3,DNAJC25,UGCG,KLF6,CREM,HNRNPH3,DDX21,SRGN,CHST3,CH25H,NFKB2,MXI1,CASP7,NANOS1,BAG3,ADAM8,CARS,ADM,HIPK3,PATL1,RELA,FOSL1,CLCF1,CHORDC1,PANX1,CASP4,CARD16,CRYAB,ZBTB16,NNMT,TNFRSF1A,EMG1,LPCAT3,C1RL,YBX3,ETV6,TMTC1,VDR,ATF1,CDK2,PTGES3,IRAK3,BTG1,SOCS2,SLC15A4,HSPH1,TSC22D1,SPRY2,IRS2,ING1,PNP,ANG,ABHD4,MMP14,BAZ1A,NFKBIA,ERO1A,GCH1,DACT1,HIF1A,ARG2,ZFP36L1,DCAF5,FOS,CCNK,YY1,HSP90AA1,THBS1,RAB27A,ALDH1A2,ANXA2,SMAD3,NTRK3,CHSY1,MEFV,SOCS1,NOD2,PER1,SHMT1,FOXO3B,MAP2K3,CCL2,FKBP10,STAT3,PPM1D,NUP85,SPHK1,JMJD6,SOCS3,TGIF1,PTPN2,MOCOS,ZBTB7C,FSTL3,SBNO2,UHRF1,ZNF558,ZNF317,JUNB,DNAJB1,JAK3,HAMP,NFKBID,ZFP36,SERTAD3,ITPKC,PLAUR,BCL3,RELB,C5AR1,C5AR2,ZNF331,ZNF274,BMP2,THBD,PHF20,B4GALT5,SNAI1,CEBPB,ZNF217,YTHDF1,RUNX1,ETS2,ZBTB21,SIK1,GGT5,XBP1,LIF,OSM,TBC1D10A,MAFF,ATF4,SAT1,GK,PIM2,PGK1,FLNA	273	GO:BP
GO:0048583	regulation of response to stimulus	none	2.83e-47	46.5483	PHF13,TNFRSF1B,EPHA2,THEMIS2,PUM1,PLK3,GADD45A,CYR61,GBP1,GBP2,F3,NGF,MCL1,S100A9,S100A8,SHC1,MUC1,F11R,IER5,RGS16,RGS2,CHI3L1,CD55,CR1,G0S2,ATF3,TGFB2,EIF2B4,SPRED2,IL1R1,IL18R1,BCL2L11,IL1B,CXCR4,NFE2L2,HSPD1,FZD5,TMBIM1,SLC11A1,RAF1,RFTN1,ARHGEF3,NFKBIZ,PLSCR1,BCL6,TFRC,IGFBP7,ADAMTS3,MMRN1,ALPK1,SPRY1,JADE1,IL15,SAP30,TRIO,GOLPH3,GDNF,OSMR,MCTP1,IRF1,ARHGAP26,DUSP1,UIMC1,DTNBP1,PPARD,PIM1,VEGFA,SESN1,TRAF3IP2,SGK1,TNFAIP3,SOD2,NOD1,MYO1G,SERPINE1,DNAJC2,POLR3D,SLC39A14,TNFRSF10B,NKX3-1,DUSP4,SULF1,RIPK2,MYC,DENND3,CDKN2B,ANXA1,NR4A3,UGCG,RASGEF1A,DDX21,DDIT4,FAS,DUSP5,GRK5,PTPRE,ADAM8,NLRP6,ADM,HIPK3,SERPING1,RELA,CLCF1,CHORDC1,CASP4,CARD16,TNFRSF1A,LPCAT3,CLEC4E,KLRD1,YBX3,GPRC5A,VDR,ITGA5,IRAK3,SOCS2,SLC15A4,TSC22D1,SPRY2,STK24,ING1,MMP14,NFKBIA,GCH1,DACT1,HIF1A,CCNK,YY1,HSP90AA1,THBS1,SMAD3,NTRK3,SEMA4B,TNFRSF12A,MEFV,SOCS1,NOD2,SLC2A4,PER1,MAP2K3,IFT20,RAB34,CCL2,STAT3,DUSP3,ITGB3,GNA13,SPHK1,SEC14L1,SOCS3,SECTM1,METRNL,PTPN2,FSTL3,SBNO2,GADD45B,ICAM1,JUNB,DNAJB1,JAK3,NFKBID,SPRED3,PLAUR,BCL3,NECTIN2,C5AR1,C5AR2,FPR1,FCAR,BMP2,THBD,BCL2L1,SNAI1,PTPN1,CASS4,YTHDF1,PTTG1IP,CCDC117,XBP1,LIF,OSM,ATF4,ARHGAP8,PIM3,TIMP1,PIM2,FLNA	187	GO:BP
GO:0044249	cellular biosynthetic process	none	4.44e-47	46.3525	TNFRSF1B,ECE1,ZNF436,GRHL3,MAN1C1,TRNAU1AP,SRSF4,PUM1,SPOCD1,YARS,PHC2,MFSD2A,CTPS1,P3H1,PLK3,JUN,GADD45A,CYR61,GBP1,F3,SLC44A3,NGF,S100A9,S100A8,SHC1,EFNA1,MUC1,YY1AP1,HSPA6,UAP1,IER5,GLUL,CHI3L1,BTG2,ETNK2,CD55,CR1,ATF3,BATF3,TGFB2,GTF3C2,EIF2B4,FOSL2,ZFP36L2,ATOH8,ARID5A,IL1R1,IL18R1,IL1B,PDK1,NFE2L2,HSPD1,NOP58,FZD5,SLC11A1,BHLHE40,RFTN1,CSRNP1,CISH,NFKBIZ,PDIA5,KLF15,PLSCR1,TIPARP,BCL6,TFRC,RNF4,ADAMTS3,PLAC8,LARP1B,JADE1,IL15,HMGB2,SAP30,ACSL1,GOLPH3,GDNF,BHMT2,ELL2,CAST,PAM,LMNB1,IRF1,CNOT8,STC2,UIMC1,GFPT2,TXNDC5,HIVEP1,DTNBP1,E2F3,IP6K3,PPARD,TEAD3,FKBP5,CDKN1A,PIM1,XPO5,VEGFA,BAG2,PNRC1,PRDM1,DSE,SGK1,TNFAIP3,SOD2,WTAP,NOD1,PDK4,ZNF394,SERPINE1,DNAJC2,NAMPT,HBP1,HILPDA,PPP1R3B,INTS10,POLR3D,LOXL2,SLC25A37,NKX3-1,ZNF395,CEBPD,SULF1,RIPK2,MYC,PVT1,GLIS3,B4GALT1,KLF9,ANXA1,PCSK5,NFIL3,ZNF367,NR4A3,DNAJC25,UGCG,KLF6,CREM,HNRNPH3,DDX21,SRGN,CHST3,NFKB2,MXI1,CASP7,NANOS1,BAG3,ADAM8,CARS,ADM,HIPK3,PATL1,RELA,FOSL1,CLCF1,CHORDC1,PANX1,CASP4,CARD16,CRYAB,ZBTB16,NNMT,TNFRSF1A,EMG1,LPCAT3,C1RL,YBX3,ETV6,TMTC1,VDR,ATF1,CDK2,PTGES3,IRAK3,BTG1,SOCS2,SLC15A4,HSPH1,TSC22D1,SPRY2,IRS2,ING1,PNP,ANG,ABHD4,MMP14,BAZ1A,NFKBIA,ERO1A,GCH1,DACT1,HIF1A,ARG2,ZFP36L1,DCAF5,FOS,CCNK,YY1,HSP90AA1,THBS1,RAB27A,ALDH1A2,ANXA2,SMAD3,NTRK3,CHSY1,MEFV,SOCS1,NOD2,SLC7A6,PER1,SHMT1,FOXO3B,MAP2K3,CCL2,FKBP10,STAT3,PPM1D,NUP85,SPHK1,JMJD6,SOCS3,TGIF1,PTPN2,MOCOS,ZBTB7C,FSTL3,SBNO2,UHRF1,ZNF558,ZNF317,JUNB,DNAJB1,JAK3,HAMP,NFKBID,ZFP36,SERTAD3,ITPKC,PLAUR,BCL3,RELB,C5AR1,C5AR2,ZNF331,ZNF274,BMP2,THBD,PHF20,B4GALT5,SNAI1,CEBPB,ZNF217,YTHDF1,RUNX1,ETS2,ZBTB21,SIK1,GGT5,XBP1,LIF,OSM,TBC1D10A,MAFF,ATF4,SAT1,GK,PIM2,PGK1,FLNA	271	GO:BP
GO:0032501	multicellular organismal process	none	6.4e-47	46.1939	TNFRSF1B,PDPN,EPHA2,ECE1,GRHL3,SFN,THEMIS2,PUM1,SPOCD1,MFSD2A,CTPS1,P3H1,NRDC,GADD45A,CYR61,LMO4,GBP1,F3,NGF,S100A9,S100A2,SHC1,EFNA1,F11R,DEDD,UAP1,GLUL,RGS16,RGS2,CHI3L1,BTG2,CD55,CR1,G0S2,BATF3,TGFB2,PXDN,RHOB,EIF2B4,SPDYA,ZFP36L2,SPRED2,HK2,ATOH8,TBC1D8,IL1R1,IL18R1,IL1B,CXCR4,HSPD1,FZD5,TMBIM1,SLC11A1,KCNE4,COL4A4,COL4A3,BHLHE40,SLC6A6,RFTN1,SLMAP,ADAMTS9,COL8A1,NFKBIZ,KLF15,PLSCR1,BCL6,IL1RAP,TFRC,ADAMTS3,CCNI,PLAC8,MMRN1,HADH,SPRY1,IL15,EDNRA,HMGB2,SAP30,ACSL1,TRIO,GDNF,IRF1,TGFBI,PCDHB15,ARHGAP26,DUSP1,SERPINB6,DTNBP1,PPARD,TEAD3,CDKN1A,PIM1,VEGFA,PRDM1,SGK1,TNFAIP3,SOD2,NOD1,PGAM2,SERPINE1,HILPDA,SLC7A2,POLR3D,SLC39A14,LOXL2,NKX3-1,STC1,DUSP4,SULF1,RDH10,FABP5,RIPK2,TNFRSF11B,MYC,ANXA1,PCSK5,S1PR3,NFIL3,TMOD1,NR4A3,UGCG,KLF6,MAP3K8,DDX21,SRGN,DDIT4,FAS,MYOF,DUSP5,NANOS1,ADAM12,ADAM8,IFITM1,ADM,SERPING1,RELA,CLCF1,PANX1,CARD16,CRYAB,ZBTB16,CACNA2D4,TNFRSF1A,LPCAT3,SLC2A3,KLRD1,VDR,ITGA5,IRAK3,KCNMB4,BTG1,SLC15A4,HSPH1,TSC22D1,SPRY2,STK24,IRS2,ING1,PNP,ANG,MMP14,GCH1,DACT1,HIF1A,ARG2,ZFP36L1,NUMB,SERPINA5,SERPINA3,BDKRB2,YY1,HSP90AA1,THBS1,ALDH1A2,ANXA2,SMAD3,PTPN9,NTRK3,SEMA4B,FES,CHSY1,MEFV,SOCS1,IL4R,HEATR3,NOD2,SLC2A4,FGF11,PER1,MAP2K3,IFT20,CCL2,TMEM132E,STAT3,DUSP3,ITGB3,ABCC3,NUP85,SPHK1,JMJD6,SOCS3,CD7,METRNL,PTPN2,FSTL3,SBNO2,CD209,ANGPTL4,ICAM1,JUNB,ADGRE2,JAK3,HAMP,NFKBID,SPRED3,ZFP36,PLAUR,BCL3,NECTIN2,RELB,C5AR1,C5AR2,FCAR,BMP2,THBD,CD93,SPAG4,B4GALT5,SNAI1,CEBPB,YTHDF1,KCNE1,RUNX1,ETS2,SIK1,XBP1,LIF,OSM,APOL2,MAFF,ATF4,SAT1,RPGR,TIMP1,PGK1,TSC22D3,FLNA	247	GO:BP
GO:0080090	regulation of primary metabolic process	none	1.43e-45	44.8456	PHF13,TNFRSF1B,ZNF436,GRHL3,SFN,TRNAU1AP,SRSF4,PUM1,PHC2,MFSD2A,P3H1,PLK3,NRDC,JUN,GADD45A,CYR61,CDC7,F3,NGF,S100A9,S100A8,SHC1,EFNA1,MUC1,YY1AP1,IER5,RGS2,CHI3L1,BTG2,CR1,ATF3,BATF3,TGFB2,EIF2B4,FOSL2,SPDYA,ZFP36L2,SPRED2,ATOH8,ARID5A,IL18R1,BCL2L11,IL1B,PDK1,NFE2L2,HSPD1,FZD5,SLC11A1,COL4A3,BHLHE40,RAF1,CSRNP1,KLF15,PLSCR1,TIPARP,BCL6,TFRC,RNF4,PLAC8,LARP1B,JADE1,IL15,HMGB2,SAP30,GDNF,ELL2,CAST,IRF1,CNOT8,DUSP1,UIMC1,SERPINB6,HIVEP1,RNF144B,E2F3,PPARD,TEAD3,CDKN1A,PIM1,VEGFA,BAG2,PM20D2,PRDM1,SGK1,TNFAIP3,SNX9,SOD2,WTAP,NOD1,PDK4,ZNF394,SERPINE1,DNAJC2,NAMPT,HBP1,PPP1R3B,INTS10,TNFRSF10B,LOXL2,SLC25A37,NKX3-1,ZNF395,CEBPD,RIPK2,MYC,PVT1,GLIS3,CDKN2B,KLF9,ANXA1,NFIL3,ZNF367,NR4A3,KLF6,CREM,HNRNPH3,DDX21,FAS,NFKB2,MXI1,NANOS1,ADAM8,ADM,HIPK3,PATL1,RELA,FOSL1,CLCF1,CARD16,CRYAB,ZBTB16,NNMT,CCND2,TNFRSF1A,LPCAT3,YBX3,ETV6,GPRC5A,VDR,ATF1,ITGA5,CDK2,PTGES3,IRAK3,BTG1,SLC15A4,SPRY2,IRS2,ING1,ANG,BAZ1A,NFKBIA,DACT1,HIF1A,ZFP36L1,DCAF5,FOS,SERPINA3,CCNK,YY1,HSP90AA1,THBS1,ANXA2,SMAD3,NTRK3,FANCI,MEFV,SOCS1,NOD2,PER1,SHMT1,FOXO3B,MAP2K3,STAT3,DUSP3,ITGB3,PPM1D,FAM20A,NUP85,SPHK1,JMJD6,SOCS3,TGIF1,PTPN2,ZBTB7C,FSTL3,SBNO2,MIDN,UHRF1,ZNF558,ZNF317,JUNB,DNAJB1,JAK3,HAMP,ZFP36,SERTAD1,SERTAD3,PLAUR,BCL3,RELB,C5AR1,ZNF331,ZNF274,BMP2,PHF20,SNAI1,CEBPB,PTPN1,ZNF217,CASS4,YTHDF1,RUNX1,ETS2,ZBTB21,SIK1,PTTG1IP,CCDC117,XBP1,LIF,OSM,TBC1D10A,LIMK2,MAFF,ATF4,TIMP1,PIM2,FLNA	228	GO:BP
GO:0009893	positive regulation of metabolic process	none	2.07e-45	44.6839	TNFRSF1B,ECE1,GRHL3,PUM1,MFSD2A,PLK3,NRDC,JUN,GADD45A,CYR61,LMO4,CDC7,F3,NGF,S100A9,S100A8,SHC1,EFNA1,UAP1,IER5,CHI3L1,BTG2,CD55,CR1,G0S2,ATF3,TGFB2,FOSL2,SPDYA,ZFP36L2,ATOH8,IL1R1,IL18R1,BCL2L11,IL1B,CXCR4,NFE2L2,HSPD1,FZD5,SLC11A1,COL4A3,RAF1,RFTN1,CSRNP1,KLF15,PLSCR1,TIPARP,TFRC,RNF4,PLAC8,HADH,LARP1B,IL15,HMGB2,ACSL1,GDNF,ELL2,IRF1,CNOT8,UIMC1,HIVEP1,DTNBP1,RNF144B,E2F3,PPARD,CDKN1A,VEGFA,BAG2,SESN1,TNFAIP3,SNX9,NOD1,SERPINE1,DNAJC2,NAMPT,HILPDA,POLR3D,TNFRSF10B,SLC25A37,NKX3-1,ZNF395,SULF1,FABP5,RIPK2,MYC,PVT1,GLIS3,ANXA1,NFIL3,NR4A3,KLF6,DDX21,FAS,NFKB2,NANOS1,BAG3,ADAM8,ADM,PATL1,RELA,FOSL1,CLCF1,PANX1,ZBTB16,NNMT,CCND2,TNFRSF1A,YBX3,VDR,ATF1,ITGA5,PTGES3,HSPH1,TSC22D1,SPRY2,IRS2,ING1,PNP,ANG,BAZ1A,NFKBIA,DACT1,HIF1A,ARG2,ZFP36L1,FOS,CCNK,YY1,HSP90AA1,THBS1,RAB27A,ANXA2,SMAD3,NTRK3,FANCI,MEFV,IL4R,NOD2,PER1,MAP2K3,CCL2,STAT3,ITGB3,CALCOCO2,WIPI1,FAM20A,NUP85,SPHK1,JMJD6,PTPN2,FSTL3,SBNO2,UHRF1,JUNB,ZFP36,SERTAD3,PLAUR,BCL3,RELB,BMP2,PHF20,SNAI1,CEBPB,PTPN1,CASS4,YTHDF1,RUNX1,ETS2,PTTG1IP,CCDC117,XBP1,LIF,OSM,TBC1D10A,LIMK2,MAFF,ATF4,PIM2	178	GO:BP
GO:0051171	regulation of nitrogen compound metabolic process	none	9.52e-43	42.0213	PHF13,TNFRSF1B,ZNF436,GRHL3,SFN,TRNAU1AP,SRSF4,PUM1,PHC2,MFSD2A,P3H1,PLK3,NRDC,JUN,GADD45A,CYR61,CDC7,F3,NGF,S100A9,S100A8,SHC1,EFNA1,MUC1,YY1AP1,IER5,RGS2,CHI3L1,BTG2,CR1,ATF3,BATF3,TGFB2,EIF2B4,FOSL2,SPDYA,ZFP36L2,SPRED2,ATOH8,ARID5A,IL18R1,BCL2L11,IL1B,PDK1,NFE2L2,HSPD1,FZD5,SLC11A1,COL4A3,BHLHE40,RAF1,CSRNP1,KLF15,PLSCR1,TIPARP,BCL6,TFRC,RNF4,PLAC8,LARP1B,JADE1,IL15,HMGB2,SAP30,GDNF,ELL2,CAST,IRF1,CNOT8,DUSP1,UIMC1,SERPINB6,HIVEP1,RNF144B,E2F3,PPARD,TEAD3,CDKN1A,PIM1,VEGFA,BAG2,PM20D2,PRDM1,SGK1,TNFAIP3,SNX9,SOD2,WTAP,NOD1,PDK4,ZNF394,SERPINE1,DNAJC2,NAMPT,HBP1,INTS10,TNFRSF10B,LOXL2,SLC25A37,NKX3-1,ZNF395,CEBPD,RIPK2,MYC,PVT1,GLIS3,CDKN2B,KLF9,NFIL3,ZNF367,NR4A3,KLF6,CREM,HNRNPH3,DDX21,FAS,NFKB2,MXI1,NANOS1,ADAM8,HIPK3,PATL1,RELA,FOSL1,CLCF1,CARD16,CRYAB,ZBTB16,NNMT,CCND2,TNFRSF1A,YBX3,ETV6,GPRC5A,VDR,ATF1,ITGA5,CDK2,PTGES3,IRAK3,BTG1,SLC15A4,SPRY2,ING1,ANG,BAZ1A,NFKBIA,DACT1,HIF1A,ZFP36L1,FOS,CCNK,YY1,HSP90AA1,THBS1,ANXA2,SMAD3,NTRK3,FANCI,MEFV,SOCS1,NOD2,PER1,SHMT1,FOXO3B,MAP2K3,STAT3,DUSP3,ITGB3,PPM1D,FAM20A,NUP85,SPHK1,JMJD6,SOCS3,TGIF1,PTPN2,ZBTB7C,FSTL3,SBNO2,UHRF1,ZNF558,ZNF317,JUNB,DNAJB1,JAK3,HAMP,ZFP36,SERTAD1,SERTAD3,PLAUR,BCL3,RELB,C5AR1,ZNF331,ZNF274,BMP2,PHF20,SNAI1,CEBPB,PTPN1,ZNF217,CASS4,YTHDF1,RUNX1,ETS2,ZBTB21,SIK1,PTTG1IP,CCDC117,XBP1,LIF,OSM,TBC1D10A,LIMK2,MAFF,ATF4,TIMP1,PIM2,FLNA	220	GO:BP
GO:0009059	macromolecule biosynthetic process	none	1.12e-41	40.95	TNFRSF1B,ECE1,ZNF436,GRHL3,MAN1C1,TRNAU1AP,SRSF4,PUM1,SPOCD1,YARS,PHC2,P3H1,PLK3,JUN,GADD45A,CYR61,GBP1,F3,NGF,S100A9,S100A8,SHC1,EFNA1,MUC1,YY1AP1,HSPA6,UAP1,IER5,GLUL,CHI3L1,BTG2,CD55,CR1,ATF3,BATF3,TGFB2,GTF3C2,EIF2B4,FOSL2,ZFP36L2,ATOH8,ARID5A,IL1R1,IL18R1,IL1B,NFE2L2,HSPD1,NOP58,FZD5,SLC11A1,BHLHE40,RFTN1,CSRNP1,NFKBIZ,PDIA5,KLF15,PLSCR1,TIPARP,BCL6,TFRC,RNF4,ADAMTS3,PLAC8,LARP1B,JADE1,IL15,HMGB2,SAP30,GOLPH3,GDNF,ELL2,CAST,LMNB1,IRF1,CNOT8,STC2,UIMC1,GFPT2,TXNDC5,HIVEP1,DTNBP1,E2F3,PPARD,TEAD3,FKBP5,CDKN1A,PIM1,XPO5,VEGFA,BAG2,PNRC1,PRDM1,DSE,SGK1,TNFAIP3,SOD2,WTAP,NOD1,ZNF394,SERPINE1,DNAJC2,NAMPT,HBP1,HILPDA,PPP1R3B,INTS10,POLR3D,LOXL2,SLC25A37,NKX3-1,ZNF395,CEBPD,SULF1,RIPK2,MYC,PVT1,GLIS3,B4GALT1,KLF9,ANXA1,PCSK5,NFIL3,ZNF367,NR4A3,DNAJC25,UGCG,KLF6,CREM,HNRNPH3,DDX21,SRGN,CHST3,NFKB2,MXI1,CASP7,NANOS1,BAG3,ADAM8,CARS,HIPK3,PATL1,RELA,FOSL1,CLCF1,CHORDC1,PANX1,CASP4,CARD16,CRYAB,ZBTB16,TNFRSF1A,EMG1,C1RL,YBX3,ETV6,TMTC1,VDR,ATF1,CDK2,PTGES3,IRAK3,BTG1,SLC15A4,HSPH1,TSC22D1,SPRY2,IRS2,ING1,PNP,ANG,MMP14,BAZ1A,NFKBIA,ERO1A,DACT1,HIF1A,ARG2,ZFP36L1,FOS,CCNK,YY1,HSP90AA1,THBS1,RAB27A,ANXA2,SMAD3,NTRK3,CHSY1,MEFV,NOD2,PER1,SHMT1,FOXO3B,MAP2K3,CCL2,FKBP10,STAT3,PPM1D,NUP85,SPHK1,JMJD6,TGIF1,ZBTB7C,FSTL3,SBNO2,UHRF1,ZNF558,ZNF317,JUNB,DNAJB1,JAK3,HAMP,NFKBID,ZFP36,SERTAD3,PLAUR,BCL3,RELB,C5AR1,C5AR2,ZNF331,ZNF274,BMP2,THBD,PHF20,B4GALT5,SNAI1,CEBPB,ZNF217,YTHDF1,RUNX1,ETS2,ZBTB21,SIK1,XBP1,LIF,OSM,TBC1D10A,MAFF,ATF4,PIM2,PGK1,FLNA	243	GO:BP
GO:0009889	regulation of biosynthetic process	none	1.37e-41	40.8641	TNFRSF1B,ZNF436,GRHL3,TRNAU1AP,SRSF4,PUM1,PHC2,MFSD2A,PLK3,JUN,GADD45A,CYR61,GBP1,F3,NGF,S100A9,S100A8,SHC1,EFNA1,MUC1,YY1AP1,UAP1,IER5,CHI3L1,BTG2,CD55,CR1,ATF3,BATF3,TGFB2,EIF2B4,FOSL2,ZFP36L2,ATOH8,ARID5A,IL1R1,IL18R1,IL1B,PDK1,NFE2L2,HSPD1,FZD5,SLC11A1,BHLHE40,RFTN1,CSRNP1,NFKBIZ,KLF15,PLSCR1,TIPARP,BCL6,TFRC,RNF4,PLAC8,LARP1B,JADE1,IL15,HMGB2,SAP30,GDNF,ELL2,CAST,LMNB1,IRF1,CNOT8,STC2,UIMC1,HIVEP1,DTNBP1,E2F3,PPARD,TEAD3,CDKN1A,PIM1,XPO5,VEGFA,BAG2,PNRC1,PRDM1,SGK1,TNFAIP3,SOD2,WTAP,NOD1,PDK4,ZNF394,SERPINE1,DNAJC2,NAMPT,HBP1,HILPDA,PPP1R3B,INTS10,POLR3D,LOXL2,SLC25A37,NKX3-1,ZNF395,CEBPD,SULF1,RIPK2,MYC,PVT1,GLIS3,KLF9,ANXA1,NFIL3,ZNF367,NR4A3,KLF6,CREM,HNRNPH3,DDX21,SRGN,NFKB2,MXI1,NANOS1,ADAM8,ADM,PATL1,RELA,FOSL1,CLCF1,PANX1,CARD16,CRYAB,ZBTB16,NNMT,TNFRSF1A,LPCAT3,YBX3,ETV6,VDR,ATF1,CDK2,PTGES3,IRAK3,BTG1,SLC15A4,HSPH1,TSC22D1,SPRY2,IRS2,ING1,PNP,BAZ1A,NFKBIA,DACT1,HIF1A,ARG2,ZFP36L1,DCAF5,FOS,CCNK,YY1,HSP90AA1,THBS1,RAB27A,ANXA2,SMAD3,NTRK3,MEFV,NOD2,PER1,SHMT1,FOXO3B,MAP2K3,CCL2,STAT3,PPM1D,NUP85,SPHK1,JMJD6,TGIF1,PTPN2,ZBTB7C,FSTL3,SBNO2,UHRF1,ZNF558,ZNF317,JUNB,DNAJB1,JAK3,HAMP,NFKBID,ZFP36,SERTAD3,PLAUR,BCL3,RELB,C5AR2,ZNF331,ZNF274,BMP2,PHF20,SNAI1,CEBPB,ZNF217,YTHDF1,RUNX1,ETS2,ZBTB21,SIK1,XBP1,LIF,OSM,MAFF,ATF4,PIM2,FLNA	211	GO:BP
GO:1901564	organonitrogen compound metabolic process	none	1.82e-41	40.7405	TNFRSF1B,EPHA2,ECE1,MAN1C1,SFN,MAP3K6,TRNAU1AP,YARS,MFSD2A,CTPS1,P3H1,PLK3,NRDC,GADD45A,CYR61,F3,SLC44A3,CHI3L2,NGF,S100A9,S100A8,EFNA1,HSPA6,SLC19A2,GLUL,RGS2,CHI3L1,BTG2,CR1,TGFB2,CAPN2,EIF2B4,PLB1,SPDYA,SPRED2,MTHFD2,HK2,RNF149,BCL2L11,IL1B,PDK1,NFE2L2,STK17B,HSPD1,SLC11A1,COL4A3,EDEM1,RAF1,ADAMTS9,PDIA5,KLF15,PLSCR1,TIPARP,TFRC,RNF4,SULT1B1,ADAMTS3,LARP1B,IL15,ACSL1,GOLPH3,BHMT2,CAST,PAM,DUSP1,GFPT2,SERPINB6,TXNDC5,RNF144B,IP6K3,FKBP5,CDKN1A,PIM1,VEGFA,BAG2,PM20D2,TRAF3IP2,DSE,SGK1,TNFAIP3,SNX9,FAM20C,NOD1,PGAM2,TPST1,PDK4,SERPINE1,DNAJC2,NAMPT,TNFRSF10B,LOXL2,SLC25A37,NKX3-1,RNF122,NSMAF,SULF1,RIPK2,MYC,DENND3,CDKN2B,B4GALT1,ANXA1,PCSK5,DNAJC25,UGCG,MAP3K8,SRGN,CHST3,ANAPC16,FAS,ENTPD7,DUSP5,CASP7,NANOS1,GRK5,BAG3,ADAM12,PTPRE,ADAM8,CARS,UBQLNL,LDHA,HIPK3,RELA,CLCF1,CHORDC1,CASP4,CARD16,CRYAB,NNMT,CCND2,TNFRSF1A,LPCAT3,C1RL,YBX3,GPRC5A,TMTC1,ITGA5,CDK2,PTGES3,IRAK3,NUDT4,HPD,HSPH1,SPRY2,STK24,PNP,ANG,ABHD4,MMP14,NFKBIA,ERO1A,GCH1,DACT1,HIF1A,ARG2,CCNK,HSP90AA1,THBS1,ANXA2,SMAD3,PTPN9,NTRK3,FANCI,FES,CHSY1,MEFV,SOCS1,NOD2,PER1,SHMT1,MAP2K3,SSH2,CCL2,FKBP10,STAT3,DUSP3,ITGB3,PPM1D,FAM20A,SLC25A19,SPHK1,JMJD6,SOCS3,SLC16A3,PTPN2,MOCOS,MIDN,UHRF1,DNAJB1,JAK3,ZFP36,SERTAD1,PLAUR,BCL3,C5AR1,BMP2,THBD,B4GALT5,PTPN1,CASS4,YTHDF1,RUNX1,SIK1,PTTG1IP,GGT5,XBP1,LIF,OSM,TBC1D10A,LIMK2,ATF4,PIM3,ACOT9,SAT1,RPGR,MAOA,TIMP1,PIM2,PGK1,FLNA	221	GO:BP
GO:0031326	regulation of cellular biosynthetic process	none	2.18e-41	40.6613	TNFRSF1B,ZNF436,GRHL3,TRNAU1AP,SRSF4,PUM1,PHC2,MFSD2A,PLK3,JUN,GADD45A,CYR61,GBP1,F3,NGF,S100A9,S100A8,SHC1,EFNA1,MUC1,YY1AP1,UAP1,IER5,CHI3L1,BTG2,CD55,CR1,ATF3,BATF3,TGFB2,EIF2B4,FOSL2,ZFP36L2,ATOH8,ARID5A,IL1R1,IL18R1,IL1B,PDK1,NFE2L2,HSPD1,FZD5,SLC11A1,BHLHE40,RFTN1,CSRNP1,NFKBIZ,KLF15,PLSCR1,TIPARP,BCL6,TFRC,RNF4,PLAC8,LARP1B,JADE1,IL15,HMGB2,SAP30,GDNF,ELL2,CAST,LMNB1,IRF1,CNOT8,STC2,UIMC1,HIVEP1,DTNBP1,E2F3,PPARD,TEAD3,CDKN1A,PIM1,XPO5,VEGFA,BAG2,PNRC1,PRDM1,SGK1,TNFAIP3,SOD2,WTAP,NOD1,PDK4,ZNF394,SERPINE1,DNAJC2,NAMPT,HBP1,HILPDA,PPP1R3B,INTS10,POLR3D,LOXL2,SLC25A37,NKX3-1,ZNF395,CEBPD,SULF1,RIPK2,MYC,PVT1,GLIS3,KLF9,ANXA1,NFIL3,ZNF367,NR4A3,KLF6,CREM,HNRNPH3,DDX21,SRGN,NFKB2,MXI1,NANOS1,ADAM8,ADM,PATL1,RELA,FOSL1,CLCF1,PANX1,CARD16,CRYAB,ZBTB16,NNMT,TNFRSF1A,YBX3,ETV6,VDR,ATF1,CDK2,PTGES3,IRAK3,BTG1,SLC15A4,HSPH1,TSC22D1,SPRY2,IRS2,ING1,PNP,BAZ1A,NFKBIA,DACT1,HIF1A,ARG2,ZFP36L1,DCAF5,FOS,CCNK,YY1,HSP90AA1,THBS1,RAB27A,ANXA2,SMAD3,NTRK3,MEFV,NOD2,PER1,SHMT1,FOXO3B,MAP2K3,CCL2,STAT3,PPM1D,NUP85,SPHK1,JMJD6,TGIF1,PTPN2,ZBTB7C,FSTL3,SBNO2,UHRF1,ZNF558,ZNF317,JUNB,DNAJB1,JAK3,HAMP,NFKBID,ZFP36,SERTAD3,PLAUR,BCL3,RELB,C5AR2,ZNF331,ZNF274,BMP2,PHF20,SNAI1,CEBPB,ZNF217,YTHDF1,RUNX1,ETS2,ZBTB21,SIK1,XBP1,LIF,OSM,MAFF,ATF4,PIM2,FLNA	210	GO:BP
GO:0010604	positive regulation of macromolecule metabolic process	none	2.16e-40	39.6663	TNFRSF1B,ECE1,GRHL3,PUM1,PLK3,NRDC,JUN,CYR61,CDC7,F3,NGF,S100A9,S100A8,SHC1,EFNA1,UAP1,IER5,CHI3L1,BTG2,CD55,CR1,ATF3,TGFB2,FOSL2,SPDYA,ZFP36L2,ATOH8,IL1R1,IL18R1,BCL2L11,IL1B,NFE2L2,HSPD1,FZD5,SLC11A1,COL4A3,RAF1,RFTN1,CSRNP1,KLF15,PLSCR1,TIPARP,TFRC,RNF4,PLAC8,LARP1B,IL15,HMGB2,GDNF,ELL2,IRF1,CNOT8,UIMC1,HIVEP1,DTNBP1,RNF144B,E2F3,PPARD,CDKN1A,VEGFA,BAG2,TNFAIP3,SNX9,NOD1,SERPINE1,DNAJC2,NAMPT,HILPDA,POLR3D,TNFRSF10B,SLC25A37,NKX3-1,ZNF395,SULF1,RIPK2,MYC,PVT1,GLIS3,ANXA1,NFIL3,NR4A3,KLF6,DDX21,FAS,NFKB2,NANOS1,ADAM8,PATL1,RELA,FOSL1,CLCF1,PANX1,ZBTB16,NNMT,CCND2,TNFRSF1A,YBX3,VDR,ATF1,ITGA5,PTGES3,HSPH1,TSC22D1,SPRY2,IRS2,ING1,PNP,ANG,BAZ1A,NFKBIA,DACT1,HIF1A,ZFP36L1,FOS,CCNK,YY1,HSP90AA1,THBS1,RAB27A,ANXA2,SMAD3,NTRK3,FANCI,MEFV,NOD2,PER1,MAP2K3,CCL2,STAT3,ITGB3,FAM20A,NUP85,SPHK1,JMJD6,FSTL3,SBNO2,UHRF1,JUNB,ZFP36,SERTAD3,PLAUR,BCL3,RELB,BMP2,PHF20,SNAI1,CEBPB,PTPN1,CASS4,YTHDF1,RUNX1,ETS2,PTTG1IP,CCDC117,XBP1,LIF,OSM,TBC1D10A,LIMK2,MAFF,ATF4,PIM2	162	GO:BP
GO:0031325	positive regulation of cellular metabolic process	none	8.57e-40	39.0672	TNFRSF1B,GRHL3,PUM1,MFSD2A,PLK3,NRDC,JUN,GADD45A,CYR61,LMO4,CDC7,F3,NGF,SHC1,EFNA1,UAP1,IER5,CHI3L1,BTG2,CD55,ATF3,TGFB2,FOSL2,SPDYA,ZFP36L2,ATOH8,IL1R1,IL18R1,IL1B,NFE2L2,HSPD1,FZD5,SLC11A1,RAF1,RFTN1,CSRNP1,KLF15,PLSCR1,TFRC,RNF4,PLAC8,LARP1B,IL15,HMGB2,GDNF,ELL2,IRF1,CNOT8,UIMC1,HIVEP1,DTNBP1,E2F3,PPARD,CDKN1A,VEGFA,BAG2,SESN1,SNX9,NOD1,SERPINE1,DNAJC2,NAMPT,HILPDA,POLR3D,TNFRSF10B,SLC25A37,NKX3-1,ZNF395,SULF1,RIPK2,MYC,PVT1,GLIS3,ANXA1,NFIL3,NR4A3,KLF6,DDX21,FAS,NFKB2,NANOS1,BAG3,ADAM8,ADM,PATL1,RELA,FOSL1,CLCF1,PANX1,ZBTB16,NNMT,CCND2,TNFRSF1A,YBX3,VDR,ATF1,ITGA5,PTGES3,HSPH1,TSC22D1,SPRY2,IRS2,ING1,PNP,ANG,BAZ1A,NFKBIA,HIF1A,ARG2,ZFP36L1,FOS,CCNK,YY1,HSP90AA1,THBS1,RAB27A,ANXA2,SMAD3,NTRK3,MEFV,NOD2,PER1,MAP2K3,CCL2,STAT3,ITGB3,CALCOCO2,WIPI1,FAM20A,NUP85,SPHK1,JMJD6,PTPN2,FSTL3,SBNO2,UHRF1,JUNB,ZFP36,SERTAD3,PLAUR,BCL3,RELB,BMP2,PHF20,SNAI1,CEBPB,PTPN1,CASS4,YTHDF1,RUNX1,ETS2,CCDC117,XBP1,LIF,OSM,LIMK2,MAFF,ATF4,PIM2	159	GO:BP
GO:0002376	immune system process	Immune System	1.2e-39	38.9212	TNFRSF1B,PDPN,THEMIS2,PUM1,CTPS1,GBP1,GBP2,S100A9,S100A8,F11R,UAP1,RGS1,CD55,CR1,BATF3,TGFB2,PXDN,EIF2B4,ZFP36L2,IL1R1,IL1RL1,IL18R1,IL1B,CXCR4,NFE2L2,HSPD1,FZD5,SLC11A1,RAF1,RFTN1,NFKBIZ,PLSCR1,BCL6,IL1RAP,TFRC,ALPK1,IL15,HMGB2,GOLPH3,IRF1,DUSP1,HRH2,TAP2,TREM1,VEGFA,PRDM1,TRAF3IP2,TNFAIP3,NOD1,MYO1G,SERPINE1,POLR3D,RIPK2,GEM,TNFRSF11B,MYC,ANXA1,NFIL3,NR4A3,KLF6,MAP3K8,FAS,CH25H,NFKB2,ADAM8,NLRP6,IFITM2,IFITM1,IFITM3,LYVE1,SERPING1,RELA,CLCF1,ZBTB16,CLEC4E,KLRD1,IRAK3,SLC15A4,HSPH1,TSC22D1,IRS2,PNP,ANG,RNASE2,MMP14,NFKBIA,GCH1,HIF1A,ZFP36L1,HSP90AA1,THBS1,RAB27A,SMAD3,FES,MEFV,SOCS1,IL4R,HEATR3,NOD2,RAB34,CCL2,STAT3,DUSP3,MAP3K14,CALCOCO2,SPHK1,SEC14L1,SOCS3,CD7,SECTM1,PTPN2,FSTL3,SBNO2,CD209,ICAM1,JUNB,ADGRE2,JAK3,HAMP,NFKBID,ZFP36,NECTIN2,RELB,C5AR1,C5AR2,FPR1,FCAR,CD93,CEBPB,PTPN1,YTHDF1,IFNAR2,RUNX1,XBP1,LIF,APOL1,TSC22D3	137	GO:BP
GO:0010467	gene expression	none	2.34e-39	38.6311	TNFRSF1B,ECE1,ZNF436,GRHL3,TRNAU1AP,SRSF4,PUM1,SPOCD1,YARS,PHC2,P3H1,PLK3,JUN,GADD45A,CYR61,GBP1,F3,NGF,S100A9,S100A8,SHC1,EFNA1,MUC1,YY1AP1,HSPA6,UAP1,IER5,CHI3L1,BTG2,CD55,CR1,ATF3,BATF3,TGFB2,GTF3C2,EIF2B4,FOSL2,ZFP36L2,ATOH8,ARID5A,IL1R1,IL18R1,IL1B,NFE2L2,HSPD1,NOP58,FZD5,SLC11A1,BHLHE40,RFTN1,CSRNP1,NFKBIZ,PDIA5,KLF15,PLSCR1,TIPARP,BCL6,TFRC,RNF4,ADAMTS3,PLAC8,LARP1B,JADE1,IL15,HMGB2,SAP30,GOLPH3,GDNF,ELL2,CAST,LMNB1,IRF1,CNOT8,STC2,UIMC1,TXNDC5,HIVEP1,DTNBP1,E2F3,PPARD,TEAD3,FKBP5,PIM1,XPO5,VEGFA,BAG2,PNRC1,PRDM1,SGK1,TNFAIP3,SOD2,WTAP,NOD1,ZNF394,SERPINE1,DNAJC2,NAMPT,HBP1,HILPDA,INTS10,POLR3D,LOXL2,NKX3-1,ZNF395,CEBPD,SULF1,RIPK2,MYC,PVT1,GLIS3,KLF9,ANXA1,PCSK5,NFIL3,ZNF367,NR4A3,DNAJC25,KLF6,CREM,HNRNPH3,DDX21,SRGN,NFKB2,MXI1,CASP7,NANOS1,BAG3,ADAM8,CARS,HIPK3,PATL1,RELA,FOSL1,CLCF1,CHORDC1,PANX1,CASP4,CARD16,CRYAB,ZBTB16,TNFRSF1A,EMG1,C1RL,YBX3,ETV6,VDR,ATF1,CDK2,PTGES3,IRAK3,BTG1,SLC15A4,HSPH1,TSC22D1,SPRY2,ING1,PNP,ANG,MMP14,BAZ1A,NFKBIA,ERO1A,DACT1,HIF1A,ARG2,ZFP36L1,FOS,CCNK,YY1,HSP90AA1,THBS1,RAB27A,ANXA2,SMAD3,NTRK3,MEFV,NOD2,PER1,SHMT1,FOXO3B,MAP2K3,FKBP10,STAT3,PPM1D,NUP85,SPHK1,JMJD6,TGIF1,ZBTB7C,FSTL3,SBNO2,UHRF1,ZNF558,ZNF317,JUNB,DNAJB1,JAK3,HAMP,NFKBID,ZFP36,SERTAD3,PLAUR,BCL3,RELB,C5AR1,C5AR2,ZNF331,ZNF274,BMP2,THBD,PHF20,SNAI1,CEBPB,ZNF217,YTHDF1,RUNX1,ETS2,ZBTB21,SIK1,XBP1,LIF,OSM,TBC1D10A,MAFF,ATF4,PIM2,PGK1,FLNA	228	GO:BP
GO:0009605	response to external stimulus	none	2.83e-39	38.5478	TNFRSF1B,EPHA2,PUM1,YARS,MFSD2A,GADD45A,GBP1,GBP2,F3,S100A9,S100A8,SHC1,F11R,UAP1,CHI3L1,CD55,CR1,BATF3,TGFB2,IL1R1,IL1B,CXCR4,NFE2L2,HSPD1,FZD5,SLC11A1,BHLHE40,RAF1,RFTN1,NFKBIZ,PLSCR1,BCL6,MMRN1,ALPK1,IL15,HMGB2,OSMR,IRF1,DUSP1,PPARD,CDKN1A,PIM1,TREM1,VEGFA,SESN1,TRAF3IP2,TNFAIP3,NOD1,PDK4,SERPINE1,POLR3D,TNFRSF10B,RIPK2,PLIN2,CDKN2B,ANXA1,DDIT4,FAS,CH25H,NFKB2,CASP7,ADAM8,NLRP6,IFITM2,IFITM1,IFITM3,SERPING1,RELA,FOSL1,CASP4,CARD16,CACNA2D4,TNFRSF1A,LPCAT3,CLEC4E,KLRD1,VDR,IRAK3,SLC15A4,STK24,ANG,RNASE2,NFKBIA,GCH1,HIF1A,HSP90AA1,THBS1,NTRK3,ISG20,SEMA4B,FES,MEFV,NOD2,MLKL,PER1,CCL2,STAT3,DUSP3,MAP3K14,ITGB3,CALCOCO2,WIPI1,SPHK1,SEC14L1,METRNL,PTPN2,SBNO2,ADGRE2,HAMP,ZFP36,PLAUR,BCL3,NECTIN2,RELB,C5AR1,C5AR2,FPR1,FCAR,THBD,BCL2L1,CEBPB,PTPN1,YTHDF1,IFNAR2,SIK1,XBP1,OSM,APOL1,ATF4,PIM2,PLP2	131	GO:BP
GO:0010556	regulation of macromolecule biosynthetic process	none	6.86e-39	38.1634	TNFRSF1B,ZNF436,GRHL3,TRNAU1AP,SRSF4,PUM1,PHC2,PLK3,JUN,GADD45A,CYR61,GBP1,F3,NGF,S100A9,S100A8,SHC1,EFNA1,MUC1,YY1AP1,UAP1,IER5,CHI3L1,BTG2,CD55,CR1,ATF3,BATF3,TGFB2,EIF2B4,FOSL2,ZFP36L2,ATOH8,ARID5A,IL1R1,IL18R1,IL1B,NFE2L2,HSPD1,FZD5,SLC11A1,BHLHE40,RFTN1,CSRNP1,NFKBIZ,KLF15,PLSCR1,TIPARP,BCL6,TFRC,RNF4,PLAC8,LARP1B,JADE1,IL15,HMGB2,SAP30,GDNF,ELL2,CAST,LMNB1,IRF1,CNOT8,STC2,UIMC1,HIVEP1,DTNBP1,E2F3,PPARD,TEAD3,CDKN1A,PIM1,XPO5,VEGFA,BAG2,PNRC1,PRDM1,SGK1,TNFAIP3,SOD2,WTAP,NOD1,ZNF394,SERPINE1,DNAJC2,NAMPT,HBP1,HILPDA,PPP1R3B,INTS10,POLR3D,LOXL2,SLC25A37,NKX3-1,ZNF395,CEBPD,SULF1,RIPK2,MYC,PVT1,GLIS3,KLF9,ANXA1,NFIL3,ZNF367,NR4A3,KLF6,CREM,HNRNPH3,DDX21,SRGN,NFKB2,MXI1,NANOS1,ADAM8,PATL1,RELA,FOSL1,CLCF1,PANX1,CARD16,CRYAB,ZBTB16,TNFRSF1A,YBX3,ETV6,VDR,ATF1,CDK2,PTGES3,IRAK3,BTG1,SLC15A4,HSPH1,TSC22D1,SPRY2,IRS2,ING1,PNP,BAZ1A,NFKBIA,DACT1,HIF1A,ARG2,ZFP36L1,FOS,CCNK,YY1,HSP90AA1,THBS1,RAB27A,ANXA2,SMAD3,NTRK3,MEFV,NOD2,PER1,SHMT1,FOXO3B,MAP2K3,CCL2,STAT3,PPM1D,NUP85,SPHK1,JMJD6,TGIF1,ZBTB7C,FSTL3,SBNO2,UHRF1,ZNF558,ZNF317,JUNB,DNAJB1,JAK3,HAMP,NFKBID,ZFP36,SERTAD3,PLAUR,BCL3,RELB,C5AR2,ZNF331,ZNF274,BMP2,PHF20,SNAI1,CEBPB,ZNF217,YTHDF1,RUNX1,ETS2,ZBTB21,SIK1,XBP1,LIF,OSM,MAFF,ATF4,PIM2,FLNA	203	GO:BP
GO:0043067	regulation of programmed cell death	Apoptosis	1.08e-37	36.9675	TNFRSF1B,PDPN,SFN,PLK3,JUN,GADD45A,GBP1,GBP2,NGF,ADAMTSL4,MCL1,S100A9,S100A8,SHC1,MUC1,G0S2,ATF3,TGFB2,RHOB,BCL2L11,IL1B,NFE2L2,STK17B,HSPD1,TMBIM1,RAF1,BCL6,TFRC,GOLPH3,GDNF,CAST,TXNDC5,RNF144B,E2F3,IER3,PIM1,VEGFA,SGK1,TNFAIP3,SOD2,PDK4,SERPINE1,TNFRSF10B,TNFRSF10C,NKX3-1,RNF122,MYC,ANXA1,FAS,GRK5,BAG3,ADAM8,HIPK3,RELA,CLCF1,CARD16,CRYAB,CCND2,TNFRSF1A,YBX3,ITGA5,PHLDA1,BTG1,SOCS2,TSC22D1,SPRY2,IRS2,HIF1A,ZFP36L1,ACTN1,HSP90AA1,THBS1,TNFRSF12A,NOD2,CCL2,SPHK1,SOCS3,GADD45B,ANGPTL4,ICAM1,JAK3,ZFP36,PLAUR,BCL3,FCAR,BMP2,BCL2L1,SNAI1,PTPN1,TNFRSF6B,SIK1,PTTG1IP,XBP1,ATF4,PIM3,PIM2,TSC22D3,FLNA	98	GO:BP
GO:0042981	regulation of apoptotic process	Apoptosis	2.19e-37	36.6588	TNFRSF1B,PDPN,SFN,PLK3,JUN,GADD45A,NGF,ADAMTSL4,MCL1,S100A9,S100A8,SHC1,MUC1,G0S2,ATF3,TGFB2,RHOB,BCL2L11,IL1B,NFE2L2,STK17B,HSPD1,TMBIM1,RAF1,BCL6,TFRC,GOLPH3,GDNF,CAST,TXNDC5,RNF144B,E2F3,IER3,PIM1,VEGFA,SGK1,TNFAIP3,SOD2,PDK4,SERPINE1,TNFRSF10B,TNFRSF10C,NKX3-1,RNF122,MYC,ANXA1,FAS,GRK5,BAG3,ADAM8,HIPK3,RELA,CLCF1,CARD16,CRYAB,CCND2,TNFRSF1A,YBX3,ITGA5,PHLDA1,BTG1,SOCS2,TSC22D1,SPRY2,IRS2,HIF1A,ZFP36L1,ACTN1,HSP90AA1,THBS1,TNFRSF12A,NOD2,CCL2,SPHK1,SOCS3,GADD45B,ANGPTL4,ICAM1,JAK3,ZFP36,PLAUR,BCL3,FCAR,BMP2,BCL2L1,SNAI1,PTPN1,TNFRSF6B,SIK1,PTTG1IP,XBP1,ATF4,PIM3,PIM2,TSC22D3,FLNA	96	GO:BP
GO:0019538	protein metabolic process	Proteostasis	5.3e-37	36.2753	TNFRSF1B,ECE1,MAN1C1,SFN,MAP3K6,TRNAU1AP,YARS,P3H1,PLK3,NRDC,GADD45A,CYR61,F3,NGF,S100A9,S100A8,EFNA1,HSPA6,GLUL,RGS2,CHI3L1,BTG2,CR1,TGFB2,CAPN2,EIF2B4,SPDYA,SPRED2,RNF149,BCL2L11,IL1B,NFE2L2,STK17B,HSPD1,SLC11A1,COL4A3,EDEM1,RAF1,ADAMTS9,PDIA5,KLF15,TIPARP,TFRC,RNF4,ADAMTS3,LARP1B,IL15,GOLPH3,CAST,DUSP1,GFPT2,SERPINB6,TXNDC5,RNF144B,IP6K3,FKBP5,CDKN1A,PIM1,VEGFA,BAG2,PM20D2,TRAF3IP2,DSE,SGK1,TNFAIP3,SNX9,FAM20C,NOD1,TPST1,SERPINE1,DNAJC2,TNFRSF10B,LOXL2,SLC25A37,NKX3-1,RNF122,SULF1,RIPK2,MYC,DENND3,CDKN2B,B4GALT1,ANXA1,PCSK5,DNAJC25,UGCG,MAP3K8,SRGN,CHST3,ANAPC16,FAS,DUSP5,CASP7,NANOS1,GRK5,BAG3,ADAM12,PTPRE,ADAM8,CARS,UBQLNL,HIPK3,RELA,CLCF1,CHORDC1,CASP4,CARD16,CRYAB,NNMT,CCND2,TNFRSF1A,C1RL,YBX3,GPRC5A,TMTC1,ITGA5,CDK2,PTGES3,IRAK3,HSPH1,SPRY2,STK24,ANG,MMP14,NFKBIA,ERO1A,DACT1,HIF1A,CCNK,HSP90AA1,THBS1,ANXA2,SMAD3,PTPN9,NTRK3,FANCI,FES,CHSY1,MEFV,SOCS1,NOD2,PER1,SHMT1,MAP2K3,SSH2,CCL2,FKBP10,STAT3,DUSP3,ITGB3,PPM1D,FAM20A,SPHK1,JMJD6,SOCS3,SLC16A3,PTPN2,MOCOS,MIDN,UHRF1,DNAJB1,JAK3,ZFP36,SERTAD1,PLAUR,BCL3,C5AR1,BMP2,THBD,B4GALT5,PTPN1,CASS4,YTHDF1,RUNX1,SIK1,PTTG1IP,GGT5,XBP1,LIF,OSM,TBC1D10A,LIMK2,ATF4,PIM3,RPGR,TIMP1,PIM2,PGK1,FLNA	189	GO:BP
GO:0010468	regulation of gene expression	none	8.8e-37	36.0557	TNFRSF1B,ZNF436,GRHL3,TRNAU1AP,SRSF4,PUM1,PHC2,PLK3,JUN,GADD45A,CYR61,GBP1,F3,NGF,S100A9,S100A8,SHC1,EFNA1,MUC1,YY1AP1,UAP1,IER5,CHI3L1,BTG2,CD55,CR1,ATF3,BATF3,TGFB2,EIF2B4,FOSL2,ZFP36L2,ATOH8,ARID5A,IL1R1,IL18R1,IL1B,NFE2L2,HSPD1,FZD5,SLC11A1,BHLHE40,RFTN1,CSRNP1,NFKBIZ,KLF15,PLSCR1,TIPARP,BCL6,TFRC,RNF4,PLAC8,LARP1B,JADE1,IL15,HMGB2,SAP30,GDNF,ELL2,CAST,LMNB1,IRF1,CNOT8,STC2,UIMC1,HIVEP1,DTNBP1,E2F3,PPARD,TEAD3,PIM1,XPO5,VEGFA,BAG2,PNRC1,PRDM1,SGK1,TNFAIP3,SOD2,WTAP,NOD1,ZNF394,SERPINE1,DNAJC2,NAMPT,HBP1,HILPDA,INTS10,POLR3D,LOXL2,NKX3-1,ZNF395,CEBPD,SULF1,RIPK2,MYC,PVT1,GLIS3,KLF9,ANXA1,NFIL3,ZNF367,NR4A3,KLF6,CREM,HNRNPH3,DDX21,SRGN,NFKB2,MXI1,NANOS1,ADAM8,PATL1,RELA,FOSL1,CLCF1,PANX1,CARD16,CRYAB,ZBTB16,TNFRSF1A,YBX3,ETV6,VDR,ATF1,CDK2,IRAK3,BTG1,SLC15A4,TSC22D1,SPRY2,ING1,PNP,BAZ1A,NFKBIA,DACT1,HIF1A,ARG2,ZFP36L1,FOS,CCNK,YY1,HSP90AA1,THBS1,RAB27A,ANXA2,SMAD3,NTRK3,MEFV,NOD2,PER1,SHMT1,FOXO3B,MAP2K3,STAT3,PPM1D,NUP85,SPHK1,JMJD6,TGIF1,ZBTB7C,FSTL3,SBNO2,UHRF1,ZNF558,ZNF317,JUNB,DNAJB1,JAK3,HAMP,NFKBID,ZFP36,SERTAD3,PLAUR,BCL3,RELB,C5AR2,ZNF331,ZNF274,BMP2,PHF20,SNAI1,CEBPB,ZNF217,YTHDF1,RUNX1,ETS2,ZBTB21,SIK1,XBP1,LIF,OSM,MAFF,ATF4,PIM2,FLNA	196	GO:BP
GO:0010033	response to organic substance	none	1.28e-36	35.8934	TNFRSF1B,GBP1,GBP2,F3,MCL1,S100A9,S100A8,SHC1,HSPA6,CHI3L1,CD55,TGFB2,CAPN2,EIF2B4,ZFP36L2,ARID5A,IL1R1,IL1RL1,IL18R1,BCL2L11,IL1B,CXCR4,NFE2L2,HSPD1,FZD5,SLC11A1,EDEM1,HRH1,RAF1,RFTN1,PLSCR1,TIPARP,IL1RAP,IL15,HMGB2,GOLPH3,OSMR,IRF1,DUSP1,DTNBP1,PPARD,PIM1,SESN1,TRAF3IP2,TNFAIP3,NOD1,PDK4,SERPINE1,SLC39A14,NKX3-1,RIPK2,KLF9,ANXA1,NR4A3,UGCG,CH25H,NFKB2,CASP7,BAG3,PTPRE,NLRP6,IFITM2,IFITM1,IFITM3,RELA,CLCF1,CASP4,CARD16,TNFRSF1A,YBX3,VDR,ATF1,CDK2,IRAK3,SOCS2,HSPH1,IRS2,ANG,NFKBIA,GCH1,HIF1A,ZFP36L1,HSP90AA1,THBS1,ALDH1A2,AQP9,SMAD3,FES,MEFV,SOCS1,IL4R,NOD2,MT2A,MT1X,SLC2A4,PER1,SHMT1,CCL2,STAT3,CALCOCO2,SPHK1,PTPN2,SBNO2,ICAM1,DNAJB1,JAK3,ZFP36,RELB,FCAR,BCL2L1,PTPN1,IFNAR2,KCNE1,XBP1,OSM,ATF4,PIM3,TIMP1,PLP2,FLNA	120	GO:BP
GO:0070887	cellular response to chemical stimulus	none	1.44e-35	34.8406	TNFRSF1B,EPHA2,PLK3,JUN,GBP1,GBP2,F3,S100A9,S100A8,SHC1,CHI3L1,CD55,TGFB2,CAPN2,RHOB,ZFP36L2,ARID5A,IL1R1,IL1RL1,IL18R1,BCL2L11,IL1B,CXCR4,PDK1,NFE2L2,HSPD1,SLC11A1,HRH1,RAF1,TIPARP,IL1RAP,TFRC,SOD3,SULT1B1,IL15,HMGB2,GOLPH3,OSMR,IRF1,DUSP1,SERPINB6,DTNBP1,PPARD,PIM1,TREM1,VEGFA,SESN1,TRAF3IP2,TNFAIP3,SOD2,NOD1,PDK4,SERPINE1,HILPDA,SLC39A14,NKX3-1,RIPK2,MYC,CDKN2B,KLF9,ANXA1,NR4A3,UGCG,FAS,CH25H,CASP7,BAG3,PTPRE,ADAM8,NLRP6,IFITM2,IFITM1,IFITM3,RELA,CLCF1,CASP4,CARD16,TNFRSF1A,YBX3,CPNE8,VDR,CDK2,IRAK3,SOCS2,IRS2,NFKBIA,GCH1,HIF1A,ZFP36L1,FOS,THBS1,AQP9,FES,SOCS1,IL4R,NOD2,MT2A,MT1E,MT1M,MT1A,MT1X,SLC2A4,PER1,SHMT1,CCL2,STAT3,ABCC3,SPHK1,PTPN2,SBNO2,ICAM1,ADGRE2,JAK3,ZFP36,ITPKC,C5AR2,FCAR,PTPN1,IFNAR2,KCNE1,XBP1,OSM,ATF4,PIM3,PLP2,PGK1,FLNA	127	GO:BP
GO:0008283	cell population proliferation	none	1.88e-35	34.7268	TNFRSF1B,PDPN,EPHA2,CTPS1,P3H1,JUN,CYR61,CDC7,F3,NGF,SHC1,YY1AP1,IER5,GLUL,BTG2,CD55,CR1,TGFB2,SPDYA,ATOH8,TBC1D8,IL1B,PDK1,HSPD1,SLC11A1,COL4A3,RAF1,BCL6,TFRC,IGFBP7,IL15,EDNRA,HMGB2,GDNF,OSMR,IRF1,TGFBI,CNOT8,E2F3,PPARD,TEAD3,CDKN1A,PIM1,VEGFA,SGK1,TNFAIP3,SOD2,NAMPT,HILPDA,LOXL2,NKX3-1,STC1,SULF1,MYC,CDKN2B,KLF9,ANXA1,S1PR3,NR4A3,GRK5,IFITM1,RELA,FOSL1,CLCF1,CCND2,ETV6,VDR,CDK2,BTG1,TSC22D1,IRS2,ING1,PNP,ANG,HIF1A,ZFP36L1,NUMB,THBS1,ALDH1A2,SMAD3,NTRK3,FES,NOD2,SLC2A4,CCL2,STAT3,ITGB3,PPM1D,SPHK1,PTPN2,ZBTB7C,UHRF1,CD209,JUNB,ZFP36,SERTAD1,C5AR1,BMP2,CEBPB,RUNX1,CCDC117,XBP1,LIF,OSM,TIMP1,PIM2	106	GO:BP
GO:0051173	positive regulation of nitrogen compound metabolic process	none	3.53e-35	34.4523	TNFRSF1B,GRHL3,PUM1,PLK3,NRDC,JUN,CYR61,CDC7,F3,NGF,S100A9,S100A8,SHC1,EFNA1,IER5,CHI3L1,BTG2,CR1,ATF3,TGFB2,FOSL2,SPDYA,ZFP36L2,ATOH8,BCL2L11,IL1B,NFE2L2,HSPD1,FZD5,SLC11A1,COL4A3,RAF1,CSRNP1,KLF15,PLSCR1,TIPARP,TFRC,RNF4,PLAC8,LARP1B,IL15,HMGB2,GDNF,ELL2,IRF1,CNOT8,UIMC1,HIVEP1,RNF144B,E2F3,PPARD,CDKN1A,VEGFA,BAG2,TNFAIP3,SNX9,NOD1,DNAJC2,NAMPT,TNFRSF10B,SLC25A37,NKX3-1,ZNF395,RIPK2,MYC,PVT1,GLIS3,NFIL3,NR4A3,KLF6,DDX21,FAS,NFKB2,NANOS1,ADAM8,PATL1,RELA,FOSL1,CLCF1,ZBTB16,NNMT,CCND2,TNFRSF1A,YBX3,VDR,ATF1,ITGA5,PTGES3,SPRY2,ING1,ANG,BAZ1A,NFKBIA,DACT1,HIF1A,ZFP36L1,FOS,CCNK,YY1,HSP90AA1,THBS1,ANXA2,SMAD3,NTRK3,FANCI,MEFV,NOD2,PER1,MAP2K3,STAT3,ITGB3,FAM20A,NUP85,SPHK1,JMJD6,FSTL3,SBNO2,UHRF1,JUNB,ZFP36,SERTAD3,PLAUR,BCL3,RELB,BMP2,PHF20,SNAI1,CEBPB,PTPN1,CASS4,YTHDF1,RUNX1,ETS2,PTTG1IP,CCDC117,XBP1,LIF,OSM,TBC1D10A,LIMK2,MAFF,ATF4,PIM2	143	GO:BP
GO:0006952	defense response	Immune System	4.67e-35	34.3309	TNFRSF1B,PUM1,GBP1,GBP2,F3,S100A9,S100A8,SHC1,F11R,UAP1,CHI3L1,CR1,IL1R1,IL1RL1,IL1B,CXCR4,NFE2L2,HSPD1,SLC11A1,HRH1,RAF1,RFTN1,NFKBIZ,PLSCR1,BCL6,IL1RAP,ALPK1,IL15,HMGB2,OSMR,IRF1,PPARD,TREM1,TRAF3IP2,TNFAIP3,NOD1,TPST1,SERPINE1,POLR3D,TNFRSF10B,RIPK2,ANXA1,S1PR3,DDIT4,CH25H,NFKB2,ADAM8,NLRP6,IFITM2,IFITM1,IFITM3,ADM,SERPING1,RELA,FOSL1,CASP4,CARD16,TNFRSF1A,LPCAT3,CLEC4E,KLRD1,IRAK3,SLC15A4,ANG,RNASE2,NFKBIA,GCH1,HIF1A,FOS,SERPINA3,BDKRB2,HSP90AA1,THBS1,ISG20,MEFV,NOD2,HP,MLKL,PER1,CCL2,STAT3,MAP3K14,CALCOCO2,SPHK1,SEC14L1,METRNL,PTPN2,SBNO2,HAMP,NECTIN2,RELB,C5AR1,C5AR2,FPR1,FCAR,BMP2,BCL2L1,CEBPB,PTPN1,IFNAR2,GGT5,OSM,APOL2,APOL1	104	GO:BP
GO:0023051	regulation of signaling	none	1.74e-34	33.7594	EPHA2,ECE1,PUM1,PLK3,GADD45A,CYR61,GBP1,GBP2,F3,NGF,MCL1,S100A9,S100A8,SHC1,MUC1,F11R,RGS16,RGS2,CHI3L1,CD55,G0S2,ATF3,TGFB2,SPRED2,BCL2L11,IL1B,CXCR4,NFE2L2,TMBIM1,RAF1,ARHGEF3,PLSCR1,TFRC,IGFBP7,ADAMTS3,HADH,ALPK1,SPRY1,JADE1,SAP30,TRIO,GOLPH3,GDNF,MCTP1,IRF1,ARHGAP26,DUSP1,DTNBP1,PIM1,VEGFA,SESN1,TRAF3IP2,SGK1,TNFAIP3,SOD2,NOD1,SERPINE1,SLC39A14,TNFRSF10B,NKX3-1,DUSP4,SULF1,FABP5,RIPK2,MYC,DENND3,CDKN2B,ANXA1,UGCG,RASGEF1A,DDX21,DDIT4,FAS,MYOF,DUSP5,GRK5,PTPRE,ADAM8,NLRP6,ADM,HIPK3,RELA,CASP4,CARD16,TNFRSF1A,YBX3,GPRC5A,VDR,ITGA5,IRAK3,KCNMB4,SOCS2,SLC15A4,TSC22D1,SPRY2,IRS2,ING1,MMP14,NFKBIA,DACT1,HIF1A,CCNK,THBS1,ANXA2,SMAD3,NTRK3,TNFRSF12A,MEFV,SOCS1,NOD2,SLC2A4,PER1,MAP2K3,IFT20,RAB34,CCL2,STAT3,DUSP3,ITGB3,GNA13,SPHK1,SEC14L1,SOCS3,SECTM1,PTPN2,FSTL3,MIDN,GADD45B,ICAM1,JAK3,SPRED3,PLAUR,BCL3,NECTIN2,C5AR1,BMP2,BCL2L1,SNAI1,PTPN1,CASS4,YTHDF1,PTTG1IP,XBP1,LIF,OSM,ATF4,ARHGAP8,PIM3,TIMP1,PIM2,FLNA	151	GO:BP
GO:0009892	negative regulation of metabolic process	none	2.79e-34	33.5536	ZNF436,SFN,SRSF4,PUM1,PHC2,MFSD2A,P3H1,PLK3,NRDC,JUN,GADD45A,GBP1,MCL1,SHC1,EFNA1,MUC1,RGS2,BTG2,CR1,ATF3,BATF3,TGFB2,ZFP36L2,SPRED2,ATOH8,ARID5A,IL18R1,IL1B,SLC11A1,BHLHE40,RAF1,KLF15,TIPARP,BCL6,TBC1D14,IL15,HMGB2,SAP30,GDNF,CAST,LMNB1,IRF1,CNOT8,DUSP1,STC2,UIMC1,SERPINB6,HIVEP1,PPARD,CDKN1A,XPO5,VEGFA,BAG2,PNRC1,PRDM1,TNFAIP3,SERPINE1,LOXL2,NKX3-1,MYC,PVT1,GLIS3,CDKN2B,ANXA1,NFIL3,NR4A3,CREM,DDX21,SRGN,MXI1,NANOS1,HIPK3,PATL1,RELA,CARD16,CRYAB,ZBTB16,YBX3,ETV6,GPRC5A,VDR,CDK2,IRAK3,SPRY2,IRS2,ING1,BAZ1A,DACT1,HIF1A,ARG2,ZFP36L1,DCAF5,YY1,THBS1,ANXA2,SMAD3,NTRK3,MEFV,SOCS1,HP,PER1,SHMT1,STAT3,DUSP3,ITGB3,PPM1D,SPHK1,SOCS3,TGIF1,PTPN2,SBNO2,MIDN,UHRF1,ZNF558,DNAJB1,JAK3,HAMP,ZFP36,PLAUR,BCL3,RELB,C5AR2,ZNF274,BMP2,BCL2L1,SNAI1,CEBPB,PTPN1,ZNF217,YTHDF1,RUNX1,ETS2,ZBTB21,SIK1,XBP1,MAFF,ATF4,TIMP1,FLNA	139	GO:BP
GO:0051240	positive regulation of multicellular organismal process	none	1.85e-33	32.7337	TNFRSF1B,PDPN,NRDC,CYR61,F3,NGF,UAP1,RGS2,CHI3L1,CD55,CR1,G0S2,TGFB2,RHOB,HK2,IL1R1,IL18R1,IL1B,CXCR4,HSPD1,FZD5,TMBIM1,SLC11A1,RFTN1,NFKBIZ,BCL6,IL1RAP,TFRC,PLAC8,HADH,IL15,SAP30,ACSL1,GDNF,IRF1,PIM1,VEGFA,NOD1,SERPINE1,HILPDA,POLR3D,LOXL2,NKX3-1,SULF1,FABP5,RIPK2,MYC,ANXA1,NR4A3,MAP3K8,ADAM12,ADAM8,ADM,RELA,CLCF1,PANX1,ZBTB16,LPCAT3,VDR,ITGA5,IRAK3,BTG1,HSPH1,TSC22D1,IRS2,ING1,PNP,MMP14,HIF1A,ZFP36L1,NUMB,HSP90AA1,THBS1,ANXA2,SMAD3,FES,MEFV,SOCS1,IL4R,NOD2,CCL2,STAT3,SPHK1,CD209,ANGPTL4,NFKBID,NECTIN2,BMP2,THBD,B4GALT5,SNAI1,CEBPB,RUNX1,XBP1,LIF,OSM,ATF4,FLNA	98	GO:BP
GO:0007166	cell surface receptor signaling pathway	none	2.63e-33	32.58	TNFRSF1B,EPHA2,THEMIS2,JUN,GADD45A,CYR61,GBP1,F3,NGF,MCL1,SHC1,EFNA1,DEDD,CD55,CR1,G0S2,ATF3,TGFB2,EIF2B4,SPRED2,ATOH8,IL1R1,IL1RL1,IL18R1,IL1B,CXCR4,FZD5,TMBIM1,COL4A3,RAF1,RFTN1,NFKBIZ,PLSCR1,IL1RAP,ADAMTS3,SPRY1,JADE1,IL15,SAP30,TRIO,GDNF,OSMR,IRF1,HIVEP1,VEGFA,TRAF3IP2,TNFAIP3,MYO1G,PDK4,SERPINE1,SLC39A14,TNFRSF10B,TNFRSF10C,NKX3-1,SULF1,RIPK2,GEM,CDKN2B,ANXA1,NR4A3,UGCG,DDIT4,FAS,BAG3,PTPRE,NLRP6,IFITM2,IFITM1,IFITM3,RELA,CLCF1,CASP4,CARD16,TNFRSF1A,KLRD1,GPRC5A,ITGA5,IRAK3,SOCS2,TSC22D1,SPRY2,IRS2,ING1,MMP14,NFKBIA,DACT1,HIF1A,FOS,BDKRB2,THBS1,SMAD3,NTRK3,SEMA4B,TNFRSF12A,SOCS1,IL4R,NOD2,SLC2A4,IFT20,RAB34,CCL2,STAT3,DUSP3,ITGB3,SPHK1,SOCS3,CD7,PTPN2,FSTL3,ICAM1,JAK3,NFKBID,SPRED3,PLAUR,BCL3,NECTIN2,C5AR1,C5AR2,FPR1,FCAR,BMP2,BCL2L1,SNAI1,PTPN1,CASS4,IFNAR2,XBP1,LIF,OSM,TIMP1,PLP2,FLNA	132	GO:BP
GO:0010646	regulation of cell communication	none	3.87e-33	32.4122	EPHA2,PUM1,PLK3,GADD45A,CYR61,GBP1,GBP2,F3,NGF,MCL1,S100A9,S100A8,SHC1,MUC1,F11R,RGS16,RGS2,CHI3L1,CD55,G0S2,ATF3,TGFB2,SPRED2,BCL2L11,IL1B,CXCR4,NFE2L2,TMBIM1,RAF1,ARHGEF3,PLSCR1,TFRC,IGFBP7,ADAMTS3,HADH,ALPK1,SPRY1,JADE1,SAP30,TRIO,GOLPH3,GDNF,MCTP1,IRF1,ARHGAP26,DUSP1,DTNBP1,PIM1,VEGFA,SESN1,TRAF3IP2,SGK1,TNFAIP3,SOD2,NOD1,SERPINE1,SLC39A14,TNFRSF10B,NKX3-1,DUSP4,SULF1,FABP5,RIPK2,MYC,DENND3,CDKN2B,ANXA1,UGCG,RASGEF1A,DDX21,DDIT4,FAS,MYOF,DUSP5,GRK5,PTPRE,ADAM8,NLRP6,ADM,HIPK3,RELA,CASP4,CARD16,TNFRSF1A,YBX3,GPRC5A,VDR,ITGA5,IRAK3,KCNMB4,SOCS2,SLC15A4,TSC22D1,SPRY2,IRS2,ING1,MMP14,NFKBIA,DACT1,HIF1A,CCNK,THBS1,SMAD3,NTRK3,TNFRSF12A,MEFV,SOCS1,NOD2,SLC2A4,PER1,MAP2K3,IFT20,RAB34,CCL2,STAT3,DUSP3,ITGB3,GNA13,SPHK1,SEC14L1,SOCS3,SECTM1,PTPN2,FSTL3,MIDN,GADD45B,ICAM1,JAK3,SPRED3,PLAUR,BCL3,NECTIN2,C5AR1,BMP2,BCL2L1,SNAI1,PTPN1,CASS4,YTHDF1,PTTG1IP,XBP1,LIF,OSM,ATF4,ARHGAP8,PIM3,TIMP1,PIM2,FLNA	149	GO:BP
GO:0031324	negative regulation of cellular metabolic process	none	7.01e-33	32.1545	ZNF436,SFN,SRSF4,PUM1,PHC2,MFSD2A,PLK3,JUN,GADD45A,GBP1,MCL1,SHC1,EFNA1,MUC1,RGS2,BTG2,CR1,ATF3,BATF3,TGFB2,ZFP36L2,SPRED2,ATOH8,ARID5A,IL1B,SLC11A1,BHLHE40,TIPARP,BCL6,TBC1D14,HMGB2,SAP30,GDNF,CAST,LMNB1,IRF1,CNOT8,DUSP1,STC2,UIMC1,HIVEP1,PPARD,CDKN1A,XPO5,VEGFA,PNRC1,PRDM1,TNFAIP3,SERPINE1,LOXL2,NKX3-1,MYC,PVT1,GLIS3,CDKN2B,ANXA1,NFIL3,NR4A3,CREM,DDX21,SRGN,MXI1,NANOS1,HIPK3,PATL1,RELA,CARD16,CRYAB,ZBTB16,YBX3,ETV6,GPRC5A,VDR,CDK2,IRAK3,SPRY2,IRS2,ING1,BAZ1A,DACT1,HIF1A,ARG2,ZFP36L1,DCAF5,YY1,THBS1,ANXA2,SMAD3,NTRK3,MEFV,SOCS1,HP,PER1,SHMT1,STAT3,DUSP3,ITGB3,PPM1D,SPHK1,SOCS3,TGIF1,PTPN2,SBNO2,MIDN,UHRF1,ZNF558,DNAJB1,JAK3,HAMP,ZFP36,BCL3,RELB,C5AR2,ZNF274,BMP2,BCL2L1,SNAI1,CEBPB,PTPN1,ZNF217,YTHDF1,RUNX1,ETS2,ZBTB21,SIK1,XBP1,MAFF,ATF4,TIMP1,FLNA	130	GO:BP
GO:0009966	regulation of signal transduction	none	3.82e-32	31.4184	EPHA2,PUM1,PLK3,GADD45A,CYR61,GBP1,GBP2,F3,NGF,MCL1,S100A9,S100A8,SHC1,MUC1,F11R,RGS16,RGS2,CHI3L1,CD55,G0S2,ATF3,TGFB2,SPRED2,BCL2L11,IL1B,CXCR4,NFE2L2,TMBIM1,RAF1,ARHGEF3,PLSCR1,TFRC,IGFBP7,ADAMTS3,ALPK1,SPRY1,JADE1,SAP30,TRIO,GOLPH3,GDNF,IRF1,ARHGAP26,DUSP1,DTNBP1,PIM1,VEGFA,SESN1,TRAF3IP2,SGK1,TNFAIP3,SOD2,NOD1,SERPINE1,SLC39A14,TNFRSF10B,NKX3-1,DUSP4,SULF1,RIPK2,MYC,DENND3,CDKN2B,UGCG,RASGEF1A,DDX21,DDIT4,FAS,DUSP5,GRK5,PTPRE,ADAM8,NLRP6,ADM,HIPK3,RELA,CASP4,CARD16,TNFRSF1A,YBX3,GPRC5A,VDR,ITGA5,IRAK3,SOCS2,SLC15A4,TSC22D1,SPRY2,ING1,MMP14,NFKBIA,DACT1,HIF1A,CCNK,THBS1,SMAD3,NTRK3,TNFRSF12A,MEFV,SOCS1,NOD2,SLC2A4,PER1,MAP2K3,IFT20,RAB34,CCL2,STAT3,DUSP3,ITGB3,GNA13,SPHK1,SEC14L1,SOCS3,SECTM1,PTPN2,FSTL3,GADD45B,ICAM1,JAK3,SPRED3,PLAUR,BCL3,NECTIN2,C5AR1,BMP2,BCL2L1,SNAI1,PTPN1,CASS4,PTTG1IP,XBP1,LIF,OSM,ATF4,ARHGAP8,TIMP1,PIM2,FLNA	139	GO:BP
GO:0032502	developmental process	none	1.31e-31	30.8841	TNFRSF1B,PDPN,EPHA2,ECE1,GRHL3,SFN,PUM1,SPOCD1,MFSD2A,P3H1,NRDC,CYR61,LMO4,F3,CNN3,NGF,PTGFRN,MCL1,S100A9,SHC1,EFNA1,YY1AP1,TAGLN2,F11R,DEDD,GLUL,CHI3L1,BTG2,CR1,BATF3,TGFB2,PXDN,RHOB,EIF2B4,ZFP36L2,SPRED2,HK2,ATOH8,IL1RL1,IL1B,CXCR4,HSPD1,FZD5,MREG,TMBIM1,COL4A4,COL4A3,BHLHE40,RAF1,SLC6A6,ADAMTS9,COL8A1,NFKBIZ,KLF15,BCL6,IL1RAP,TFRC,SULT1B1,CCNI,SPRY1,IL15,HMGB2,SAP30,TRIO,GDNF,IRF1,TGFBI,PCDHB15,ARHGAP26,DUSP1,DTNBP1,IER3,PPARD,TEAD3,CDKN1A,PIM1,VEGFA,PRDM1,SGK1,TNFAIP3,SOD2,FAM20C,SERPINE1,SLC39A14,LOXL2,NKX3-1,STC1,DUSP4,CEBPD,SULF1,FABP5,TNFRSF11B,MYC,CDKN2B,ANXA1,PCSK5,S1PR3,NFIL3,TMOD1,NR4A3,UGCG,KLF6,HNRNPH3,DDX21,SRGN,DDIT4,DUSP5,NANOS1,ADAM12,ADAM8,IFITM1,ADM,LYVE1,RELA,CLCF1,ZBTB16,ADAMTS15,TNFRSF1A,ETV6,EMP1,VDR,ITGA5,IRAK3,BTG1,SLC15A4,TSC22D1,SPRY2,STK24,ING1,PNP,ANG,MMP14,NFKBIA,DACT1,HIF1A,ZFP36L1,ACTN1,NUMB,SERPINA5,YY1,THBS1,ALDH1A2,ANXA2,SMAD3,PTPN9,NTRK3,SEMA4B,FES,SOCS1,HEATR3,FGF11,IFT20,CCL2,TMEM132E,STAT3,ITGB3,FAM20A,NUP85,SPHK1,JMJD6,SOCS3,SECTM1,METRNL,PTPN2,FSTL3,SBNO2,ANGPTL4,ICAM1,JUNB,JAK3,NFKBID,SPRED3,ZFP36,NECTIN2,RELB,C5AR1,BMP2,SPAG4,B4GALT5,SNAI1,CEBPB,YTHDF1,RUNX1,ETS2,SIK1,XBP1,LIF,OSM,MAFF,ATF4,SAT1,TIMP1,PGK1,FLNA	194	GO:BP
GO:0048584	positive regulation of response to stimulus	none	4.52e-31	30.3448	THEMIS2,PUM1,GADD45A,CYR61,GBP1,GBP2,F3,NGF,MCL1,S100A9,S100A8,SHC1,F11R,IER5,CHI3L1,CD55,CR1,G0S2,ATF3,TGFB2,EIF2B4,SPRED2,IL1R1,IL18R1,BCL2L11,IL1B,CXCR4,HSPD1,FZD5,SLC11A1,RAF1,RFTN1,ARHGEF3,NFKBIZ,PLSCR1,TFRC,ADAMTS3,ALPK1,IL15,GOLPH3,OSMR,IRF1,UIMC1,PIM1,VEGFA,TRAF3IP2,TNFAIP3,NOD1,MYO1G,SERPINE1,POLR3D,SLC39A14,TNFRSF10B,NKX3-1,SULF1,RIPK2,MYC,CDKN2B,ANXA1,NR4A3,RASGEF1A,DDX21,FAS,ADAM8,NLRP6,SERPING1,RELA,CLCF1,CASP4,CARD16,TNFRSF1A,CLEC4E,KLRD1,VDR,ITGA5,IRAK3,SLC15A4,TSC22D1,SPRY2,NFKBIA,DACT1,HIF1A,YY1,HSP90AA1,THBS1,NTRK3,TNFRSF12A,MEFV,NOD2,SLC2A4,RAB34,CCL2,STAT3,DUSP3,ITGB3,SPHK1,SEC14L1,SECTM1,PTPN2,GADD45B,ICAM1,NFKBID,PLAUR,NECTIN2,C5AR1,C5AR2,FPR1,BMP2,THBD,PTPN1,CASS4,CCDC117,XBP1,LIF,OSM,ARHGAP8,PIM2,FLNA	118	GO:BP
GO:0035556	intracellular signal transduction	none	6.83e-31	30.1656	TNFRSF1B,PDPN,EPHA2,SFN,PLK3,JUN,GADD45A,CYR61,GBP1,F3,NGF,MCL1,S100A9,S100A8,SHC1,MUC1,F11R,RGS2,CHI3L1,TGFB2,RHOB,ZFP36L2,SPRED2,ATOH8,BCL2L11,IL1B,CXCR4,PDK1,NFE2L2,STK17B,RAF1,CISH,ARHGEF3,TFRC,ALPK1,SPRY1,EDNRA,TRIO,GOLPH3,MCTP1,ARHGAP26,DUSP1,UIMC1,TEAD3,CDKN1A,PIM1,TREM1,VEGFA,SESN1,TRAF3IP2,SGK1,TNFAIP3,SOD2,NOD1,TNFRSF10B,NKX3-1,DUSP4,RIPK2,MYC,DENND3,NR4A3,RASGEF1A,DDX21,DDIT4,FAS,NFKB2,DUSP5,ADAM8,HIPK3,RELA,CASP4,CARD16,TNFRSF1A,YBX3,ATF1,CDK2,IRAK3,NUDT4,SPRY2,STK24,NFKBIA,ERO1A,DACT1,HIF1A,ZFP36L1,FOS,THBS1,MYZAP,SMAD3,NTRK3,NOD2,PER1,MAP2K3,CCL2,STAT3,DUSP3,MAP3K14,GNA13,SPHK1,SECTM1,PTPN2,GADD45B,CD209,ICAM1,JAK3,SPRED3,ZFP36,PLAUR,BCL3,RELB,C5AR1,FPR1,BMP2,BCL2L1,SNAI1,CEBPB,PTPN1,CASS4,SIK1,PTTG1IP,XBP1,LIF,OSM,ATF4,ARHGAP8,PIM2,FLNA	127	GO:BP
GO:0051246	regulation of protein metabolic process	Proteostasis	6.14e-30	29.2115	TNFRSF1B,SFN,TRNAU1AP,P3H1,PLK3,NRDC,GADD45A,CYR61,F3,NGF,S100A9,S100A8,EFNA1,RGS2,CHI3L1,BTG2,CR1,TGFB2,EIF2B4,SPDYA,SPRED2,BCL2L11,IL1B,HSPD1,SLC11A1,COL4A3,RAF1,KLF15,TIPARP,TFRC,LARP1B,IL15,CAST,DUSP1,SERPINB6,RNF144B,CDKN1A,VEGFA,BAG2,PM20D2,TNFAIP3,SNX9,NOD1,SERPINE1,TNFRSF10B,SLC25A37,NKX3-1,RIPK2,MYC,CDKN2B,FAS,NANOS1,ADAM8,HIPK3,RELA,CLCF1,CARD16,CRYAB,NNMT,CCND2,TNFRSF1A,YBX3,GPRC5A,ITGA5,CDK2,IRAK3,SPRY2,ANG,NFKBIA,DACT1,HIF1A,CCNK,HSP90AA1,THBS1,ANXA2,SMAD3,NTRK3,FANCI,MEFV,SOCS1,NOD2,PER1,SHMT1,MAP2K3,STAT3,DUSP3,ITGB3,FAM20A,SPHK1,SOCS3,PTPN2,UHRF1,JAK3,ZFP36,SERTAD1,PLAUR,BCL3,C5AR1,BMP2,PTPN1,CASS4,YTHDF1,RUNX1,PTTG1IP,XBP1,LIF,OSM,TBC1D10A,LIMK2,ATF4,TIMP1,FLNA	112	GO:BP
GO:0034097	response to cytokine	Immune System	8.19e-30	29.0867	TNFRSF1B,GBP1,GBP2,F3,MCL1,CHI3L1,ZFP36L2,IL1R1,IL1RL1,IL18R1,IL1B,CXCR4,NFE2L2,SLC11A1,RAF1,PLSCR1,IL1RAP,IL15,OSMR,IRF1,DUSP1,TRAF3IP2,TNFAIP3,NKX3-1,ANXA1,UGCG,CH25H,NFKB2,NLRP6,IFITM2,IFITM1,IFITM3,RELA,CLCF1,CASP4,CARD16,TNFRSF1A,YBX3,IRAK3,NFKBIA,GCH1,HIF1A,ZFP36L1,ALDH1A2,MEFV,SOCS1,IL4R,MT2A,MT1X,SHMT1,CCL2,STAT3,CALCOCO2,SPHK1,PTPN2,SBNO2,JAK3,ZFP36,RELB,FCAR,BCL2L1,PTPN1,IFNAR2,XBP1,OSM,TIMP1,PLP2	67	GO:BP
GO:0043066	negative regulation of apoptotic process	Apoptosis	5.11e-29	28.2919	PDPN,SFN,PLK3,NGF,MCL1,SHC1,MUC1,IL1B,NFE2L2,HSPD1,TMBIM1,RAF1,BCL6,TFRC,GOLPH3,GDNF,CAST,TXNDC5,RNF144B,IER3,PIM1,VEGFA,TNFAIP3,SOD2,PDK4,SERPINE1,MYC,ANXA1,FAS,GRK5,BAG3,ADAM8,HIPK3,RELA,CLCF1,CARD16,CRYAB,CCND2,YBX3,ITGA5,SOCS2,TSC22D1,SPRY2,IRS2,HIF1A,THBS1,NOD2,CCL2,SPHK1,SOCS3,ANGPTL4,ICAM1,JAK3,PLAUR,BCL3,BCL2L1,SNAI1,PTPN1,TNFRSF6B,PTTG1IP,XBP1,ATF4,PIM3,PIM2,TSC22D3,FLNA	66	GO:BP
GO:0002682	regulation of immune system process	Immune System	5.13e-29	28.2901	TNFRSF1B,THEMIS2,PUM1,GBP1,GBP2,CD55,CR1,TGFB2,EIF2B4,ZFP36L2,IL1R1,IL18R1,IL1B,NFE2L2,HSPD1,FZD5,SLC11A1,RFTN1,NFKBIZ,PLSCR1,BCL6,TFRC,ALPK1,IL15,HMGB2,IRF1,DUSP1,VEGFA,PRDM1,TNFAIP3,NOD1,MYO1G,SERPINE1,POLR3D,RIPK2,TNFRSF11B,MYC,ANXA1,NR4A3,MAP3K8,ADAM8,NLRP6,LYVE1,SERPING1,RELA,CLCF1,ZBTB16,CLEC4E,KLRD1,IRAK3,SLC15A4,HSPH1,TSC22D1,IRS2,PNP,MMP14,NFKBIA,HIF1A,ZFP36L1,HSP90AA1,THBS1,FES,MEFV,SOCS1,NOD2,CCL2,STAT3,DUSP3,SPHK1,SEC14L1,PTPN2,FSTL3,CD209,ICAM1,JUNB,ADGRE2,JAK3,NFKBID,ZFP36,NECTIN2,C5AR1,C5AR2,FPR1,FCAR,CEBPB,PTPN1,YTHDF1,RUNX1,XBP1,LIF,TSC22D3	91	GO:BP
GO:0010605	negative regulation of macromolecule metabolic process	none	6.05e-29	28.2181	ZNF436,SFN,SRSF4,PUM1,PHC2,P3H1,PLK3,JUN,GADD45A,GBP1,SHC1,EFNA1,MUC1,RGS2,BTG2,CR1,ATF3,BATF3,TGFB2,ZFP36L2,SPRED2,ATOH8,ARID5A,IL1B,SLC11A1,BHLHE40,RAF1,KLF15,TIPARP,BCL6,HMGB2,SAP30,GDNF,CAST,LMNB1,IRF1,CNOT8,DUSP1,STC2,UIMC1,SERPINB6,HIVEP1,PPARD,CDKN1A,XPO5,VEGFA,BAG2,PNRC1,PRDM1,TNFAIP3,SERPINE1,LOXL2,NKX3-1,MYC,PVT1,GLIS3,ANXA1,NFIL3,NR4A3,CREM,DDX21,SRGN,MXI1,NANOS1,HIPK3,PATL1,RELA,CARD16,CRYAB,ZBTB16,YBX3,ETV6,GPRC5A,VDR,CDK2,IRAK3,SPRY2,ING1,BAZ1A,DACT1,HIF1A,ARG2,ZFP36L1,YY1,THBS1,ANXA2,SMAD3,NTRK3,MEFV,SOCS1,PER1,SHMT1,STAT3,DUSP3,ITGB3,PPM1D,SOCS3,TGIF1,PTPN2,SBNO2,UHRF1,ZNF558,DNAJB1,JAK3,HAMP,ZFP36,PLAUR,BCL3,RELB,C5AR2,ZNF274,BMP2,SNAI1,CEBPB,PTPN1,ZNF217,YTHDF1,RUNX1,ETS2,ZBTB21,XBP1,MAFF,ATF4,TIMP1,FLNA	125	GO:BP
GO:0031328	positive regulation of cellular biosynthetic process	none	9.32e-29	28.0305	GRHL3,MFSD2A,JUN,CYR61,F3,NGF,SHC1,UAP1,IER5,CHI3L1,CD55,ATF3,TGFB2,FOSL2,ATOH8,IL1R1,IL18R1,IL1B,NFE2L2,HSPD1,FZD5,SLC11A1,RFTN1,CSRNP1,KLF15,PLSCR1,TFRC,RNF4,PLAC8,LARP1B,IL15,HMGB2,GDNF,ELL2,IRF1,HIVEP1,DTNBP1,E2F3,PPARD,VEGFA,BAG2,NOD1,SERPINE1,DNAJC2,NAMPT,HILPDA,POLR3D,SLC25A37,NKX3-1,ZNF395,SULF1,RIPK2,MYC,PVT1,GLIS3,ANXA1,NFIL3,NR4A3,KLF6,DDX21,NFKB2,ADAM8,ADM,RELA,FOSL1,CLCF1,PANX1,ZBTB16,NNMT,TNFRSF1A,YBX3,VDR,ATF1,PTGES3,HSPH1,TSC22D1,SPRY2,IRS2,ING1,PNP,NFKBIA,HIF1A,FOS,CCNK,YY1,HSP90AA1,THBS1,RAB27A,ANXA2,SMAD3,NTRK3,MEFV,NOD2,PER1,MAP2K3,CCL2,STAT3,NUP85,SPHK1,JMJD6,PTPN2,FSTL3,SBNO2,UHRF1,JUNB,ZFP36,SERTAD3,BCL3,RELB,BMP2,PHF20,SNAI1,CEBPB,YTHDF1,RUNX1,ETS2,XBP1,LIF,OSM,MAFF,ATF4,PIM2	122	GO:BP
GO:1901360	organic cyclic compound metabolic process	none	1.16e-28	27.9354	PHF13,EPHA2,ZNF436,GRHL3,SRSF4,PUM1,SPOCD1,YARS,PHC2,CTPS1,PLK3,JUN,GADD45A,CYR61,CDC7,S100A9,S100A8,SHC1,EFNA1,MUC1,YY1AP1,UAP1,SLC19A2,IER5,BTG2,ATF3,BATF3,TGFB2,GTF3C2,FOSL2,ZFP36L2,MTHFD2,HK2,ATOH8,ARID5A,IL18R1,IL1B,PDK1,NFE2L2,HSPD1,NOP58,FZD5,SLC11A1,BHLHE40,CSRNP1,KLF15,PLSCR1,BCL6,TFRC,RNF4,SULT1B1,PLAC8,JADE1,HMGB2,SAP30,ACSL1,GDNF,GLRX,ELL2,IRF1,CNOT8,UIMC1,GFPT2,HIVEP1,E2F3,PPARD,TEAD3,CDKN1A,PIM1,XPO5,VEGFA,PNRC1,PRDM1,SGK1,TNFAIP3,SOD2,WTAP,NOD1,PGAM2,TPST1,PDK4,ZNF394,DNAJC2,NAMPT,HBP1,INTS10,POLR3D,LOXL2,NKX3-1,ZNF395,CEBPD,RIPK2,MYC,PVT1,GLIS3,KLF9,NFIL3,ZNF367,NR4A3,KLF6,CREM,HNRNPH3,DDX21,CH25H,ENTPD7,NFKB2,MXI1,NANOS1,CARS,ADM,LDHA,HIPK3,PATL1,RELA,FOSL1,CLCF1,CARD16,CRYAB,ZBTB16,NNMT,TNFRSF1A,EMG1,LPCAT3,SLC2A3,YBX3,ETV6,VDR,ATF1,CDK2,PTGES3,IRAK3,BTG1,NUDT4,HPD,SLC15A4,TSC22D1,ING1,PNP,ANG,RNASE2,BAZ1A,NFKBIA,GCH1,DACT1,HIF1A,ZFP36L1,FOS,CCNK,YY1,HSP90AA1,ANXA2,SMAD3,ISG20,FANCI,NOD2,PER1,SHMT1,FOXO3B,MAP2K3,STAT3,PPM1D,NUP85,SLC25A19,SPHK1,JMJD6,TGIF1,MOCOS,ZBTB7C,FSTL3,SBNO2,UHRF1,ZNF558,ZNF317,JUNB,DNAJB1,HAMP,ZFP36,SERTAD3,BCL3,RELB,C5AR1,ZNF331,ZNF274,BMP2,PHF20,SNAI1,CEBPB,ZNF217,YTHDF1,RUNX1,ETS2,ZBTB21,SIK1,CCDC117,XBP1,LIF,OSM,APOL2,MAFF,ATF4,ACOT9,MAOA,PIM2,SMC1A,PGK1,FLNA	206	GO:BP
GO:0009891	positive regulation of biosynthetic process	none	1.74e-28	27.7599	GRHL3,MFSD2A,JUN,CYR61,F3,NGF,SHC1,UAP1,IER5,CHI3L1,CD55,ATF3,TGFB2,FOSL2,ATOH8,IL1R1,IL18R1,IL1B,NFE2L2,HSPD1,FZD5,SLC11A1,RFTN1,CSRNP1,KLF15,PLSCR1,TFRC,RNF4,PLAC8,LARP1B,IL15,HMGB2,GDNF,ELL2,IRF1,HIVEP1,DTNBP1,E2F3,PPARD,VEGFA,BAG2,NOD1,SERPINE1,DNAJC2,NAMPT,HILPDA,POLR3D,SLC25A37,NKX3-1,ZNF395,SULF1,RIPK2,MYC,PVT1,GLIS3,ANXA1,NFIL3,NR4A3,KLF6,DDX21,NFKB2,ADAM8,ADM,RELA,FOSL1,CLCF1,PANX1,ZBTB16,NNMT,TNFRSF1A,YBX3,VDR,ATF1,PTGES3,HSPH1,TSC22D1,SPRY2,IRS2,ING1,PNP,NFKBIA,HIF1A,FOS,CCNK,YY1,HSP90AA1,THBS1,RAB27A,ANXA2,SMAD3,NTRK3,MEFV,NOD2,PER1,MAP2K3,CCL2,STAT3,NUP85,SPHK1,JMJD6,PTPN2,FSTL3,SBNO2,UHRF1,JUNB,ZFP36,SERTAD3,BCL3,RELB,BMP2,PHF20,SNAI1,CEBPB,YTHDF1,RUNX1,ETS2,XBP1,LIF,OSM,MAFF,ATF4,PIM2	122	GO:BP
GO:0042127	regulation of cell population proliferation	none	1.84e-28	27.735	TNFRSF1B,PDPN,P3H1,JUN,CYR61,CDC7,F3,NGF,SHC1,IER5,BTG2,CD55,CR1,TGFB2,SPDYA,ATOH8,TBC1D8,IL1B,COL4A3,RAF1,BCL6,TFRC,IGFBP7,IL15,HMGB2,GDNF,OSMR,IRF1,CNOT8,E2F3,CDKN1A,PIM1,VEGFA,SGK1,TNFAIP3,SOD2,NAMPT,HILPDA,NKX3-1,SULF1,MYC,CDKN2B,KLF9,ANXA1,S1PR3,NR4A3,GRK5,IFITM1,RELA,FOSL1,CLCF1,CCND2,VDR,CDK2,BTG1,TSC22D1,IRS2,ING1,PNP,ANG,HIF1A,ZFP36L1,THBS1,ALDH1A2,SMAD3,NTRK3,FES,NOD2,CCL2,STAT3,ITGB3,PPM1D,SPHK1,PTPN2,ZBTB7C,UHRF1,CD209,JUNB,ZFP36,SERTAD1,C5AR1,BMP2,CEBPB,RUNX1,CCDC117,XBP1,LIF,OSM,TIMP1,PIM2	90	GO:BP
GO:0046483	heterocycle metabolic process	none	1.86e-28	27.7309	PHF13,EPHA2,ZNF436,GRHL3,SRSF4,PUM1,SPOCD1,YARS,PHC2,CTPS1,PLK3,JUN,GADD45A,CYR61,CDC7,S100A9,S100A8,SHC1,EFNA1,MUC1,YY1AP1,UAP1,SLC19A2,IER5,BTG2,ATF3,BATF3,TGFB2,GTF3C2,FOSL2,ZFP36L2,MTHFD2,HK2,ATOH8,ARID5A,IL18R1,IL1B,PDK1,NFE2L2,HSPD1,NOP58,FZD5,SLC11A1,BHLHE40,CSRNP1,KLF15,PLSCR1,BCL6,TFRC,RNF4,SULT1B1,PLAC8,JADE1,HMGB2,SAP30,ACSL1,GDNF,GLRX,ELL2,IRF1,CNOT8,UIMC1,GFPT2,HIVEP1,E2F3,PPARD,TEAD3,CDKN1A,PIM1,XPO5,VEGFA,PNRC1,PRDM1,SGK1,TNFAIP3,SOD2,WTAP,NOD1,PGAM2,TPST1,PDK4,ZNF394,DNAJC2,NAMPT,HBP1,INTS10,POLR3D,LOXL2,NKX3-1,ZNF395,CEBPD,RIPK2,MYC,PVT1,GLIS3,KLF9,NFIL3,ZNF367,NR4A3,KLF6,CREM,HNRNPH3,DDX21,ENTPD7,NFKB2,MXI1,NANOS1,CARS,LDHA,HIPK3,PATL1,RELA,FOSL1,CLCF1,CARD16,CRYAB,ZBTB16,NNMT,TNFRSF1A,EMG1,SLC2A3,YBX3,ETV6,VDR,ATF1,CDK2,PTGES3,IRAK3,BTG1,NUDT4,SLC15A4,TSC22D1,ING1,PNP,ANG,RNASE2,BAZ1A,NFKBIA,GCH1,DACT1,HIF1A,ZFP36L1,FOS,CCNK,YY1,HSP90AA1,ANXA2,SMAD3,ISG20,FANCI,NOD2,PER1,SHMT1,FOXO3B,MAP2K3,STAT3,PPM1D,NUP85,SLC25A19,SPHK1,JMJD6,TGIF1,MOCOS,ZBTB7C,FSTL3,SBNO2,UHRF1,ZNF558,ZNF317,JUNB,DNAJB1,HAMP,ZFP36,SERTAD3,BCL3,RELB,C5AR1,ZNF331,ZNF274,BMP2,PHF20,SNAI1,CEBPB,ZNF217,YTHDF1,RUNX1,ETS2,ZBTB21,SIK1,CCDC117,XBP1,LIF,OSM,MAFF,ATF4,ACOT9,PIM2,SMC1A,PGK1,FLNA	200	GO:BP
GO:2000026	regulation of multicellular organismal development	none	2.08e-28	27.6826	TNFRSF1B,EPHA2,SFN,NRDC,CYR61,F3,NGF,SHC1,F11R,GLUL,CHI3L1,CR1,TGFB2,RHOB,ZFP36L2,SPRED2,HK2,ATOH8,IL1B,CXCR4,COL4A3,BHLHE40,ADAMTS9,NFKBIZ,BCL6,IL1RAP,SPRY1,HMGB2,GDNF,IRF1,PIM1,VEGFA,PRDM1,TNFAIP3,SERPINE1,LOXL2,SULF1,TNFRSF11B,MYC,ANXA1,S1PR3,SRGN,ADAM12,ADAM8,RELA,CLCF1,ZBTB16,TNFRSF1A,VDR,ITGA5,BTG1,TSC22D1,SPRY2,PNP,MMP14,HIF1A,ZFP36L1,NUMB,YY1,THBS1,ANXA2,SEMA4B,FES,SOCS1,STAT3,SPHK1,PTPN2,FSTL3,ANGPTL4,JUNB,JAK3,NFKBID,SPRED3,ZFP36,BMP2,B4GALT5,CEBPB,RUNX1,XBP1,LIF,MAFF,PGK1	82	GO:BP
GO:0006955	immune response	Immune System	2.43e-28	27.6136	TNFRSF1B,THEMIS2,PUM1,GBP1,GBP2,S100A9,UAP1,RGS1,CD55,CR1,TGFB2,PXDN,EIF2B4,IL1R1,IL1RL1,IL18R1,IL1B,CXCR4,NFE2L2,HSPD1,FZD5,SLC11A1,RAF1,RFTN1,NFKBIZ,PLSCR1,BCL6,IL1RAP,TFRC,ALPK1,IL15,HMGB2,IRF1,HRH2,TREM1,TRAF3IP2,TNFAIP3,NOD1,MYO1G,POLR3D,RIPK2,GEM,ANXA1,NFIL3,NR4A3,CH25H,NFKB2,ADAM8,NLRP6,IFITM2,IFITM1,IFITM3,SERPING1,RELA,CLCF1,CLEC4E,KLRD1,IRAK3,SLC15A4,PNP,ANG,RNASE2,NFKBIA,GCH1,HSP90AA1,THBS1,SMAD3,FES,MEFV,IL4R,NOD2,CCL2,STAT3,DUSP3,MAP3K14,CALCOCO2,SEC14L1,SOCS3,CD7,SECTM1,PTPN2,SBNO2,CD209,ICAM1,JUNB,ADGRE2,JAK3,HAMP,NFKBID,NECTIN2,RELB,C5AR1,C5AR2,FPR1,FCAR,CEBPB,PTPN1,IFNAR2,XBP1,APOL1	100	GO:BP
GO:0034641	cellular nitrogen compound metabolic process	none	2.8e-28	27.5535	PHF13,EPHA2,ZNF436,GRHL3,TRNAU1AP,SRSF4,PUM1,SPOCD1,YARS,PHC2,CTPS1,PLK3,JUN,GADD45A,CYR61,CDC7,S100A9,S100A8,SHC1,EFNA1,MUC1,YY1AP1,UAP1,SLC19A2,IER5,BTG2,ATF3,BATF3,TGFB2,GTF3C2,EIF2B4,FOSL2,ZFP36L2,HK2,ATOH8,ARID5A,IL18R1,IL1B,PDK1,NFE2L2,HSPD1,NOP58,FZD5,SLC11A1,BHLHE40,CSRNP1,KLF15,PLSCR1,BCL6,TFRC,RNF4,SULT1B1,PLAC8,LARP1B,JADE1,HMGB2,SAP30,ACSL1,GDNF,GLRX,ELL2,PAM,IRF1,CNOT8,UIMC1,GFPT2,HIVEP1,E2F3,PPARD,TEAD3,CDKN1A,PIM1,XPO5,VEGFA,PNRC1,PRDM1,SGK1,TNFAIP3,SOD2,WTAP,NOD1,PGAM2,TPST1,PDK4,ZNF394,DNAJC2,NAMPT,HBP1,INTS10,POLR3D,LOXL2,NKX3-1,ZNF395,CEBPD,RIPK2,MYC,PVT1,GLIS3,KLF9,PCSK5,NFIL3,ZNF367,NR4A3,UGCG,KLF6,CREM,HNRNPH3,DDX21,ENTPD7,NFKB2,MXI1,NANOS1,CARS,LDHA,HIPK3,PATL1,RELA,FOSL1,CLCF1,CARD16,CRYAB,ZBTB16,NNMT,TNFRSF1A,EMG1,YBX3,ETV6,VDR,ATF1,CDK2,PTGES3,IRAK3,BTG1,NUDT4,SLC15A4,TSC22D1,ING1,PNP,ANG,RNASE2,BAZ1A,NFKBIA,GCH1,DACT1,HIF1A,ARG2,ZFP36L1,FOS,CCNK,YY1,HSP90AA1,THBS1,ANXA2,SMAD3,ISG20,FANCI,NOD2,SLC7A6,PER1,SHMT1,FOXO3B,MAP2K3,STAT3,PPM1D,NUP85,SLC25A19,SPHK1,JMJD6,TGIF1,ZBTB7C,FSTL3,SBNO2,UHRF1,ZNF558,ZNF317,JUNB,DNAJB1,HAMP,ZFP36,SERTAD3,BCL3,RELB,C5AR1,ZNF331,ZNF274,BMP2,PHF20,B4GALT5,SNAI1,CEBPB,ZNF217,YTHDF1,RUNX1,ETS2,ZBTB21,SIK1,GGT5,CCDC117,XBP1,LIF,OSM,MAFF,ATF4,ACOT9,SAT1,PIM2,SMC1A,PGK1,FLNA	209	GO:BP
GO:0043069	negative regulation of programmed cell death	Apoptosis	3.19e-28	27.4962	PDPN,SFN,PLK3,NGF,MCL1,SHC1,MUC1,IL1B,NFE2L2,HSPD1,TMBIM1,RAF1,BCL6,TFRC,GOLPH3,GDNF,CAST,TXNDC5,RNF144B,IER3,PIM1,VEGFA,TNFAIP3,SOD2,PDK4,SERPINE1,MYC,ANXA1,FAS,GRK5,BAG3,ADAM8,HIPK3,RELA,CLCF1,CARD16,CRYAB,CCND2,YBX3,ITGA5,SOCS2,TSC22D1,SPRY2,IRS2,HIF1A,THBS1,NOD2,CCL2,SPHK1,SOCS3,ANGPTL4,ICAM1,JAK3,PLAUR,BCL3,BCL2L1,SNAI1,PTPN1,TNFRSF6B,PTTG1IP,XBP1,ATF4,PIM3,PIM2,TSC22D3,FLNA	66	GO:BP
GO:0006725	cellular aromatic compound metabolic process	none	3.68e-28	27.4339	PHF13,EPHA2,ZNF436,GRHL3,SRSF4,PUM1,SPOCD1,YARS,PHC2,CTPS1,PLK3,JUN,GADD45A,CYR61,CDC7,S100A9,S100A8,SHC1,EFNA1,MUC1,YY1AP1,UAP1,SLC19A2,IER5,BTG2,ATF3,BATF3,TGFB2,GTF3C2,FOSL2,ZFP36L2,MTHFD2,HK2,ATOH8,ARID5A,IL18R1,IL1B,PDK1,NFE2L2,HSPD1,NOP58,FZD5,SLC11A1,BHLHE40,CSRNP1,KLF15,PLSCR1,BCL6,TFRC,RNF4,SULT1B1,PLAC8,JADE1,HMGB2,SAP30,ACSL1,GDNF,GLRX,ELL2,IRF1,CNOT8,UIMC1,GFPT2,HIVEP1,E2F3,PPARD,TEAD3,CDKN1A,PIM1,XPO5,VEGFA,PNRC1,PRDM1,SGK1,TNFAIP3,SOD2,WTAP,NOD1,PGAM2,TPST1,PDK4,ZNF394,DNAJC2,NAMPT,HBP1,INTS10,POLR3D,LOXL2,NKX3-1,ZNF395,CEBPD,RIPK2,MYC,PVT1,GLIS3,KLF9,NFIL3,ZNF367,NR4A3,KLF6,CREM,HNRNPH3,DDX21,ENTPD7,NFKB2,MXI1,NANOS1,CARS,LDHA,HIPK3,PATL1,RELA,FOSL1,CLCF1,CARD16,CRYAB,ZBTB16,NNMT,TNFRSF1A,EMG1,YBX3,ETV6,VDR,ATF1,CDK2,PTGES3,IRAK3,BTG1,NUDT4,HPD,SLC15A4,TSC22D1,ING1,PNP,ANG,RNASE2,BAZ1A,NFKBIA,GCH1,DACT1,HIF1A,ZFP36L1,FOS,CCNK,YY1,HSP90AA1,ANXA2,SMAD3,ISG20,FANCI,NOD2,PER1,SHMT1,FOXO3B,MAP2K3,STAT3,PPM1D,NUP85,SLC25A19,SPHK1,JMJD6,TGIF1,ZBTB7C,FSTL3,SBNO2,UHRF1,ZNF558,ZNF317,JUNB,DNAJB1,HAMP,ZFP36,SERTAD3,BCL3,RELB,C5AR1,ZNF331,ZNF274,BMP2,PHF20,SNAI1,CEBPB,ZNF217,YTHDF1,RUNX1,ETS2,ZBTB21,SIK1,CCDC117,XBP1,LIF,OSM,MAFF,ATF4,ACOT9,MAOA,PIM2,SMC1A,PGK1,FLNA	200	GO:BP
GO:0010557	positive regulation of macromolecule biosynthetic process	none	1.45e-27	26.8372	GRHL3,JUN,CYR61,F3,NGF,SHC1,UAP1,IER5,CHI3L1,CD55,ATF3,TGFB2,FOSL2,ATOH8,IL1R1,IL18R1,IL1B,NFE2L2,HSPD1,FZD5,SLC11A1,RFTN1,CSRNP1,KLF15,PLSCR1,TFRC,RNF4,PLAC8,LARP1B,IL15,HMGB2,GDNF,ELL2,IRF1,HIVEP1,DTNBP1,E2F3,PPARD,VEGFA,BAG2,NOD1,SERPINE1,DNAJC2,NAMPT,HILPDA,POLR3D,SLC25A37,NKX3-1,ZNF395,SULF1,RIPK2,MYC,PVT1,GLIS3,ANXA1,NFIL3,NR4A3,KLF6,DDX21,NFKB2,ADAM8,RELA,FOSL1,CLCF1,PANX1,ZBTB16,TNFRSF1A,YBX3,VDR,ATF1,PTGES3,HSPH1,TSC22D1,SPRY2,IRS2,ING1,PNP,NFKBIA,HIF1A,FOS,CCNK,YY1,HSP90AA1,THBS1,RAB27A,ANXA2,SMAD3,NTRK3,MEFV,NOD2,PER1,MAP2K3,CCL2,STAT3,NUP85,SPHK1,JMJD6,FSTL3,SBNO2,UHRF1,JUNB,ZFP36,SERTAD3,BCL3,RELB,BMP2,PHF20,SNAI1,CEBPB,YTHDF1,RUNX1,ETS2,XBP1,LIF,OSM,MAFF,ATF4,PIM2	118	GO:BP
GO:0050793	regulation of developmental process	none	1.9e-27	26.7223	TNFRSF1B,PDPN,EPHA2,SFN,MFSD2A,NRDC,CYR61,F3,NGF,SHC1,EFNA1,F11R,GLUL,CHI3L1,CR1,TGFB2,RHOB,ZFP36L2,SPRED2,HK2,ATOH8,IL1B,CXCR4,TMBIM1,COL4A3,BHLHE40,RAF1,SLC6A6,ADAMTS9,NFKBIZ,BCL6,IL1RAP,TFRC,SPRY1,HMGB2,SAP30,TRIO,GDNF,IRF1,PPARD,CDKN1A,PIM1,VEGFA,PRDM1,TNFAIP3,SOD2,SERPINE1,LOXL2,NKX3-1,CEBPD,SULF1,TNFRSF11B,MYC,ANXA1,S1PR3,SRGN,ADAM12,ADAM8,IFITM1,RELA,CLCF1,ZBTB16,TNFRSF1A,VDR,ITGA5,BTG1,TSC22D1,SPRY2,STK24,ING1,PNP,MMP14,NFKBIA,HIF1A,ZFP36L1,NUMB,YY1,THBS1,ANXA2,SMAD3,SEMA4B,FES,SOCS1,CCL2,STAT3,ITGB3,SPHK1,METRNL,PTPN2,FSTL3,ANGPTL4,JUNB,JAK3,NFKBID,SPRED3,ZFP36,BMP2,B4GALT5,SNAI1,CEBPB,RUNX1,SIK1,XBP1,LIF,OSM,MAFF,ATF4,PGK1	108	GO:BP
GO:0006139	nucleobase-containing compound metabolic process	none	2.16e-27	26.6665	PHF13,EPHA2,ZNF436,GRHL3,SRSF4,PUM1,SPOCD1,YARS,PHC2,CTPS1,PLK3,JUN,GADD45A,CYR61,CDC7,S100A9,S100A8,SHC1,EFNA1,MUC1,YY1AP1,UAP1,IER5,BTG2,ATF3,BATF3,TGFB2,GTF3C2,FOSL2,ZFP36L2,HK2,ATOH8,ARID5A,IL18R1,IL1B,PDK1,NFE2L2,HSPD1,NOP58,FZD5,SLC11A1,BHLHE40,CSRNP1,KLF15,PLSCR1,BCL6,TFRC,RNF4,SULT1B1,PLAC8,JADE1,HMGB2,SAP30,ACSL1,GDNF,GLRX,ELL2,IRF1,CNOT8,UIMC1,GFPT2,HIVEP1,E2F3,PPARD,TEAD3,CDKN1A,PIM1,XPO5,VEGFA,PNRC1,PRDM1,SGK1,TNFAIP3,SOD2,WTAP,NOD1,PGAM2,TPST1,PDK4,ZNF394,DNAJC2,NAMPT,HBP1,INTS10,POLR3D,LOXL2,NKX3-1,ZNF395,CEBPD,RIPK2,MYC,PVT1,GLIS3,KLF9,NFIL3,ZNF367,NR4A3,KLF6,CREM,HNRNPH3,DDX21,ENTPD7,NFKB2,MXI1,NANOS1,CARS,LDHA,HIPK3,PATL1,RELA,FOSL1,CLCF1,CARD16,CRYAB,ZBTB16,NNMT,TNFRSF1A,EMG1,YBX3,ETV6,VDR,ATF1,CDK2,PTGES3,IRAK3,BTG1,NUDT4,SLC15A4,TSC22D1,ING1,PNP,ANG,RNASE2,BAZ1A,NFKBIA,DACT1,HIF1A,ZFP36L1,FOS,CCNK,YY1,HSP90AA1,ANXA2,SMAD3,ISG20,FANCI,NOD2,PER1,SHMT1,FOXO3B,MAP2K3,STAT3,PPM1D,NUP85,SPHK1,JMJD6,TGIF1,ZBTB7C,FSTL3,SBNO2,UHRF1,ZNF558,ZNF317,JUNB,DNAJB1,HAMP,ZFP36,SERTAD3,BCL3,RELB,C5AR1,ZNF331,ZNF274,BMP2,PHF20,SNAI1,CEBPB,ZNF217,YTHDF1,RUNX1,ETS2,ZBTB21,SIK1,CCDC117,XBP1,LIF,OSM,MAFF,ATF4,ACOT9,PIM2,SMC1A,PGK1,FLNA	194	GO:BP
GO:0006954	inflammatory response	Immune System	2.64e-27	26.579	TNFRSF1B,GBP2,F3,S100A9,S100A8,F11R,CHI3L1,IL1R1,IL1RL1,IL1B,CXCR4,SLC11A1,HRH1,NFKBIZ,PLSCR1,BCL6,IL1RAP,IL15,HMGB2,OSMR,PPARD,TRAF3IP2,TNFAIP3,NOD1,TPST1,SERPINE1,RIPK2,ANXA1,S1PR3,NFKB2,ADAM8,NLRP6,ADM,RELA,CASP4,CARD16,TNFRSF1A,LPCAT3,NFKBIA,HIF1A,FOS,SERPINA3,BDKRB2,THBS1,MEFV,NOD2,PER1,CCL2,STAT3,SPHK1,METRNL,PTPN2,SBNO2,RELB,C5AR1,C5AR2,FPR1,BMP2,CEBPB,GGT5,OSM,APOL2	62	GO:BP
GO:0048856	anatomical structure development	none	5.36e-27	26.2712	TNFRSF1B,PDPN,EPHA2,ECE1,GRHL3,SFN,MFSD2A,P3H1,NRDC,CYR61,LMO4,F3,CNN3,NGF,PTGFRN,S100A9,SHC1,EFNA1,TAGLN2,F11R,GLUL,CHI3L1,BTG2,CR1,BATF3,TGFB2,PXDN,RHOB,EIF2B4,ZFP36L2,SPRED2,HK2,ATOH8,IL1RL1,IL1B,CXCR4,HSPD1,FZD5,TMBIM1,COL4A4,COL4A3,BHLHE40,ADAMTS9,COL8A1,NFKBIZ,KLF15,BCL6,IL1RAP,TFRC,SULT1B1,SPRY1,IL15,HMGB2,TRIO,GDNF,IRF1,TGFBI,PCDHB15,ARHGAP26,DUSP1,DTNBP1,IER3,PPARD,TEAD3,CDKN1A,PIM1,VEGFA,PRDM1,SGK1,TNFAIP3,SOD2,FAM20C,SERPINE1,SLC39A14,LOXL2,NKX3-1,STC1,DUSP4,SULF1,FABP5,TNFRSF11B,MYC,CDKN2B,ANXA1,PCSK5,S1PR3,NFIL3,TMOD1,NR4A3,UGCG,KLF6,HNRNPH3,SRGN,DDIT4,DUSP5,NANOS1,ADAM12,ADAM8,ADM,LYVE1,RELA,CLCF1,ZBTB16,ADAMTS15,TNFRSF1A,ETV6,EMP1,VDR,ITGA5,IRAK3,BTG1,SLC15A4,TSC22D1,SPRY2,STK24,PNP,ANG,MMP14,DACT1,HIF1A,ZFP36L1,ACTN1,NUMB,YY1,THBS1,ALDH1A2,ANXA2,SMAD3,PTPN9,NTRK3,SEMA4B,FES,SOCS1,HEATR3,FGF11,CCL2,TMEM132E,STAT3,ITGB3,FAM20A,NUP85,SPHK1,JMJD6,SOCS3,SECTM1,PTPN2,FSTL3,SBNO2,ANGPTL4,ICAM1,JUNB,JAK3,NFKBID,SPRED3,ZFP36,NECTIN2,RELB,C5AR1,BMP2,B4GALT5,SNAI1,CEBPB,YTHDF1,RUNX1,ETS2,SIK1,XBP1,LIF,OSM,MAFF,ATF4,SAT1,TIMP1,PGK1,FLNA	175	GO:BP
GO:0006793	phosphorus metabolic process	none	6.24e-27	26.205	EPHA2,SFN,MAP3K6,MFSD2A,CTPS1,PLK3,GADD45A,CYR61,LMO4,SLC44A3,NGF,EFNA1,UAP1,RGS2,CHI3L1,ETNK2,TGFB2,PLB1,SPDYA,SPRED2,HK2,IL1B,PDK1,STK17B,SLC11A1,RAF1,CISH,PLSCR1,TFRC,SULT1B1,IL15,ACSL1,DUSP1,GFPT2,IP6K3,CDKN1A,PIM1,VEGFA,SGK1,SNX9,FAM20C,PGAM2,TPST1,PDK4,NAMPT,TNFRSF10B,NKX3-1,DUSP4,PLPP5,RIPK2,CDKN2B,MAP3K8,FAS,ENTPD7,DUSP5,GRK5,PTPRE,LDHA,HIPK3,CLCF1,NNMT,CCND2,TNFRSF1A,LPCAT3,GPRC5A,ITGA5,CDK2,PTGES3,IRAK3,NUDT4,SOCS2,SPRY2,STK24,IRS2,PNP,ANG,ABHD4,HIF1A,CCNK,HSP90AA1,THBS1,PTPN9,NTRK3,FES,SOCS1,MAP2K3,SSH2,CCL2,STAT3,DUSP3,ITGB3,PPM1D,FAM20A,SPHK1,SOCS3,PTPN2,MOCOS,MIDN,JAK3,SERTAD1,ITPKC,PLAUR,C5AR1,BMP2,PTPN1,CASS4,SIK1,XBP1,LIF,OSM,LIMK2,PIM3,ACOT9,GK,PIM2,PGK1	116	GO:BP
GO:0006796	phosphate-containing compound metabolic process	none	1.13e-26	25.9475	EPHA2,SFN,MAP3K6,MFSD2A,CTPS1,PLK3,GADD45A,CYR61,LMO4,SLC44A3,NGF,EFNA1,RGS2,CHI3L1,ETNK2,TGFB2,PLB1,SPDYA,SPRED2,HK2,IL1B,PDK1,STK17B,SLC11A1,RAF1,CISH,PLSCR1,TFRC,SULT1B1,IL15,ACSL1,DUSP1,GFPT2,IP6K3,CDKN1A,PIM1,VEGFA,SGK1,SNX9,FAM20C,PGAM2,TPST1,PDK4,NAMPT,TNFRSF10B,NKX3-1,DUSP4,PLPP5,RIPK2,CDKN2B,MAP3K8,FAS,ENTPD7,DUSP5,GRK5,PTPRE,LDHA,HIPK3,CLCF1,NNMT,CCND2,TNFRSF1A,LPCAT3,GPRC5A,ITGA5,CDK2,PTGES3,IRAK3,NUDT4,SOCS2,SPRY2,STK24,IRS2,PNP,ANG,ABHD4,HIF1A,CCNK,HSP90AA1,THBS1,PTPN9,NTRK3,FES,SOCS1,MAP2K3,SSH2,CCL2,STAT3,DUSP3,ITGB3,PPM1D,FAM20A,SPHK1,SOCS3,PTPN2,MOCOS,MIDN,JAK3,SERTAD1,ITPKC,PLAUR,C5AR1,BMP2,PTPN1,CASS4,SIK1,XBP1,LIF,OSM,LIMK2,PIM3,ACOT9,GK,PIM2,PGK1	115	GO:BP
GO:0065009	regulation of molecular function	none	1.14e-26	25.9448	EPHA2,ASAP3,SFN,NRDC,JUN,GADD45A,CYR61,LMO4,F3,NGF,S100A9,S100A8,EFNA1,RGS16,RGS1,RGS2,CHI3L1,CR1,TGFB2,SPDYA,IL18R1,BCL2L11,IL1B,HSPD1,TMBIM1,SLC11A1,COL4A3,BHLHE40,RAF1,SLMAP,ATP1B3,PLSCR1,TFRC,EDNRA,HMGB2,GDNF,CAST,DUSP1,SERPINB6,CDKN1A,PIM1,VEGFA,BAG2,SGK1,TNFAIP3,SNX9,NOD1,SERPINE1,TCAF2,SLC39A14,TNFRSF10B,NKX3-1,RIPK2,MYC,CDKN2B,FAS,HIPK3,RELA,CARD16,CCND2,GPRC5A,VDR,PTGES3,IRAK3,IRS2,ANG,NFKBIA,GCH1,DACT1,HIF1A,SERPINA5,CCNK,HSP90AA1,THBS1,ANXA2,SMAD3,NTRK3,MEFV,NOD2,HP,MAP2K3,CCL2,STAT3,DUSP3,ITGB3,VMP1,SPHK1,MIDN,UHRF1,ANGPTL4,DNAJB1,ZFP36,SERTAD1,PLAUR,BCL3,C5AR1,BMP2,JPH2,PTPN1,CASS4,KCNE1,SIK1,TBC1D10A,TIMP1,FLNA	105	GO:BP
GO:0071310	cellular response to organic substance	none	5.91e-26	25.2283	TNFRSF1B,GBP1,GBP2,F3,SHC1,CHI3L1,CD55,CAPN2,ZFP36L2,ARID5A,IL1R1,IL1RL1,IL18R1,BCL2L11,IL1B,CXCR4,NFE2L2,HSPD1,HRH1,RAF1,TIPARP,IL1RAP,IL15,HMGB2,GOLPH3,OSMR,IRF1,DUSP1,DTNBP1,PPARD,PIM1,SESN1,TRAF3IP2,TNFAIP3,NOD1,PDK4,SERPINE1,SLC39A14,NKX3-1,RIPK2,KLF9,ANXA1,NR4A3,UGCG,CASP7,BAG3,PTPRE,NLRP6,IFITM2,IFITM1,IFITM3,RELA,CLCF1,CASP4,CARD16,TNFRSF1A,YBX3,VDR,IRAK3,SOCS2,IRS2,NFKBIA,HIF1A,ZFP36L1,AQP9,FES,SOCS1,IL4R,NOD2,MT2A,MT1X,SLC2A4,PER1,SHMT1,CCL2,STAT3,SPHK1,PTPN2,SBNO2,ICAM1,JAK3,ZFP36,FCAR,PTPN1,IFNAR2,KCNE1,XBP1,OSM,ATF4,PIM3,PLP2,FLNA	92	GO:BP
GO:0019219	regulation of nucleobase-containing compound metabolic process	none	1.11e-25	24.9549	PHF13,ZNF436,GRHL3,SRSF4,PUM1,PHC2,PLK3,JUN,GADD45A,CYR61,CDC7,S100A9,S100A8,SHC1,EFNA1,MUC1,YY1AP1,IER5,BTG2,ATF3,BATF3,TGFB2,FOSL2,ZFP36L2,ATOH8,ARID5A,IL18R1,IL1B,PDK1,NFE2L2,FZD5,SLC11A1,BHLHE40,CSRNP1,KLF15,PLSCR1,BCL6,TFRC,RNF4,PLAC8,JADE1,HMGB2,SAP30,GDNF,ELL2,IRF1,CNOT8,UIMC1,HIVEP1,E2F3,PPARD,TEAD3,CDKN1A,PIM1,VEGFA,PRDM1,SGK1,TNFAIP3,SOD2,WTAP,NOD1,PDK4,ZNF394,DNAJC2,NAMPT,HBP1,INTS10,LOXL2,NKX3-1,ZNF395,CEBPD,RIPK2,MYC,PVT1,GLIS3,KLF9,NFIL3,ZNF367,NR4A3,KLF6,CREM,HNRNPH3,DDX21,NFKB2,MXI1,NANOS1,PATL1,RELA,FOSL1,CLCF1,CARD16,CRYAB,ZBTB16,TNFRSF1A,YBX3,ETV6,VDR,ATF1,PTGES3,IRAK3,BTG1,SLC15A4,ING1,BAZ1A,NFKBIA,DACT1,HIF1A,ZFP36L1,FOS,CCNK,YY1,HSP90AA1,ANXA2,SMAD3,NOD2,PER1,FOXO3B,MAP2K3,STAT3,PPM1D,NUP85,SPHK1,JMJD6,TGIF1,ZBTB7C,FSTL3,SBNO2,UHRF1,ZNF558,ZNF317,JUNB,DNAJB1,HAMP,ZFP36,SERTAD3,BCL3,RELB,ZNF331,ZNF274,BMP2,PHF20,SNAI1,CEBPB,ZNF217,YTHDF1,RUNX1,ETS2,ZBTB21,SIK1,CCDC117,XBP1,LIF,OSM,MAFF,ATF4,PIM2,FLNA	157	GO:BP
GO:0044271	cellular nitrogen compound biosynthetic process	none	1.15e-25	24.9404	ZNF436,GRHL3,TRNAU1AP,SPOCD1,YARS,PHC2,CTPS1,PLK3,JUN,GADD45A,CYR61,S100A9,S100A8,SHC1,EFNA1,MUC1,YY1AP1,UAP1,IER5,BTG2,ATF3,BATF3,TGFB2,GTF3C2,EIF2B4,FOSL2,ATOH8,ARID5A,IL18R1,IL1B,PDK1,NFE2L2,FZD5,SLC11A1,BHLHE40,CSRNP1,KLF15,PLSCR1,BCL6,TFRC,RNF4,PLAC8,LARP1B,JADE1,HMGB2,SAP30,ACSL1,GDNF,ELL2,PAM,IRF1,UIMC1,GFPT2,HIVEP1,E2F3,PPARD,TEAD3,CDKN1A,PIM1,VEGFA,PRDM1,SGK1,TNFAIP3,SOD2,NOD1,PDK4,ZNF394,DNAJC2,NAMPT,HBP1,INTS10,POLR3D,LOXL2,NKX3-1,ZNF395,CEBPD,RIPK2,MYC,GLIS3,KLF9,PCSK5,NFIL3,ZNF367,NR4A3,UGCG,KLF6,CREM,DDX21,NFKB2,MXI1,NANOS1,CARS,HIPK3,RELA,FOSL1,CARD16,CRYAB,ZBTB16,NNMT,TNFRSF1A,YBX3,ETV6,VDR,ATF1,PTGES3,IRAK3,BTG1,TSC22D1,ING1,PNP,ANG,BAZ1A,NFKBIA,GCH1,DACT1,HIF1A,ARG2,FOS,CCNK,YY1,HSP90AA1,THBS1,ANXA2,SMAD3,NOD2,SLC7A6,PER1,SHMT1,FOXO3B,MAP2K3,STAT3,PPM1D,NUP85,SPHK1,JMJD6,TGIF1,ZBTB7C,FSTL3,SBNO2,UHRF1,ZNF558,ZNF317,JUNB,DNAJB1,HAMP,ZFP36,SERTAD3,BCL3,RELB,C5AR1,ZNF331,ZNF274,BMP2,PHF20,B4GALT5,SNAI1,CEBPB,ZNF217,YTHDF1,RUNX1,ETS2,ZBTB21,SIK1,GGT5,XBP1,LIF,OSM,MAFF,ATF4,SAT1,PIM2,FLNA	172	GO:BP
GO:0018130	heterocycle biosynthetic process	none	6.85e-25	24.1646	ZNF436,GRHL3,SPOCD1,PHC2,CTPS1,PLK3,JUN,GADD45A,CYR61,S100A9,S100A8,SHC1,EFNA1,MUC1,YY1AP1,UAP1,IER5,ATF3,BATF3,TGFB2,GTF3C2,FOSL2,ATOH8,ARID5A,IL18R1,IL1B,PDK1,NFE2L2,FZD5,SLC11A1,BHLHE40,CSRNP1,KLF15,PLSCR1,BCL6,TFRC,RNF4,PLAC8,JADE1,HMGB2,SAP30,ACSL1,GDNF,ELL2,IRF1,UIMC1,GFPT2,HIVEP1,E2F3,PPARD,TEAD3,CDKN1A,PIM1,VEGFA,PRDM1,SGK1,TNFAIP3,SOD2,NOD1,PDK4,ZNF394,DNAJC2,NAMPT,HBP1,INTS10,POLR3D,LOXL2,NKX3-1,ZNF395,CEBPD,RIPK2,MYC,GLIS3,KLF9,NFIL3,ZNF367,NR4A3,KLF6,CREM,DDX21,NFKB2,MXI1,HIPK3,RELA,FOSL1,CARD16,CRYAB,ZBTB16,NNMT,TNFRSF1A,ETV6,VDR,ATF1,PTGES3,IRAK3,BTG1,TSC22D1,ING1,PNP,ANG,BAZ1A,NFKBIA,GCH1,DACT1,HIF1A,FOS,CCNK,YY1,HSP90AA1,ANXA2,SMAD3,NOD2,PER1,SHMT1,FOXO3B,MAP2K3,STAT3,PPM1D,NUP85,SPHK1,JMJD6,TGIF1,MOCOS,ZBTB7C,FSTL3,SBNO2,UHRF1,ZNF558,ZNF317,JUNB,DNAJB1,HAMP,ZFP36,SERTAD3,BCL3,RELB,C5AR1,ZNF331,ZNF274,BMP2,PHF20,SNAI1,CEBPB,ZNF217,RUNX1,ETS2,ZBTB21,SIK1,XBP1,LIF,OSM,MAFF,ATF4,PIM2,FLNA	155	GO:BP
GO:0048869	cellular developmental process	none	7.43e-25	24.1291	TNFRSF1B,PDPN,EPHA2,SFN,PUM1,MFSD2A,P3H1,NRDC,CYR61,CNN3,NGF,PTGFRN,MCL1,S100A9,EFNA1,YY1AP1,TAGLN2,F11R,BTG2,CR1,BATF3,TGFB2,EIF2B4,ZFP36L2,SPRED2,ATOH8,IL1RL1,IL1B,CXCR4,FZD5,MREG,BHLHE40,RAF1,SLC6A6,COL8A1,NFKBIZ,KLF15,BCL6,SULT1B1,SPRY1,IL15,HMGB2,TRIO,GDNF,IRF1,DTNBP1,PPARD,TEAD3,PIM1,VEGFA,PRDM1,SGK1,SOD2,SERPINE1,SLC39A14,LOXL2,NKX3-1,STC1,CEBPD,SULF1,TNFRSF11B,MYC,CDKN2B,ANXA1,S1PR3,NFIL3,TMOD1,NR4A3,UGCG,KLF6,HNRNPH3,DDX21,DDIT4,NANOS1,ADAM12,ADAM8,IFITM1,ADM,CLCF1,ZBTB16,ADAMTS15,TNFRSF1A,ETV6,VDR,ITGA5,BTG1,TSC22D1,SPRY2,STK24,PNP,ANG,MMP14,NFKBIA,HIF1A,ZFP36L1,ACTN1,NUMB,ANXA2,SMAD3,PTPN9,NTRK3,SEMA4B,FES,SOCS1,HEATR3,CCL2,TMEM132E,STAT3,ITGB3,SOCS3,METRNL,PTPN2,FSTL3,SBNO2,ICAM1,JUNB,JAK3,NFKBID,SPRED3,ZFP36,NECTIN2,RELB,C5AR1,BMP2,B4GALT5,SNAI1,CEBPB,YTHDF1,RUNX1,SIK1,XBP1,LIF,OSM,MAFF,ATF4,PGK1,FLNA	137	GO:BP
GO:0030154	cell differentiation	none	7.43e-25	24.1291	TNFRSF1B,PDPN,EPHA2,SFN,PUM1,MFSD2A,P3H1,NRDC,CYR61,CNN3,NGF,PTGFRN,MCL1,S100A9,EFNA1,YY1AP1,TAGLN2,F11R,BTG2,CR1,BATF3,TGFB2,EIF2B4,ZFP36L2,SPRED2,ATOH8,IL1RL1,IL1B,CXCR4,FZD5,MREG,BHLHE40,RAF1,SLC6A6,COL8A1,NFKBIZ,KLF15,BCL6,SULT1B1,SPRY1,IL15,HMGB2,TRIO,GDNF,IRF1,DTNBP1,PPARD,TEAD3,PIM1,VEGFA,PRDM1,SGK1,SOD2,SERPINE1,SLC39A14,LOXL2,NKX3-1,STC1,CEBPD,SULF1,TNFRSF11B,MYC,CDKN2B,ANXA1,S1PR3,NFIL3,TMOD1,NR4A3,UGCG,KLF6,HNRNPH3,DDX21,DDIT4,NANOS1,ADAM12,ADAM8,IFITM1,ADM,CLCF1,ZBTB16,ADAMTS15,TNFRSF1A,ETV6,VDR,ITGA5,BTG1,TSC22D1,SPRY2,STK24,PNP,ANG,MMP14,NFKBIA,HIF1A,ZFP36L1,ACTN1,NUMB,ANXA2,SMAD3,PTPN9,NTRK3,SEMA4B,FES,SOCS1,HEATR3,CCL2,TMEM132E,STAT3,ITGB3,SOCS3,METRNL,PTPN2,FSTL3,SBNO2,ICAM1,JUNB,JAK3,NFKBID,SPRED3,ZFP36,NECTIN2,RELB,C5AR1,BMP2,B4GALT5,SNAI1,CEBPB,YTHDF1,RUNX1,SIK1,XBP1,LIF,OSM,MAFF,ATF4,PGK1,FLNA	137	GO:BP
GO:1901362	organic cyclic compound biosynthetic process	none	9.2e-25	24.0362	ZNF436,GRHL3,SPOCD1,PHC2,CTPS1,PLK3,JUN,GADD45A,CYR61,S100A9,S100A8,SHC1,EFNA1,MUC1,YY1AP1,UAP1,IER5,ATF3,BATF3,TGFB2,GTF3C2,FOSL2,ATOH8,ARID5A,IL18R1,IL1B,PDK1,NFE2L2,FZD5,SLC11A1,BHLHE40,CSRNP1,KLF15,PLSCR1,BCL6,TFRC,RNF4,PLAC8,JADE1,HMGB2,SAP30,ACSL1,GDNF,ELL2,IRF1,UIMC1,GFPT2,HIVEP1,E2F3,PPARD,TEAD3,CDKN1A,PIM1,VEGFA,PRDM1,SGK1,TNFAIP3,SOD2,NOD1,PDK4,ZNF394,DNAJC2,NAMPT,HBP1,INTS10,POLR3D,LOXL2,NKX3-1,ZNF395,CEBPD,RIPK2,MYC,GLIS3,KLF9,NFIL3,ZNF367,NR4A3,KLF6,CREM,DDX21,CH25H,NFKB2,MXI1,ADM,HIPK3,RELA,FOSL1,CARD16,CRYAB,ZBTB16,NNMT,TNFRSF1A,LPCAT3,ETV6,VDR,ATF1,PTGES3,IRAK3,BTG1,TSC22D1,ING1,PNP,ANG,BAZ1A,NFKBIA,GCH1,DACT1,HIF1A,FOS,CCNK,YY1,HSP90AA1,ANXA2,SMAD3,NOD2,PER1,SHMT1,FOXO3B,MAP2K3,STAT3,PPM1D,NUP85,SPHK1,JMJD6,TGIF1,MOCOS,ZBTB7C,FSTL3,SBNO2,UHRF1,ZNF558,ZNF317,JUNB,DNAJB1,HAMP,ZFP36,SERTAD3,BCL3,RELB,C5AR1,ZNF331,ZNF274,BMP2,PHF20,SNAI1,CEBPB,ZNF217,RUNX1,ETS2,ZBTB21,SIK1,XBP1,LIF,OSM,MAFF,ATF4,PIM2,FLNA	158	GO:BP
GO:0007275	multicellular organism development	none	2.12e-24	23.6741	TNFRSF1B,PDPN,EPHA2,ECE1,GRHL3,SFN,MFSD2A,P3H1,NRDC,CYR61,LMO4,F3,NGF,S100A9,SHC1,EFNA1,F11R,GLUL,CHI3L1,BTG2,CR1,TGFB2,PXDN,RHOB,EIF2B4,ZFP36L2,SPRED2,HK2,ATOH8,IL1B,CXCR4,HSPD1,FZD5,COL4A4,COL4A3,BHLHE40,ADAMTS9,COL8A1,NFKBIZ,KLF15,BCL6,IL1RAP,TFRC,SPRY1,HMGB2,TRIO,GDNF,IRF1,TGFBI,PCDHB15,ARHGAP26,DUSP1,DTNBP1,PPARD,TEAD3,CDKN1A,PIM1,VEGFA,PRDM1,SGK1,TNFAIP3,SOD2,SERPINE1,SLC39A14,LOXL2,NKX3-1,STC1,DUSP4,SULF1,TNFRSF11B,MYC,ANXA1,PCSK5,S1PR3,NR4A3,UGCG,SRGN,DDIT4,DUSP5,ADAM12,ADAM8,ADM,RELA,CLCF1,ZBTB16,TNFRSF1A,VDR,ITGA5,IRAK3,BTG1,SLC15A4,TSC22D1,SPRY2,STK24,PNP,ANG,MMP14,DACT1,HIF1A,ZFP36L1,NUMB,YY1,THBS1,ALDH1A2,ANXA2,PTPN9,NTRK3,SEMA4B,FES,SOCS1,FGF11,CCL2,TMEM132E,STAT3,ITGB3,NUP85,SPHK1,JMJD6,PTPN2,FSTL3,ANGPTL4,JUNB,JAK3,NFKBID,SPRED3,ZFP36,C5AR1,BMP2,B4GALT5,SNAI1,CEBPB,YTHDF1,RUNX1,ETS2,SIK1,XBP1,LIF,MAFF,ATF4,SAT1,TIMP1,PGK1	142	GO:BP
GO:0019438	aromatic compound biosynthetic process	none	2.93e-24	23.5331	ZNF436,GRHL3,SPOCD1,PHC2,CTPS1,PLK3,JUN,GADD45A,CYR61,S100A9,S100A8,SHC1,EFNA1,MUC1,YY1AP1,UAP1,IER5,ATF3,BATF3,TGFB2,GTF3C2,FOSL2,ATOH8,ARID5A,IL18R1,IL1B,PDK1,NFE2L2,FZD5,SLC11A1,BHLHE40,CSRNP1,KLF15,PLSCR1,BCL6,TFRC,RNF4,PLAC8,JADE1,HMGB2,SAP30,ACSL1,GDNF,ELL2,IRF1,UIMC1,GFPT2,HIVEP1,E2F3,PPARD,TEAD3,CDKN1A,PIM1,VEGFA,PRDM1,SGK1,TNFAIP3,SOD2,NOD1,PDK4,ZNF394,DNAJC2,NAMPT,HBP1,INTS10,POLR3D,LOXL2,NKX3-1,ZNF395,CEBPD,RIPK2,MYC,GLIS3,KLF9,NFIL3,ZNF367,NR4A3,KLF6,CREM,DDX21,NFKB2,MXI1,HIPK3,RELA,FOSL1,CARD16,CRYAB,ZBTB16,NNMT,TNFRSF1A,ETV6,VDR,ATF1,PTGES3,IRAK3,BTG1,TSC22D1,ING1,PNP,ANG,BAZ1A,NFKBIA,GCH1,DACT1,HIF1A,FOS,CCNK,YY1,HSP90AA1,ANXA2,SMAD3,NOD2,PER1,SHMT1,FOXO3B,MAP2K3,STAT3,PPM1D,NUP85,SPHK1,JMJD6,TGIF1,ZBTB7C,FSTL3,SBNO2,UHRF1,ZNF558,ZNF317,JUNB,DNAJB1,HAMP,ZFP36,SERTAD3,BCL3,RELB,C5AR1,ZNF331,ZNF274,BMP2,PHF20,SNAI1,CEBPB,ZNF217,RUNX1,ETS2,ZBTB21,SIK1,XBP1,LIF,OSM,MAFF,ATF4,PIM2,FLNA	154	GO:BP
GO:0034654	nucleobase-containing compound biosynthetic process	none	3.6e-24	23.4443	ZNF436,GRHL3,SPOCD1,PHC2,CTPS1,PLK3,JUN,GADD45A,CYR61,S100A9,S100A8,SHC1,EFNA1,MUC1,YY1AP1,UAP1,IER5,ATF3,BATF3,TGFB2,GTF3C2,FOSL2,ATOH8,ARID5A,IL18R1,IL1B,PDK1,NFE2L2,FZD5,SLC11A1,BHLHE40,CSRNP1,KLF15,PLSCR1,BCL6,TFRC,RNF4,PLAC8,JADE1,HMGB2,SAP30,ACSL1,GDNF,ELL2,IRF1,UIMC1,GFPT2,HIVEP1,E2F3,PPARD,TEAD3,CDKN1A,PIM1,VEGFA,PRDM1,SGK1,TNFAIP3,SOD2,NOD1,PDK4,ZNF394,DNAJC2,NAMPT,HBP1,INTS10,POLR3D,LOXL2,NKX3-1,ZNF395,CEBPD,RIPK2,MYC,GLIS3,KLF9,NFIL3,ZNF367,NR4A3,KLF6,CREM,DDX21,NFKB2,MXI1,HIPK3,RELA,FOSL1,CARD16,CRYAB,ZBTB16,NNMT,TNFRSF1A,ETV6,VDR,ATF1,PTGES3,IRAK3,BTG1,TSC22D1,ING1,PNP,ANG,BAZ1A,NFKBIA,DACT1,HIF1A,FOS,CCNK,YY1,HSP90AA1,ANXA2,SMAD3,NOD2,PER1,FOXO3B,MAP2K3,STAT3,PPM1D,NUP85,SPHK1,JMJD6,TGIF1,ZBTB7C,FSTL3,SBNO2,UHRF1,ZNF558,ZNF317,JUNB,DNAJB1,HAMP,ZFP36,SERTAD3,BCL3,RELB,C5AR1,ZNF331,ZNF274,BMP2,PHF20,SNAI1,CEBPB,ZNF217,RUNX1,ETS2,ZBTB21,SIK1,XBP1,LIF,OSM,MAFF,ATF4,PIM2,FLNA	152	GO:BP
GO:0031327	negative regulation of cellular biosynthetic process	none	4.79e-24	23.3196	ZNF436,SRSF4,PUM1,PHC2,PLK3,JUN,GADD45A,GBP1,SHC1,EFNA1,MUC1,BTG2,CR1,ATF3,BATF3,TGFB2,ZFP36L2,ATOH8,ARID5A,SLC11A1,BHLHE40,TIPARP,BCL6,HMGB2,SAP30,GDNF,CAST,LMNB1,IRF1,CNOT8,STC2,UIMC1,HIVEP1,PPARD,CDKN1A,XPO5,VEGFA,PNRC1,PRDM1,TNFAIP3,SERPINE1,LOXL2,NKX3-1,MYC,PVT1,GLIS3,ANXA1,NFIL3,NR4A3,CREM,DDX21,SRGN,MXI1,NANOS1,PATL1,RELA,CARD16,CRYAB,ZBTB16,YBX3,ETV6,VDR,CDK2,IRAK3,ING1,BAZ1A,DACT1,HIF1A,ARG2,ZFP36L1,DCAF5,YY1,THBS1,SMAD3,MEFV,PER1,SHMT1,STAT3,PPM1D,SPHK1,TGIF1,SBNO2,UHRF1,ZNF558,DNAJB1,JAK3,HAMP,ZFP36,BCL3,RELB,C5AR2,ZNF274,BMP2,SNAI1,CEBPB,ZNF217,YTHDF1,RUNX1,ETS2,ZBTB21,SIK1,XBP1,MAFF,ATF4,FLNA	105	GO:BP
GO:0051252	regulation of RNA metabolic process	RNA Homeostasis	5.07e-24	23.2949	ZNF436,GRHL3,SRSF4,PUM1,PHC2,PLK3,JUN,GADD45A,CYR61,S100A9,S100A8,SHC1,EFNA1,MUC1,YY1AP1,IER5,BTG2,ATF3,BATF3,TGFB2,FOSL2,ZFP36L2,ATOH8,ARID5A,IL18R1,IL1B,NFE2L2,FZD5,SLC11A1,BHLHE40,CSRNP1,KLF15,PLSCR1,BCL6,TFRC,RNF4,PLAC8,JADE1,HMGB2,SAP30,GDNF,ELL2,IRF1,CNOT8,UIMC1,HIVEP1,E2F3,PPARD,TEAD3,PIM1,VEGFA,PRDM1,SGK1,TNFAIP3,SOD2,WTAP,NOD1,ZNF394,DNAJC2,NAMPT,HBP1,INTS10,LOXL2,NKX3-1,ZNF395,CEBPD,RIPK2,MYC,PVT1,GLIS3,KLF9,NFIL3,ZNF367,NR4A3,KLF6,CREM,HNRNPH3,DDX21,NFKB2,MXI1,NANOS1,PATL1,RELA,FOSL1,CARD16,CRYAB,ZBTB16,TNFRSF1A,YBX3,ETV6,VDR,ATF1,IRAK3,BTG1,ING1,BAZ1A,NFKBIA,DACT1,HIF1A,ZFP36L1,FOS,CCNK,YY1,ANXA2,SMAD3,NOD2,PER1,FOXO3B,MAP2K3,STAT3,PPM1D,NUP85,SPHK1,JMJD6,TGIF1,ZBTB7C,FSTL3,SBNO2,UHRF1,ZNF558,ZNF317,JUNB,DNAJB1,HAMP,ZFP36,SERTAD3,BCL3,RELB,ZNF331,ZNF274,BMP2,PHF20,SNAI1,CEBPB,ZNF217,YTHDF1,RUNX1,ETS2,ZBTB21,SIK1,XBP1,LIF,OSM,MAFF,ATF4,PIM2,FLNA	147	GO:BP
GO:0009890	negative regulation of biosynthetic process	none	6.81e-24	23.1666	ZNF436,SRSF4,PUM1,PHC2,PLK3,JUN,GADD45A,GBP1,SHC1,EFNA1,MUC1,BTG2,CR1,ATF3,BATF3,TGFB2,ZFP36L2,ATOH8,ARID5A,SLC11A1,BHLHE40,TIPARP,BCL6,HMGB2,SAP30,GDNF,CAST,LMNB1,IRF1,CNOT8,STC2,UIMC1,HIVEP1,PPARD,CDKN1A,XPO5,VEGFA,PNRC1,PRDM1,TNFAIP3,SERPINE1,LOXL2,NKX3-1,MYC,PVT1,GLIS3,ANXA1,NFIL3,NR4A3,CREM,DDX21,SRGN,MXI1,NANOS1,PATL1,RELA,CARD16,CRYAB,ZBTB16,YBX3,ETV6,VDR,CDK2,IRAK3,ING1,BAZ1A,DACT1,HIF1A,ARG2,ZFP36L1,DCAF5,YY1,THBS1,SMAD3,MEFV,PER1,SHMT1,STAT3,PPM1D,SPHK1,TGIF1,SBNO2,UHRF1,ZNF558,DNAJB1,JAK3,HAMP,ZFP36,BCL3,RELB,C5AR2,ZNF274,BMP2,SNAI1,CEBPB,ZNF217,YTHDF1,RUNX1,ETS2,ZBTB21,SIK1,XBP1,MAFF,ATF4,FLNA	105	GO:BP
GO:0050790	regulation of catalytic activity	none	1.21e-23	22.9182	EPHA2,ASAP3,SFN,NRDC,GADD45A,CYR61,LMO4,F3,S100A9,S100A8,EFNA1,RGS16,RGS1,RGS2,CHI3L1,CR1,TGFB2,SPDYA,BCL2L11,IL1B,HSPD1,TMBIM1,SLC11A1,COL4A3,RAF1,PLSCR1,EDNRA,HMGB2,GDNF,CAST,DUSP1,SERPINB6,CDKN1A,VEGFA,BAG2,SGK1,SNX9,NOD1,SERPINE1,SLC39A14,TNFRSF10B,NKX3-1,RIPK2,MYC,CDKN2B,FAS,HIPK3,CARD16,CCND2,GPRC5A,VDR,PTGES3,IRAK3,IRS2,ANG,GCH1,HIF1A,SERPINA5,CCNK,HSP90AA1,THBS1,SMAD3,NTRK3,MEFV,HP,MAP2K3,STAT3,DUSP3,ITGB3,MIDN,UHRF1,ANGPTL4,ZFP36,SERTAD1,PLAUR,C5AR1,BMP2,PTPN1,CASS4,TBC1D10A,TIMP1	81	GO:BP
GO:0006351	DNA-templated transcription	RNA Homeostasis	1.66e-23	22.7793	ZNF436,GRHL3,SPOCD1,PHC2,PLK3,JUN,GADD45A,CYR61,S100A9,S100A8,SHC1,EFNA1,MUC1,YY1AP1,IER5,ATF3,BATF3,TGFB2,GTF3C2,FOSL2,ATOH8,ARID5A,IL18R1,IL1B,NFE2L2,FZD5,SLC11A1,BHLHE40,CSRNP1,KLF15,PLSCR1,BCL6,TFRC,RNF4,PLAC8,JADE1,HMGB2,SAP30,GDNF,ELL2,IRF1,UIMC1,HIVEP1,E2F3,PPARD,TEAD3,PIM1,VEGFA,PRDM1,SGK1,TNFAIP3,SOD2,NOD1,ZNF394,DNAJC2,NAMPT,HBP1,INTS10,POLR3D,LOXL2,NKX3-1,ZNF395,CEBPD,RIPK2,MYC,GLIS3,KLF9,NFIL3,ZNF367,NR4A3,KLF6,CREM,DDX21,NFKB2,MXI1,HIPK3,RELA,FOSL1,CARD16,CRYAB,ZBTB16,TNFRSF1A,ETV6,VDR,ATF1,IRAK3,BTG1,TSC22D1,ING1,ANG,BAZ1A,NFKBIA,DACT1,HIF1A,FOS,CCNK,YY1,ANXA2,SMAD3,NOD2,PER1,FOXO3B,MAP2K3,STAT3,PPM1D,NUP85,SPHK1,JMJD6,TGIF1,ZBTB7C,FSTL3,SBNO2,UHRF1,ZNF558,ZNF317,JUNB,DNAJB1,HAMP,ZFP36,SERTAD3,BCL3,RELB,C5AR1,ZNF331,ZNF274,BMP2,PHF20,SNAI1,CEBPB,ZNF217,RUNX1,ETS2,ZBTB21,SIK1,XBP1,LIF,OSM,MAFF,ATF4,PIM2,FLNA	141	GO:BP
GO:0016310	phosphorylation	none	2.74e-23	22.562	SFN,MAP3K6,PLK3,GADD45A,CYR61,LMO4,NGF,EFNA1,RGS2,CHI3L1,TGFB2,SPDYA,SPRED2,HK2,IL1B,STK17B,SLC11A1,RAF1,TFRC,IL15,DUSP1,IP6K3,CDKN1A,PIM1,VEGFA,SGK1,SNX9,FAM20C,TNFRSF10B,NKX3-1,RIPK2,CDKN2B,MAP3K8,FAS,GRK5,HIPK3,CLCF1,CCND2,TNFRSF1A,GPRC5A,ITGA5,CDK2,PTGES3,IRAK3,SPRY2,STK24,IRS2,ANG,CCNK,HSP90AA1,THBS1,NTRK3,FES,SOCS1,MAP2K3,CCL2,STAT3,DUSP3,ITGB3,FAM20A,SPHK1,SOCS3,PTPN2,MIDN,JAK3,SERTAD1,PLAUR,C5AR1,BMP2,PTPN1,CASS4,SIK1,XBP1,LIF,OSM,LIMK2,PIM3,GK,PIM2,PGK1	80	GO:BP
GO:0090304	nucleic acid metabolic process	none	3.09e-23	22.5102	PHF13,ZNF436,GRHL3,SRSF4,PUM1,SPOCD1,YARS,PHC2,PLK3,JUN,GADD45A,CYR61,CDC7,S100A9,S100A8,SHC1,EFNA1,MUC1,YY1AP1,IER5,BTG2,ATF3,BATF3,TGFB2,GTF3C2,FOSL2,ZFP36L2,ATOH8,ARID5A,IL18R1,IL1B,NFE2L2,HSPD1,NOP58,FZD5,SLC11A1,BHLHE40,CSRNP1,KLF15,PLSCR1,BCL6,TFRC,RNF4,PLAC8,JADE1,HMGB2,SAP30,GDNF,ELL2,IRF1,CNOT8,UIMC1,HIVEP1,E2F3,PPARD,TEAD3,CDKN1A,PIM1,XPO5,VEGFA,PNRC1,PRDM1,SGK1,TNFAIP3,SOD2,WTAP,NOD1,ZNF394,DNAJC2,NAMPT,HBP1,INTS10,POLR3D,LOXL2,NKX3-1,ZNF395,CEBPD,RIPK2,MYC,PVT1,GLIS3,KLF9,NFIL3,ZNF367,NR4A3,KLF6,CREM,HNRNPH3,DDX21,NFKB2,MXI1,NANOS1,CARS,HIPK3,PATL1,RELA,FOSL1,CLCF1,CARD16,CRYAB,ZBTB16,TNFRSF1A,EMG1,YBX3,ETV6,VDR,ATF1,CDK2,PTGES3,IRAK3,BTG1,SLC15A4,TSC22D1,ING1,ANG,RNASE2,BAZ1A,NFKBIA,DACT1,HIF1A,ZFP36L1,FOS,CCNK,YY1,HSP90AA1,ANXA2,SMAD3,ISG20,FANCI,NOD2,PER1,FOXO3B,MAP2K3,STAT3,PPM1D,NUP85,SPHK1,JMJD6,TGIF1,ZBTB7C,FSTL3,SBNO2,UHRF1,ZNF558,ZNF317,JUNB,DNAJB1,HAMP,ZFP36,SERTAD3,BCL3,RELB,C5AR1,ZNF331,ZNF274,BMP2,PHF20,SNAI1,CEBPB,ZNF217,YTHDF1,RUNX1,ETS2,ZBTB21,SIK1,CCDC117,XBP1,LIF,OSM,MAFF,ATF4,PIM2,SMC1A,FLNA	174	GO:BP
GO:0051172	negative regulation of nitrogen compound metabolic process	none	3.85e-23	22.4151	ZNF436,SFN,SRSF4,PHC2,P3H1,PLK3,JUN,GADD45A,SHC1,EFNA1,MUC1,RGS2,BTG2,CR1,ATF3,BATF3,SPRED2,ATOH8,ARID5A,IL1B,SLC11A1,BHLHE40,RAF1,KLF15,BCL6,HMGB2,SAP30,GDNF,CAST,IRF1,DUSP1,UIMC1,SERPINB6,HIVEP1,PPARD,CDKN1A,VEGFA,BAG2,PRDM1,TNFAIP3,SERPINE1,LOXL2,NKX3-1,MYC,GLIS3,NFIL3,NR4A3,CREM,DDX21,MXI1,NANOS1,HIPK3,RELA,CARD16,CRYAB,ZBTB16,YBX3,ETV6,GPRC5A,VDR,IRAK3,SPRY2,ING1,DACT1,HIF1A,YY1,THBS1,ANXA2,SMAD3,NTRK3,SOCS1,PER1,SHMT1,STAT3,DUSP3,ITGB3,SPHK1,SOCS3,TGIF1,PTPN2,SBNO2,UHRF1,ZNF558,DNAJB1,JAK3,HAMP,ZFP36,PLAUR,BCL3,ZNF274,BMP2,SNAI1,CEBPB,PTPN1,ZNF217,RUNX1,ETS2,ZBTB21,XBP1,MAFF,ATF4,TIMP1,FLNA	103	GO:BP
GO:0032774	RNA biosynthetic process	RNA Homeostasis	4.07e-23	22.3903	ZNF436,GRHL3,SPOCD1,PHC2,PLK3,JUN,GADD45A,CYR61,S100A9,S100A8,SHC1,EFNA1,MUC1,YY1AP1,IER5,ATF3,BATF3,TGFB2,GTF3C2,FOSL2,ATOH8,ARID5A,IL18R1,IL1B,NFE2L2,FZD5,SLC11A1,BHLHE40,CSRNP1,KLF15,PLSCR1,BCL6,TFRC,RNF4,PLAC8,JADE1,HMGB2,SAP30,GDNF,ELL2,IRF1,UIMC1,HIVEP1,E2F3,PPARD,TEAD3,PIM1,VEGFA,PRDM1,SGK1,TNFAIP3,SOD2,NOD1,ZNF394,DNAJC2,NAMPT,HBP1,INTS10,POLR3D,LOXL2,NKX3-1,ZNF395,CEBPD,RIPK2,MYC,GLIS3,KLF9,NFIL3,ZNF367,NR4A3,KLF6,CREM,DDX21,NFKB2,MXI1,HIPK3,RELA,FOSL1,CARD16,CRYAB,ZBTB16,TNFRSF1A,ETV6,VDR,ATF1,IRAK3,BTG1,TSC22D1,ING1,ANG,BAZ1A,NFKBIA,DACT1,HIF1A,FOS,CCNK,YY1,ANXA2,SMAD3,NOD2,PER1,FOXO3B,MAP2K3,STAT3,PPM1D,NUP85,SPHK1,JMJD6,TGIF1,ZBTB7C,FSTL3,SBNO2,UHRF1,ZNF558,ZNF317,JUNB,DNAJB1,HAMP,ZFP36,SERTAD3,BCL3,RELB,C5AR1,ZNF331,ZNF274,BMP2,PHF20,SNAI1,CEBPB,ZNF217,RUNX1,ETS2,ZBTB21,SIK1,XBP1,LIF,OSM,MAFF,ATF4,PIM2,FLNA	141	GO:BP
GO:0080134	regulation of response to stress	none	4.38e-23	22.3584	PHF13,TNFRSF1B,PUM1,GBP2,F3,S100A9,S100A8,MUC1,IER5,CR1,TGFB2,SPRED2,IL1R1,BCL2L11,IL1B,NFE2L2,HSPD1,RFTN1,NFKBIZ,PLSCR1,BCL6,MMRN1,ALPK1,IL15,OSMR,MCTP1,IRF1,UIMC1,PPARD,TRAF3IP2,TNFAIP3,NOD1,SERPINE1,DNAJC2,POLR3D,RIPK2,MYC,ANXA1,FAS,ADAM8,NLRP6,SERPING1,RELA,CHORDC1,CASP4,CARD16,TNFRSF1A,LPCAT3,CLEC4E,KLRD1,YBX3,IRAK3,SLC15A4,STK24,NFKBIA,GCH1,YY1,HSP90AA1,THBS1,TNFRSF12A,MEFV,NOD2,STAT3,SPHK1,SEC14L1,METRNL,PTPN2,SBNO2,DNAJB1,PLAUR,NECTIN2,THBD,BCL2L1,SNAI1,PTPN1,PTTG1IP,CCDC117,XBP1,OSM	79	GO:BP
GO:0044419	biological process involved in interspecies interaction between organisms	none	4.73e-23	22.3256	TNFRSF1B,PUM1,JUN,GBP1,GBP2,S100A9,S100A8,SHC1,UAP1,CD55,CR1,BATF3,IL1B,CXCR4,NFE2L2,HSPD1,FZD5,SLC11A1,RAF1,RFTN1,PLSCR1,ALPK1,HMGB2,SAP30,IRF1,TREM1,TRAF3IP2,TNFAIP3,NOD1,SERPINE1,POLR3D,RIPK2,DDIT4,CH25H,NFKB2,CASP7,ADAM8,NLRP6,IFITM2,IFITM1,IFITM3,SERPING1,RELA,FOSL1,CASP4,CARD16,CLEC4E,KLRD1,IRAK3,SLC15A4,ANG,RNASE2,NFKBIA,GCH1,HIF1A,CCNK,HSP90AA1,ISG20,MEFV,NOD2,MLKL,CCL2,MAP3K14,ITGB3,CALCOCO2,SEC14L1,PTPN2,SBNO2,CD209,ICAM1,HAMP,ZFP36,BCL3,NECTIN2,RELB,FCAR,BCL2L1,CEBPB,PTPN1,IFNAR2,XBP1,APOL1,PIM2	83	GO:BP
GO:0010558	negative regulation of macromolecule biosynthetic process	none	5.52e-23	22.2578	ZNF436,SRSF4,PUM1,PHC2,PLK3,JUN,GADD45A,GBP1,SHC1,EFNA1,MUC1,BTG2,CR1,ATF3,BATF3,TGFB2,ZFP36L2,ATOH8,ARID5A,SLC11A1,BHLHE40,TIPARP,BCL6,HMGB2,SAP30,GDNF,CAST,LMNB1,IRF1,CNOT8,STC2,UIMC1,HIVEP1,PPARD,CDKN1A,XPO5,VEGFA,PNRC1,PRDM1,TNFAIP3,SERPINE1,LOXL2,NKX3-1,MYC,PVT1,GLIS3,ANXA1,NFIL3,NR4A3,CREM,DDX21,SRGN,MXI1,NANOS1,PATL1,RELA,CARD16,CRYAB,ZBTB16,YBX3,ETV6,VDR,CDK2,IRAK3,ING1,BAZ1A,DACT1,HIF1A,ARG2,ZFP36L1,YY1,THBS1,SMAD3,MEFV,PER1,SHMT1,STAT3,PPM1D,TGIF1,SBNO2,UHRF1,ZNF558,DNAJB1,JAK3,HAMP,ZFP36,BCL3,RELB,C5AR2,ZNF274,BMP2,SNAI1,CEBPB,ZNF217,YTHDF1,RUNX1,ETS2,ZBTB21,XBP1,MAFF,ATF4,FLNA	102	GO:BP
GO:0002684	positive regulation of immune system process	Immune System	6.12e-23	22.2135	THEMIS2,PUM1,GBP1,GBP2,CD55,CR1,TGFB2,EIF2B4,IL1R1,IL18R1,IL1B,HSPD1,FZD5,SLC11A1,RFTN1,NFKBIZ,PLSCR1,BCL6,TFRC,ALPK1,IL15,IRF1,VEGFA,TNFAIP3,NOD1,MYO1G,SERPINE1,POLR3D,RIPK2,ANXA1,NR4A3,MAP3K8,ADAM8,NLRP6,LYVE1,SERPING1,RELA,CLCF1,CLEC4E,KLRD1,IRAK3,SLC15A4,HSPH1,IRS2,PNP,MMP14,NFKBIA,ZFP36L1,HSP90AA1,THBS1,FES,MEFV,SOCS1,NOD2,CCL2,DUSP3,SEC14L1,PTPN2,CD209,ICAM1,NFKBID,NECTIN2,C5AR1,C5AR2,FPR1,FCAR,RUNX1,XBP1,LIF	69	GO:BP
GO:0009607	response to biotic stimulus	Immune System	6.59e-23	22.1812	TNFRSF1B,PUM1,GBP1,GBP2,S100A9,S100A8,SHC1,UAP1,CD55,CR1,BATF3,IL1B,CXCR4,NFE2L2,HSPD1,FZD5,SLC11A1,RAF1,RFTN1,PLSCR1,ALPK1,HMGB2,IRF1,TREM1,TRAF3IP2,TNFAIP3,NOD1,SERPINE1,POLR3D,TNFRSF10B,RIPK2,DDIT4,CH25H,NFKB2,CASP7,ADAM8,NLRP6,IFITM2,IFITM1,IFITM3,SERPING1,RELA,FOSL1,CASP4,CARD16,CLEC4E,KLRD1,IRAK3,SLC15A4,ANG,RNASE2,NFKBIA,GCH1,HIF1A,HSP90AA1,ISG20,MEFV,NOD2,MLKL,CCL2,MAP3K14,CALCOCO2,SEC14L1,PTPN2,SBNO2,HAMP,ZFP36,BCL3,NECTIN2,RELB,FCAR,BCL2L1,CEBPB,PTPN1,IFNAR2,XBP1,APOL1,PIM2,SMC1A	79	GO:BP
GO:0016070	RNA metabolic process	RNA Homeostasis	7.13e-23	22.1472	ZNF436,GRHL3,SRSF4,PUM1,SPOCD1,YARS,PHC2,PLK3,JUN,GADD45A,CYR61,S100A9,S100A8,SHC1,EFNA1,MUC1,YY1AP1,IER5,BTG2,ATF3,BATF3,TGFB2,GTF3C2,FOSL2,ZFP36L2,ATOH8,ARID5A,IL18R1,IL1B,NFE2L2,NOP58,FZD5,SLC11A1,BHLHE40,CSRNP1,KLF15,PLSCR1,BCL6,TFRC,RNF4,PLAC8,JADE1,HMGB2,SAP30,GDNF,ELL2,IRF1,CNOT8,UIMC1,HIVEP1,E2F3,PPARD,TEAD3,PIM1,XPO5,VEGFA,PNRC1,PRDM1,SGK1,TNFAIP3,SOD2,WTAP,NOD1,ZNF394,DNAJC2,NAMPT,HBP1,INTS10,POLR3D,LOXL2,NKX3-1,ZNF395,CEBPD,RIPK2,MYC,PVT1,GLIS3,KLF9,NFIL3,ZNF367,NR4A3,KLF6,CREM,HNRNPH3,DDX21,NFKB2,MXI1,NANOS1,CARS,HIPK3,PATL1,RELA,FOSL1,CARD16,CRYAB,ZBTB16,TNFRSF1A,EMG1,YBX3,ETV6,VDR,ATF1,IRAK3,BTG1,TSC22D1,ING1,ANG,RNASE2,BAZ1A,NFKBIA,DACT1,HIF1A,ZFP36L1,FOS,CCNK,YY1,ANXA2,SMAD3,ISG20,NOD2,PER1,FOXO3B,MAP2K3,STAT3,PPM1D,NUP85,SPHK1,JMJD6,TGIF1,ZBTB7C,FSTL3,SBNO2,UHRF1,ZNF558,ZNF317,JUNB,DNAJB1,HAMP,ZFP36,SERTAD3,BCL3,RELB,C5AR1,ZNF331,ZNF274,BMP2,PHF20,SNAI1,CEBPB,ZNF217,YTHDF1,RUNX1,ETS2,ZBTB21,SIK1,XBP1,LIF,OSM,MAFF,ATF4,PIM2,FLNA	162	GO:BP
GO:0051707	response to other organism	Immune System	2.25e-22	21.6482	TNFRSF1B,PUM1,GBP1,GBP2,S100A9,S100A8,SHC1,UAP1,CD55,CR1,BATF3,IL1B,CXCR4,NFE2L2,HSPD1,FZD5,SLC11A1,RAF1,RFTN1,PLSCR1,ALPK1,HMGB2,IRF1,TREM1,TRAF3IP2,TNFAIP3,NOD1,SERPINE1,POLR3D,RIPK2,DDIT4,CH25H,NFKB2,CASP7,ADAM8,NLRP6,IFITM2,IFITM1,IFITM3,SERPING1,RELA,FOSL1,CASP4,CARD16,CLEC4E,KLRD1,IRAK3,SLC15A4,ANG,RNASE2,NFKBIA,GCH1,HIF1A,HSP90AA1,ISG20,MEFV,NOD2,MLKL,CCL2,MAP3K14,CALCOCO2,SEC14L1,PTPN2,SBNO2,HAMP,ZFP36,BCL3,NECTIN2,RELB,FCAR,BCL2L1,CEBPB,PTPN1,IFNAR2,XBP1,APOL1,PIM2	77	GO:BP
GO:0043207	response to external biotic stimulus	Immune System	2.25e-22	21.6482	TNFRSF1B,PUM1,GBP1,GBP2,S100A9,S100A8,SHC1,UAP1,CD55,CR1,BATF3,IL1B,CXCR4,NFE2L2,HSPD1,FZD5,SLC11A1,RAF1,RFTN1,PLSCR1,ALPK1,HMGB2,IRF1,TREM1,TRAF3IP2,TNFAIP3,NOD1,SERPINE1,POLR3D,RIPK2,DDIT4,CH25H,NFKB2,CASP7,ADAM8,NLRP6,IFITM2,IFITM1,IFITM3,SERPING1,RELA,FOSL1,CASP4,CARD16,CLEC4E,KLRD1,IRAK3,SLC15A4,ANG,RNASE2,NFKBIA,GCH1,HIF1A,HSP90AA1,ISG20,MEFV,NOD2,MLKL,CCL2,MAP3K14,CALCOCO2,SEC14L1,PTPN2,SBNO2,HAMP,ZFP36,BCL3,NECTIN2,RELB,FCAR,BCL2L1,CEBPB,PTPN1,IFNAR2,XBP1,APOL1,PIM2	77	GO:BP
GO:0045935	positive regulation of nucleobase-containing compound metabolic process	none	3.06e-22	21.5143	GRHL3,PUM1,JUN,CYR61,CDC7,SHC1,IER5,BTG2,ATF3,TGFB2,FOSL2,ZFP36L2,ATOH8,IL1B,NFE2L2,FZD5,SLC11A1,CSRNP1,KLF15,PLSCR1,TFRC,RNF4,PLAC8,HMGB2,GDNF,ELL2,IRF1,CNOT8,UIMC1,HIVEP1,E2F3,PPARD,VEGFA,DNAJC2,NAMPT,NKX3-1,ZNF395,RIPK2,MYC,PVT1,GLIS3,NFIL3,NR4A3,KLF6,DDX21,NFKB2,NANOS1,PATL1,RELA,FOSL1,CLCF1,ZBTB16,TNFRSF1A,VDR,ATF1,PTGES3,ING1,BAZ1A,NFKBIA,HIF1A,ZFP36L1,FOS,CCNK,YY1,HSP90AA1,ANXA2,SMAD3,NOD2,PER1,MAP2K3,STAT3,NUP85,JMJD6,FSTL3,SBNO2,UHRF1,JUNB,ZFP36,SERTAD3,BCL3,RELB,BMP2,PHF20,SNAI1,CEBPB,YTHDF1,RUNX1,ETS2,CCDC117,XBP1,LIF,OSM,MAFF,ATF4,PIM2	95	GO:BP
GO:0033554	cellular response to stress	none	3.22e-22	21.492	PHF13,TNFRSF1B,EPHA2,SFN,MFSD2A,PLK3,JUN,GADD45A,CDC7,MCL1,MUC1,HSPA6,IER5,BTG2,BATF3,TGFB2,RHOB,SPDYA,SPRED2,HK2,BCL2L11,PDK1,NFE2L2,HSPD1,EDEM1,BCL6,SOD3,HMGB2,UIMC1,SERPINB6,IER3,CDKN1A,VEGFA,SESN1,TNFAIP3,SOD2,PDK4,DNAJC2,HILPDA,TNFRSF10B,NKX3-1,CEBPD,MYC,PLIN2,CDKN2B,ANXA1,DDIT4,FAS,BAG3,ADAM8,RELA,FOSL1,CHORDC1,CASP4,LPCAT3,YBX3,CDK2,STK24,NFKBIA,ERO1A,GCH1,HIF1A,ARG2,ZFP36L1,SUSD6,FOS,PPP4R3A,CCNK,YY1,HSP90AA1,THBS1,FANCI,NOD2,MAP2K3,WIPI1,UHRF1,JUNB,DNAJB1,BCL3,BCL2L1,SNAI1,CEBPB,PTPN1,PTTG1IP,CCDC117,XBP1,ATF4,SMC1A,PGK1	89	GO:BP
GO:0045595	regulation of cell differentiation	none	5.67e-22	21.2467	TNFRSF1B,PDPN,SFN,NRDC,CYR61,NGF,EFNA1,F11R,CR1,TGFB2,ZFP36L2,SPRED2,ATOH8,IL1B,CXCR4,BHLHE40,RAF1,SLC6A6,NFKBIZ,BCL6,SPRY1,HMGB2,TRIO,GDNF,IRF1,PPARD,PIM1,VEGFA,PRDM1,SOD2,SERPINE1,LOXL2,CEBPD,TNFRSF11B,MYC,ANXA1,S1PR3,ADAM8,IFITM1,CLCF1,ZBTB16,TNFRSF1A,VDR,BTG1,TSC22D1,SPRY2,PNP,MMP14,NFKBIA,HIF1A,ZFP36L1,NUMB,ANXA2,SMAD3,SEMA4B,FES,SOCS1,STAT3,ITGB3,METRNL,PTPN2,FSTL3,JUNB,JAK3,NFKBID,SPRED3,ZFP36,BMP2,SNAI1,CEBPB,RUNX1,SIK1,XBP1,LIF,OSM,MAFF,ATF4	77	GO:BP
GO:0097190	apoptotic signaling pathway	Apoptosis	7.83e-22	21.1063	TNFRSF1B,EPHA2,SFN,NGF,MCL1,S100A9,S100A8,MUC1,DEDD,G0S2,ATF3,TGFB2,BCL2L11,IL1B,PDK1,NFE2L2,TMBIM1,GDNF,PPARD,CDKN1A,TNFAIP3,SOD2,SERPINE1,TNFRSF10B,TNFRSF10C,NKX3-1,MYC,DDIT4,FAS,BAG3,RELA,CASP4,TNFRSF1A,YBX3,STK24,ERO1A,HIF1A,THBS1,SMAD3,TNFRSF12A,ICAM1,PLAUR,BCL3,BCL2L1,SNAI1,CEBPB,PTPN1,PTTG1IP,XBP1,ATF4	50	GO:BP
GO:0032101	regulation of response to external stimulus	none	1.18e-21	20.9282	TNFRSF1B,PUM1,GBP2,F3,S100A9,S100A8,CD55,CR1,IL1R1,IL1B,CXCR4,NFE2L2,HSPD1,RFTN1,NFKBIZ,PLSCR1,BCL6,MMRN1,ALPK1,IL15,OSMR,IRF1,DUSP1,PPARD,VEGFA,TRAF3IP2,TNFAIP3,NOD1,SERPINE1,POLR3D,RIPK2,ANXA1,ADAM8,NLRP6,SERPING1,RELA,CASP4,CARD16,TNFRSF1A,LPCAT3,CLEC4E,KLRD1,VDR,IRAK3,SLC15A4,STK24,NFKBIA,HSP90AA1,THBS1,NTRK3,SEMA4B,MEFV,NOD2,CCL2,STAT3,DUSP3,SPHK1,SEC14L1,METRNL,PTPN2,SBNO2,PLAUR,NECTIN2,C5AR2,THBD,PTPN1,YTHDF1,OSM	68	GO:BP
GO:0009719	response to endogenous stimulus	none	1.21e-21	20.9155	EPHA2,JUN,CYR61,NGF,SHC1,TGFB2,CAPN2,EIF2B4,ZFP36L2,SPRED2,ARID5A,BCL2L11,IL1B,HRH1,ADAMTS3,SPRY1,SAP30,GOLPH3,HIVEP1,DTNBP1,PPARD,VEGFA,SESN1,NOD1,PDK4,SLC39A14,NKX3-1,SULF1,RIPK2,MYC,CDKN2B,KLF9,ANXA1,NR4A3,UGCG,DDIT4,CASP7,PTPRE,RELA,CASP4,ITGA5,SOCS2,TSC22D1,SPRY2,IRS2,ING1,ANG,HIF1A,ZFP36L1,FOS,THBS1,AQP9,SMAD3,NTRK3,SOCS1,NOD2,SLC2A4,PER1,SHMT1,MAP2K3,CCL2,STAT3,DUSP3,ITGB3,SPHK1,PTPN2,FSTL3,ICAM1,JAK3,SPRED3,ZFP36,BMP2,PTPN1,KCNE1,XBP1,TIMP1,SMC1A,FLNA	78	GO:BP
GO:0006355	regulation of DNA-templated transcription	RNA Homeostasis	1.33e-21	20.8764	ZNF436,GRHL3,PHC2,PLK3,JUN,GADD45A,CYR61,S100A9,S100A8,SHC1,EFNA1,MUC1,YY1AP1,IER5,ATF3,BATF3,TGFB2,FOSL2,ATOH8,ARID5A,IL18R1,IL1B,NFE2L2,FZD5,SLC11A1,BHLHE40,CSRNP1,KLF15,PLSCR1,BCL6,TFRC,RNF4,PLAC8,JADE1,HMGB2,SAP30,GDNF,ELL2,IRF1,UIMC1,HIVEP1,E2F3,PPARD,TEAD3,PIM1,VEGFA,PRDM1,SGK1,TNFAIP3,SOD2,NOD1,ZNF394,DNAJC2,NAMPT,HBP1,INTS10,LOXL2,NKX3-1,ZNF395,CEBPD,RIPK2,MYC,GLIS3,KLF9,NFIL3,ZNF367,NR4A3,KLF6,CREM,DDX21,NFKB2,MXI1,RELA,FOSL1,CARD16,CRYAB,ZBTB16,TNFRSF1A,ETV6,VDR,ATF1,IRAK3,BTG1,ING1,BAZ1A,NFKBIA,DACT1,HIF1A,FOS,CCNK,YY1,ANXA2,SMAD3,NOD2,PER1,FOXO3B,MAP2K3,STAT3,PPM1D,NUP85,SPHK1,JMJD6,TGIF1,ZBTB7C,FSTL3,SBNO2,UHRF1,ZNF558,ZNF317,JUNB,DNAJB1,HAMP,ZFP36,SERTAD3,BCL3,RELB,ZNF331,ZNF274,BMP2,PHF20,SNAI1,CEBPB,ZNF217,RUNX1,ETS2,ZBTB21,SIK1,XBP1,LIF,OSM,MAFF,ATF4,PIM2,FLNA	134	GO:BP
GO:0001816	cytokine production	Immune System	1.61e-21	20.7923	TNFRSF1B,GBP1,F3,UAP1,CHI3L1,CD55,CR1,TGFB2,IL1R1,IL18R1,IL1B,HSPD1,FZD5,SLC11A1,RFTN1,BCL6,ADAMTS3,IL15,IRF1,TNFAIP3,NOD1,SERPINE1,HILPDA,POLR3D,SULF1,RIPK2,ANXA1,PCSK5,NR4A3,SRGN,ADAM8,RELA,PANX1,CARD16,IRAK3,TSC22D1,PNP,HIF1A,ARG2,YY1,HSP90AA1,THBS1,SMAD3,MEFV,NOD2,PER1,STAT3,SPHK1,JAK3,ZFP36,BCL3,RELB,C5AR2,CEBPB,RUNX1,XBP1,OSM,ATF4	58	GO:BP
GO:1902531	regulation of intracellular signal transduction	none	1.74e-21	20.7599	EPHA2,PLK3,GADD45A,CYR61,GBP1,F3,NGF,MCL1,S100A9,S100A8,SHC1,MUC1,F11R,RGS2,CHI3L1,TGFB2,SPRED2,BCL2L11,IL1B,NFE2L2,RAF1,ARHGEF3,TFRC,ALPK1,SPRY1,TRIO,GOLPH3,ARHGAP26,DUSP1,PIM1,VEGFA,SESN1,TRAF3IP2,SGK1,TNFAIP3,SOD2,NOD1,TNFRSF10B,NKX3-1,DUSP4,RIPK2,MYC,DENND3,RASGEF1A,DDX21,DDIT4,FAS,DUSP5,ADAM8,HIPK3,RELA,CARD16,TNFRSF1A,YBX3,IRAK3,SPRY2,NFKBIA,DACT1,HIF1A,THBS1,NTRK3,NOD2,PER1,MAP2K3,CCL2,DUSP3,GNA13,SPHK1,SECTM1,PTPN2,GADD45B,ICAM1,SPRED3,PLAUR,BCL3,C5AR1,BMP2,BCL2L1,SNAI1,PTPN1,CASS4,PTTG1IP,XBP1,LIF,OSM,ATF4,ARHGAP8,PIM2,FLNA	89	GO:BP
GO:0071345	cellular response to cytokine stimulus	Immune System	2.08e-21	20.6824	TNFRSF1B,GBP1,GBP2,F3,CHI3L1,ZFP36L2,IL1R1,IL1RL1,IL18R1,IL1B,CXCR4,NFE2L2,RAF1,IL1RAP,IL15,OSMR,IRF1,DUSP1,TRAF3IP2,TNFAIP3,NKX3-1,UGCG,NLRP6,IFITM2,IFITM1,IFITM3,RELA,CLCF1,CASP4,CARD16,TNFRSF1A,YBX3,IRAK3,NFKBIA,HIF1A,ZFP36L1,SOCS1,IL4R,MT2A,MT1X,SHMT1,CCL2,STAT3,SPHK1,PTPN2,SBNO2,JAK3,ZFP36,FCAR,PTPN1,IFNAR2,XBP1,OSM,PLP2	54	GO:BP
GO:2001141	regulation of RNA biosynthetic process	RNA Homeostasis	2.19e-21	20.6586	ZNF436,GRHL3,PHC2,PLK3,JUN,GADD45A,CYR61,S100A9,S100A8,SHC1,EFNA1,MUC1,YY1AP1,IER5,ATF3,BATF3,TGFB2,FOSL2,ATOH8,ARID5A,IL18R1,IL1B,NFE2L2,FZD5,SLC11A1,BHLHE40,CSRNP1,KLF15,PLSCR1,BCL6,TFRC,RNF4,PLAC8,JADE1,HMGB2,SAP30,GDNF,ELL2,IRF1,UIMC1,HIVEP1,E2F3,PPARD,TEAD3,PIM1,VEGFA,PRDM1,SGK1,TNFAIP3,SOD2,NOD1,ZNF394,DNAJC2,NAMPT,HBP1,INTS10,LOXL2,NKX3-1,ZNF395,CEBPD,RIPK2,MYC,GLIS3,KLF9,NFIL3,ZNF367,NR4A3,KLF6,CREM,DDX21,NFKB2,MXI1,RELA,FOSL1,CARD16,CRYAB,ZBTB16,TNFRSF1A,ETV6,VDR,ATF1,IRAK3,BTG1,ING1,BAZ1A,NFKBIA,DACT1,HIF1A,FOS,CCNK,YY1,ANXA2,SMAD3,NOD2,PER1,FOXO3B,MAP2K3,STAT3,PPM1D,NUP85,SPHK1,JMJD6,TGIF1,ZBTB7C,FSTL3,SBNO2,UHRF1,ZNF558,ZNF317,JUNB,DNAJB1,HAMP,ZFP36,SERTAD3,BCL3,RELB,ZNF331,ZNF274,BMP2,PHF20,SNAI1,CEBPB,ZNF217,RUNX1,ETS2,ZBTB21,SIK1,XBP1,LIF,OSM,MAFF,ATF4,PIM2,FLNA	134	GO:BP
GO:0009628	response to abiotic stimulus	none	2.71e-21	20.5677	PDPN,PLK3,GADD45A,F11R,HSPA6,IER5,CHI3L1,TGFB2,RHOB,EIF2B4,IL1B,CXCR4,PDK1,NFE2L2,HSPD1,BHLHE40,IRF1,UIMC1,SERPINB6,CDKN1A,VEGFA,DNAJC2,HILPDA,TNFRSF10B,LOXL2,NKX3-1,MYC,ANXA1,DDIT4,FAS,BAG3,ADAM8,RELA,CHORDC1,CRYAB,CACNA2D4,TNFRSF1A,YBX3,ANG,NFKBIA,ERO1A,HIF1A,ZFP36L1,YY1,HSP90AA1,THBS1,SMAD3,PER1,MAP3K14,PPM1D,METRNL,ANGPTL4,DNAJB1,BCL3,BMP2,SIK1,ATF4,TIMP1,SMC1A,PGK1	60	GO:BP
GO:0141124	intracellular signaling cassette	none	5.11e-21	20.2919	PDPN,EPHA2,PLK3,JUN,GADD45A,CYR61,GBP1,NGF,SHC1,F11R,RGS2,CHI3L1,TGFB2,RHOB,ZFP36L2,SPRED2,ATOH8,IL1B,CXCR4,RAF1,ARHGEF3,TFRC,ALPK1,SPRY1,TRIO,MCTP1,ARHGAP26,DUSP1,CDKN1A,VEGFA,TRAF3IP2,TNFAIP3,NOD1,TNFRSF10B,NKX3-1,DUSP4,RIPK2,MYC,DENND3,RASGEF1A,DDX21,FAS,NFKB2,DUSP5,ADAM8,HIPK3,RELA,CARD16,TNFRSF1A,ATF1,CDK2,IRAK3,NUDT4,SPRY2,NFKBIA,DACT1,ZFP36L1,FOS,THBS1,SMAD3,NTRK3,NOD2,PER1,MAP2K3,CCL2,STAT3,DUSP3,MAP3K14,GNA13,SPHK1,SECTM1,PTPN2,GADD45B,ICAM1,SPRED3,ZFP36,BCL3,RELB,C5AR1,FPR1,BMP2,PTPN1,CASS4,XBP1,LIF,OSM,ARHGAP8,PIM2,FLNA	89	GO:BP
GO:0051254	positive regulation of RNA metabolic process	RNA Homeostasis	6.48e-21	20.1882	GRHL3,PUM1,JUN,CYR61,SHC1,IER5,BTG2,ATF3,TGFB2,FOSL2,ZFP36L2,ATOH8,IL1B,NFE2L2,FZD5,SLC11A1,CSRNP1,KLF15,PLSCR1,RNF4,PLAC8,HMGB2,GDNF,ELL2,IRF1,CNOT8,HIVEP1,E2F3,PPARD,VEGFA,DNAJC2,NAMPT,NKX3-1,ZNF395,RIPK2,MYC,PVT1,GLIS3,NFIL3,NR4A3,KLF6,DDX21,NFKB2,NANOS1,PATL1,RELA,FOSL1,ZBTB16,TNFRSF1A,VDR,ATF1,ING1,NFKBIA,HIF1A,ZFP36L1,FOS,CCNK,YY1,ANXA2,SMAD3,NOD2,PER1,MAP2K3,STAT3,NUP85,JMJD6,FSTL3,SBNO2,UHRF1,JUNB,ZFP36,SERTAD3,BCL3,RELB,BMP2,PHF20,SNAI1,CEBPB,YTHDF1,RUNX1,ETS2,XBP1,LIF,OSM,MAFF,ATF4,PIM2	87	GO:BP
GO:0071495	cellular response to endogenous stimulus	none	8.25e-21	20.0834	JUN,CYR61,NGF,SHC1,TGFB2,CAPN2,ZFP36L2,SPRED2,ARID5A,BCL2L11,IL1B,HRH1,ADAMTS3,SPRY1,SAP30,GOLPH3,HIVEP1,DTNBP1,PPARD,VEGFA,SESN1,NOD1,PDK4,SLC39A14,NKX3-1,SULF1,RIPK2,CDKN2B,KLF9,ANXA1,NR4A3,UGCG,DDIT4,CASP7,PTPRE,RELA,CASP4,ITGA5,SOCS2,TSC22D1,SPRY2,IRS2,ING1,HIF1A,ZFP36L1,FOS,THBS1,AQP9,SMAD3,NTRK3,SOCS1,NOD2,SLC2A4,PER1,SHMT1,MAP2K3,CCL2,STAT3,DUSP3,ITGB3,SPHK1,PTPN2,FSTL3,ICAM1,JAK3,SPRED3,ZFP36,BMP2,PTPN1,KCNE1,XBP1,SMC1A,FLNA	73	GO:BP
GO:1901700	response to oxygen-containing compound	none	9.16e-21	20.038	TNFRSF1B,PLK3,JUN,GBP2,S100A9,S100A8,SHC1,CD55,TGFB2,CAPN2,RHOB,EIF2B4,IL1B,NFE2L2,SLC11A1,EDEM1,SOD3,HMGB2,GOLPH3,DTNBP1,PIM1,SESN1,TNFAIP3,SOD2,NOD1,PDK4,SERPINE1,SLC39A14,NKX3-1,RIPK2,KLF9,ANXA1,NR4A3,CASP7,PTPRE,RELA,CASP4,CARD16,VDR,CDK2,IRAK3,SOCS2,STK24,IRS2,GCH1,HIF1A,ZFP36L1,FOS,THBS1,ALDH1A2,AQP9,SMAD3,FES,SOCS1,NOD2,HP,SLC2A4,SHMT1,CCL2,STAT3,PTPN2,SBNO2,ICAM1,JAK3,ZFP36,FCAR,PTPN1,KCNE1,XBP1,PIM3,FLNA	71	GO:BP
GO:0001775	cell activation	none	1.11e-20	19.9542	TNFRSF1B,PDPN,THEMIS2,CTPS1,F11R,CD55,CR1,BATF3,ZFP36L2,IL1B,HSPD1,SLC11A1,NFKBIZ,PLSCR1,BCL6,TFRC,MMRN1,IL15,IRF1,PRDM1,TNFAIP3,ANXA1,NFIL3,NR4A3,KLF6,MAP3K8,ADAM8,CLCF1,KLRD1,SLC15A4,HSPH1,IRS2,PNP,MMP14,ZFP36L1,THBS1,FES,SOCS1,NOD2,CCL2,STAT3,DUSP3,ITGB3,SPHK1,SOCS3,CD7,PTPN2,SBNO2,CD209,ICAM1,JUNB,ADGRE2,JAK3,NFKBID,NECTIN2,RELB,C5AR1,FCAR,THBD,CD93,CEBPB,RUNX1,XBP1,FLNA	64	GO:BP
GO:0051247	positive regulation of protein metabolic process	Proteostasis	2.63e-20	19.5793	TNFRSF1B,PLK3,NRDC,CYR61,F3,NGF,S100A9,S100A8,EFNA1,CHI3L1,CR1,TGFB2,SPDYA,BCL2L11,IL1B,HSPD1,SLC11A1,COL4A3,RAF1,TIPARP,TFRC,LARP1B,IL15,RNF144B,CDKN1A,VEGFA,BAG2,TNFAIP3,SNX9,NOD1,TNFRSF10B,SLC25A37,NKX3-1,RIPK2,MYC,FAS,ADAM8,RELA,CLCF1,NNMT,CCND2,TNFRSF1A,YBX3,ITGA5,SPRY2,ANG,NFKBIA,DACT1,HSP90AA1,THBS1,ANXA2,SMAD3,NTRK3,FANCI,MEFV,NOD2,MAP2K3,STAT3,ITGB3,FAM20A,SPHK1,UHRF1,PLAUR,BCL3,BMP2,PTPN1,CASS4,YTHDF1,PTTG1IP,XBP1,LIF,OSM,TBC1D10A,LIMK2	74	GO:BP
GO:0001817	regulation of cytokine production	Immune System	4.07e-20	19.3907	TNFRSF1B,GBP1,F3,UAP1,CHI3L1,CD55,CR1,TGFB2,IL1R1,IL18R1,IL1B,HSPD1,FZD5,SLC11A1,RFTN1,BCL6,IL15,IRF1,TNFAIP3,NOD1,SERPINE1,HILPDA,POLR3D,SULF1,RIPK2,ANXA1,NR4A3,SRGN,ADAM8,RELA,PANX1,CARD16,IRAK3,TSC22D1,PNP,HIF1A,ARG2,YY1,HSP90AA1,THBS1,SMAD3,MEFV,NOD2,PER1,STAT3,SPHK1,JAK3,ZFP36,BCL3,RELB,C5AR2,CEBPB,RUNX1,XBP1,OSM,ATF4	56	GO:BP
GO:0048646	anatomical structure formation involved in morphogenesis	none	4.81e-20	19.3183	PDPN,EPHA2,GRHL3,LMO4,F3,PTGFRN,SHC1,EFNA1,GLUL,CHI3L1,TGFB2,PXDN,RHOB,HK2,ATOH8,IL1B,FZD5,COL4A3,ADAMTS9,COL8A1,BCL6,GDNF,TGFBI,DUSP1,PIM1,VEGFA,TNFAIP3,FAM20C,SERPINE1,LOXL2,DUSP4,SULF1,ANXA1,TMOD1,DUSP5,ADAM12,ADAM8,RELA,ADAMTS15,ITGA5,BTG1,SPRY2,ANG,MMP14,HIF1A,ACTN1,THBS1,ANXA2,CCL2,ITGB3,FAM20A,SPHK1,JMJD6,ANGPTL4,NECTIN2,BMP2,SNAI1,RUNX1,XBP1,SAT1,PGK1	61	GO:BP
GO:0006468	protein phosphorylation	Proteostasis	4.87e-20	19.3122	SFN,MAP3K6,PLK3,GADD45A,CYR61,NGF,EFNA1,RGS2,CHI3L1,TGFB2,SPDYA,SPRED2,IL1B,STK17B,SLC11A1,RAF1,TFRC,IL15,DUSP1,IP6K3,CDKN1A,PIM1,VEGFA,SGK1,SNX9,FAM20C,TNFRSF10B,NKX3-1,RIPK2,CDKN2B,MAP3K8,FAS,GRK5,HIPK3,CLCF1,CCND2,TNFRSF1A,GPRC5A,ITGA5,CDK2,IRAK3,SPRY2,STK24,ANG,CCNK,HSP90AA1,THBS1,NTRK3,FES,SOCS1,MAP2K3,CCL2,DUSP3,ITGB3,FAM20A,SPHK1,SOCS3,PTPN2,JAK3,SERTAD1,PLAUR,C5AR1,BMP2,PTPN1,CASS4,SIK1,XBP1,LIF,OSM,LIMK2,PIM3,PIM2	72	GO:BP
GO:0051179	localization	none	6.55e-20	19.1837	TNFRSF1B,EPHA2,MFSD2A,P3H1,PLK3,GBP1,GBP2,SLC44A3,S100A9,S100A8,SLC50A1,MUC1,F11R,SLC19A2,GLUL,KCNT2,CR1,TGFB2,RHOB,STON1,HK2,IL1B,STEAP3,HSPD1,NOP58,FZD5,MREG,TMBIM1,SLC11A1,KCNE4,ARL4C,EDEM1,SLC6A6,RFTN1,SLMAP,ATP1B3,PLSCR1,TFRC,RNF4,TBC1D14,HADH,SEC24D,IL15,EDNRA,ACSL1,GOLPH3,GDNF,MCTP1,LMNB1,TGFBI,DTNBP1,E2F3,TAP2,PPARD,PIM1,XPO5,VEGFA,SLC16A10,SGK1,STX11,SNX9,SYTL3,MYO1G,SERPINE1,HILPDA,TCAF2,SLC7A2,SLC39A14,SLC25A37,NKX3-1,STC1,FABP5,GEM,DENND3,PLIN2,ANXA1,PCSK5,NR4A3,UGCG,SRGN,MYOF,BAG3,ADAM8,ADM,PANX1,CRYAB,CACNA2D4,TNFRSF1A,LPCAT3,SLC2A3,VDR,KCNMB4,SLC15A4,IRS2,RAB20,ANG,MMP14,NFKBIA,ERO1A,HIF1A,ZFP36L1,NUMB,BDKRB2,HSP90AA1,THBS1,RAB27A,MYZAP,AQP9,ANXA2,SMAD3,PTPN9,FES,HEATR3,SLC7A6,SLC2A4,PER1,IFT20,RAB34,CCL2,STAT3,ITGB3,ABCC3,VMP1,WIPI1,NUP85,SLC25A19,SPHK1,JMJD6,SEC14L1,SLC16A3,PTPN2,MIDN,CD209,ADGRE2,ARRDC2,HAMP,ZFP36,BCL3,NECTIN2,BMP2,CD93,BCL2L1,JPH2,CEBPB,PTPN1,KCNE1,SIK1,PTTG1IP,XBP1,LIF,OSM,TBC1D10A,LIMK2,APOL2,APOL1,ARFGAP3,ARHGAP8,PIM3,SRPX,RPGR,PLP2,ATP11C,FLNA	163	GO:BP
GO:0045321	leukocyte activation	Immune System	7.87e-20	19.1039	TNFRSF1B,THEMIS2,CTPS1,CD55,CR1,BATF3,ZFP36L2,IL1B,HSPD1,SLC11A1,NFKBIZ,PLSCR1,BCL6,TFRC,IL15,IRF1,PRDM1,TNFAIP3,ANXA1,NFIL3,NR4A3,KLF6,MAP3K8,ADAM8,CLCF1,KLRD1,SLC15A4,HSPH1,IRS2,PNP,MMP14,ZFP36L1,THBS1,FES,SOCS1,NOD2,CCL2,STAT3,DUSP3,SPHK1,SOCS3,CD7,PTPN2,SBNO2,CD209,ICAM1,JUNB,ADGRE2,JAK3,NFKBID,NECTIN2,RELB,C5AR1,FCAR,CD93,CEBPB,RUNX1,XBP1	58	GO:BP
GO:0009653	anatomical structure morphogenesis	none	1.47e-19	18.8333	TNFRSF1B,PDPN,EPHA2,ECE1,GRHL3,MFSD2A,NRDC,CYR61,LMO4,F3,NGF,PTGFRN,SHC1,EFNA1,F11R,GLUL,CHI3L1,TGFB2,PXDN,RHOB,HK2,ATOH8,IL1B,FZD5,TMBIM1,COL4A3,ADAMTS9,COL8A1,BCL6,TFRC,SPRY1,TRIO,GDNF,TGFBI,DUSP1,DTNBP1,IER3,PIM1,VEGFA,SGK1,TNFAIP3,FAM20C,SERPINE1,LOXL2,NKX3-1,STC1,DUSP4,SULF1,MYC,ANXA1,PCSK5,S1PR3,TMOD1,NR4A3,DUSP5,ADAM12,ADAM8,ADM,LYVE1,RELA,ADAMTS15,TNFRSF1A,VDR,ITGA5,BTG1,SPRY2,ANG,MMP14,DACT1,HIF1A,ACTN1,THBS1,ANXA2,SMAD3,SEMA4B,FES,CCL2,STAT3,ITGB3,FAM20A,SPHK1,JMJD6,ANGPTL4,NECTIN2,BMP2,B4GALT5,SNAI1,CEBPB,YTHDF1,RUNX1,XBP1,LIF,ATF4,SAT1,PGK1,FLNA	96	GO:BP
GO:0023056	positive regulation of signaling	none	3.27e-19	18.485	ECE1,PUM1,GADD45A,CYR61,GBP2,F3,NGF,MCL1,S100A9,S100A8,SHC1,F11R,CHI3L1,G0S2,ATF3,TGFB2,SPRED2,BCL2L11,IL1B,CXCR4,RAF1,ARHGEF3,TFRC,ADAMTS3,ALPK1,GOLPH3,DTNBP1,PIM1,VEGFA,TRAF3IP2,TNFAIP3,NOD1,SLC39A14,TNFRSF10B,NKX3-1,SULF1,RIPK2,MYC,CDKN2B,RASGEF1A,DDX21,FAS,ADAM8,NLRP6,RELA,CASP4,CARD16,TNFRSF1A,VDR,ITGA5,SLC15A4,TSC22D1,SPRY2,IRS2,DACT1,HIF1A,THBS1,ANXA2,NTRK3,TNFRSF12A,NOD2,SLC2A4,RAB34,CCL2,STAT3,ITGB3,SPHK1,SECTM1,GADD45B,ICAM1,PLAUR,NECTIN2,C5AR1,BMP2,PTPN1,CASS4,YTHDF1,XBP1,LIF,OSM,ARHGAP8,PIM2,FLNA	83	GO:BP
GO:0050865	regulation of cell activation	none	4.86e-19	18.3137	TNFRSF1B,PDPN,THEMIS2,F11R,CD55,CR1,ZFP36L2,IL1B,HSPD1,NFKBIZ,PLSCR1,BCL6,TFRC,MMRN1,IL15,IRF1,PRDM1,TNFAIP3,ANXA1,NR4A3,MAP3K8,ADAM8,CLCF1,KLRD1,SLC15A4,HSPH1,IRS2,PNP,MMP14,ZFP36L1,THBS1,SOCS1,NOD2,CCL2,DUSP3,SPHK1,PTPN2,CD209,JUNB,JAK3,NFKBID,NECTIN2,THBD,CEBPB,RUNX1,XBP1,FLNA	47	GO:BP
GO:0036211	protein modification process	Proteostasis	6.81e-19	18.1669	MAN1C1,SFN,MAP3K6,P3H1,PLK3,GADD45A,CYR61,NGF,S100A9,S100A8,EFNA1,GLUL,RGS2,CHI3L1,TGFB2,SPDYA,SPRED2,IL1B,NFE2L2,STK17B,SLC11A1,EDEM1,RAF1,KLF15,TFRC,RNF4,IL15,DUSP1,GFPT2,RNF144B,IP6K3,CDKN1A,PIM1,VEGFA,BAG2,TRAF3IP2,SGK1,TNFAIP3,SNX9,FAM20C,TPST1,TNFRSF10B,LOXL2,NKX3-1,RNF122,RIPK2,CDKN2B,B4GALT1,ANXA1,UGCG,MAP3K8,ANAPC16,FAS,DUSP5,GRK5,PTPRE,HIPK3,CLCF1,NNMT,CCND2,TNFRSF1A,GPRC5A,TMTC1,ITGA5,CDK2,IRAK3,SPRY2,STK24,ANG,ERO1A,HIF1A,CCNK,HSP90AA1,THBS1,PTPN9,NTRK3,FANCI,FES,MEFV,SOCS1,NOD2,MAP2K3,SSH2,CCL2,FKBP10,DUSP3,ITGB3,PPM1D,FAM20A,SPHK1,JMJD6,SOCS3,PTPN2,UHRF1,JAK3,SERTAD1,PLAUR,C5AR1,BMP2,B4GALT5,PTPN1,CASS4,SIK1,PTTG1IP,XBP1,LIF,OSM,LIMK2,PIM3,RPGR,PIM2,FLNA	112	GO:BP
GO:0009967	positive regulation of signal transduction	none	8.51e-19	18.0699	PUM1,GADD45A,CYR61,GBP2,F3,NGF,MCL1,S100A9,S100A8,SHC1,F11R,CHI3L1,G0S2,ATF3,TGFB2,SPRED2,BCL2L11,IL1B,CXCR4,RAF1,ARHGEF3,TFRC,ADAMTS3,ALPK1,GOLPH3,PIM1,VEGFA,TRAF3IP2,TNFAIP3,NOD1,SLC39A14,TNFRSF10B,NKX3-1,SULF1,RIPK2,MYC,CDKN2B,RASGEF1A,DDX21,FAS,ADAM8,NLRP6,RELA,CASP4,CARD16,TNFRSF1A,VDR,ITGA5,SLC15A4,TSC22D1,SPRY2,DACT1,HIF1A,THBS1,NTRK3,TNFRSF12A,NOD2,SLC2A4,RAB34,CCL2,STAT3,ITGB3,SPHK1,SECTM1,GADD45B,ICAM1,PLAUR,NECTIN2,C5AR1,BMP2,PTPN1,CASS4,XBP1,LIF,OSM,ARHGAP8,PIM2,FLNA	78	GO:BP
GO:0006810	transport	none	1.01e-18	17.9971	TNFRSF1B,MFSD2A,P3H1,PLK3,SLC44A3,SLC50A1,F11R,SLC19A2,KCNT2,CR1,TGFB2,RHOB,STON1,IL1B,STEAP3,HSPD1,MREG,SLC11A1,KCNE4,ARL4C,EDEM1,SLC6A6,RFTN1,SLMAP,ATP1B3,PLSCR1,TFRC,TBC1D14,HADH,SEC24D,IL15,EDNRA,ACSL1,GOLPH3,GDNF,MCTP1,LMNB1,DTNBP1,E2F3,TAP2,PPARD,PIM1,XPO5,VEGFA,SLC16A10,SGK1,STX11,SNX9,SYTL3,MYO1G,SERPINE1,TCAF2,SLC7A2,SLC39A14,SLC25A37,NKX3-1,STC1,FABP5,DENND3,ANXA1,PCSK5,NR4A3,UGCG,MYOF,BAG3,ADAM8,ADM,PANX1,CRYAB,CACNA2D4,TNFRSF1A,LPCAT3,SLC2A3,VDR,KCNMB4,SLC15A4,IRS2,RAB20,ANG,NFKBIA,ERO1A,HIF1A,ZFP36L1,BDKRB2,HSP90AA1,THBS1,RAB27A,AQP9,ANXA2,SMAD3,FES,HEATR3,SLC7A6,SLC2A4,PER1,IFT20,RAB34,CCL2,STAT3,ITGB3,ABCC3,VMP1,WIPI1,NUP85,SLC25A19,SPHK1,JMJD6,SEC14L1,SLC16A3,MIDN,CD209,ADGRE2,ARRDC2,HAMP,ZFP36,BCL3,BMP2,CD93,BCL2L1,JPH2,CEBPB,PTPN1,KCNE1,SIK1,PTTG1IP,XBP1,LIF,OSM,TBC1D10A,APOL2,APOL1,ARFGAP3,ARHGAP8,PIM3,SRPX,RPGR,PLP2,ATP11C,FLNA	139	GO:BP
GO:0044093	positive regulation of molecular function	none	1.02e-18	17.9906	EPHA2,ASAP3,CYR61,LMO4,F3,NGF,S100A9,S100A8,EFNA1,RGS16,RGS1,CHI3L1,CR1,TGFB2,SPDYA,IL18R1,BCL2L11,IL1B,HSPD1,SLC11A1,COL4A3,RAF1,ATP1B3,PLSCR1,TFRC,EDNRA,HMGB2,GDNF,CDKN1A,VEGFA,SGK1,SNX9,NOD1,TNFRSF10B,NKX3-1,RIPK2,MYC,FAS,RELA,CARD16,CCND2,VDR,PTGES3,IRAK3,ANG,GCH1,DACT1,HIF1A,HSP90AA1,THBS1,ANXA2,SMAD3,NTRK3,MEFV,NOD2,MAP2K3,CCL2,STAT3,ITGB3,VMP1,SPHK1,UHRF1,DNAJB1,PLAUR,C5AR1,BMP2,JPH2,PTPN1,CASS4,TBC1D10A	70	GO:BP
GO:0048585	negative regulation of response to stimulus	none	1.32e-18	17.878	TNFRSF1B,EPHA2,GBP1,MCL1,MUC1,RGS2,CD55,CR1,TGFB2,SPRED2,IL1B,NFE2L2,TMBIM1,MMRN1,SPRY1,JADE1,SAP30,GDNF,MCTP1,DUSP1,PPARD,SESN1,TNFAIP3,SOD2,SERPINE1,NKX3-1,DUSP4,SULF1,MYC,ANXA1,DDIT4,DUSP5,PTPRE,ADM,HIPK3,SERPING1,RELA,CARD16,TNFRSF1A,LPCAT3,KLRD1,YBX3,GPRC5A,IRAK3,SPRY2,ING1,MMP14,NFKBIA,DACT1,HIF1A,THBS1,SEMA4B,MEFV,SOCS1,PER1,MAP2K3,CCL2,STAT3,DUSP3,SEC14L1,SOCS3,METRNL,PTPN2,FSTL3,ICAM1,JAK3,SPRED3,PLAUR,BCL3,C5AR2,BMP2,THBD,BCL2L1,SNAI1,PTPN1,PTTG1IP,XBP1,ATF4,PIM3	79	GO:BP
GO:0009888	tissue development	none	2.45e-18	17.6114	PDPN,EPHA2,GRHL3,SFN,MFSD2A,CYR61,LMO4,CNN3,EFNA1,TAGLN2,F11R,CHI3L1,TGFB2,RHOB,SPRED2,ATOH8,IL1B,ADAMTS9,COL8A1,KLF15,SULT1B1,SPRY1,GDNF,DUSP1,PPARD,PIM1,VEGFA,FAM20C,SERPINE1,SLC39A14,LOXL2,NKX3-1,STC1,DUSP4,SULF1,FABP5,MYC,ANXA1,S1PR3,UGCG,HNRNPH3,SRGN,DUSP5,ADAM8,ZBTB16,TNFRSF1A,EMP1,VDR,ITGA5,BTG1,SPRY2,MMP14,DACT1,HIF1A,ZFP36L1,ALDH1A2,SMAD3,SEMA4B,TMEM132E,ITGB3,FAM20A,SECTM1,ICAM1,SPRED3,ZFP36,BMP2,SNAI1,CEBPB,RUNX1,SIK1,XBP1,LIF,MAFF,ATF4,PGK1,FLNA	76	GO:BP
GO:0043412	macromolecule modification	none	3.38e-18	17.4705	MAN1C1,SFN,MAP3K6,SPOCD1,P3H1,PLK3,GADD45A,CYR61,NGF,S100A9,S100A8,EFNA1,GLUL,RGS2,CHI3L1,TGFB2,SPDYA,SPRED2,IL1B,NFE2L2,STK17B,SLC11A1,EDEM1,RAF1,KLF15,TFRC,RNF4,IL15,DUSP1,GFPT2,RNF144B,IP6K3,CDKN1A,PIM1,VEGFA,BAG2,TRAF3IP2,SGK1,TNFAIP3,SNX9,WTAP,FAM20C,TPST1,TNFRSF10B,LOXL2,NKX3-1,RNF122,RIPK2,CDKN2B,B4GALT1,ANXA1,UGCG,MAP3K8,ANAPC16,FAS,DUSP5,GRK5,PTPRE,HIPK3,CLCF1,NNMT,CCND2,TNFRSF1A,EMG1,GPRC5A,TMTC1,ITGA5,CDK2,IRAK3,SPRY2,STK24,ANG,ERO1A,HIF1A,FOS,CCNK,HSP90AA1,THBS1,PTPN9,NTRK3,FANCI,FES,MEFV,SOCS1,NOD2,MAP2K3,SSH2,CCL2,FKBP10,DUSP3,ITGB3,PPM1D,FAM20A,SPHK1,JMJD6,SOCS3,PTPN2,UHRF1,JAK3,SERTAD1,PLAUR,C5AR1,BMP2,B4GALT5,PTPN1,CASS4,SIK1,PTTG1IP,XBP1,LIF,OSM,LIMK2,PIM3,RPGR,PIM2,FLNA	116	GO:BP
GO:0040011	locomotion	none	3.6e-18	17.4436	PDPN,EPHA2,GADD45A,CYR61,LMO4,F3,S100A9,S100A8,GLUL,TGFB2,RHOB,ATOH8,IL1B,CXCR4,RAF1,ADAMTS9,HMGB2,SAP30,MCTP1,DUSP1,TREM1,VEGFA,SGK1,SOD2,SERPINE1,TCAF2,STC1,SULF1,ANXA1,NR4A3,CH25H,ADAM8,IFITM1,LYVE1,FOSL1,SPRY2,STK24,ING1,RNASE2,MMP14,HIF1A,NUMB,THBS1,NTRK3,SEMA4B,FES,MAP2K3,CCL2,STAT3,DUSP3,ITGB3,SPHK1,PTPN2,ICAM1,ADGRE2,PLAUR,C5AR1,C5AR2,FPR1,BMP2,SNAI1,CASS4,YTHDF1,XBP1,TIMP1,PLP2,FLNA	67	GO:BP
GO:0016043	cellular component organization	none	4.12e-18	17.3855	PHF13,TNFRSF1B,PDPN,EPHA2,ASAP3,GRHL3,SFN,WASF2,MFSD2A,P3H1,PLK3,NRDC,GBP1,GBP2,CNN3,NGF,ADAMTSL4,MCL1,S100A9,S100A8,EFNA1,TAGLN2,F11R,BTG2,CR1,TGFB2,CAPN2,PXDN,RHOB,SPDYA,STON1,HK2,BCL2L11,IL1B,CXCR4,HSPD1,FZD5,MREG,SLC11A1,COL4A4,COL4A3,RAF1,TMEM43,RFTN1,CISH,POC1A,ADAMTS9,COL8A1,PLSCR1,BCL6,IL1RAP,TFRC,RNF4,TBC1D14,ADAMTS3,ALPK1,SEC24D,JADE1,IL15,HMGB2,TRIO,GOLPH3,GDNF,MCTP1,CAST,LMNB1,TGFBI,ARHGAP26,DUSP1,UIMC1,COL23A1,DTNBP1,CDKN1A,VEGFA,SGK1,TNFAIP3,STX11,SNX9,SOD2,MYO1G,SERPINE1,LOXL2,SULF1,RIPK2,GEM,MATN2,MYC,PLIN2,ANXA1,PCSK5,TMOD1,UGCG,DDX21,SRGN,FAS,CH25H,MYOF,BAG3,ADAM8,NLRP6,PATL1,CHORDC1,CASP4,CRYAB,ADAMTS15,TNFRSF1A,LPCAT3,EMP1,CDK2,PTGES3,IRAK3,BTG1,SOCS2,CLIP1,SPRY2,STK24,RAB20,ING1,ANG,MMP14,BAZ1A,DACT1,ACTN1,SERPINA5,YY1,HSP90AA1,THBS1,RAB27A,MYZAP,ALDH1A2,ANXA2,SMAD3,PTPN9,NTRK3,SEMA4B,FES,MEFV,NOD2,MLKL,TLCD2,PER1,SHMT1,IFT20,RAB34,SSH2,CCL2,DUSP3,ITGB3,CALCOCO2,VMP1,PPM1D,WIPI1,KIF19,SPHK1,JMJD6,TUBB6,PSTPIP2,UHRF1,TRIP10,DNAJB1,PLEKHG2,SERTAD1,SERTAD3,PLAUR,NECTIN2,C5AR1,ZNF274,BMP2,BCL2L1,B4GALT5,SNAI1,PTPN1,YTHDF1,RUNX1,XBP1,MTFP1,LIMK2,ARFGAP3,SRPX,RPGR,SMC1A,ATP11C,FLNA	183	GO:BP
GO:0071840	cellular component organization or biogenesis	none	4.43e-18	17.3536	PHF13,TNFRSF1B,PDPN,EPHA2,ASAP3,GRHL3,SFN,WASF2,MFSD2A,P3H1,PLK3,NRDC,GBP1,GBP2,CNN3,NGF,ADAMTSL4,MCL1,S100A9,S100A8,EFNA1,TAGLN2,F11R,GLUL,BTG2,CR1,TGFB2,CAPN2,PXDN,RHOB,SPDYA,STON1,HK2,BCL2L11,IL1B,CXCR4,HSPD1,NOP58,FZD5,MREG,SLC11A1,COL4A4,COL4A3,RAF1,TMEM43,RFTN1,CISH,POC1A,ADAMTS9,COL8A1,PLSCR1,BCL6,IL1RAP,TFRC,RNF4,TBC1D14,ADAMTS3,ALPK1,SEC24D,JADE1,IL15,HMGB2,TRIO,GOLPH3,GDNF,MCTP1,CAST,LMNB1,TGFBI,ARHGAP26,DUSP1,UIMC1,COL23A1,DTNBP1,CDKN1A,VEGFA,SGK1,TNFAIP3,STX11,SNX9,SOD2,MYO1G,SERPINE1,LOXL2,SULF1,RIPK2,GEM,MATN2,MYC,PLIN2,ANXA1,PCSK5,TMOD1,UGCG,DDX21,SRGN,FAS,CH25H,MYOF,BAG3,ADAM8,NLRP6,PATL1,CHORDC1,CASP4,CRYAB,ADAMTS15,TNFRSF1A,EMG1,LPCAT3,EMP1,CDK2,PTGES3,IRAK3,BTG1,SOCS2,CLIP1,SPRY2,STK24,RAB20,ING1,ANG,MMP14,BAZ1A,DACT1,ACTN1,SERPINA5,YY1,HSP90AA1,THBS1,RAB27A,MYZAP,ALDH1A2,ANXA2,SMAD3,PTPN9,NTRK3,SEMA4B,FES,MEFV,HEATR3,NOD2,MLKL,TLCD2,PER1,SHMT1,IFT20,RAB34,SSH2,CCL2,DUSP3,ITGB3,CALCOCO2,VMP1,PPM1D,WIPI1,KIF19,SPHK1,JMJD6,TUBB6,PSTPIP2,UHRF1,TRIP10,DNAJB1,PLEKHG2,SERTAD1,SERTAD3,PLAUR,NECTIN2,C5AR1,ZNF274,BMP2,BCL2L1,B4GALT5,SNAI1,PTPN1,YTHDF1,RUNX1,XBP1,MTFP1,LIMK2,ARFGAP3,SRPX,RPGR,SMC1A,ATP11C,FLNA	187	GO:BP
GO:0010647	positive regulation of cell communication	none	4.44e-18	17.3524	PUM1,GADD45A,CYR61,GBP2,F3,NGF,MCL1,S100A9,S100A8,SHC1,F11R,CHI3L1,G0S2,ATF3,TGFB2,SPRED2,BCL2L11,IL1B,CXCR4,RAF1,ARHGEF3,TFRC,ADAMTS3,ALPK1,GOLPH3,DTNBP1,PIM1,VEGFA,TRAF3IP2,TNFAIP3,NOD1,SLC39A14,TNFRSF10B,NKX3-1,SULF1,RIPK2,MYC,CDKN2B,RASGEF1A,DDX21,FAS,ADAM8,NLRP6,RELA,CASP4,CARD16,TNFRSF1A,VDR,ITGA5,SLC15A4,TSC22D1,SPRY2,IRS2,DACT1,HIF1A,THBS1,NTRK3,TNFRSF12A,NOD2,SLC2A4,RAB34,CCL2,STAT3,ITGB3,SPHK1,SECTM1,GADD45B,ICAM1,PLAUR,NECTIN2,C5AR1,BMP2,PTPN1,CASS4,YTHDF1,XBP1,LIF,OSM,ARHGAP8,PIM2,FLNA	81	GO:BP
GO:0051241	negative regulation of multicellular organismal process	none	7e-18	17.155	NRDC,GADD45A,GBP1,SHC1,EFNA1,RGS2,CR1,TGFB2,SPRED2,IL18R1,IL1B,SLC11A1,COL4A3,ADAMTS9,SPRY1,IL15,SAP30,IRF1,TNFAIP3,SERPINE1,LOXL2,NKX3-1,STC1,SULF1,TNFRSF11B,MYC,ANXA1,SRGN,ADM,RELA,CARD16,IRAK3,TSC22D1,SPRY2,ING1,ARG2,YY1,THBS1,SEMA4B,CHSY1,MEFV,SOCS1,DUSP3,PTPN2,FSTL3,JAK3,HAMP,SPRED3,ZFP36,PLAUR,BCL3,RELB,C5AR2,BMP2,THBD,CEBPB,RUNX1,ATF4,TIMP1,PGK1	60	GO:BP
GO:0050776	regulation of immune response	Immune System	8.35e-18	17.0783	TNFRSF1B,THEMIS2,PUM1,GBP1,GBP2,CD55,CR1,TGFB2,EIF2B4,IL1R1,IL18R1,IL1B,NFE2L2,HSPD1,FZD5,SLC11A1,RFTN1,NFKBIZ,PLSCR1,BCL6,TFRC,ALPK1,IL15,IRF1,TNFAIP3,NOD1,MYO1G,POLR3D,RIPK2,ANXA1,NR4A3,ADAM8,NLRP6,SERPING1,RELA,CLCF1,CLEC4E,KLRD1,IRAK3,SLC15A4,NFKBIA,HSP90AA1,MEFV,NOD2,DUSP3,SEC14L1,PTPN2,JUNB,JAK3,NFKBID,NECTIN2,C5AR1,C5AR2,FPR1,FCAR,PTPN1,XBP1	57	GO:BP
GO:0045893	positive regulation of DNA-templated transcription	RNA Homeostasis	1.17e-17	16.9329	GRHL3,JUN,CYR61,SHC1,IER5,ATF3,TGFB2,FOSL2,ATOH8,IL1B,NFE2L2,FZD5,SLC11A1,CSRNP1,KLF15,PLSCR1,RNF4,PLAC8,HMGB2,GDNF,ELL2,IRF1,HIVEP1,E2F3,PPARD,VEGFA,DNAJC2,NAMPT,NKX3-1,ZNF395,RIPK2,MYC,GLIS3,NFIL3,NR4A3,KLF6,DDX21,NFKB2,RELA,FOSL1,ZBTB16,TNFRSF1A,VDR,ATF1,ING1,NFKBIA,HIF1A,FOS,CCNK,YY1,ANXA2,SMAD3,NOD2,PER1,MAP2K3,STAT3,NUP85,JMJD6,FSTL3,SBNO2,UHRF1,JUNB,SERTAD3,BCL3,RELB,BMP2,PHF20,SNAI1,CEBPB,RUNX1,ETS2,XBP1,LIF,OSM,MAFF,ATF4,PIM2	77	GO:BP
GO:0051234	establishment of localization	none	1.3e-17	16.8861	TNFRSF1B,MFSD2A,P3H1,PLK3,SLC44A3,SLC50A1,F11R,SLC19A2,KCNT2,CR1,TGFB2,RHOB,STON1,HK2,IL1B,STEAP3,HSPD1,FZD5,MREG,SLC11A1,KCNE4,ARL4C,EDEM1,SLC6A6,RFTN1,SLMAP,ATP1B3,PLSCR1,TFRC,TBC1D14,HADH,SEC24D,IL15,EDNRA,ACSL1,GOLPH3,GDNF,MCTP1,LMNB1,DTNBP1,E2F3,TAP2,PPARD,PIM1,XPO5,VEGFA,SLC16A10,SGK1,STX11,SNX9,SYTL3,MYO1G,SERPINE1,TCAF2,SLC7A2,SLC39A14,SLC25A37,NKX3-1,STC1,FABP5,GEM,DENND3,ANXA1,PCSK5,NR4A3,UGCG,MYOF,BAG3,ADAM8,ADM,PANX1,CRYAB,CACNA2D4,TNFRSF1A,LPCAT3,SLC2A3,VDR,KCNMB4,SLC15A4,IRS2,RAB20,ANG,NFKBIA,ERO1A,HIF1A,ZFP36L1,BDKRB2,HSP90AA1,THBS1,RAB27A,AQP9,ANXA2,SMAD3,FES,HEATR3,SLC7A6,SLC2A4,PER1,IFT20,RAB34,CCL2,STAT3,ITGB3,ABCC3,VMP1,WIPI1,NUP85,SLC25A19,SPHK1,JMJD6,SEC14L1,SLC16A3,MIDN,CD209,ADGRE2,ARRDC2,HAMP,ZFP36,BCL3,NECTIN2,BMP2,CD93,BCL2L1,JPH2,CEBPB,PTPN1,KCNE1,SIK1,PTTG1IP,XBP1,LIF,OSM,TBC1D10A,LIMK2,APOL2,APOL1,ARFGAP3,ARHGAP8,PIM3,SRPX,RPGR,PLP2,ATP11C,FLNA	144	GO:BP
GO:1902680	positive regulation of RNA biosynthetic process	RNA Homeostasis	1.4e-17	16.8535	GRHL3,JUN,CYR61,SHC1,IER5,ATF3,TGFB2,FOSL2,ATOH8,IL1B,NFE2L2,FZD5,SLC11A1,CSRNP1,KLF15,PLSCR1,RNF4,PLAC8,HMGB2,GDNF,ELL2,IRF1,HIVEP1,E2F3,PPARD,VEGFA,DNAJC2,NAMPT,NKX3-1,ZNF395,RIPK2,MYC,GLIS3,NFIL3,NR4A3,KLF6,DDX21,NFKB2,RELA,FOSL1,ZBTB16,TNFRSF1A,VDR,ATF1,ING1,NFKBIA,HIF1A,FOS,CCNK,YY1,ANXA2,SMAD3,NOD2,PER1,MAP2K3,STAT3,NUP85,JMJD6,FSTL3,SBNO2,UHRF1,JUNB,SERTAD3,BCL3,RELB,BMP2,PHF20,SNAI1,CEBPB,RUNX1,ETS2,XBP1,LIF,OSM,MAFF,ATF4,PIM2	77	GO:BP
GO:0042325	regulation of phosphorylation	none	1.88e-17	16.7264	SFN,GADD45A,CYR61,LMO4,NGF,EFNA1,RGS2,CHI3L1,TGFB2,SPDYA,SPRED2,IL1B,SLC11A1,RAF1,TFRC,IL15,DUSP1,CDKN1A,VEGFA,SNX9,TNFRSF10B,NKX3-1,RIPK2,CDKN2B,FAS,HIPK3,CLCF1,CCND2,TNFRSF1A,GPRC5A,ITGA5,PTGES3,IRAK3,SPRY2,IRS2,ANG,CCNK,HSP90AA1,THBS1,NTRK3,SOCS1,MAP2K3,DUSP3,ITGB3,FAM20A,SPHK1,SOCS3,PTPN2,MIDN,SERTAD1,PLAUR,C5AR1,BMP2,PTPN1,CASS4,XBP1,LIF,OSM,LIMK2	59	GO:BP
GO:0098542	defense response to other organism	Immune System	2.91e-17	16.5364	PUM1,GBP1,GBP2,S100A9,S100A8,SHC1,UAP1,CR1,IL1B,NFE2L2,HSPD1,SLC11A1,RAF1,RFTN1,PLSCR1,ALPK1,HMGB2,IRF1,TREM1,TRAF3IP2,TNFAIP3,NOD1,SERPINE1,POLR3D,RIPK2,DDIT4,CH25H,NFKB2,ADAM8,NLRP6,IFITM2,IFITM1,IFITM3,SERPING1,RELA,CASP4,CLEC4E,KLRD1,IRAK3,SLC15A4,ANG,RNASE2,NFKBIA,GCH1,HSP90AA1,ISG20,MEFV,NOD2,MLKL,CCL2,MAP3K14,CALCOCO2,SEC14L1,PTPN2,HAMP,NECTIN2,RELB,FCAR,BCL2L1,CEBPB,PTPN1,IFNAR2,APOL1	63	GO:BP
GO:0030097	hemopoiesis	Immune System	3.15e-17	16.5022	EPHA2,CR1,BATF3,TGFB2,ZFP36L2,IL1RL1,IL1B,NFKBIZ,BCL6,IL15,HMGB2,IRF1,VEGFA,PRDM1,TNFRSF11B,MYC,CDKN2B,ANXA1,NFIL3,KLF6,ADAM8,CLCF1,ZBTB16,ETV6,TSC22D1,PNP,MMP14,HIF1A,ZFP36L1,ACTN1,ANXA2,FES,SOCS1,HEATR3,STAT3,SOCS3,PTPN2,FSTL3,SBNO2,JUNB,JAK3,NFKBID,ZFP36,RELB,BMP2,CEBPB,RUNX1,XBP1,LIF,OSM,ATF4,FLNA	52	GO:BP
GO:0042592	homeostatic process	none	3.36e-17	16.4735	MFSD2A,NRDC,MCL1,S100A9,S100A8,F11R,G0S2,HK2,IL18R1,IL1B,CXCR4,NFE2L2,SLC11A1,ATP1B3,TFRC,PLAC8,HADH,IL15,EDNRA,HMGB2,ACSL1,STC2,PPARD,VEGFA,TNFAIP3,SOD2,PDK4,SLC39A14,STC1,FABP5,MYC,ANXA1,NR4A3,FAS,BAG3,ADAM8,LPCAT3,SLC15A4,IRS2,RAB20,ANG,ABHD4,ERO1A,HIF1A,ZFP36L1,SERPINA3,IL4R,HEATR3,NOD2,MT2A,MT1E,MT1M,MT1A,MT1X,TLCD2,SLC2A4,CCL2,STAT3,ITGB3,FAM20A,METRNL,PTPN2,ANGPTL4,JAK3,HAMP,ZFP36,FCAR,JPH2,CEBPB,XBP1,ATF4,PIM3,TSC22D3,FLNA	74	GO:BP
GO:0051094	positive regulation of developmental process	none	3.36e-17	16.4731	TNFRSF1B,PDPN,SFN,NRDC,CYR61,F3,NGF,F11R,CHI3L1,CR1,TGFB2,RHOB,HK2,ATOH8,IL1B,CXCR4,SLC6A6,NFKBIZ,BCL6,IL1RAP,TFRC,HMGB2,SAP30,GDNF,PPARD,PIM1,VEGFA,SOD2,SERPINE1,LOXL2,MYC,ANXA1,ADAM12,ADAM8,IFITM1,CLCF1,ZBTB16,TNFRSF1A,VDR,ITGA5,BTG1,ING1,PNP,MMP14,HIF1A,ZFP36L1,NUMB,THBS1,SMAD3,FES,SOCS1,STAT3,SPHK1,METRNL,ANGPTL4,NFKBID,ZFP36,BMP2,B4GALT5,SNAI1,CEBPB,RUNX1,XBP1,LIF	64	GO:BP
GO:0006366	transcription by RNA polymerase II	RNA Homeostasis	4.57e-17	16.3404	ZNF436,GRHL3,PLK3,JUN,GADD45A,CYR61,EFNA1,IER5,ATF3,BATF3,FOSL2,ATOH8,ARID5A,NFE2L2,FZD5,SLC11A1,BHLHE40,CSRNP1,KLF15,PLSCR1,BCL6,RNF4,PLAC8,JADE1,HMGB2,SAP30,GDNF,ELL2,IRF1,HIVEP1,E2F3,PPARD,TEAD3,VEGFA,PRDM1,SOD2,ZNF394,NAMPT,HBP1,INTS10,LOXL2,NKX3-1,ZNF395,CEBPD,RIPK2,MYC,GLIS3,KLF9,NFIL3,ZNF367,NR4A3,KLF6,CREM,DDX21,NFKB2,MXI1,RELA,FOSL1,ZBTB16,TNFRSF1A,ETV6,VDR,ATF1,TSC22D1,ING1,BAZ1A,NFKBIA,DACT1,HIF1A,FOS,CCNK,YY1,ANXA2,SMAD3,NOD2,PER1,FOXO3B,STAT3,PPM1D,JMJD6,TGIF1,ZBTB7C,FSTL3,SBNO2,UHRF1,ZNF558,ZNF317,JUNB,DNAJB1,HAMP,ZFP36,BCL3,RELB,C5AR1,ZNF274,BMP2,PHF20,SNAI1,CEBPB,ZNF217,RUNX1,ETS2,ZBTB21,XBP1,LIF,OSM,MAFF,ATF4	108	GO:BP
GO:0006357	regulation of transcription by RNA polymerase II	RNA Homeostasis	5.98e-17	16.2232	ZNF436,GRHL3,PLK3,JUN,GADD45A,CYR61,EFNA1,IER5,ATF3,BATF3,FOSL2,ATOH8,ARID5A,NFE2L2,FZD5,SLC11A1,BHLHE40,CSRNP1,KLF15,PLSCR1,BCL6,RNF4,PLAC8,JADE1,HMGB2,SAP30,GDNF,ELL2,IRF1,HIVEP1,E2F3,PPARD,TEAD3,VEGFA,PRDM1,SOD2,ZNF394,NAMPT,HBP1,LOXL2,NKX3-1,ZNF395,CEBPD,RIPK2,MYC,GLIS3,KLF9,NFIL3,ZNF367,NR4A3,KLF6,CREM,DDX21,NFKB2,MXI1,RELA,FOSL1,ZBTB16,TNFRSF1A,ETV6,VDR,ATF1,ING1,BAZ1A,NFKBIA,DACT1,HIF1A,FOS,CCNK,YY1,ANXA2,SMAD3,NOD2,PER1,FOXO3B,STAT3,PPM1D,JMJD6,TGIF1,ZBTB7C,FSTL3,SBNO2,UHRF1,ZNF558,ZNF317,JUNB,DNAJB1,HAMP,ZFP36,BCL3,RELB,ZNF274,BMP2,PHF20,SNAI1,CEBPB,ZNF217,RUNX1,ETS2,ZBTB21,XBP1,LIF,OSM,MAFF,ATF4	105	GO:BP
GO:0016477	cell migration	none	6.31e-17	16.2001	PDPN,EPHA2,ASAP3,GADD45A,CYR61,LMO4,F3,S100A9,S100A8,S100A2,EFNA1,F11R,GLUL,TGFB2,RHOB,ATOH8,IL1B,CXCR4,ADAMTS9,HMGB2,SAP30,GOLPH3,GDNF,MCTP1,DUSP1,TREM1,VEGFA,SGK1,TNFAIP3,SOD2,MYO1G,SERPINE1,TCAF2,LOXL2,STC1,SULF1,ANXA1,NR4A3,RASGEF1A,DDIT4,CH25H,NANOS1,ADAM8,IFITM1,LYVE1,ITGA5,BTG1,SPRY2,STK24,ING1,ANG,MMP14,HIF1A,NUMB,THBS1,NTRK3,SEMA4B,MAP2K3,CCL2,STAT3,DUSP3,ITGB3,SPHK1,ICAM1,ADGRE2,C5AR2,BMP2,SNAI1,CASS4,XBP1,TIMP1,FLNA	72	GO:BP
GO:0035295	tube development	none	8.01e-17	16.0965	PDPN,EPHA2,GRHL3,LMO4,F3,SHC1,GLUL,CHI3L1,TGFB2,PXDN,RHOB,HK2,ATOH8,IL1B,COL4A3,ADAMTS9,GDNF,TGFBI,VEGFA,TNFAIP3,SERPINE1,LOXL2,NKX3-1,SULF1,MYC,ANXA1,PCSK5,ADAM12,ADAM8,ADM,RELA,ITGA5,BTG1,SPRY2,ANG,DACT1,HIF1A,THBS1,ALDH1A2,ANXA2,CCL2,ITGB3,SPHK1,JMJD6,ANGPTL4,BMP2,RUNX1,XBP1,LIF,SAT1,PGK1	51	GO:BP
GO:0019220	regulation of phosphate metabolic process	none	8.33e-17	16.0791	SFN,MFSD2A,GADD45A,CYR61,LMO4,NGF,EFNA1,RGS2,CHI3L1,TGFB2,SPDYA,SPRED2,IL1B,PDK1,SLC11A1,RAF1,TFRC,IL15,DUSP1,CDKN1A,VEGFA,SNX9,PDK4,TNFRSF10B,NKX3-1,RIPK2,CDKN2B,FAS,HIPK3,CLCF1,CCND2,TNFRSF1A,GPRC5A,ITGA5,PTGES3,IRAK3,SPRY2,IRS2,ANG,HIF1A,CCNK,HSP90AA1,THBS1,NTRK3,SOCS1,MAP2K3,DUSP3,ITGB3,FAM20A,SPHK1,SOCS3,PTPN2,MIDN,SERTAD1,PLAUR,C5AR1,BMP2,PTPN1,CASS4,XBP1,LIF,OSM,LIMK2	63	GO:BP
GO:0051174	regulation of phosphorus metabolic process	none	8.8e-17	16.0554	SFN,MFSD2A,GADD45A,CYR61,LMO4,NGF,EFNA1,RGS2,CHI3L1,TGFB2,SPDYA,SPRED2,IL1B,PDK1,SLC11A1,RAF1,TFRC,IL15,DUSP1,CDKN1A,VEGFA,SNX9,PDK4,TNFRSF10B,NKX3-1,RIPK2,CDKN2B,FAS,HIPK3,CLCF1,CCND2,TNFRSF1A,GPRC5A,ITGA5,PTGES3,IRAK3,SPRY2,IRS2,ANG,HIF1A,CCNK,HSP90AA1,THBS1,NTRK3,SOCS1,MAP2K3,DUSP3,ITGB3,FAM20A,SPHK1,SOCS3,PTPN2,MIDN,SERTAD1,PLAUR,C5AR1,BMP2,PTPN1,CASS4,XBP1,LIF,OSM,LIMK2	63	GO:BP
GO:0002694	regulation of leukocyte activation	Immune System	1.03e-16	15.9863	TNFRSF1B,THEMIS2,CD55,CR1,ZFP36L2,IL1B,HSPD1,NFKBIZ,PLSCR1,BCL6,TFRC,IL15,IRF1,PRDM1,TNFAIP3,ANXA1,NR4A3,MAP3K8,ADAM8,CLCF1,KLRD1,SLC15A4,HSPH1,IRS2,PNP,MMP14,ZFP36L1,THBS1,SOCS1,NOD2,CCL2,DUSP3,SPHK1,PTPN2,CD209,JUNB,JAK3,NFKBID,NECTIN2,CEBPB,RUNX1,XBP1	42	GO:BP
GO:0050778	positive regulation of immune response	Immune System	2.04e-16	15.6913	THEMIS2,PUM1,GBP1,GBP2,CD55,CR1,TGFB2,EIF2B4,IL1R1,IL18R1,IL1B,HSPD1,FZD5,SLC11A1,RFTN1,NFKBIZ,PLSCR1,TFRC,ALPK1,IL15,IRF1,TNFAIP3,NOD1,MYO1G,POLR3D,RIPK2,ANXA1,NR4A3,ADAM8,NLRP6,SERPING1,RELA,CLCF1,CLEC4E,KLRD1,IRAK3,SLC15A4,NFKBIA,HSP90AA1,MEFV,NOD2,DUSP3,SEC14L1,PTPN2,NFKBID,NECTIN2,C5AR1,C5AR2,FPR1,XBP1	50	GO:BP
GO:0031347	regulation of defense response	Immune System	2.13e-16	15.6719	TNFRSF1B,PUM1,GBP2,S100A9,S100A8,CR1,IL1R1,IL1B,NFE2L2,HSPD1,RFTN1,NFKBIZ,PLSCR1,BCL6,ALPK1,IL15,OSMR,IRF1,PPARD,TRAF3IP2,TNFAIP3,NOD1,SERPINE1,POLR3D,RIPK2,ANXA1,ADAM8,NLRP6,SERPING1,RELA,CASP4,CARD16,TNFRSF1A,LPCAT3,CLEC4E,KLRD1,IRAK3,SLC15A4,NFKBIA,HSP90AA1,MEFV,NOD2,STAT3,SPHK1,SEC14L1,METRNL,PTPN2,SBNO2,NECTIN2,PTPN1,OSM	51	GO:BP
GO:0010628	positive regulation of gene expression	none	3.53e-16	15.4518	F3,NGF,UAP1,CHI3L1,CD55,IL1R1,IL18R1,IL1B,NFE2L2,HSPD1,FZD5,SLC11A1,RFTN1,PLSCR1,TFRC,LARP1B,IL15,GDNF,IRF1,DTNBP1,VEGFA,BAG2,NOD1,SERPINE1,HILPDA,POLR3D,NKX3-1,SULF1,RIPK2,MYC,PVT1,ANXA1,NR4A3,ADAM8,RELA,CLCF1,PANX1,YBX3,VDR,TSC22D1,SPRY2,PNP,HIF1A,HSP90AA1,THBS1,RAB27A,ANXA2,SMAD3,NTRK3,MEFV,NOD2,STAT3,SPHK1,ZFP36,BCL3,BMP2,CEBPB,YTHDF1,RUNX1,XBP1,OSM,ATF4	62	GO:BP
GO:0035239	tube morphogenesis	none	3.76e-16	15.4249	EPHA2,GRHL3,LMO4,F3,SHC1,GLUL,CHI3L1,TGFB2,PXDN,RHOB,HK2,ATOH8,IL1B,COL4A3,ADAMTS9,GDNF,TGFBI,VEGFA,TNFAIP3,SERPINE1,LOXL2,NKX3-1,SULF1,MYC,ANXA1,ADAM12,ADAM8,ADM,RELA,ITGA5,BTG1,SPRY2,ANG,DACT1,HIF1A,THBS1,ANXA2,CCL2,ITGB3,SPHK1,JMJD6,ANGPTL4,BMP2,RUNX1,XBP1,SAT1,PGK1	47	GO:BP
GO:1901701	cellular response to oxygen-containing compound	none	3.94e-16	15.4045	TNFRSF1B,JUN,GBP2,SHC1,CD55,CAPN2,RHOB,IL1B,NFE2L2,SOD3,HMGB2,GOLPH3,DTNBP1,PIM1,SESN1,TNFAIP3,SOD2,NOD1,PDK4,SERPINE1,SLC39A14,RIPK2,KLF9,ANXA1,NR4A3,CASP7,PTPRE,RELA,CASP4,CARD16,VDR,CDK2,IRAK3,SOCS2,IRS2,GCH1,ZFP36L1,FOS,AQP9,FES,SOCS1,NOD2,SLC2A4,SHMT1,CCL2,STAT3,PTPN2,SBNO2,ICAM1,JAK3,ZFP36,FCAR,PTPN1,KCNE1,XBP1,PIM3,FLNA	57	GO:BP
GO:0045944	positive regulation of transcription by RNA polymerase II	RNA Homeostasis	4.85e-16	15.3143	GRHL3,JUN,CYR61,IER5,ATF3,FOSL2,ATOH8,NFE2L2,FZD5,SLC11A1,CSRNP1,KLF15,PLSCR1,RNF4,PLAC8,HMGB2,GDNF,ELL2,IRF1,HIVEP1,E2F3,PPARD,VEGFA,NAMPT,NKX3-1,ZNF395,RIPK2,MYC,GLIS3,NR4A3,KLF6,DDX21,NFKB2,RELA,TNFRSF1A,VDR,ATF1,NFKBIA,HIF1A,FOS,CCNK,YY1,ANXA2,SMAD3,NOD2,PER1,STAT3,JMJD6,FSTL3,SBNO2,UHRF1,JUNB,BCL3,RELB,BMP2,CEBPB,RUNX1,ETS2,XBP1,LIF,OSM,MAFF,ATF4	63	GO:BP
GO:0001932	regulation of protein phosphorylation	Proteostasis	5.52e-16	15.2582	SFN,GADD45A,CYR61,NGF,EFNA1,RGS2,CHI3L1,TGFB2,SPDYA,SPRED2,IL1B,SLC11A1,RAF1,TFRC,IL15,DUSP1,CDKN1A,VEGFA,SNX9,TNFRSF10B,NKX3-1,RIPK2,CDKN2B,FAS,HIPK3,CLCF1,CCND2,TNFRSF1A,GPRC5A,ITGA5,IRAK3,SPRY2,ANG,CCNK,HSP90AA1,THBS1,NTRK3,SOCS1,MAP2K3,DUSP3,ITGB3,FAM20A,SPHK1,SOCS3,PTPN2,SERTAD1,PLAUR,C5AR1,BMP2,PTPN1,CASS4,XBP1,LIF,OSM,LIMK2	55	GO:BP
GO:0007167	enzyme-linked receptor protein signaling pathway	Proteostasis	7.32e-16	15.1352	EPHA2,JUN,CYR61,F3,NGF,SHC1,EFNA1,TGFB2,SPRED2,ATOH8,IL1B,ADAMTS3,SPRY1,SAP30,TRIO,HIVEP1,VEGFA,PDK4,SLC39A14,NKX3-1,SULF1,CDKN2B,NR4A3,DDIT4,PTPRE,RELA,GPRC5A,ITGA5,SOCS2,TSC22D1,SPRY2,IRS2,ING1,HIF1A,FOS,BDKRB2,THBS1,SMAD3,NTRK3,SOCS1,SLC2A4,IFT20,STAT3,DUSP3,ITGB3,CD7,PTPN2,FSTL3,JAK3,SPRED3,PLAUR,BMP2,PTPN1,CASS4,XBP1,LIF	56	GO:BP
GO:0009056	catabolic process	none	9.49e-16	15.0227	TNFRSF1B,ECE1,PUM1,MFSD2A,PLK3,NRDC,CHI3L2,MCL1,S100A9,S100A8,EFNA1,GLUL,CHI3L1,BTG2,CAPN2,PXDN,ZFP36L2,HK2,RNF149,IL1B,NFE2L2,FZD5,SLC11A1,EDEM1,TIPARP,RNF4,TBC1D14,SULT1B1,ADAMTS3,HADH,GDNF,CNOT8,RNF144B,PPARD,BAG2,PNRC1,SESN1,TNFAIP3,SNX9,PGAM2,MGAM,PPP1R3B,RNF122,PVT1,DENND3,NRBF2,ANAPC16,ENTPD7,CASP7,NANOS1,BAG3,ADAM8,UBQLNL,LDHA,PATL1,YBX3,CDK2,IRAK3,NUDT4,DRAM1,HPD,IRS2,PNP,ANG,RNASE2,MMP14,DACT1,HIF1A,ARG2,ZFP36L1,HSP90AA1,ANXA2,ISG20,MEFV,NOD2,HP,SHMT1,IFT20,STAT3,CALCOCO2,VMP1,WIPI1,SPHK1,SLC16A3,MIDN,UHRF1,ZFP36,BCL2L1,PTPN1,YTHDF1,GGT5,XBP1,RPGR,MAOA,TIMP1,PIM2,PGK1,FLNA	98	GO:BP
GO:0032879	regulation of localization	none	9.61e-16	15.0171	TNFRSF1B,EPHA2,P3H1,PLK3,GBP1,GLUL,TGFB2,STON1,IL1B,FZD5,TMBIM1,SLC11A1,EDEM1,SLMAP,ATP1B3,PLSCR1,TFRC,RNF4,HADH,IL15,EDNRA,ACSL1,GOLPH3,GDNF,MCTP1,DTNBP1,PPARD,PIM1,VEGFA,SGK1,SERPINE1,HILPDA,TCAF2,NKX3-1,STC1,PLIN2,ANXA1,NR4A3,MYOF,BAG3,ADAM8,CRYAB,TNFRSF1A,LPCAT3,KCNMB4,IRS2,ANG,MMP14,NFKBIA,ERO1A,ZFP36L1,NUMB,HSP90AA1,THBS1,RAB27A,ANXA2,SMAD3,PTPN9,FES,PER1,CCL2,ITGB3,VMP1,SPHK1,PTPN2,MIDN,ADGRE2,HAMP,ZFP36,BMP2,BCL2L1,JPH2,CEBPB,PTPN1,KCNE1,SIK1,XBP1,LIF,OSM,LIMK2,ARHGAP8,PIM3,FLNA	83	GO:BP
GO:0072359	circulatory system development	Circulatory System	1.15e-15	14.9386	TNFRSF1B,PDPN,EPHA2,ECE1,F3,SHC1,EFNA1,GLUL,CHI3L1,TGFB2,PXDN,RHOB,HK2,IL1B,CXCR4,COL4A3,ADAMTS9,SPRY1,TGFBI,CDKN1A,PIM1,VEGFA,TNFAIP3,SOD2,SERPINE1,LOXL2,SULF1,ANXA1,PCSK5,ADAM12,ADAM8,ADM,RELA,TNFRSF1A,ITGA5,BTG1,SPRY2,ANG,HIF1A,THBS1,ANXA2,NTRK3,CCL2,ITGB3,SPHK1,JMJD6,ANGPTL4,BMP2,SNAI1,RUNX1,SIK1,XBP1,SAT1,PGK1	54	GO:BP
GO:0043068	positive regulation of programmed cell death	Apoptosis	1.23e-15	14.9088	TNFRSF1B,JUN,GADD45A,GBP1,GBP2,ADAMTSL4,MCL1,S100A9,S100A8,G0S2,ATF3,TGFB2,RHOB,BCL2L11,STK17B,HSPD1,BCL6,E2F3,SOD2,TNFRSF10B,TNFRSF10C,NKX3-1,RNF122,MYC,ANXA1,FAS,ADAM8,TNFRSF1A,PHLDA1,BTG1,TSC22D1,THBS1,TNFRSF12A,CCL2,GADD45B,FCAR,BMP2,SIK1,XBP1,ATF4	40	GO:BP
GO:0048731	system development	none	1.38e-15	14.8601	TNFRSF1B,PDPN,EPHA2,ECE1,GRHL3,MFSD2A,P3H1,NRDC,LMO4,F3,NGF,S100A9,SHC1,EFNA1,GLUL,CHI3L1,BTG2,TGFB2,PXDN,RHOB,EIF2B4,SPRED2,HK2,IL1B,CXCR4,HSPD1,FZD5,COL4A4,COL4A3,BHLHE40,ADAMTS9,KLF15,IL1RAP,TFRC,SPRY1,HMGB2,TRIO,GDNF,TGFBI,PCDHB15,ARHGAP26,DTNBP1,PPARD,TEAD3,CDKN1A,PIM1,VEGFA,SGK1,TNFAIP3,SOD2,SERPINE1,SLC39A14,LOXL2,NKX3-1,STC1,SULF1,TNFRSF11B,MYC,ANXA1,PCSK5,UGCG,DDIT4,ADAM12,ADAM8,ADM,RELA,CLCF1,ZBTB16,TNFRSF1A,ITGA5,IRAK3,BTG1,SLC15A4,SPRY2,STK24,ANG,MMP14,DACT1,HIF1A,NUMB,THBS1,ALDH1A2,ANXA2,PTPN9,NTRK3,SEMA4B,FES,FGF11,CCL2,TMEM132E,STAT3,ITGB3,NUP85,SPHK1,JMJD6,ANGPTL4,SPRED3,C5AR1,BMP2,B4GALT5,SNAI1,CEBPB,YTHDF1,RUNX1,ETS2,SIK1,XBP1,LIF,ATF4,SAT1,PGK1	111	GO:BP
GO:0007155	cell adhesion	none	1.44e-15	14.8408	PDPN,EPHA2,THEMIS2,GBP1,S100A9,S100A8,EFNA1,MUC1,F11R,CD55,CR1,TGFB2,PXDN,RHOB,IL1B,CXCR4,CYTIP,HSPD1,CHL1,ADAMTS9,NFKBIZ,BCL6,TFRC,IGFBP7,MMRN1,IL15,GOLPH3,IRF1,TGFBI,PCDHB15,DUSP1,VEGFA,SERPINE1,CD72,ANXA1,NR4A3,MAP3K8,ADAM8,LYVE1,RELA,ITGA5,HSPH1,PNP,ACTN1,THBS1,FES,SOCS1,NOD2,CCL2,DUSP3,ITGB3,VMP1,PTPN2,FSTL3,ADGRE1,CD209,ICAM1,ADGRE2,JAK3,NFKBID,PLAUR,NECTIN2,BMP2,CD93,CEBPB,CASS4,RUNX1,XBP1,LIF,FLNA	70	GO:BP
GO:0031399	regulation of protein modification process	Proteostasis	1.52e-15	14.8176	SFN,P3H1,GADD45A,CYR61,NGF,EFNA1,RGS2,CHI3L1,TGFB2,SPDYA,SPRED2,IL1B,SLC11A1,RAF1,KLF15,TFRC,IL15,DUSP1,CDKN1A,VEGFA,BAG2,TNFAIP3,SNX9,TNFRSF10B,NKX3-1,RIPK2,CDKN2B,FAS,HIPK3,CLCF1,NNMT,CCND2,TNFRSF1A,GPRC5A,ITGA5,IRAK3,SPRY2,ANG,HIF1A,CCNK,HSP90AA1,THBS1,NTRK3,FANCI,SOCS1,NOD2,MAP2K3,DUSP3,ITGB3,FAM20A,SPHK1,SOCS3,PTPN2,SERTAD1,PLAUR,C5AR1,BMP2,PTPN1,CASS4,PTTG1IP,XBP1,LIF,OSM,LIMK2	64	GO:BP
GO:0008284	positive regulation of cell population proliferation	none	1.54e-15	14.8136	JUN,CYR61,CDC7,F3,SHC1,CD55,CR1,TGFB2,SPDYA,TBC1D8,IL1B,TFRC,IL15,HMGB2,GDNF,OSMR,CNOT8,CDKN1A,PIM1,VEGFA,NAMPT,HILPDA,NKX3-1,MYC,ANXA1,S1PR3,NR4A3,GRK5,RELA,FOSL1,CLCF1,CCND2,CDK2,TSC22D1,IRS2,PNP,ANG,HIF1A,THBS1,NTRK3,NOD2,ITGB3,SPHK1,CD209,SERTAD1,C5AR1,BMP2,CCDC117,XBP1,LIF,OSM,TIMP1	52	GO:BP
GO:0030155	regulation of cell adhesion	none	2.35e-15	14.6285	PDPN,EPHA2,GBP1,EFNA1,MUC1,F11R,CD55,CR1,TGFB2,IL1B,CXCR4,CYTIP,HSPD1,NFKBIZ,BCL6,TFRC,MMRN1,IL15,IRF1,TGFBI,DUSP1,VEGFA,SERPINE1,ANXA1,NR4A3,MAP3K8,ADAM8,RELA,HSPH1,PNP,THBS1,FES,SOCS1,NOD2,CCL2,DUSP3,PTPN2,FSTL3,CD209,JAK3,NFKBID,PLAUR,BMP2,CEBPB,CASS4,RUNX1,XBP1,LIF,FLNA	49	GO:BP
GO:0048870	cell motility	none	3.28e-15	14.4843	PDPN,EPHA2,ASAP3,GADD45A,CYR61,LMO4,F3,S100A9,S100A8,S100A2,EFNA1,F11R,GLUL,TGFB2,RHOB,ATOH8,IL1B,CXCR4,RAF1,ADAMTS9,HMGB2,SAP30,GOLPH3,GDNF,MCTP1,DUSP1,TREM1,VEGFA,SGK1,TNFAIP3,SOD2,MYO1G,SERPINE1,TCAF2,LOXL2,STC1,SULF1,ANXA1,NR4A3,RASGEF1A,DDIT4,CH25H,NANOS1,ADAM8,IFITM1,LYVE1,ITGA5,BTG1,SPRY2,STK24,ING1,ANG,MMP14,HIF1A,NUMB,THBS1,NTRK3,SEMA4B,FES,MAP2K3,CCL2,STAT3,DUSP3,ITGB3,SPHK1,ICAM1,ADGRE2,C5AR2,BMP2,SNAI1,CASS4,XBP1,TIMP1,FLNA	74	GO:BP
GO:0043085	positive regulation of catalytic activity	none	4.14e-15	14.383	EPHA2,ASAP3,CYR61,LMO4,F3,S100A9,S100A8,EFNA1,RGS16,RGS1,CHI3L1,CR1,TGFB2,SPDYA,BCL2L11,IL1B,HSPD1,SLC11A1,COL4A3,RAF1,PLSCR1,EDNRA,HMGB2,GDNF,CDKN1A,VEGFA,SNX9,NOD1,TNFRSF10B,NKX3-1,RIPK2,MYC,FAS,CCND2,VDR,PTGES3,ANG,GCH1,HIF1A,HSP90AA1,THBS1,SMAD3,NTRK3,MEFV,MAP2K3,STAT3,ITGB3,UHRF1,C5AR1,BMP2,PTPN1,CASS4,TBC1D10A	53	GO:BP
GO:0045597	positive regulation of cell differentiation	none	5.19e-15	14.2846	TNFRSF1B,PDPN,SFN,NRDC,CYR61,NGF,F11R,CR1,TGFB2,ATOH8,IL1B,CXCR4,SLC6A6,NFKBIZ,BCL6,HMGB2,GDNF,PPARD,PIM1,VEGFA,SOD2,SERPINE1,LOXL2,ANXA1,ADAM8,IFITM1,CLCF1,ZBTB16,VDR,BTG1,PNP,MMP14,HIF1A,ZFP36L1,NUMB,SMAD3,FES,SOCS1,STAT3,METRNL,NFKBID,ZFP36,BMP2,SNAI1,CEBPB,RUNX1,XBP1,LIF	48	GO:BP
GO:0046649	lymphocyte activation	Immune System	8.41e-15	14.0753	TNFRSF1B,THEMIS2,CTPS1,CD55,CR1,ZFP36L2,IL1B,HSPD1,SLC11A1,NFKBIZ,BCL6,TFRC,IL15,IRF1,PRDM1,TNFAIP3,ANXA1,NFIL3,KLF6,MAP3K8,ADAM8,CLCF1,KLRD1,SLC15A4,HSPH1,IRS2,PNP,MMP14,ZFP36L1,SOCS1,NOD2,CCL2,STAT3,DUSP3,SOCS3,CD7,PTPN2,CD209,ICAM1,JUNB,JAK3,NFKBID,RELB,CEBPB,RUNX1,XBP1	46	GO:BP
GO:0043065	positive regulation of apoptotic process	Apoptosis	9.33e-15	14.0301	TNFRSF1B,JUN,GADD45A,ADAMTSL4,MCL1,S100A9,S100A8,G0S2,ATF3,TGFB2,RHOB,BCL2L11,STK17B,HSPD1,BCL6,E2F3,SOD2,TNFRSF10B,TNFRSF10C,NKX3-1,RNF122,MYC,ANXA1,FAS,ADAM8,TNFRSF1A,PHLDA1,BTG1,TSC22D1,THBS1,TNFRSF12A,CCL2,GADD45B,FCAR,BMP2,SIK1,XBP1,ATF4	38	GO:BP
GO:0048468	cell development	none	1.1e-14	13.9601	TNFRSF1B,EPHA2,MFSD2A,P3H1,NRDC,NGF,S100A9,EFNA1,F11R,BTG2,CR1,BATF3,TGFB2,EIF2B4,ZFP36L2,IL1RL1,IL1B,CXCR4,BHLHE40,NFKBIZ,BCL6,SPRY1,IL15,HMGB2,TRIO,GDNF,IRF1,DTNBP1,VEGFA,PRDM1,SGK1,STC1,SULF1,TNFRSF11B,MYC,CDKN2B,ANXA1,S1PR3,NFIL3,TMOD1,UGCG,KLF6,NANOS1,ADAM8,CLCF1,ZBTB16,TNFRSF1A,ETV6,TSC22D1,STK24,PNP,ANG,MMP14,HIF1A,ZFP36L1,ACTN1,NUMB,ANXA2,PTPN9,NTRK3,SEMA4B,FES,SOCS1,HEATR3,TMEM132E,STAT3,SOCS3,PTPN2,FSTL3,SBNO2,ICAM1,JUNB,JAK3,NFKBID,ZFP36,NECTIN2,RELB,C5AR1,BMP2,B4GALT5,CEBPB,YTHDF1,RUNX1,XBP1,LIF,OSM,ATF4,FLNA	88	GO:BP
GO:0001944	vasculature development	Circulatory System	1.34e-14	13.8719	PDPN,EPHA2,F3,SHC1,GLUL,CHI3L1,TGFB2,PXDN,RHOB,HK2,IL1B,CXCR4,COL4A3,ADAMTS9,TGFBI,VEGFA,TNFAIP3,SOD2,SERPINE1,LOXL2,SULF1,ANXA1,ADAM12,ADAM8,ADM,RELA,ITGA5,BTG1,SPRY2,ANG,HIF1A,THBS1,ANXA2,CCL2,ITGB3,SPHK1,JMJD6,ANGPTL4,BMP2,RUNX1,XBP1,SAT1,PGK1	43	GO:BP
GO:0051249	regulation of lymphocyte activation	Immune System	1.63e-14	13.7888	TNFRSF1B,THEMIS2,CD55,CR1,ZFP36L2,IL1B,HSPD1,NFKBIZ,BCL6,TFRC,IL15,IRF1,PRDM1,TNFAIP3,ANXA1,MAP3K8,ADAM8,CLCF1,KLRD1,SLC15A4,HSPH1,IRS2,PNP,MMP14,ZFP36L1,SOCS1,NOD2,CCL2,DUSP3,PTPN2,CD209,JUNB,JAK3,NFKBID,CEBPB,RUNX1,XBP1	37	GO:BP
GO:0001525	angiogenesis	Circulatory System	2.7e-14	13.5693	EPHA2,F3,SHC1,GLUL,CHI3L1,TGFB2,PXDN,RHOB,HK2,IL1B,COL4A3,ADAMTS9,TGFBI,VEGFA,TNFAIP3,SERPINE1,LOXL2,SULF1,ANXA1,ADAM12,ADAM8,RELA,ITGA5,BTG1,SPRY2,ANG,HIF1A,THBS1,ANXA2,CCL2,ITGB3,SPHK1,JMJD6,ANGPTL4,RUNX1,XBP1,SAT1,PGK1	38	GO:BP
GO:0060284	regulation of cell development	none	4.53e-14	13.3436	TNFRSF1B,NRDC,NGF,F11R,CR1,ZFP36L2,IL1B,CXCR4,BHLHE40,NFKBIZ,BCL6,HMGB2,IRF1,VEGFA,PRDM1,TNFRSF11B,MYC,ANXA1,S1PR3,ADAM8,CLCF1,ZBTB16,TNFRSF1A,TSC22D1,PNP,MMP14,HIF1A,ZFP36L1,NUMB,ANXA2,SEMA4B,FES,SOCS1,STAT3,PTPN2,FSTL3,JUNB,JAK3,NFKBID,ZFP36,BMP2,CEBPB,RUNX1,XBP1,LIF	45	GO:BP
GO:0051253	negative regulation of RNA metabolic process	RNA Homeostasis	4.54e-14	13.3427	ZNF436,SRSF4,PHC2,PLK3,JUN,GADD45A,SHC1,EFNA1,MUC1,ATF3,BATF3,ATOH8,ARID5A,SLC11A1,BHLHE40,BCL6,HMGB2,SAP30,GDNF,IRF1,UIMC1,HIVEP1,PPARD,VEGFA,PRDM1,LOXL2,NKX3-1,MYC,GLIS3,NFIL3,NR4A3,CREM,DDX21,MXI1,RELA,CRYAB,ZBTB16,YBX3,ETV6,VDR,ING1,DACT1,HIF1A,YY1,SMAD3,PER1,STAT3,TGIF1,SBNO2,UHRF1,ZNF558,DNAJB1,HAMP,ZFP36,BCL3,ZNF274,BMP2,SNAI1,CEBPB,ZNF217,RUNX1,ETS2,ZBTB21,XBP1,MAFF,ATF4,FLNA	67	GO:BP
GO:0010648	negative regulation of cell communication	none	4.8e-14	13.3189	EPHA2,GBP1,MCL1,MUC1,RGS2,TGFB2,SPRED2,IL1B,NFE2L2,TMBIM1,SPRY1,JADE1,SAP30,GDNF,DUSP1,SESN1,TNFAIP3,SOD2,SERPINE1,NKX3-1,DUSP4,SULF1,MYC,DDIT4,DUSP5,PTPRE,ADM,HIPK3,RELA,CARD16,YBX3,GPRC5A,IRAK3,SPRY2,ING1,MMP14,NFKBIA,DACT1,HIF1A,THBS1,MEFV,SOCS1,PER1,MAP2K3,DUSP3,SEC14L1,SOCS3,PTPN2,FSTL3,MIDN,ICAM1,SPRED3,PLAUR,BCL3,BMP2,BCL2L1,SNAI1,PTPN1,PTTG1IP,XBP1,LIF,OSM,ATF4,PIM3	64	GO:BP
GO:0051128	regulation of cellular component organization	none	5.43e-14	13.2652	TNFRSF1B,PDPN,EPHA2,ASAP3,GRHL3,WASF2,MFSD2A,P3H1,NRDC,GBP2,NGF,S100A9,S100A8,EFNA1,F11R,TGFB2,CAPN2,STON1,BCL2L11,IL1B,FZD5,SLC11A1,RAF1,CISH,PLSCR1,BCL6,IL1RAP,TFRC,RNF4,TBC1D14,JADE1,IL15,GOLPH3,MCTP1,DUSP1,CDKN1A,VEGFA,SGK1,SNX9,SERPINE1,MYC,ANXA1,CH25H,CRYAB,TNFRSF1A,CDK2,IRAK3,BTG1,SOCS2,CLIP1,SPRY2,STK24,ING1,MMP14,BAZ1A,DACT1,YY1,HSP90AA1,THBS1,RAB27A,ANXA2,SMAD3,PTPN9,NTRK3,SEMA4B,FES,MEFV,NOD2,IFT20,SSH2,CCL2,DUSP3,ITGB3,CALCOCO2,WIPI1,SPHK1,JMJD6,DNAJB1,PLEKHG2,SERTAD1,SERTAD3,PLAUR,BMP2,BCL2L1,SNAI1,PTPN1,YTHDF1,RUNX1,XBP1,LIMK2	90	GO:BP
GO:0023057	negative regulation of signaling	none	6.01e-14	13.2214	EPHA2,GBP1,MCL1,MUC1,RGS2,TGFB2,SPRED2,IL1B,NFE2L2,TMBIM1,SPRY1,JADE1,SAP30,GDNF,DUSP1,SESN1,TNFAIP3,SOD2,SERPINE1,NKX3-1,DUSP4,SULF1,MYC,DDIT4,DUSP5,PTPRE,ADM,HIPK3,RELA,CARD16,YBX3,GPRC5A,IRAK3,SPRY2,ING1,MMP14,NFKBIA,DACT1,HIF1A,THBS1,MEFV,SOCS1,PER1,MAP2K3,DUSP3,SEC14L1,SOCS3,PTPN2,FSTL3,MIDN,ICAM1,SPRED3,PLAUR,BCL3,BMP2,BCL2L1,SNAI1,PTPN1,PTTG1IP,XBP1,LIF,OSM,ATF4,PIM3	64	GO:BP
GO:0001819	positive regulation of cytokine production	Immune System	6.33e-14	13.1987	F3,UAP1,CHI3L1,CD55,IL1R1,IL18R1,IL1B,HSPD1,FZD5,SLC11A1,RFTN1,IL15,IRF1,NOD1,SERPINE1,HILPDA,POLR3D,SULF1,RIPK2,ANXA1,NR4A3,ADAM8,RELA,PANX1,TSC22D1,PNP,HIF1A,HSP90AA1,THBS1,MEFV,NOD2,STAT3,SPHK1,CEBPB,RUNX1,XBP1,OSM,ATF4	38	GO:BP
GO:0097193	intrinsic apoptotic signaling pathway	Apoptosis	6.6e-14	13.1805	TNFRSF1B,EPHA2,SFN,MCL1,S100A9,S100A8,MUC1,BCL2L11,PDK1,NFE2L2,CDKN1A,SOD2,TNFRSF10B,NKX3-1,MYC,DDIT4,CASP4,YBX3,STK24,ERO1A,HIF1A,PLAUR,BCL3,BCL2L1,SNAI1,CEBPB,PTPN1,PTTG1IP,XBP1,ATF4	30	GO:BP
GO:0051604	protein maturation	Proteostasis	6.91e-14	13.1605	ECE1,P3H1,F3,HSPA6,HSPD1,PDIA5,ADAMTS3,CAST,TXNDC5,FKBP5,BAG2,SERPINE1,DNAJC2,RIPK2,PCSK5,DNAJC25,SRGN,CASP7,BAG3,ADAM8,CHORDC1,CASP4,CARD16,CRYAB,C1RL,PTGES3,HSPH1,MMP14,ERO1A,HSP90AA1,THBS1,ANXA2,FKBP10,DNAJB1,PLAUR,THBD,RUNX1,TBC1D10A,PGK1,FLNA	40	GO:BP
GO:0140546	defense response to symbiont	Immune System	7.57e-14	13.1208	PUM1,GBP1,GBP2,S100A9,UAP1,CR1,NFE2L2,HSPD1,SLC11A1,RAF1,RFTN1,PLSCR1,ALPK1,IRF1,TREM1,TRAF3IP2,TNFAIP3,NOD1,POLR3D,RIPK2,DDIT4,CH25H,NFKB2,ADAM8,NLRP6,IFITM2,IFITM1,IFITM3,SERPING1,RELA,CLEC4E,KLRD1,IRAK3,SLC15A4,ANG,RNASE2,NFKBIA,GCH1,HSP90AA1,ISG20,MEFV,NOD2,MLKL,CCL2,MAP3K14,CALCOCO2,SEC14L1,PTPN2,NECTIN2,RELB,FCAR,BCL2L1,PTPN1,IFNAR2,APOL1	55	GO:BP
GO:0040012	regulation of locomotion	none	8.41e-14	13.0752	PDPN,EPHA2,GADD45A,CYR61,LMO4,F3,GLUL,TGFB2,RHOB,ATOH8,IL1B,CXCR4,RAF1,ADAMTS9,SAP30,MCTP1,DUSP1,VEGFA,SGK1,SOD2,SERPINE1,TCAF2,STC1,SULF1,ANXA1,NR4A3,ADAM8,IFITM1,LYVE1,SPRY2,STK24,ING1,MMP14,HIF1A,NUMB,THBS1,NTRK3,SEMA4B,FES,MAP2K3,CCL2,STAT3,DUSP3,ITGB3,SPHK1,PTPN2,ICAM1,C5AR2,BMP2,SNAI1,CASS4,YTHDF1,XBP1,TIMP1,FLNA	55	GO:BP
GO:0002521	leukocyte differentiation	Immune System	8.58e-14	13.0667	EPHA2,CR1,BATF3,ZFP36L2,IL1RL1,IL1B,NFKBIZ,BCL6,IL15,IRF1,VEGFA,PRDM1,TNFRSF11B,MYC,ANXA1,NFIL3,KLF6,ADAM8,CLCF1,PNP,MMP14,ZFP36L1,ANXA2,FES,SOCS1,STAT3,SOCS3,PTPN2,FSTL3,SBNO2,JUNB,JAK3,NFKBID,RELB,BMP2,CEBPB,RUNX1,XBP1,LIF	39	GO:BP
GO:0045892	negative regulation of DNA-templated transcription	RNA Homeostasis	8.64e-14	13.0632	ZNF436,PHC2,PLK3,JUN,GADD45A,SHC1,EFNA1,MUC1,ATF3,BATF3,ATOH8,ARID5A,BHLHE40,BCL6,HMGB2,SAP30,IRF1,UIMC1,HIVEP1,PPARD,VEGFA,PRDM1,LOXL2,NKX3-1,MYC,GLIS3,NFIL3,NR4A3,CREM,DDX21,MXI1,RELA,CRYAB,ZBTB16,ETV6,VDR,ING1,DACT1,HIF1A,YY1,SMAD3,PER1,STAT3,TGIF1,SBNO2,UHRF1,ZNF558,DNAJB1,HAMP,ZFP36,BCL3,ZNF274,BMP2,SNAI1,CEBPB,ZNF217,RUNX1,ETS2,ZBTB21,XBP1,MAFF,ATF4,FLNA	63	GO:BP
GO:0051093	negative regulation of developmental process	none	1.39e-13	12.858	SHC1,EFNA1,CR1,TGFB2,ZFP36L2,SPRED2,IL1B,COL4A3,ADAMTS9,TFRC,SPRY1,SAP30,TRIO,IRF1,CDKN1A,VEGFA,SERPINE1,LOXL2,NKX3-1,SULF1,TNFRSF11B,MYC,ANXA1,S1PR3,SRGN,RELA,ZBTB16,TSC22D1,SPRY2,ING1,NFKBIA,ZFP36L1,THBS1,SMAD3,SEMA4B,SOCS1,ITGB3,PTPN2,FSTL3,JAK3,SPRED3,ZFP36,BMP2,RUNX1,XBP1,PGK1	46	GO:BP
GO:1902679	negative regulation of RNA biosynthetic process	RNA Homeostasis	1.41e-13	12.8497	ZNF436,PHC2,PLK3,JUN,GADD45A,SHC1,EFNA1,MUC1,ATF3,BATF3,ATOH8,ARID5A,BHLHE40,BCL6,HMGB2,SAP30,IRF1,UIMC1,HIVEP1,PPARD,VEGFA,PRDM1,LOXL2,NKX3-1,MYC,GLIS3,NFIL3,NR4A3,CREM,DDX21,MXI1,RELA,CRYAB,ZBTB16,ETV6,VDR,ING1,DACT1,HIF1A,YY1,SMAD3,PER1,STAT3,TGIF1,SBNO2,UHRF1,ZNF558,DNAJB1,HAMP,ZFP36,BCL3,ZNF274,BMP2,SNAI1,CEBPB,ZNF217,RUNX1,ETS2,ZBTB21,XBP1,MAFF,ATF4,FLNA	63	GO:BP
GO:0000165	MAPK cascade	none	1.83e-13	12.7382	EPHA2,GADD45A,CYR61,GBP1,SHC1,RGS2,CHI3L1,TGFB2,ZFP36L2,SPRED2,IL1B,RAF1,SPRY1,DUSP1,VEGFA,DUSP4,MYC,FAS,DUSP5,ADAM8,HIPK3,IRAK3,SPRY2,DACT1,ZFP36L1,THBS1,NTRK3,NOD2,PER1,MAP2K3,CCL2,DUSP3,SPHK1,PTPN2,GADD45B,ICAM1,SPRED3,ZFP36,C5AR1,BMP2,PTPN1,XBP1,LIF,OSM,ARHGAP8	45	GO:BP
GO:0048514	blood vessel morphogenesis	Circulatory System	1.89e-13	12.7237	EPHA2,F3,SHC1,GLUL,CHI3L1,TGFB2,PXDN,RHOB,HK2,IL1B,COL4A3,ADAMTS9,TGFBI,VEGFA,TNFAIP3,SERPINE1,LOXL2,SULF1,ANXA1,ADAM12,ADAM8,ADM,RELA,ITGA5,BTG1,SPRY2,ANG,HIF1A,THBS1,ANXA2,CCL2,ITGB3,SPHK1,JMJD6,ANGPTL4,RUNX1,XBP1,SAT1,PGK1	39	GO:BP
GO:0070848	response to growth factor	none	2.25e-13	12.6488	EPHA2,JUN,CYR61,NGF,SHC1,TGFB2,ZFP36L2,SPRED2,IL1B,ADAMTS3,SPRY1,SAP30,HIVEP1,VEGFA,SULF1,MYC,CDKN2B,ANXA1,DDIT4,RELA,ITGA5,TSC22D1,SPRY2,ING1,HIF1A,ZFP36L1,FOS,THBS1,SMAD3,NTRK3,MAP2K3,CCL2,STAT3,DUSP3,ITGB3,SPHK1,FSTL3,SPRED3,ZFP36,BMP2,PTPN1,XBP1	42	GO:BP
GO:0019221	cytokine-mediated signaling pathway	Immune System	2.54e-13	12.5948	TNFRSF1B,F3,IL1R1,IL1RL1,IL18R1,IL1B,CXCR4,RAF1,IL1RAP,IL15,OSMR,IRF1,TRAF3IP2,TNFAIP3,UGCG,NLRP6,IFITM2,IFITM1,IFITM3,RELA,CLCF1,CASP4,CARD16,TNFRSF1A,IRAK3,NFKBIA,HIF1A,SOCS1,IL4R,CCL2,STAT3,SPHK1,PTPN2,JAK3,PTPN1,IFNAR2,OSM,PLP2	38	GO:BP
GO:0052548	regulation of endopeptidase activity	none	4.57e-13	12.3399	SFN,NRDC,F3,S100A9,S100A8,EFNA1,CR1,BCL2L11,HSPD1,COL4A3,RAF1,CAST,SERPINB6,VEGFA,NOD1,SERPINE1,NKX3-1,RIPK2,MYC,FAS,CARD16,THBS1,SMAD3,MEFV,STAT3,PLAUR,TBC1D10A,TIMP1	28	GO:BP
GO:2000145	regulation of cell motility	none	4.71e-13	12.3271	PDPN,EPHA2,GADD45A,CYR61,LMO4,F3,GLUL,TGFB2,RHOB,ATOH8,IL1B,CXCR4,RAF1,ADAMTS9,SAP30,MCTP1,DUSP1,VEGFA,SGK1,SOD2,SERPINE1,TCAF2,STC1,SULF1,ANXA1,NR4A3,ADAM8,IFITM1,LYVE1,SPRY2,STK24,ING1,MMP14,HIF1A,NUMB,THBS1,NTRK3,SEMA4B,FES,MAP2K3,CCL2,STAT3,DUSP3,ITGB3,SPHK1,ICAM1,C5AR2,BMP2,SNAI1,CASS4,XBP1,TIMP1,FLNA	53	GO:BP
GO:0065008	regulation of biological quality	none	5.38e-13	12.2694	PDPN,ECE1,PUM1,MFSD2A,P3H1,F3,NGF,EFNA1,F11R,BTG2,CD55,ZFP36L2,IL1B,CXCR4,HSPD1,SLC11A1,KCNE4,SLMAP,ATP1B3,PLSCR1,IL1RAP,SULT1B1,MMRN1,HADH,EDNRA,GDNF,MCTP1,GLRX,CNOT8,STC2,VEGFA,BAG2,SLC16A10,SGK1,SNX9,SOD2,SERPINE1,SLC39A14,NKX3-1,RNF122,RDH10,ANXA1,PCSK5,S1PR3,NANOS1,BAG3,ADM,PATL1,CRYAB,YBX3,PTGES3,KCNMB4,IRS2,RAB20,GCH1,DACT1,HIF1A,ZFP36L1,BDKRB2,HSP90AA1,THBS1,ALDH1A2,SMAD3,SEMA4B,FES,NOD2,TLCD2,SSH2,CCL2,ITGB3,MIDN,ZFP36,PLEKHG2,PLAUR,C5AR1,C5AR2,FPR1,BMP2,THBD,BCL2L1,JPH2,B4GALT5,YTHDF1,KCNE1,XBP1,LIF,OSM,ATF4,PIM3,PIM2,ATP11C,FLNA	92	GO:BP
GO:1902532	negative regulation of intracellular signal transduction	none	5.49e-13	12.26	EPHA2,GBP1,MUC1,RGS2,TGFB2,SPRED2,IL1B,NFE2L2,SPRY1,DUSP1,SESN1,TNFAIP3,SOD2,DUSP4,MYC,DDIT4,DUSP5,HIPK3,RELA,YBX3,IRAK3,SPRY2,NFKBIA,DACT1,HIF1A,THBS1,PER1,MAP2K3,DUSP3,PTPN2,SPRED3,PLAUR,BMP2,BCL2L1,SNAI1,PTPN1,PTTG1IP,XBP1,ATF4	39	GO:BP
GO:0045934	negative regulation of nucleobase-containing compound metabolic process	none	6.45e-13	12.1906	ZNF436,SRSF4,PHC2,PLK3,JUN,GADD45A,SHC1,EFNA1,MUC1,ATF3,BATF3,ATOH8,ARID5A,SLC11A1,BHLHE40,BCL6,HMGB2,SAP30,GDNF,IRF1,UIMC1,HIVEP1,PPARD,CDKN1A,VEGFA,PRDM1,LOXL2,NKX3-1,MYC,GLIS3,NFIL3,NR4A3,CREM,DDX21,MXI1,RELA,CRYAB,ZBTB16,YBX3,ETV6,VDR,ING1,DACT1,HIF1A,YY1,SMAD3,PER1,STAT3,TGIF1,SBNO2,UHRF1,ZNF558,DNAJB1,HAMP,ZFP36,BCL3,ZNF274,BMP2,SNAI1,CEBPB,ZNF217,RUNX1,ETS2,ZBTB21,XBP1,MAFF,ATF4,FLNA	68	GO:BP
GO:0030334	regulation of cell migration	none	7.1e-13	12.1487	PDPN,EPHA2,GADD45A,CYR61,LMO4,F3,GLUL,TGFB2,RHOB,ATOH8,IL1B,CXCR4,ADAMTS9,SAP30,MCTP1,DUSP1,VEGFA,SGK1,SOD2,SERPINE1,TCAF2,STC1,SULF1,ANXA1,NR4A3,ADAM8,IFITM1,LYVE1,SPRY2,STK24,ING1,MMP14,HIF1A,NUMB,THBS1,NTRK3,SEMA4B,MAP2K3,CCL2,STAT3,DUSP3,ITGB3,SPHK1,ICAM1,C5AR2,BMP2,SNAI1,CASS4,XBP1,TIMP1,FLNA	51	GO:BP
GO:0060429	epithelium development	none	8.78e-13	12.0565	PDPN,EPHA2,GRHL3,SFN,MFSD2A,CYR61,LMO4,CNN3,TAGLN2,F11R,TGFB2,RHOB,SPRED2,ATOH8,IL1B,KLF15,SULT1B1,SPRY1,GDNF,VEGFA,SERPINE1,NKX3-1,STC1,SULF1,MYC,ANXA1,S1PR3,UGCG,HNRNPH3,TNFRSF1A,VDR,ITGA5,BTG1,SPRY2,DACT1,ZFP36L1,ALDH1A2,TMEM132E,ICAM1,SPRED3,ZFP36,BMP2,CEBPB,LIF,MAFF,ATF4,PGK1,FLNA	48	GO:BP
GO:0051336	regulation of hydrolase activity	none	1.3e-12	11.8855	EPHA2,ASAP3,SFN,NRDC,F3,S100A9,S100A8,EFNA1,RGS16,RGS1,RGS2,CR1,BCL2L11,HSPD1,COL4A3,RAF1,EDNRA,HMGB2,CAST,SERPINB6,VEGFA,SNX9,NOD1,SERPINE1,SLC39A14,NKX3-1,RIPK2,MYC,FAS,CARD16,ANG,SERPINA5,THBS1,SMAD3,NTRK3,MEFV,STAT3,ANGPTL4,PLAUR,C5AR1,BMP2,TBC1D10A,TIMP1	43	GO:BP
GO:0009968	negative regulation of signal transduction	none	1.33e-12	11.8751	EPHA2,GBP1,MCL1,MUC1,RGS2,TGFB2,SPRED2,IL1B,NFE2L2,TMBIM1,SPRY1,JADE1,SAP30,GDNF,DUSP1,SESN1,TNFAIP3,SOD2,SERPINE1,NKX3-1,DUSP4,SULF1,MYC,DDIT4,DUSP5,PTPRE,ADM,HIPK3,RELA,CARD16,YBX3,GPRC5A,IRAK3,SPRY2,ING1,MMP14,NFKBIA,DACT1,HIF1A,THBS1,MEFV,SOCS1,PER1,MAP2K3,DUSP3,SEC14L1,SOCS3,PTPN2,FSTL3,ICAM1,SPRED3,PLAUR,BCL3,BMP2,BCL2L1,SNAI1,PTPN1,PTTG1IP,XBP1,ATF4	60	GO:BP
GO:0071363	cellular response to growth factor stimulus	none	2.01e-12	11.696	JUN,CYR61,NGF,SHC1,TGFB2,ZFP36L2,SPRED2,IL1B,ADAMTS3,SPRY1,SAP30,HIVEP1,VEGFA,SULF1,CDKN2B,ANXA1,DDIT4,RELA,ITGA5,TSC22D1,SPRY2,ING1,HIF1A,ZFP36L1,FOS,THBS1,SMAD3,NTRK3,MAP2K3,CCL2,STAT3,DUSP3,ITGB3,SPHK1,FSTL3,SPRED3,ZFP36,BMP2,PTPN1,XBP1	40	GO:BP
GO:0001568	blood vessel development	Circulatory System	2.19e-12	11.6595	EPHA2,F3,SHC1,GLUL,CHI3L1,TGFB2,PXDN,RHOB,HK2,IL1B,COL4A3,ADAMTS9,TGFBI,VEGFA,TNFAIP3,SERPINE1,LOXL2,SULF1,ANXA1,ADAM12,ADAM8,ADM,RELA,ITGA5,BTG1,SPRY2,ANG,HIF1A,THBS1,ANXA2,CCL2,ITGB3,SPHK1,JMJD6,ANGPTL4,RUNX1,XBP1,SAT1,PGK1	39	GO:BP
GO:0071702	organic substance transport	none	2.29e-12	11.6406	MFSD2A,P3H1,PLK3,SLC50A1,SLC19A2,CR1,TGFB2,IL1B,STEAP3,HSPD1,ARL4C,EDEM1,SLC6A6,RFTN1,PLSCR1,TFRC,HADH,ACSL1,GOLPH3,GDNF,DTNBP1,E2F3,TAP2,PPARD,XPO5,SLC16A10,STX11,SNX9,SLC7A2,NKX3-1,FABP5,ANXA1,PCSK5,NR4A3,UGCG,BAG3,ADAM8,LPCAT3,SLC2A3,SLC15A4,IRS2,RAB20,ANG,NFKBIA,ZFP36L1,BDKRB2,HSP90AA1,THBS1,AQP9,ANXA2,SMAD3,HEATR3,SLC7A6,SLC2A4,RAB34,STAT3,ITGB3,ABCC3,VMP1,NUP85,SLC25A19,SEC14L1,SLC16A3,MIDN,CD209,ARRDC2,ZFP36,BCL3,PTPN1,PTTG1IP,XBP1,APOL2,ARFGAP3,PIM3,RPGR,ATP11C,FLNA	77	GO:BP
GO:0043408	regulation of MAPK cascade	none	2.37e-12	11.6261	EPHA2,GADD45A,CYR61,GBP1,SHC1,RGS2,CHI3L1,TGFB2,SPRED2,IL1B,RAF1,SPRY1,DUSP1,VEGFA,DUSP4,MYC,FAS,DUSP5,ADAM8,HIPK3,IRAK3,SPRY2,DACT1,THBS1,NTRK3,NOD2,PER1,CCL2,DUSP3,SPHK1,PTPN2,GADD45B,ICAM1,SPRED3,C5AR1,BMP2,PTPN1,XBP1,LIF,OSM,ARHGAP8	41	GO:BP
GO:0042110	T cell activation	Immune System	2.4e-12	11.619	TNFRSF1B,CTPS1,CD55,CR1,ZFP36L2,IL1B,HSPD1,SLC11A1,NFKBIZ,BCL6,TFRC,IL15,IRF1,PRDM1,ANXA1,MAP3K8,ADAM8,HSPH1,PNP,ZFP36L1,SOCS1,NOD2,CCL2,STAT3,DUSP3,SOCS3,CD7,PTPN2,CD209,ICAM1,JUNB,JAK3,NFKBID,CEBPB,RUNX1,XBP1	36	GO:BP
GO:2001233	regulation of apoptotic signaling pathway	Apoptosis	3.01e-12	11.522	MCL1,S100A9,S100A8,MUC1,G0S2,ATF3,BCL2L11,IL1B,NFE2L2,TMBIM1,GDNF,TNFAIP3,SOD2,SERPINE1,NKX3-1,MYC,FAS,RELA,YBX3,HIF1A,THBS1,TNFRSF12A,ICAM1,PLAUR,BCL2L1,SNAI1,PTPN1,PTTG1IP,XBP1,ATF4	30	GO:BP
GO:0007169	transmembrane receptor protein tyrosine kinase signaling pathway	none	3.71e-12	11.4301	EPHA2,F3,NGF,SHC1,EFNA1,IL1B,ADAMTS3,SPRY1,VEGFA,PDK4,SLC39A14,NKX3-1,SULF1,NR4A3,DDIT4,PTPRE,RELA,GPRC5A,ITGA5,SOCS2,SPRY2,IRS2,HIF1A,BDKRB2,THBS1,NTRK3,SOCS1,SLC2A4,IFT20,STAT3,DUSP3,ITGB3,CD7,PTPN2,JAK3,PLAUR,BMP2,PTPN1,CASS4,XBP1	40	GO:BP
GO:0048871	multicellular organismal-level homeostasis	none	3.97e-12	11.4009	MFSD2A,NRDC,F11R,G0S2,IL18R1,IL1B,CXCR4,SLC11A1,PLAC8,HADH,IL15,HMGB2,ACSL1,PPARD,VEGFA,TNFAIP3,FABP5,ANXA1,NR4A3,FAS,ADAM8,LPCAT3,SLC15A4,HIF1A,ZFP36L1,SERPINA3,IL4R,HEATR3,NOD2,STAT3,ITGB3,METRNL,PTPN2,JAK3,HAMP,ZFP36,FCAR,CEBPB,ATF4,TSC22D3	40	GO:BP
GO:0042327	positive regulation of phosphorylation	none	4e-12	11.3979	CYR61,LMO4,NGF,EFNA1,CHI3L1,TGFB2,SPDYA,IL1B,SLC11A1,RAF1,TFRC,IL15,CDKN1A,VEGFA,SNX9,TNFRSF10B,NKX3-1,RIPK2,FAS,CLCF1,CCND2,TNFRSF1A,ITGA5,PTGES3,SPRY2,ANG,HSP90AA1,THBS1,NTRK3,MAP2K3,ITGB3,FAM20A,SPHK1,PLAUR,BMP2,PTPN1,CASS4,XBP1,LIF,OSM,LIMK2	41	GO:BP
GO:1901342	regulation of vasculature development	Circulatory System	4.1e-12	11.3873	EPHA2,F3,SHC1,GLUL,CHI3L1,TGFB2,RHOB,HK2,IL1B,CXCR4,COL4A3,ADAMTS9,VEGFA,TNFAIP3,SERPINE1,SULF1,ADAM12,RELA,ITGA5,BTG1,SPRY2,HIF1A,THBS1,SPHK1,ANGPTL4,RUNX1,XBP1,PGK1	28	GO:BP
GO:0007159	leukocyte cell-cell adhesion	Immune System	4.74e-12	11.3245	S100A9,S100A8,F11R,CD55,CR1,IL1B,HSPD1,NFKBIZ,BCL6,TFRC,IL15,GOLPH3,IRF1,ANXA1,NR4A3,MAP3K8,ADAM8,RELA,HSPH1,PNP,SOCS1,NOD2,CCL2,DUSP3,PTPN2,CD209,ICAM1,JAK3,NFKBID,CEBPB,RUNX1,XBP1	32	GO:BP
GO:0044248	cellular catabolic process	none	4.84e-12	11.3151	TNFRSF1B,ECE1,PUM1,MFSD2A,PLK3,NRDC,MCL1,S100A9,S100A8,GLUL,BTG2,PXDN,ZFP36L2,HK2,IL1B,FZD5,SLC11A1,TBC1D14,HADH,GDNF,CNOT8,PPARD,PNRC1,SESN1,SNX9,PGAM2,PVT1,NRBF2,ENTPD7,NANOS1,BAG3,ADAM8,LDHA,PATL1,YBX3,NUDT4,DRAM1,HPD,IRS2,PNP,ANG,RNASE2,HIF1A,ARG2,ZFP36L1,HSP90AA1,ANXA2,ISG20,MEFV,NOD2,HP,SHMT1,IFT20,STAT3,CALCOCO2,VMP1,WIPI1,SPHK1,ZFP36,BCL2L1,PTPN1,YTHDF1,GGT5,XBP1,MAOA,TIMP1,PIM2,PGK1	68	GO:BP
GO:0002253	activation of immune response	Immune System	5.13e-12	11.2896	THEMIS2,PUM1,GBP1,GBP2,CD55,CR1,EIF2B4,IL1B,HSPD1,RFTN1,NFKBIZ,PLSCR1,ALPK1,IRF1,TNFAIP3,NOD1,MYO1G,RIPK2,NR4A3,NLRP6,SERPING1,RELA,CLEC4E,KLRD1,IRAK3,SLC15A4,NFKBIA,HSP90AA1,MEFV,NOD2,DUSP3,SEC14L1,PTPN2,NFKBID,NECTIN2,C5AR1,C5AR2,FPR1	38	GO:BP
GO:0052547	regulation of peptidase activity	none	6.33e-12	11.1986	SFN,NRDC,F3,S100A9,S100A8,EFNA1,CR1,BCL2L11,HSPD1,COL4A3,RAF1,CAST,SERPINB6,VEGFA,NOD1,SERPINE1,NKX3-1,RIPK2,MYC,FAS,CARD16,THBS1,SMAD3,MEFV,STAT3,PLAUR,TBC1D10A,TIMP1	28	GO:BP
GO:0030856	regulation of epithelial cell differentiation	none	6.38e-12	11.195	SFN,F11R,SPRED2,ATOH8,IL1B,SPRY1,VEGFA,SERPINE1,S1PR3,TNFRSF1A,VDR,BTG1,SPRY2,ZFP36L1,SPRED3,ZFP36,BMP2,CEBPB,LIF,MAFF	20	GO:BP
GO:0045087	innate immune response	Immune System	7.27e-12	11.1385	PUM1,GBP1,GBP2,UAP1,CR1,NFE2L2,HSPD1,SLC11A1,RAF1,RFTN1,PLSCR1,ALPK1,IRF1,TNFAIP3,NOD1,POLR3D,RIPK2,CH25H,NFKB2,ADAM8,NLRP6,IFITM2,IFITM1,IFITM3,SERPING1,RELA,CLEC4E,KLRD1,IRAK3,SLC15A4,ANG,RNASE2,NFKBIA,GCH1,HSP90AA1,MEFV,NOD2,CCL2,CALCOCO2,SEC14L1,PTPN2,NECTIN2,RELB,FCAR,PTPN1,IFNAR2,APOL1	47	GO:BP
GO:0000122	negative regulation of transcription by RNA polymerase II	RNA Homeostasis	7.7e-12	11.1133	ZNF436,PLK3,JUN,GADD45A,EFNA1,ATF3,BATF3,ARID5A,BHLHE40,BCL6,HMGB2,SAP30,HIVEP1,PPARD,VEGFA,PRDM1,LOXL2,MYC,GLIS3,NFIL3,NR4A3,CREM,MXI1,RELA,ZBTB16,ETV6,VDR,ING1,DACT1,YY1,SMAD3,PER1,STAT3,TGIF1,UHRF1,ZNF558,DNAJB1,HAMP,ZFP36,ZNF274,BMP2,SNAI1,CEBPB,ZNF217,RUNX1,ETS2,ZBTB21,XBP1,MAFF,ATF4	50	GO:BP
GO:0045765	regulation of angiogenesis	Circulatory System	1.9e-11	10.7222	EPHA2,F3,SHC1,GLUL,CHI3L1,TGFB2,RHOB,HK2,IL1B,COL4A3,ADAMTS9,VEGFA,TNFAIP3,SERPINE1,SULF1,ADAM12,RELA,ITGA5,BTG1,SPRY2,HIF1A,THBS1,SPHK1,ANGPTL4,RUNX1,XBP1,PGK1	27	GO:BP
GO:0022407	regulation of cell-cell adhesion	none	1.93e-11	10.7148	PDPN,F11R,CD55,CR1,IL1B,HSPD1,NFKBIZ,BCL6,TFRC,MMRN1,IL15,IRF1,VEGFA,ANXA1,NR4A3,MAP3K8,ADAM8,RELA,HSPH1,PNP,SOCS1,NOD2,CCL2,DUSP3,PTPN2,FSTL3,CD209,JAK3,NFKBID,PLAUR,BMP2,CEBPB,RUNX1,XBP1	34	GO:BP
GO:0006508	proteolysis	Proteostasis	1.94e-11	10.7115	TNFRSF1B,ECE1,SFN,PLK3,NRDC,F3,S100A9,S100A8,EFNA1,CR1,CAPN2,RNF149,BCL2L11,IL1B,NFE2L2,HSPD1,COL4A3,EDEM1,RAF1,ADAMTS9,RNF4,ADAMTS3,CAST,SERPINB6,RNF144B,VEGFA,BAG2,PM20D2,SNX9,NOD1,SERPINE1,NKX3-1,RNF122,RIPK2,MYC,PCSK5,SRGN,ANAPC16,FAS,CASP7,ADAM12,ADAM8,UBQLNL,CASP4,CARD16,C1RL,CDK2,MMP14,THBS1,ANXA2,SMAD3,MEFV,STAT3,MIDN,UHRF1,PLAUR,THBD,RUNX1,GGT5,XBP1,TBC1D10A,RPGR,TIMP1,PGK1	64	GO:BP
GO:0001934	positive regulation of protein phosphorylation	Proteostasis	2.49e-11	10.6034	CYR61,NGF,EFNA1,CHI3L1,TGFB2,SPDYA,IL1B,SLC11A1,RAF1,TFRC,IL15,CDKN1A,VEGFA,SNX9,TNFRSF10B,NKX3-1,RIPK2,FAS,CLCF1,CCND2,TNFRSF1A,ITGA5,SPRY2,ANG,HSP90AA1,THBS1,NTRK3,MAP2K3,ITGB3,FAM20A,SPHK1,PLAUR,BMP2,PTPN1,CASS4,XBP1,LIF,OSM,LIMK2	39	GO:BP
GO:0051049	regulation of transport	none	2.62e-11	10.5817	TNFRSF1B,P3H1,PLK3,TGFB2,STON1,IL1B,SLC11A1,EDEM1,SLMAP,ATP1B3,PLSCR1,HADH,IL15,EDNRA,ACSL1,GOLPH3,GDNF,MCTP1,DTNBP1,PIM1,VEGFA,SGK1,SERPINE1,TCAF2,NKX3-1,STC1,ANXA1,NR4A3,MYOF,BAG3,ADAM8,CRYAB,TNFRSF1A,LPCAT3,KCNMB4,IRS2,ANG,NFKBIA,THBS1,RAB27A,ANXA2,SMAD3,FES,PER1,CCL2,ITGB3,VMP1,SPHK1,MIDN,ADGRE2,HAMP,BMP2,BCL2L1,JPH2,CEBPB,PTPN1,KCNE1,SIK1,XBP1,LIF,OSM,ARHGAP8,PIM3,FLNA	64	GO:BP
GO:0008285	negative regulation of cell population proliferation	none	3.46e-11	10.4604	PDPN,P3H1,NGF,BTG2,CR1,TGFB2,ATOH8,IL1B,COL4A3,RAF1,IGFBP7,IRF1,E2F3,CDKN1A,TNFAIP3,SOD2,NKX3-1,SULF1,MYC,CDKN2B,KLF9,IFITM1,VDR,BTG1,TSC22D1,ING1,ANG,THBS1,ALDH1A2,SMAD3,CCL2,PPM1D,PTPN2,ZBTB7C,BMP2,CEBPB,OSM,PIM2	38	GO:BP
GO:0032103	positive regulation of response to external stimulus	none	3.9e-11	10.4095	PUM1,GBP2,F3,S100A9,S100A8,IL1B,HSPD1,RFTN1,NFKBIZ,PLSCR1,ALPK1,IL15,OSMR,IRF1,VEGFA,TNFAIP3,NOD1,SERPINE1,POLR3D,RIPK2,ADAM8,NLRP6,RELA,CASP4,TNFRSF1A,CLEC4E,KLRD1,IRAK3,SLC15A4,NFKBIA,HSP90AA1,THBS1,NTRK3,MEFV,NOD2,SEC14L1,NECTIN2,THBD,OSM	39	GO:BP
GO:0030162	regulation of proteolysis	Proteostasis	4.21e-11	10.3753	TNFRSF1B,SFN,PLK3,NRDC,F3,S100A9,S100A8,EFNA1,CR1,BCL2L11,IL1B,HSPD1,COL4A3,RAF1,CAST,SERPINB6,RNF144B,VEGFA,BAG2,SNX9,NOD1,SERPINE1,NKX3-1,RIPK2,MYC,FAS,ADAM8,CARD16,CDK2,THBS1,ANXA2,SMAD3,MEFV,STAT3,PLAUR,RUNX1,TBC1D10A,TIMP1	38	GO:BP
GO:1903706	regulation of hemopoiesis	none	4.23e-11	10.3738	CR1,ZFP36L2,NFKBIZ,BCL6,HMGB2,IRF1,PRDM1,TNFRSF11B,MYC,ANXA1,ADAM8,ZBTB16,TSC22D1,PNP,MMP14,HIF1A,ZFP36L1,FES,SOCS1,STAT3,PTPN2,FSTL3,JUNB,JAK3,NFKBID,ZFP36,CEBPB,RUNX1,XBP1,LIF	30	GO:BP
GO:0022603	regulation of anatomical structure morphogenesis	none	4.43e-11	10.3531	PDPN,EPHA2,MFSD2A,NRDC,F3,NGF,SHC1,EFNA1,F11R,GLUL,CHI3L1,TGFB2,RHOB,HK2,IL1B,TMBIM1,COL4A3,ADAMTS9,BCL6,TFRC,GDNF,VEGFA,TNFAIP3,SERPINE1,SULF1,ANXA1,ADAM12,RELA,ITGA5,BTG1,SPRY2,HIF1A,THBS1,SEMA4B,FES,CCL2,SPHK1,ANGPTL4,BMP2,RUNX1,XBP1,LIF,PGK1	43	GO:BP
GO:0002819	regulation of adaptive immune response	Immune System	4.47e-11	10.3493	TNFRSF1B,CD55,CR1,IL1R1,IL18R1,IL1B,HSPD1,FZD5,SLC11A1,NFKBIZ,BCL6,TFRC,IRF1,TNFAIP3,ANXA1,CLCF1,KLRD1,SLC15A4,JUNB,JAK3,NFKBID,NECTIN2	22	GO:BP
GO:0045937	positive regulation of phosphate metabolic process	none	4.92e-11	10.3084	CYR61,LMO4,NGF,EFNA1,CHI3L1,TGFB2,SPDYA,IL1B,SLC11A1,RAF1,TFRC,IL15,CDKN1A,VEGFA,SNX9,TNFRSF10B,NKX3-1,RIPK2,FAS,CLCF1,CCND2,TNFRSF1A,ITGA5,PTGES3,SPRY2,ANG,HIF1A,HSP90AA1,THBS1,NTRK3,MAP2K3,ITGB3,FAM20A,SPHK1,PLAUR,BMP2,PTPN1,CASS4,XBP1,LIF,OSM,LIMK2	42	GO:BP
GO:0010562	positive regulation of phosphorus metabolic process	none	4.92e-11	10.3084	CYR61,LMO4,NGF,EFNA1,CHI3L1,TGFB2,SPDYA,IL1B,SLC11A1,RAF1,TFRC,IL15,CDKN1A,VEGFA,SNX9,TNFRSF10B,NKX3-1,RIPK2,FAS,CLCF1,CCND2,TNFRSF1A,ITGA5,PTGES3,SPRY2,ANG,HIF1A,HSP90AA1,THBS1,NTRK3,MAP2K3,ITGB3,FAM20A,SPHK1,PLAUR,BMP2,PTPN1,CASS4,XBP1,LIF,OSM,LIMK2	42	GO:BP
GO:0010629	negative regulation of gene expression	none	5.02e-11	10.2996	SRSF4,PUM1,GBP1,BTG2,CR1,TGFB2,ZFP36L2,ATOH8,SLC11A1,TIPARP,GDNF,CAST,LMNB1,CNOT8,STC2,XPO5,VEGFA,PNRC1,TNFAIP3,SERPINE1,NKX3-1,MYC,PVT1,ANXA1,SRGN,NANOS1,PATL1,CARD16,YBX3,CDK2,IRAK3,BAZ1A,HIF1A,ARG2,ZFP36L1,YY1,THBS1,SMAD3,MEFV,SHMT1,STAT3,PPM1D,UHRF1,JAK3,ZFP36,BCL3,RELB,C5AR2,BMP2,YTHDF1,ATF4	51	GO:BP
GO:0002822	regulation of adaptive immune response based on somatic recombination of immune receptors built from immunoglobulin superfamily domains	Immune System	5.17e-11	10.2864	TNFRSF1B,CD55,CR1,IL1R1,IL18R1,IL1B,HSPD1,FZD5,SLC11A1,NFKBIZ,BCL6,TFRC,TNFAIP3,ANXA1,CLCF1,KLRD1,SLC15A4,JUNB,JAK3,NFKBID,NECTIN2	21	GO:BP
GO:0002764	immune response-regulating signaling pathway	Immune System	5.71e-11	10.2436	THEMIS2,PUM1,GBP1,GBP2,CR1,EIF2B4,HSPD1,RFTN1,NFKBIZ,PLSCR1,ALPK1,IRF1,TNFAIP3,NOD1,MYO1G,RIPK2,NR4A3,NLRP6,RELA,CLEC4E,KLRD1,IRAK3,SLC15A4,NFKBIA,MEFV,NOD2,DUSP3,SEC14L1,PTPN2,NFKBID,NECTIN2,C5AR1,C5AR2,FPR1,FCAR	35	GO:BP
GO:0097191	extrinsic apoptotic signaling pathway	Apoptosis	6.08e-11	10.2164	TNFRSF1B,NGF,MCL1,DEDD,G0S2,ATF3,TGFB2,IL1B,TMBIM1,GDNF,TNFAIP3,SERPINE1,TNFRSF10B,TNFRSF10C,FAS,BAG3,RELA,TNFRSF1A,THBS1,SMAD3,TNFRSF12A,ICAM1,BCL2L1	23	GO:BP
GO:1902533	positive regulation of intracellular signal transduction	none	6.91e-11	10.1605	GADD45A,F3,NGF,MCL1,S100A9,S100A8,SHC1,F11R,CHI3L1,TGFB2,SPRED2,BCL2L11,IL1B,RAF1,ARHGEF3,TFRC,ALPK1,GOLPH3,PIM1,VEGFA,TRAF3IP2,NOD1,TNFRSF10B,NKX3-1,RIPK2,MYC,RASGEF1A,DDX21,ADAM8,RELA,CARD16,TNFRSF1A,SPRY2,THBS1,NTRK3,NOD2,CCL2,SPHK1,SECTM1,GADD45B,ICAM1,C5AR1,BMP2,PTPN1,CASS4,XBP1,LIF,OSM,ARHGAP8,PIM2,FLNA	51	GO:BP
GO:0002757	immune response-activating signaling pathway	Immune System	6.95e-11	10.1577	THEMIS2,PUM1,GBP1,GBP2,CR1,EIF2B4,HSPD1,RFTN1,NFKBIZ,PLSCR1,ALPK1,IRF1,TNFAIP3,NOD1,MYO1G,RIPK2,NR4A3,NLRP6,RELA,CLEC4E,KLRD1,IRAK3,SLC15A4,NFKBIA,MEFV,NOD2,DUSP3,SEC14L1,PTPN2,NFKBID,NECTIN2,C5AR1,C5AR2,FPR1	34	GO:BP
GO:0050727	regulation of inflammatory response	Immune System	8.83e-11	10.0542	TNFRSF1B,S100A9,S100A8,IL1R1,IL1B,NFKBIZ,BCL6,IL15,OSMR,PPARD,TNFAIP3,SERPINE1,ANXA1,ADAM8,NLRP6,RELA,CASP4,CARD16,TNFRSF1A,LPCAT3,NFKBIA,MEFV,NOD2,STAT3,SPHK1,METRNL,PTPN2,SBNO2,OSM	29	GO:BP
GO:0031349	positive regulation of defense response	Immune System	9.31e-11	10.0311	PUM1,GBP2,S100A9,S100A8,IL1B,HSPD1,RFTN1,NFKBIZ,PLSCR1,ALPK1,IL15,OSMR,IRF1,TNFAIP3,NOD1,SERPINE1,POLR3D,RIPK2,ADAM8,NLRP6,RELA,CASP4,TNFRSF1A,CLEC4E,KLRD1,IRAK3,SLC15A4,NFKBIA,HSP90AA1,MEFV,NOD2,SEC14L1,NECTIN2,OSM	34	GO:BP
GO:0043549	regulation of kinase activity	none	9.74e-11	10.0113	SFN,GADD45A,CYR61,LMO4,EFNA1,RGS2,CHI3L1,TGFB2,SPDYA,IL1B,SLC11A1,DUSP1,CDKN1A,VEGFA,SNX9,TNFRSF10B,CDKN2B,HIPK3,CCND2,GPRC5A,IRAK3,IRS2,ANG,CCNK,HSP90AA1,THBS1,NTRK3,MAP2K3,DUSP3,ITGB3,MIDN,SERTAD1,C5AR1,BMP2,PTPN1,CASS4	36	GO:BP
GO:1901575	organic substance catabolic process	none	1.1e-10	9.95905	TNFRSF1B,ECE1,PUM1,MFSD2A,PLK3,NRDC,CHI3L2,EFNA1,GLUL,CHI3L1,BTG2,CAPN2,ZFP36L2,HK2,RNF149,IL1B,NFE2L2,SLC11A1,EDEM1,TIPARP,RNF4,SULT1B1,HADH,GDNF,CNOT8,RNF144B,PPARD,BAG2,PNRC1,TNFAIP3,SNX9,PGAM2,MGAM,PPP1R3B,RNF122,PVT1,DENND3,ANAPC16,ENTPD7,CASP7,NANOS1,ADAM8,UBQLNL,LDHA,PATL1,YBX3,CDK2,IRAK3,NUDT4,HPD,IRS2,PNP,ANG,RNASE2,DACT1,HIF1A,ARG2,ZFP36L1,HSP90AA1,ANXA2,ISG20,SHMT1,SPHK1,SLC16A3,MIDN,UHRF1,ZFP36,PTPN1,YTHDF1,GGT5,XBP1,RPGR,MAOA,TIMP1,PGK1,FLNA	76	GO:BP
GO:0051338	regulation of transferase activity	none	1.48e-10	9.82909	SFN,GADD45A,CYR61,LMO4,EFNA1,RGS2,CHI3L1,TGFB2,SPDYA,IL1B,SLC11A1,DUSP1,CDKN1A,VEGFA,BAG2,SNX9,TNFRSF10B,MYC,CDKN2B,HIPK3,CCND2,GPRC5A,PTGES3,IRAK3,IRS2,ANG,CCNK,HSP90AA1,THBS1,NTRK3,MAP2K3,DUSP3,ITGB3,MIDN,ZFP36,SERTAD1,C5AR1,BMP2,PTPN1,CASS4	40	GO:BP
GO:0051248	negative regulation of protein metabolic process	Proteostasis	1.64e-10	9.78457	SFN,P3H1,GADD45A,EFNA1,RGS2,BTG2,CR1,SPRED2,IL1B,RAF1,KLF15,CAST,DUSP1,SERPINB6,CDKN1A,VEGFA,BAG2,TNFAIP3,SERPINE1,NANOS1,HIPK3,CARD16,CRYAB,GPRC5A,IRAK3,SPRY2,THBS1,ANXA2,NTRK3,SOCS1,SHMT1,DUSP3,ITGB3,SOCS3,PTPN2,JAK3,ZFP36,PLAUR,BMP2,PTPN1,ATF4,TIMP1,FLNA	43	GO:BP
GO:0044092	negative regulation of molecular function	none	1.83e-10	9.73849	SFN,JUN,GADD45A,RGS2,CR1,IL1B,TMBIM1,BHLHE40,RAF1,CAST,DUSP1,SERPINB6,CDKN1A,PIM1,VEGFA,BAG2,TNFAIP3,SERPINE1,TCAF2,SLC39A14,HIPK3,CARD16,GPRC5A,IRAK3,IRS2,NFKBIA,DACT1,SERPINA5,THBS1,HP,DUSP3,ITGB3,MIDN,ANGPTL4,ZFP36,PLAUR,BCL3,BMP2,PTPN1,KCNE1,SIK1,TIMP1,FLNA	43	GO:BP
GO:0043409	negative regulation of MAPK cascade	none	1.95e-10	9.71065	GBP1,RGS2,SPRED2,IL1B,SPRY1,DUSP1,DUSP4,MYC,DUSP5,HIPK3,IRAK3,SPRY2,DACT1,PER1,DUSP3,PTPN2,SPRED3,BMP2,PTPN1,XBP1	20	GO:BP
GO:0022409	positive regulation of cell-cell adhesion	none	1.96e-10	9.70739	PDPN,F11R,CD55,CR1,IL1B,HSPD1,NFKBIZ,BCL6,TFRC,MMRN1,IL15,ANXA1,NR4A3,MAP3K8,ADAM8,RELA,HSPH1,PNP,SOCS1,NOD2,CCL2,FSTL3,CD209,NFKBID,PLAUR,RUNX1,XBP1	27	GO:BP
GO:0009894	regulation of catabolic process	none	2.02e-10	9.69414	TNFRSF1B,PUM1,MFSD2A,PLK3,NRDC,MCL1,BTG2,ZFP36L2,IL1B,FZD5,SLC11A1,TIPARP,TBC1D14,GDNF,CNOT8,RNF144B,BAG2,SESN1,TNFAIP3,SNX9,PPP1R3B,PVT1,NANOS1,BAG3,ADAM8,PATL1,YBX3,CDK2,IRAK3,DRAM1,IRS2,DACT1,HIF1A,ZFP36L1,HSP90AA1,ANXA2,MEFV,NOD2,HP,STAT3,CALCOCO2,WIPI1,ZFP36,BCL2L1,PTPN1,YTHDF1,XBP1,TIMP1,PIM2,FLNA	50	GO:BP
GO:0050863	regulation of T cell activation	Immune System	2.88e-10	9.54041	TNFRSF1B,CD55,CR1,IL1B,HSPD1,NFKBIZ,BCL6,TFRC,IL15,IRF1,PRDM1,ANXA1,MAP3K8,ADAM8,HSPH1,PNP,SOCS1,NOD2,CCL2,DUSP3,PTPN2,CD209,JUNB,JAK3,NFKBID,CEBPB,RUNX1,XBP1	28	GO:BP
GO:0045785	positive regulation of cell adhesion	none	3.03e-10	9.51806	PDPN,F11R,CD55,CR1,TGFB2,IL1B,HSPD1,NFKBIZ,BCL6,TFRC,MMRN1,IL15,VEGFA,ANXA1,NR4A3,MAP3K8,ADAM8,RELA,HSPH1,PNP,SOCS1,NOD2,CCL2,FSTL3,CD209,NFKBID,PLAUR,CASS4,RUNX1,XBP1,LIF,FLNA	32	GO:BP
GO:0031401	positive regulation of protein modification process	Proteostasis	3.6e-10	9.44363	CYR61,NGF,EFNA1,CHI3L1,TGFB2,SPDYA,IL1B,SLC11A1,RAF1,TFRC,IL15,CDKN1A,VEGFA,SNX9,TNFRSF10B,NKX3-1,RIPK2,FAS,CLCF1,NNMT,CCND2,TNFRSF1A,ITGA5,SPRY2,ANG,HSP90AA1,THBS1,NTRK3,FANCI,NOD2,MAP2K3,ITGB3,FAM20A,SPHK1,PLAUR,BMP2,PTPN1,CASS4,PTTG1IP,XBP1,LIF,OSM,LIMK2	43	GO:BP
GO:0030855	epithelial cell differentiation	none	3.62e-10	9.44087	PDPN,EPHA2,SFN,CNN3,TAGLN2,F11R,TGFB2,SPRED2,ATOH8,IL1B,KLF15,SULT1B1,SPRY1,VEGFA,SERPINE1,STC1,ANXA1,S1PR3,UGCG,HNRNPH3,TNFRSF1A,VDR,BTG1,SPRY2,ZFP36L1,TMEM132E,ICAM1,SPRED3,ZFP36,BMP2,CEBPB,LIF,MAFF,ATF4,PGK1	35	GO:BP
GO:0070371	ERK1 and ERK2 cascade	none	4.84e-10	9.31475	EPHA2,CYR61,GBP1,SHC1,CHI3L1,ZFP36L2,SPRED2,IL1B,SPRY1,VEGFA,DUSP4,MYC,DUSP5,SPRY2,ZFP36L1,NOD2,CCL2,DUSP3,PTPN2,ICAM1,SPRED3,C5AR1,BMP2,PTPN1,XBP1,ARHGAP8	26	GO:BP
GO:0070482	response to oxygen levels	none	4.93e-10	9.30682	PDPN,PLK3,TGFB2,CXCR4,PDK1,NFE2L2,VEGFA,HILPDA,LOXL2,NKX3-1,MYC,DDIT4,FAS,ADAM8,ANG,HIF1A,ZFP36L1,THBS1,SMAD3,ANGPTL4,BMP2,PGK1	22	GO:BP
GO:0050673	epithelial cell proliferation	none	5.48e-10	9.26131	EPHA2,F3,TGFB2,ATOH8,COL4A3,HMGB2,VEGFA,LOXL2,NKX3-1,SULF1,MYC,CDKN2B,KLF9,NR4A3,VDR,ANG,HIF1A,ZFP36L1,THBS1,NOD2,CCL2,ITGB3,UHRF1,ZFP36,C5AR1,CEBPB,XBP1	27	GO:BP
GO:0002697	regulation of immune effector process	Immune System	7.18e-10	9.14362	TNFRSF1B,CD55,CR1,TGFB2,IL1R1,IL18R1,IL1B,HSPD1,FZD5,NFKBIZ,TFRC,ANXA1,NR4A3,SERPING1,CLCF1,KLRD1,IRAK3,SLC15A4,FES,NOD2,ICAM1,JUNB,ADGRE2,JAK3,NFKBID,NECTIN2,XBP1	27	GO:BP
GO:0031329	regulation of cellular catabolic process	none	8.41e-10	9.07501	TNFRSF1B,PUM1,MFSD2A,PLK3,NRDC,MCL1,BTG2,ZFP36L2,IL1B,FZD5,SLC11A1,TBC1D14,GDNF,CNOT8,SESN1,SNX9,PVT1,NANOS1,BAG3,ADAM8,PATL1,YBX3,DRAM1,IRS2,HIF1A,ZFP36L1,ANXA2,MEFV,NOD2,HP,STAT3,CALCOCO2,WIPI1,ZFP36,BCL2L1,PTPN1,YTHDF1,XBP1,TIMP1,PIM2	40	GO:BP
GO:0010243	response to organonitrogen compound	none	9.43e-10	9.02568	SHC1,CAPN2,EIF2B4,IL1B,EDEM1,HRH1,GOLPH3,DTNBP1,SESN1,NOD1,PDK4,SLC39A14,RIPK2,ANXA1,NR4A3,CASP7,PTPRE,RELA,CASP4,ATF1,IRAK3,SOCS2,IRS2,ZFP36L1,AQP9,SMAD3,SOCS1,NOD2,SLC2A4,SHMT1,STAT3,PTPN2,ICAM1,JAK3,PTPN1,KCNE1,XBP1,FLNA	38	GO:BP
GO:0098609	cell-cell adhesion	none	1e-09	8.99991	PDPN,S100A9,S100A8,F11R,CD55,CR1,TGFB2,IL1B,HSPD1,NFKBIZ,BCL6,TFRC,MMRN1,IL15,GOLPH3,IRF1,VEGFA,ANXA1,NR4A3,MAP3K8,ADAM8,RELA,ITGA5,HSPH1,PNP,SOCS1,NOD2,CCL2,DUSP3,ITGB3,VMP1,PTPN2,FSTL3,CD209,ICAM1,JAK3,NFKBID,PLAUR,NECTIN2,BMP2,CD93,CEBPB,RUNX1,XBP1,FLNA	45	GO:BP
GO:0033993	response to lipid	Lipid Metabolism	1.22e-09	8.91219	TNFRSF1B,GBP2,S100A9,S100A8,CD55,TGFB2,ZFP36L2,BCL2L11,IL1B,SLC11A1,HMGB2,PIM1,TNFAIP3,PDK4,SERPINE1,NKX3-1,KLF9,ANXA1,CASP7,RELA,CARD16,VDR,IRAK3,SOCS2,GCH1,ZFP36L1,THBS1,ALDH1A2,FES,NOD2,PER1,CCL2,STAT3,SBNO2,ZFP36,FCAR,XBP1	37	GO:BP
GO:0071417	cellular response to organonitrogen compound	none	1.37e-09	8.86404	SHC1,CAPN2,IL1B,HRH1,GOLPH3,DTNBP1,SESN1,NOD1,PDK4,SLC39A14,RIPK2,NR4A3,CASP7,PTPRE,RELA,CASP4,SOCS2,IRS2,ZFP36L1,AQP9,SOCS1,NOD2,SLC2A4,SHMT1,STAT3,PTPN2,ICAM1,JAK3,PTPN1,KCNE1,XBP1,FLNA	32	GO:BP
GO:0042330	taxis	none	1.47e-09	8.83311	EPHA2,F3,S100A9,S100A8,TGFB2,CXCR4,HMGB2,DUSP1,TREM1,VEGFA,SERPINE1,ANXA1,CH25H,ADAM8,FOSL1,RNASE2,THBS1,NTRK3,SEMA4B,FES,CCL2,DUSP3,ITGB3,PTPN2,ADGRE2,PLAUR,C5AR1,C5AR2,FPR1,YTHDF1,PLP2	31	GO:BP
GO:0006935	chemotaxis	none	1.47e-09	8.83311	EPHA2,F3,S100A9,S100A8,TGFB2,CXCR4,HMGB2,DUSP1,TREM1,VEGFA,SERPINE1,ANXA1,CH25H,ADAM8,FOSL1,RNASE2,THBS1,NTRK3,SEMA4B,FES,CCL2,DUSP3,ITGB3,PTPN2,ADGRE2,PLAUR,C5AR1,C5AR2,FPR1,YTHDF1,PLP2	31	GO:BP
GO:0045859	regulation of protein kinase activity	none	1.62e-09	8.79132	SFN,GADD45A,CYR61,EFNA1,RGS2,CHI3L1,TGFB2,SPDYA,IL1B,SLC11A1,DUSP1,CDKN1A,VEGFA,SNX9,TNFRSF10B,CDKN2B,HIPK3,CCND2,GPRC5A,IRAK3,ANG,CCNK,HSP90AA1,THBS1,NTRK3,MAP2K3,DUSP3,ITGB3,SERTAD1,C5AR1,BMP2,PTPN1,CASS4	33	GO:BP
GO:0010035	response to inorganic substance	none	1.87e-09	8.72713	JUN,RHOB,NFE2L2,SLC11A1,PLSCR1,SOD3,PAM,TNFAIP3,SOD2,LOXL2,ANXA1,RELA,CPNE8,CDK2,KCNMB4,STK24,GCH1,HIF1A,FOS,THBS1,MT2A,MT1E,MT1M,MT1A,MT1X,HP,HAMP,ITPKC	28	GO:BP
GO:0050867	positive regulation of cell activation	none	2.23e-09	8.65199	CD55,CR1,IL1B,HSPD1,NFKBIZ,BCL6,TFRC,IL15,ANXA1,NR4A3,MAP3K8,ADAM8,CLCF1,HSPH1,IRS2,PNP,MMP14,THBS1,SOCS1,NOD2,CCL2,CD209,NFKBID,NECTIN2,RUNX1,XBP1,FLNA	27	GO:BP
GO:1903037	regulation of leukocyte cell-cell adhesion	Immune System	2.42e-09	8.61535	CD55,CR1,IL1B,HSPD1,NFKBIZ,BCL6,TFRC,IL15,IRF1,ANXA1,NR4A3,MAP3K8,ADAM8,RELA,HSPH1,PNP,SOCS1,NOD2,CCL2,DUSP3,PTPN2,CD209,JAK3,NFKBID,CEBPB,RUNX1,XBP1	27	GO:BP
GO:0030099	myeloid cell differentiation	Immune System	2.42e-09	8.61535	EPHA2,BATF3,IL1RL1,IL15,HMGB2,VEGFA,TNFRSF11B,MYC,CDKN2B,ZBTB16,HIF1A,ZFP36L1,ACTN1,ANXA2,FES,SOCS1,HEATR3,STAT3,PTPN2,FSTL3,SBNO2,ZFP36,BMP2,CEBPB,RUNX1,LIF,FLNA	27	GO:BP
GO:1903131	mononuclear cell differentiation	Immune System	2.43e-09	8.61361	CR1,BATF3,ZFP36L2,IL1B,NFKBIZ,BCL6,IRF1,VEGFA,PRDM1,MYC,ANXA1,NFIL3,KLF6,ADAM8,CLCF1,PNP,MMP14,ZFP36L1,FES,SOCS1,STAT3,SOCS3,PTPN2,JUNB,JAK3,NFKBID,RELB,RUNX1,XBP1	29	GO:BP
GO:0043086	negative regulation of catalytic activity	none	2.59e-09	8.58695	SFN,GADD45A,RGS2,CR1,IL1B,TMBIM1,RAF1,CAST,DUSP1,SERPINB6,CDKN1A,VEGFA,BAG2,SERPINE1,SLC39A14,HIPK3,CARD16,GPRC5A,IRAK3,IRS2,SERPINA5,THBS1,HP,DUSP3,MIDN,ANGPTL4,ZFP36,PLAUR,BMP2,PTPN1,TIMP1	31	GO:BP
GO:1902105	regulation of leukocyte differentiation	Immune System	2.94e-09	8.53188	CR1,ZFP36L2,NFKBIZ,BCL6,IRF1,PRDM1,TNFRSF11B,MYC,ANXA1,ADAM8,PNP,MMP14,ZFP36L1,FES,SOCS1,PTPN2,FSTL3,JUNB,JAK3,NFKBID,CEBPB,RUNX1,XBP1,LIF	24	GO:BP
GO:1901698	response to nitrogen compound	none	2.97e-09	8.52699	SHC1,CAPN2,EIF2B4,IL1B,EDEM1,HRH1,RFTN1,GOLPH3,DTNBP1,SESN1,NOD1,PDK4,SLC39A14,RIPK2,ANXA1,NR4A3,CASP7,PTPRE,RELA,CASP4,ATF1,CDK2,IRAK3,SOCS2,IRS2,ZFP36L1,AQP9,SMAD3,SOCS1,NOD2,SLC2A4,SHMT1,STAT3,PTPN2,ICAM1,JAK3,PTPN1,KCNE1,XBP1,FLNA	40	GO:BP
GO:0051641	cellular localization	none	3.9e-09	8.40852	EPHA2,P3H1,PLK3,GBP1,GBP2,S100A9,S100A8,F11R,GLUL,TGFB2,RHOB,STON1,HK2,IL1B,STEAP3,HSPD1,FZD5,MREG,TMBIM1,ARL4C,EDEM1,RFTN1,SLMAP,ATP1B3,TFRC,RNF4,TBC1D14,HADH,SEC24D,GOLPH3,GDNF,MCTP1,LMNB1,DTNBP1,E2F3,TAP2,XPO5,VEGFA,STX11,SNX9,MYO1G,TCAF2,SLC39A14,NKX3-1,GEM,DENND3,ANXA1,PCSK5,NR4A3,SRGN,MYOF,BAG3,ADAM8,CRYAB,TNFRSF1A,KCNMB4,IRS2,RAB20,ANG,MMP14,NFKBIA,ERO1A,HIF1A,ZFP36L1,NUMB,HSP90AA1,RAB27A,MYZAP,ANXA2,SMAD3,PTPN9,FES,HEATR3,IFT20,RAB34,STAT3,ITGB3,VMP1,WIPI1,NUP85,MIDN,ADGRE2,ARRDC2,ZFP36,BCL3,BCL2L1,JPH2,PTPN1,KCNE1,PTTG1IP,XBP1,TBC1D10A,LIMK2,ARFGAP3,ARHGAP8,PIM3,RPGR,FLNA	98	GO:BP
GO:0002696	positive regulation of leukocyte activation	Immune System	3.96e-09	8.40236	CD55,CR1,IL1B,HSPD1,NFKBIZ,BCL6,TFRC,IL15,ANXA1,NR4A3,MAP3K8,ADAM8,CLCF1,HSPH1,IRS2,PNP,MMP14,THBS1,SOCS1,NOD2,CCL2,CD209,NFKBID,NECTIN2,RUNX1,XBP1	26	GO:BP
GO:0033036	macromolecule localization	none	4.4e-09	8.35616	EPHA2,MFSD2A,P3H1,PLK3,GBP1,GBP2,F11R,GLUL,TGFB2,HK2,IL1B,STEAP3,HSPD1,NOP58,FZD5,TMBIM1,ARL4C,EDEM1,RFTN1,SLMAP,ATP1B3,PLSCR1,TFRC,RNF4,HADH,ACSL1,GOLPH3,LMNB1,E2F3,PPARD,XPO5,VEGFA,STX11,SNX9,HILPDA,TCAF2,NKX3-1,FABP5,PLIN2,ANXA1,PCSK5,UGCG,SRGN,BAG3,ADAM8,TNFRSF1A,LPCAT3,IRS2,RAB20,ANG,MMP14,NFKBIA,ZFP36L1,NUMB,BDKRB2,HSP90AA1,THBS1,ANXA2,SMAD3,PTPN9,HEATR3,IFT20,RAB34,STAT3,ITGB3,ABCC3,VMP1,WIPI1,NUP85,PTPN2,MIDN,ARRDC2,ZFP36,BCL3,BCL2L1,PTPN1,KCNE1,PTTG1IP,XBP1,LIMK2,APOL2,ARFGAP3,PIM3,RPGR,ATP11C,FLNA	86	GO:BP
GO:0001666	response to hypoxia	none	4.82e-09	8.31685	PLK3,TGFB2,CXCR4,PDK1,NFE2L2,VEGFA,HILPDA,LOXL2,NKX3-1,MYC,DDIT4,ADAM8,ANG,HIF1A,ZFP36L1,THBS1,SMAD3,ANGPTL4,BMP2,PGK1	20	GO:BP
GO:0030335	positive regulation of cell migration	none	6.2e-09	8.20787	PDPN,EPHA2,CYR61,F3,TGFB2,RHOB,ATOH8,IL1B,CXCR4,VEGFA,SOD2,SERPINE1,TCAF2,ANXA1,NR4A3,ADAM8,LYVE1,SPRY2,MMP14,HIF1A,NUMB,THBS1,NTRK3,SEMA4B,MAP2K3,STAT3,ITGB3,SPHK1,ICAM1,BMP2,SNAI1,CASS4,XBP1	33	GO:BP
GO:1901699	cellular response to nitrogen compound	none	6.2e-09	8.20787	SHC1,CAPN2,IL1B,HRH1,GOLPH3,DTNBP1,SESN1,NOD1,PDK4,SLC39A14,RIPK2,NR4A3,CASP7,PTPRE,RELA,CASP4,CDK2,SOCS2,IRS2,ZFP36L1,AQP9,SOCS1,NOD2,SLC2A4,SHMT1,STAT3,PTPN2,ICAM1,JAK3,PTPN1,KCNE1,XBP1,FLNA	33	GO:BP
GO:0050678	regulation of epithelial cell proliferation	none	6.97e-09	8.1566	F3,TGFB2,ATOH8,COL4A3,HMGB2,VEGFA,NKX3-1,SULF1,MYC,CDKN2B,KLF9,NR4A3,VDR,ANG,HIF1A,ZFP36L1,THBS1,NOD2,CCL2,ITGB3,UHRF1,ZFP36,C5AR1,XBP1	24	GO:BP
GO:0036293	response to decreased oxygen levels	none	7.01e-09	8.15418	PLK3,TGFB2,CXCR4,PDK1,NFE2L2,VEGFA,HILPDA,LOXL2,NKX3-1,MYC,DDIT4,ADAM8,ANG,HIF1A,ZFP36L1,THBS1,SMAD3,ANGPTL4,BMP2,PGK1	20	GO:BP
GO:2001234	negative regulation of apoptotic signaling pathway	Apoptosis	7.73e-09	8.11206	MCL1,MUC1,IL1B,NFE2L2,TMBIM1,GDNF,TNFAIP3,SOD2,SERPINE1,RELA,YBX3,HIF1A,THBS1,ICAM1,PLAUR,BCL2L1,SNAI1,PTPN1,PTTG1IP,XBP1,ATF4	21	GO:BP
GO:2000116	regulation of cysteine-type endopeptidase activity	none	9.68e-09	8.01411	SFN,F3,S100A9,S100A8,BCL2L11,HSPD1,COL4A3,RAF1,CAST,VEGFA,NOD1,NKX3-1,RIPK2,MYC,FAS,CARD16,THBS1,SMAD3,MEFV,PLAUR,TBC1D10A	21	GO:BP
GO:0031331	positive regulation of cellular catabolic process	none	1.13e-08	7.94881	TNFRSF1B,PUM1,PLK3,NRDC,BTG2,ZFP36L2,IL1B,CNOT8,SESN1,SNX9,PVT1,NANOS1,BAG3,ADAM8,PATL1,IRS2,HIF1A,ZFP36L1,MEFV,NOD2,CALCOCO2,WIPI1,ZFP36,PTPN1,YTHDF1,XBP1,PIM2	27	GO:BP
GO:0009611	response to wounding	none	1.3e-08	7.8873	PDPN,CYR61,F3,F11R,TGFB2,ZFP36L2,SLC11A1,RAF1,PLSCR1,MMRN1,VEGFA,TNFAIP3,SERPINE1,ANXA1,MYOF,LYVE1,ITGA5,STK24,HIF1A,ZFP36L1,THBS1,ANXA2,SMAD3,TNFRSF12A,STAT3,ITGB3,ZFP36,PLAUR,THBD,XBP1,FLNA	31	GO:BP
GO:0002460	adaptive immune response based on somatic recombination of immune receptors built from immunoglobulin superfamily domains	Immune System	1.8e-08	7.7457	TNFRSF1B,CD55,CR1,IL1R1,IL18R1,IL1B,HSPD1,FZD5,SLC11A1,RFTN1,NFKBIZ,BCL6,TFRC,TNFAIP3,MYO1G,ANXA1,CLCF1,KLRD1,SLC15A4,STAT3,SOCS3,JUNB,JAK3,NFKBID,NECTIN2	25	GO:BP
GO:2000147	positive regulation of cell motility	none	1.95e-08	7.71075	PDPN,EPHA2,CYR61,F3,TGFB2,RHOB,ATOH8,IL1B,CXCR4,VEGFA,SOD2,SERPINE1,TCAF2,ANXA1,NR4A3,ADAM8,LYVE1,SPRY2,MMP14,HIF1A,NUMB,THBS1,NTRK3,SEMA4B,MAP2K3,STAT3,ITGB3,SPHK1,ICAM1,BMP2,SNAI1,CASS4,XBP1	33	GO:BP
GO:0002831	regulation of response to biotic stimulus	none	1.95e-08	7.70938	PUM1,GBP2,CD55,CR1,NFE2L2,HSPD1,RFTN1,PLSCR1,ALPK1,IRF1,TRAF3IP2,TNFAIP3,NOD1,POLR3D,RIPK2,ADAM8,NLRP6,SERPING1,RELA,CARD16,CLEC4E,KLRD1,IRAK3,SLC15A4,NFKBIA,HSP90AA1,MEFV,NOD2,SEC14L1,PTPN2,NECTIN2,PTPN1	32	GO:BP
GO:0002237	response to molecule of bacterial origin	Immune System	2.16e-08	7.6659	TNFRSF1B,GBP2,S100A9,S100A8,CD55,IL1B,FZD5,SLC11A1,HMGB2,TNFAIP3,SERPINE1,CASP7,RELA,CARD16,IRAK3,GCH1,NOD2,CCL2,SBNO2,ZFP36,FCAR,XBP1	22	GO:BP
GO:0009896	positive regulation of catabolic process	none	2.19e-08	7.66002	TNFRSF1B,PUM1,PLK3,NRDC,BTG2,ZFP36L2,IL1B,TIPARP,CNOT8,RNF144B,BAG2,SESN1,TNFAIP3,SNX9,PVT1,NANOS1,BAG3,ADAM8,PATL1,IRS2,DACT1,HIF1A,ZFP36L1,HSP90AA1,MEFV,NOD2,CALCOCO2,WIPI1,ZFP36,PTPN1,YTHDF1,XBP1,PIM2	33	GO:BP
GO:0009617	response to bacterium	Immune System	2.2e-08	7.65676	TNFRSF1B,GBP1,GBP2,S100A9,S100A8,SHC1,CD55,IL1B,FZD5,SLC11A1,HMGB2,TREM1,TNFAIP3,NOD1,SERPINE1,RIPK2,CASP7,NLRP6,RELA,CASP4,CARD16,IRAK3,ANG,GCH1,NOD2,CCL2,SBNO2,HAMP,ZFP36,FCAR,CEBPB,XBP1	32	GO:BP
GO:0034612	response to tumor necrosis factor	Immune System	2.31e-08	7.63559	TNFRSF1B,GBP1,GBP2,CHI3L1,ZFP36L2,NFE2L2,TNFAIP3,NKX3-1,RELA,CASP4,CARD16,TNFRSF1A,YBX3,NFKBIA,GCH1,ZFP36L1,CCL2,SPHK1,PTPN2,ZFP36,FCAR	21	GO:BP
GO:0002252	immune effector process	Immune System	2.49e-08	7.6035	TNFRSF1B,CD55,CR1,TGFB2,IL1R1,IL18R1,IL1B,HSPD1,FZD5,SLC11A1,RFTN1,NFKBIZ,TFRC,TREM1,MYO1G,ANXA1,NR4A3,SERPING1,CLCF1,KLRD1,IRAK3,SLC15A4,FES,NOD2,STAT3,SOCS3,SBNO2,ICAM1,JUNB,ADGRE2,JAK3,NFKBID,NECTIN2,FCAR,XBP1	35	GO:BP
GO:0009057	macromolecule catabolic process	none	2.61e-08	7.58363	TNFRSF1B,PUM1,PLK3,NRDC,CHI3L2,EFNA1,CHI3L1,BTG2,CAPN2,ZFP36L2,RNF149,IL1B,NFE2L2,SLC11A1,EDEM1,TIPARP,RNF4,GDNF,CNOT8,RNF144B,BAG2,PNRC1,TNFAIP3,SNX9,MGAM,PPP1R3B,RNF122,PVT1,DENND3,ANAPC16,CASP7,NANOS1,ADAM8,UBQLNL,PATL1,YBX3,CDK2,IRAK3,ANG,RNASE2,DACT1,ZFP36L1,HSP90AA1,ANXA2,ISG20,SLC16A3,MIDN,UHRF1,ZFP36,PTPN1,YTHDF1,XBP1,RPGR,TIMP1,FLNA	55	GO:BP
GO:0045862	positive regulation of proteolysis	Proteostasis	2.61e-08	7.58354	TNFRSF1B,PLK3,NRDC,F3,S100A9,S100A8,EFNA1,CR1,BCL2L11,IL1B,HSPD1,COL4A3,RNF144B,BAG2,SNX9,NOD1,NKX3-1,RIPK2,MYC,FAS,ADAM8,ANXA2,SMAD3,MEFV,STAT3,TBC1D10A	26	GO:BP
GO:0071356	cellular response to tumor necrosis factor	Immune System	3.23e-08	7.49141	TNFRSF1B,GBP1,GBP2,CHI3L1,ZFP36L2,NFE2L2,TNFAIP3,NKX3-1,RELA,CASP4,CARD16,TNFRSF1A,YBX3,NFKBIA,ZFP36L1,CCL2,SPHK1,PTPN2,ZFP36,FCAR	20	GO:BP
GO:0040017	positive regulation of locomotion	none	3.28e-08	7.48473	PDPN,EPHA2,CYR61,F3,TGFB2,RHOB,ATOH8,IL1B,CXCR4,VEGFA,SOD2,SERPINE1,TCAF2,ANXA1,NR4A3,ADAM8,LYVE1,SPRY2,MMP14,HIF1A,NUMB,THBS1,NTRK3,SEMA4B,MAP2K3,STAT3,ITGB3,SPHK1,ICAM1,BMP2,SNAI1,CASS4,XBP1	33	GO:BP
GO:0045088	regulation of innate immune response	Immune System	3.41e-08	7.46723	PUM1,GBP2,CR1,NFE2L2,HSPD1,RFTN1,PLSCR1,ALPK1,IRF1,TNFAIP3,NOD1,POLR3D,RIPK2,ADAM8,NLRP6,SERPING1,RELA,CLEC4E,KLRD1,IRAK3,SLC15A4,NFKBIA,HSP90AA1,MEFV,NOD2,SEC14L1,PTPN2,NECTIN2,PTPN1	29	GO:BP
GO:0032496	response to lipopolysaccharide	Immune System	3.52e-08	7.45387	TNFRSF1B,GBP2,S100A9,S100A8,CD55,IL1B,SLC11A1,HMGB2,TNFAIP3,SERPINE1,CASP7,RELA,CARD16,IRAK3,GCH1,NOD2,CCL2,SBNO2,ZFP36,FCAR,XBP1	21	GO:BP
GO:0002250	adaptive immune response	Immune System	4.64e-08	7.33351	TNFRSF1B,CD55,CR1,IL1R1,IL18R1,IL1B,HSPD1,FZD5,SLC11A1,RFTN1,NFKBIZ,BCL6,TFRC,IRF1,TNFAIP3,MYO1G,RIPK2,ANXA1,CLCF1,KLRD1,SLC15A4,STAT3,SOCS3,JUNB,JAK3,NFKBID,NECTIN2	27	GO:BP
GO:2001242	regulation of intrinsic apoptotic signaling pathway	Apoptosis	4.69e-08	7.32878	MCL1,S100A9,S100A8,MUC1,BCL2L11,NFE2L2,SOD2,NKX3-1,MYC,YBX3,HIF1A,PLAUR,BCL2L1,SNAI1,PTPN1,PTTG1IP,XBP1,ATF4	18	GO:BP
GO:0071705	nitrogen compound transport	none	5.05e-08	7.29714	P3H1,PLK3,SLC19A2,CR1,TGFB2,IL1B,STEAP3,HSPD1,SLC11A1,ARL4C,EDEM1,SLC6A6,RFTN1,TFRC,HADH,GOLPH3,GDNF,DTNBP1,E2F3,TAP2,XPO5,SLC16A10,STX11,SNX9,SLC7A2,ANXA1,PCSK5,BAG3,ADAM8,SLC15A4,IRS2,RAB20,ANG,ZFP36L1,HSP90AA1,AQP9,SMAD3,HEATR3,SLC7A6,RAB34,STAT3,ITGB3,VMP1,NUP85,SLC25A19,SEC14L1,MIDN,CD209,ARRDC2,ZFP36,BCL3,PTPN1,PTTG1IP,XBP1,ARFGAP3,PIM3,RPGR,FLNA	58	GO:BP
GO:0045596	negative regulation of cell differentiation	none	5.75e-08	7.24044	EFNA1,CR1,TGFB2,ZFP36L2,SPRED2,IL1B,SPRY1,TRIO,IRF1,VEGFA,TNFRSF11B,MYC,ANXA1,S1PR3,ZBTB16,TSC22D1,SPRY2,NFKBIA,ZFP36L1,SMAD3,SEMA4B,SOCS1,ITGB3,PTPN2,FSTL3,JAK3,SPRED3,ZFP36,BMP2,RUNX1,XBP1	31	GO:BP
GO:1903039	positive regulation of leukocyte cell-cell adhesion	Immune System	6.21e-08	7.2066	CD55,CR1,IL1B,HSPD1,NFKBIZ,BCL6,TFRC,IL15,ANXA1,NR4A3,MAP3K8,ADAM8,RELA,HSPH1,PNP,SOCS1,NOD2,CCL2,CD209,NFKBID,RUNX1,XBP1	22	GO:BP
GO:0051726	regulation of cell cycle	Cell Cycle	8.29e-08	7.08124	PUM1,PLK3,JUN,GADD45A,CDC7,MUC1,YY1AP1,BTG2,TGFB2,RHOB,ZFP36L2,IL1B,PLSCR1,BCL6,RNF4,JADE1,IRF1,DUSP1,UIMC1,CDKN1A,HBP1,NKX3-1,MYC,CDKN2B,ANXA1,ANAPC16,GRK5,WEE1,CCND2,CDK2,BTG1,DACT1,ZFP36L1,CCNK,YY1,CCL2,STAT3,DUSP3,SPHK1,GADD45B,JUNB,SERTAD1,BMP2,BCL2L1,SIK1,PIM3,PIM2	47	GO:BP
GO:0016485	protein processing	Proteostasis	9.55e-08	7.01981	ECE1,F3,ADAMTS3,CAST,BAG2,SERPINE1,RIPK2,PCSK5,SRGN,ADAM8,CASP4,CARD16,C1RL,MMP14,THBS1,ANXA2,PLAUR,THBD,RUNX1,TBC1D10A,PGK1	21	GO:BP
GO:0008625	extrinsic apoptotic signaling pathway via death domain receptors	Apoptosis	9.96e-08	7.00174	NGF,DEDD,ATF3,TMBIM1,TNFAIP3,SERPINE1,TNFRSF10B,TNFRSF10C,BAG3,TNFRSF1A,THBS1,ICAM1,BCL2L1	13	GO:BP
GO:0051251	positive regulation of lymphocyte activation	Immune System	1.33e-07	6.87688	CD55,CR1,IL1B,HSPD1,NFKBIZ,BCL6,TFRC,IL15,ANXA1,MAP3K8,ADAM8,CLCF1,HSPH1,IRS2,PNP,MMP14,SOCS1,NOD2,CCL2,CD209,NFKBID,RUNX1,XBP1	23	GO:BP
GO:0051345	positive regulation of hydrolase activity	none	1.34e-07	6.87309	EPHA2,ASAP3,F3,S100A9,S100A8,EFNA1,RGS16,RGS1,CR1,BCL2L11,HSPD1,COL4A3,EDNRA,HMGB2,SNX9,NOD1,NKX3-1,RIPK2,MYC,FAS,ANG,SMAD3,NTRK3,MEFV,STAT3,C5AR1,BMP2,TBC1D10A	28	GO:BP
GO:1901652	response to peptide	none	1.4e-07	6.85442	SHC1,EIF2B4,IL1B,NOD1,PDK4,SLC39A14,RIPK2,ANXA1,NR4A3,PTPRE,RELA,CASP4,SOCS2,IRS2,ZFP36L1,SMAD3,SOCS1,NOD2,SLC2A4,STAT3,PTPN2,ICAM1,JAK3,PTPN1,XBP1	25	GO:BP
GO:0030098	lymphocyte differentiation	Immune System	1.62e-07	6.79011	CR1,ZFP36L2,IL1B,NFKBIZ,BCL6,IRF1,PRDM1,ANXA1,NFIL3,KLF6,ADAM8,CLCF1,PNP,MMP14,ZFP36L1,SOCS1,STAT3,SOCS3,PTPN2,JUNB,JAK3,NFKBID,RELB,RUNX1,XBP1	25	GO:BP
GO:1904018	positive regulation of vasculature development	Circulatory System	2.28e-07	6.64117	F3,CHI3L1,RHOB,HK2,IL1B,CXCR4,VEGFA,SERPINE1,ADAM12,ITGA5,BTG1,HIF1A,THBS1,SPHK1,ANGPTL4,RUNX1,XBP1	17	GO:BP
GO:0070372	regulation of ERK1 and ERK2 cascade	none	2.58e-07	6.58877	EPHA2,CYR61,GBP1,SHC1,CHI3L1,SPRED2,IL1B,SPRY1,VEGFA,DUSP4,SPRY2,NOD2,CCL2,DUSP3,PTPN2,ICAM1,SPRED3,C5AR1,BMP2,PTPN1,XBP1,ARHGAP8	22	GO:BP
GO:0045619	regulation of lymphocyte differentiation	Immune System	2.86e-07	6.5435	CR1,ZFP36L2,NFKBIZ,BCL6,IRF1,PRDM1,ANXA1,ADAM8,PNP,MMP14,ZFP36L1,SOCS1,PTPN2,JUNB,JAK3,NFKBID,RUNX1,XBP1	18	GO:BP
GO:0040008	regulation of growth	none	3.06e-07	6.51378	MFSD2A,NGF,S100A9,S100A8,TGFB2,RFTN1,CISH,BCL6,JADE1,CDKN1A,PIM1,VEGFA,SGK1,BTG1,SOCS2,ING1,MMP14,SMAD3,SEMA4B,MT2A,MT1E,MT1M,MT1A,MT1X,SPHK1,SERTAD1,SERTAD3,RUNX1,XBP1	29	GO:BP
GO:0007049	cell cycle	Cell Cycle	3.17e-07	6.4993	PHF13,PUM1,PLK3,JUN,GADD45A,CDC7,MUC1,YY1AP1,BTG2,TGFB2,RHOB,SPDYA,ZFP36L2,BCL2L11,IL1B,PLSCR1,BCL6,RNF4,CCNI,JADE1,IRF1,DUSP1,UIMC1,E2F3,CDKN1A,SNX9,HBP1,NKX3-1,GEM,MYC,CDKN2B,ANXA1,ANAPC16,GRK5,WEE1,CHORDC1,CCND2,CDK2,BTG1,CLIP1,DACT1,ZFP36L1,CCNK,YY1,CCL2,STAT3,DUSP3,SPHK1,TUBB6,GADD45B,JUNB,SERTAD1,BMP2,BCL2L1,SIK1,LIMK2,PIM3,PIM2,SMC1A,FLNA	60	GO:BP
GO:0010720	positive regulation of cell development	none	3.25e-07	6.48853	TNFRSF1B,NRDC,NGF,F11R,CR1,IL1B,CXCR4,NFKBIZ,BCL6,VEGFA,ANXA1,ADAM8,CLCF1,PNP,MMP14,ZFP36L1,NUMB,FES,SOCS1,NFKBID,BMP2,RUNX1,XBP1,LIF	24	GO:BP
GO:0098781	ncRNA transcription	RNA Homeostasis	3.48e-07	6.45842	JUN,TGFB2,GTF3C2,ATOH8,ELL2,PPARD,VEGFA,POLR3D,MYC,RELA,FOSL1,ANG,HIF1A,FOS,SMAD3,STAT3	16	GO:BP
GO:0007249	canonical NF-kappaB signal transduction	Apoptosis	3.5e-07	6.45624	IL1B,TFRC,ALPK1,VEGFA,TRAF3IP2,TNFAIP3,NOD1,TNFRSF10B,RIPK2,DDX21,NFKB2,ADAM8,RELA,CARD16,TNFRSF1A,NFKBIA,NOD2,PER1,MAP3K14,SECTM1,BCL3,RELB,PIM2,FLNA	24	GO:BP
GO:0009615	response to virus	Immune System	3.75e-07	6.42609	GBP2,UAP1,BATF3,CXCR4,PLSCR1,IRF1,TRAF3IP2,TNFAIP3,DDIT4,NLRP6,IFITM2,IFITM1,IFITM3,RELA,FOSL1,IRAK3,RNASE2,HIF1A,HSP90AA1,ISG20,MLKL,MAP3K14,BCL3,BCL2L1,IFNAR2,PIM2	26	GO:BP
GO:0009725	response to hormone	none	3.85e-07	6.41463	SHC1,TGFB2,EIF2B4,ZFP36L2,ARID5A,BCL2L11,IL1B,PPARD,PDK4,SLC39A14,NKX3-1,KLF9,ANXA1,NR4A3,UGCG,PTPRE,RELA,SOCS2,IRS2,ANG,ZFP36L1,THBS1,SMAD3,SOCS1,SLC2A4,PER1,STAT3,PTPN2,JAK3,ZFP36,PTPN1,XBP1,TIMP1	33	GO:BP
GO:0071216	cellular response to biotic stimulus	Immune System	3.86e-07	6.41322	TNFRSF1B,GBP2,CD55,IL1B,FZD5,HMGB2,TNFAIP3,SERPINE1,CASP7,RELA,CARD16,IRAK3,NOD2,CCL2,SBNO2,ZFP36,FCAR,XBP1,SMC1A	19	GO:BP
GO:0030198	extracellular matrix organization	none	3.92e-07	6.4067	TNFRSF1B,PDPN,ADAMTSL4,TGFB2,PXDN,COL4A4,COL4A3,ADAMTS9,COL8A1,ADAMTS3,TGFBI,COL23A1,LOXL2,SULF1,MATN2,ADAM8,ADAMTS15,TNFRSF1A,MMP14,SMAD3,BMP2,RUNX1	22	GO:BP
GO:0071219	cellular response to molecule of bacterial origin	Immune System	4e-07	6.39801	TNFRSF1B,GBP2,CD55,IL1B,FZD5,HMGB2,TNFAIP3,SERPINE1,CASP7,RELA,CARD16,IRAK3,NOD2,CCL2,SBNO2,ZFP36,FCAR,XBP1	18	GO:BP
GO:0038066	p38MAPK cascade	none	4.05e-07	6.39243	GADD45A,IL1B,DUSP1,VEGFA,ZFP36L1,PER1,MAP2K3,SPHK1,GADD45B,ZFP36,BMP2	11	GO:BP
GO:0043062	extracellular structure organization	none	4.26e-07	6.37088	TNFRSF1B,PDPN,ADAMTSL4,TGFB2,PXDN,COL4A4,COL4A3,ADAMTS9,COL8A1,ADAMTS3,TGFBI,COL23A1,LOXL2,SULF1,MATN2,ADAM8,ADAMTS15,TNFRSF1A,MMP14,SMAD3,BMP2,RUNX1	22	GO:BP
GO:0050870	positive regulation of T cell activation	Immune System	4.59e-07	6.338	CD55,CR1,IL1B,HSPD1,NFKBIZ,BCL6,TFRC,IL15,ANXA1,MAP3K8,ADAM8,HSPH1,PNP,SOCS1,NOD2,CCL2,CD209,NFKBID,RUNX1,XBP1	20	GO:BP
GO:0045229	external encapsulating structure organization	none	4.62e-07	6.33524	TNFRSF1B,PDPN,ADAMTSL4,TGFB2,PXDN,COL4A4,COL4A3,ADAMTS9,COL8A1,ADAMTS3,TGFBI,COL23A1,LOXL2,SULF1,MATN2,ADAM8,ADAMTS15,TNFRSF1A,MMP14,SMAD3,BMP2,RUNX1	22	GO:BP
GO:0010586	miRNA metabolic process	RNA Homeostasis	4.64e-07	6.3336	JUN,TGFB2,ATOH8,PPARD,XPO5,VEGFA,MYC,PVT1,RELA,FOSL1,HIF1A,FOS,SMAD3,STAT3	14	GO:BP
GO:0046903	secretion	none	4.98e-07	6.30252	TNFRSF1B,P3H1,TGFB2,IL1B,STEAP3,HADH,GOLPH3,GDNF,MCTP1,DTNBP1,VEGFA,SGK1,STX11,SYTL3,NKX3-1,STC1,ANXA1,PCSK5,NR4A3,MYOF,ADAM8,TNFRSF1A,KCNMB4,IRS2,ANG,BDKRB2,RAB27A,ANXA2,FES,MIDN,ADGRE2,BMP2,XBP1,LIF,OSM,ARFGAP3,PIM3	37	GO:BP
GO:0002700	regulation of production of molecular mediator of immune response	Immune System	5.89e-07	6.22974	TNFRSF1B,CD55,CR1,TGFB2,IL1R1,IL18R1,IL1B,FZD5,TFRC,NR4A3,CLCF1,IRAK3,SLC15A4,NOD2,JAK3,XBP1	16	GO:BP
GO:1901653	cellular response to peptide	none	5.9e-07	6.22947	SHC1,IL1B,NOD1,PDK4,SLC39A14,RIPK2,NR4A3,PTPRE,RELA,CASP4,SOCS2,IRS2,ZFP36L1,SOCS1,NOD2,SLC2A4,STAT3,PTPN2,ICAM1,JAK3,PTPN1,XBP1	22	GO:BP
GO:0044281	small molecule metabolic process	none	5.9e-07	6.22931	EPHA2,MFSD2A,CTPS1,UAP1,SLC19A2,GLUL,MTHFD2,HK2,IL1B,PDK1,SULT1B1,HADH,ACSL1,BHMT2,GLRX,GFPT2,IP6K3,PPARD,DSE,PGAM2,TPST1,PDK4,NAMPT,SLC39A14,RDH10,ANXA1,NR4A3,PTGR1,CH25H,ENTPD7,ADM,LDHA,NNMT,LPCAT3,SLC2A3,PTGES3,NUDT4,HPD,IRS2,PNP,GCH1,HIF1A,ARG2,DCAF5,ALDH1A2,SHMT1,SLC25A19,SPHK1,PTPN2,MIDN,ITPKC,BMP2,SNAI1,SIK1,GGT5,XBP1,APOL2,ATF4,ACOT9,GK,PGK1	61	GO:BP
GO:0071496	cellular response to external stimulus	none	6.39e-07	6.19459	MFSD2A,GADD45A,F11R,IL1B,IRF1,PPARD,CDKN1A,PIM1,SESN1,PDK4,TNFRSF10B,PLIN2,CDKN2B,FAS,TNFRSF1A,VDR,STK24,FES,MAP3K14,WIPI1,XBP1,ATF4	22	GO:BP
GO:0010950	positive regulation of endopeptidase activity	none	6.77e-07	6.1695	F3,S100A9,S100A8,EFNA1,CR1,BCL2L11,HSPD1,COL4A3,NOD1,NKX3-1,RIPK2,MYC,FAS,SMAD3,MEFV,STAT3,TBC1D10A	17	GO:BP
GO:2000628	regulation of miRNA metabolic process	RNA Homeostasis	8.68e-07	6.06171	JUN,TGFB2,ATOH8,PPARD,VEGFA,MYC,PVT1,RELA,FOSL1,HIF1A,FOS,SMAD3,STAT3	13	GO:BP
GO:0030217	T cell differentiation	Immune System	8.71e-07	6.06005	CR1,ZFP36L2,IL1B,NFKBIZ,BCL6,IRF1,PRDM1,ANXA1,ADAM8,PNP,ZFP36L1,SOCS1,STAT3,SOCS3,PTPN2,JUNB,JAK3,NFKBID,RUNX1,XBP1	20	GO:BP
GO:0040007	growth	none	9.12e-07	6.03982	MFSD2A,NGF,PTGFRN,S100A9,S100A8,TGFB2,RFTN1,CISH,BCL6,JADE1,CDKN1A,PIM1,VEGFA,SGK1,STC1,ANXA1,BTG1,SOCS2,ING1,MMP14,SMAD3,SEMA4B,MT2A,MT1E,MT1M,MT1A,MT1X,SPHK1,SERTAD1,SERTAD3,RUNX1,XBP1	32	GO:BP
GO:0002683	negative regulation of immune system process	Immune System	9.54e-07	6.02068	GBP1,CD55,CR1,TGFB2,IRF1,DUSP1,TNFAIP3,TNFRSF11B,MYC,ANXA1,SERPING1,KLRD1,IRAK3,TSC22D1,THBS1,MEFV,SOCS1,CCL2,DUSP3,SEC14L1,PTPN2,FSTL3,JAK3,C5AR2,CEBPB,RUNX1,TSC22D3	27	GO:BP
GO:0048872	homeostasis of number of cells	none	9.54e-07	6.02056	HMGB2,VEGFA,TNFAIP3,ANXA1,FAS,LPCAT3,SLC15A4,HIF1A,ZFP36L1,HEATR3,NOD2,STAT3,PTPN2,JAK3,ZFP36,FCAR,TSC22D3	17	GO:BP
GO:0071222	cellular response to lipopolysaccharide	Immune System	1.07e-06	5.97177	TNFRSF1B,GBP2,CD55,IL1B,HMGB2,TNFAIP3,SERPINE1,CASP7,RELA,CARD16,IRAK3,NOD2,CCL2,SBNO2,ZFP36,FCAR,XBP1	17	GO:BP
GO:0090287	regulation of cellular response to growth factor stimulus	none	1.11e-06	5.95544	CYR61,SPRED2,IL1B,ADAMTS3,SPRY1,SAP30,VEGFA,SULF1,CDKN2B,ITGA5,TSC22D1,SPRY2,ING1,HIF1A,THBS1,SMAD3,ITGB3,FSTL3,SPRED3,BMP2,PTPN1,XBP1	22	GO:BP
GO:0002573	myeloid leukocyte differentiation	Immune System	1.16e-06	5.93739	EPHA2,BATF3,IL1RL1,IL15,VEGFA,TNFRSF11B,MYC,ZFP36L1,ANXA2,FES,SOCS1,PTPN2,FSTL3,SBNO2,BMP2,CEBPB,RUNX1,LIF	18	GO:BP
GO:0048513	animal organ development	none	1.22e-06	5.91304	TNFRSF1B,PDPN,EPHA2,ECE1,SFN,MFSD2A,P3H1,CYR61,EFNA1,CHI3L1,TGFB2,EIF2B4,SPRED2,IL1B,CXCR4,COL4A4,COL4A3,ADAMTS9,KLF15,SPRY1,GDNF,PPARD,TEAD3,CDKN1A,PIM1,VEGFA,FAM20C,SERPINE1,SLC39A14,LOXL2,NKX3-1,STC1,SULF1,MYC,ANXA1,PCSK5,UGCG,SRGN,DDIT4,ADAM8,ZBTB16,TNFRSF1A,VDR,SPRY2,ANG,HIF1A,ZFP36L1,NUMB,ANXA2,SMAD3,NTRK3,SEMA4B,CCL2,TMEM132E,STAT3,FAM20A,NUP85,SPRED3,ZFP36,BMP2,SNAI1,CEBPB,RUNX1,SIK1,XBP1,LIF,ATF4	67	GO:BP
GO:0002440	production of molecular mediator of immune response	Immune System	1.33e-06	5.87545	TNFRSF1B,CD55,CR1,TGFB2,IL1R1,IL18R1,IL1B,HSPD1,FZD5,TFRC,NR4A3,CLCF1,IRAK3,SLC15A4,NOD2,JAK3,XBP1	17	GO:BP
GO:0045766	positive regulation of angiogenesis	Circulatory System	1.41e-06	5.8512	F3,CHI3L1,RHOB,HK2,IL1B,VEGFA,SERPINE1,ADAM12,ITGA5,BTG1,HIF1A,THBS1,SPHK1,ANGPTL4,RUNX1,XBP1	16	GO:BP
GO:0140352	export from cell	none	1.48e-06	5.83024	TNFRSF1B,P3H1,KCNT2,TGFB2,IL1B,STEAP3,KCNE4,ATP1B3,HADH,GOLPH3,GDNF,MCTP1,DTNBP1,STX11,SYTL3,NKX3-1,ANXA1,PCSK5,NR4A3,MYOF,ADAM8,TNFRSF1A,KCNMB4,IRS2,ANG,RAB27A,ANXA2,FES,MIDN,ADGRE2,BMP2,KCNE1,LIF,OSM,ARFGAP3,PIM3	36	GO:BP
GO:1902893	regulation of miRNA transcription	RNA Homeostasis	1.49e-06	5.82643	JUN,TGFB2,ATOH8,PPARD,VEGFA,MYC,RELA,FOSL1,HIF1A,FOS,SMAD3,STAT3	12	GO:BP
GO:0061614	miRNA transcription	RNA Homeostasis	1.81e-06	5.74156	JUN,TGFB2,ATOH8,PPARD,VEGFA,MYC,RELA,FOSL1,HIF1A,FOS,SMAD3,STAT3	12	GO:BP
GO:0071396	cellular response to lipid	Lipid Metabolism	1.86e-06	5.72986	TNFRSF1B,GBP2,CD55,ZFP36L2,BCL2L11,IL1B,HMGB2,PIM1,TNFAIP3,PDK4,SERPINE1,NKX3-1,KLF9,ANXA1,CASP7,RELA,CARD16,VDR,IRAK3,ZFP36L1,FES,NOD2,PER1,CCL2,SBNO2,ZFP36,FCAR,XBP1	28	GO:BP
GO:0045089	positive regulation of innate immune response	Immune System	1.89e-06	5.72315	PUM1,GBP2,HSPD1,RFTN1,PLSCR1,ALPK1,IRF1,TNFAIP3,NOD1,POLR3D,RIPK2,ADAM8,NLRP6,RELA,CLEC4E,KLRD1,IRAK3,SLC15A4,NFKBIA,HSP90AA1,MEFV,NOD2,SEC14L1,NECTIN2	24	GO:BP
GO:0060341	regulation of cellular localization	none	1.91e-06	5.71983	EPHA2,P3H1,PLK3,GBP1,GLUL,TGFB2,IL1B,FZD5,TMBIM1,EDEM1,TFRC,RNF4,HADH,GOLPH3,VEGFA,TCAF2,NKX3-1,BAG3,ADAM8,CRYAB,IRS2,ANG,MMP14,ZFP36L1,NUMB,HSP90AA1,ANXA2,SMAD3,PTPN9,ITGB3,MIDN,ZFP36,BCL2L1,PTPN1,KCNE1,XBP1,LIMK2,ARHGAP8,PIM3,FLNA	40	GO:BP
GO:0010952	positive regulation of peptidase activity	none	2.05e-06	5.68763	F3,S100A9,S100A8,EFNA1,CR1,BCL2L11,HSPD1,COL4A3,NOD1,NKX3-1,RIPK2,MYC,FAS,SMAD3,MEFV,STAT3,TBC1D10A	17	GO:BP
GO:0018193	peptidyl-amino acid modification	Proteostasis	2.35e-06	5.62921	GADD45A,NGF,S100A9,S100A8,EFNA1,CHI3L1,SPRED2,RAF1,KLF15,TFRC,IL15,VEGFA,TPST1,LOXL2,RIPK2,HIPK3,CLCF1,TNFRSF1A,GPRC5A,ITGA5,CDK2,SPRY2,NTRK3,FES,SOCS1,FKBP10,ITGB3,SPHK1,JMJD6,SOCS3,PTPN2,JAK3,PTPN1,CASS4,LIF,OSM	36	GO:BP
GO:0051046	regulation of secretion	none	2.4e-06	5.61928	TNFRSF1B,P3H1,TGFB2,IL1B,HADH,GOLPH3,GDNF,MCTP1,DTNBP1,SGK1,NKX3-1,STC1,ANXA1,MYOF,ADAM8,TNFRSF1A,KCNMB4,IRS2,ANG,RAB27A,ANXA2,FES,MIDN,ADGRE2,BMP2,XBP1,LIF,OSM,PIM3	29	GO:BP
GO:0043281	regulation of cysteine-type endopeptidase activity involved in apoptotic process	Apoptosis	2.53e-06	5.59604	SFN,F3,S100A9,S100A8,BCL2L11,HSPD1,COL4A3,RAF1,VEGFA,NOD1,NKX3-1,MYC,FAS,CARD16,THBS1,SMAD3,PLAUR	17	GO:BP
GO:0051050	positive regulation of transport	none	2.66e-06	5.57525	PLK3,TGFB2,IL1B,SLC11A1,EDEM1,ATP1B3,IL15,EDNRA,ACSL1,GOLPH3,GDNF,DTNBP1,VEGFA,SGK1,SERPINE1,NKX3-1,STC1,ANXA1,NR4A3,BAG3,ADAM8,LPCAT3,IRS2,ANG,NFKBIA,RAB27A,ANXA2,SMAD3,CCL2,VMP1,BMP2,JPH2,CEBPB,KCNE1,XBP1,FLNA	36	GO:BP
GO:0140467	integrated stress response signaling	none	2.74e-06	5.56263	JUN,BATF3,NFE2L2,CEBPD,FOSL1,FOS,JUNB,CEBPB,PTPN1,ATF4	10	GO:BP
GO:0042060	wound healing	none	2.94e-06	5.53151	PDPN,CYR61,F3,F11R,TGFB2,SLC11A1,RAF1,PLSCR1,MMRN1,VEGFA,TNFAIP3,SERPINE1,ANXA1,MYOF,ITGA5,HIF1A,THBS1,ANXA2,SMAD3,TNFRSF12A,ITGB3,PLAUR,THBD,XBP1,FLNA	25	GO:BP
GO:0031638	zymogen activation	Proteostasis	3.49e-06	5.45693	SERPINE1,RIPK2,C1RL,MMP14,THBS1,ANXA2,PLAUR,THBD,RUNX1,TBC1D10A,PGK1	11	GO:BP
GO:2000630	positive regulation of miRNA metabolic process	RNA Homeostasis	3.49e-06	5.45693	JUN,TGFB2,ATOH8,MYC,PVT1,RELA,FOSL1,HIF1A,FOS,SMAD3,STAT3	11	GO:BP
GO:0070727	cellular macromolecule localization	none	3.71e-06	5.43046	EPHA2,P3H1,PLK3,GBP1,GBP2,F11R,GLUL,TGFB2,HK2,IL1B,STEAP3,HSPD1,FZD5,TMBIM1,ARL4C,EDEM1,RFTN1,SLMAP,ATP1B3,TFRC,RNF4,HADH,GOLPH3,LMNB1,E2F3,XPO5,VEGFA,STX11,SNX9,TCAF2,NKX3-1,ANXA1,PCSK5,SRGN,BAG3,ADAM8,TNFRSF1A,IRS2,RAB20,ANG,MMP14,NFKBIA,ZFP36L1,NUMB,HSP90AA1,SMAD3,PTPN9,HEATR3,IFT20,RAB34,STAT3,ITGB3,VMP1,WIPI1,NUP85,MIDN,ARRDC2,ZFP36,BCL3,BCL2L1,PTPN1,KCNE1,PTTG1IP,XBP1,LIMK2,ARFGAP3,PIM3,RPGR,FLNA	69	GO:BP
GO:0009266	response to temperature stimulus	none	3.81e-06	5.41902	HSPA6,IER5,EIF2B4,HSPD1,DNAJC2,BAG3,CHORDC1,CRYAB,NFKBIA,ERO1A,HSP90AA1,THBS1,METRNL,DNAJB1	14	GO:BP
GO:0042326	negative regulation of phosphorylation	none	4.06e-06	5.39172	SFN,GADD45A,RGS2,SPRED2,IL1B,DUSP1,CDKN1A,CDKN2B,HIPK3,GPRC5A,IRAK3,SPRY2,IRS2,NTRK3,SOCS1,DUSP3,SOCS3,PTPN2,MIDN,BMP2,PTPN1	21	GO:BP
GO:0032102	negative regulation of response to external stimulus	none	5.31e-06	5.27512	TNFRSF1B,CR1,MMRN1,DUSP1,PPARD,TNFAIP3,SERPINE1,SERPING1,CARD16,TNFRSF1A,LPCAT3,KLRD1,IRAK3,THBS1,SEMA4B,MEFV,CCL2,STAT3,DUSP3,METRNL,PTPN2,PLAUR,C5AR2,THBD	24	GO:BP
GO:0006457	protein folding	Proteostasis	5.38e-06	5.26894	P3H1,HSPA6,HSPD1,PDIA5,TXNDC5,FKBP5,BAG2,DNAJC2,DNAJC25,BAG3,CHORDC1,CRYAB,PTGES3,HSPH1,ERO1A,HSP90AA1,FKBP10,DNAJB1	18	GO:BP
GO:1901565	organonitrogen compound catabolic process	none	6.74e-06	5.17141	TNFRSF1B,ECE1,PLK3,NRDC,CHI3L2,EFNA1,GLUL,CHI3L1,CAPN2,HK2,RNF149,IL1B,NFE2L2,EDEM1,TIPARP,RNF4,RNF144B,BAG2,TNFAIP3,SNX9,PGAM2,RNF122,DENND3,ANAPC16,ENTPD7,CASP7,ADAM8,UBQLNL,LDHA,CDK2,IRAK3,NUDT4,HPD,PNP,DACT1,HIF1A,ARG2,HSP90AA1,ANXA2,SHMT1,SPHK1,SLC16A3,MIDN,UHRF1,GGT5,XBP1,RPGR,MAOA,TIMP1,PGK1,FLNA	51	GO:BP
GO:0002833	positive regulation of response to biotic stimulus	Immune System	7.23e-06	5.14112	PUM1,GBP2,HSPD1,RFTN1,PLSCR1,ALPK1,IRF1,TNFAIP3,NOD1,POLR3D,RIPK2,ADAM8,NLRP6,RELA,CLEC4E,KLRD1,IRAK3,SLC15A4,NFKBIA,HSP90AA1,MEFV,NOD2,SEC14L1,NECTIN2	24	GO:BP
GO:0034341	response to type II interferon	Immune System	8.44e-06	5.07387	GBP1,GBP2,SLC11A1,RAF1,IRF1,IFITM2,IFITM1,IFITM3,GCH1,MEFV,CCL2,CALCOCO2,PTPN2,FCAR	14	GO:BP
GO:1902895	positive regulation of miRNA transcription	RNA Homeostasis	9.52e-06	5.02115	JUN,TGFB2,ATOH8,MYC,RELA,FOSL1,HIF1A,FOS,SMAD3,STAT3	10	GO:BP
GO:0003013	circulatory system process	Circulatory System	9.56e-06	5.01975	ECE1,MFSD2A,RGS2,TGFB2,TBC1D8,KCNE4,COL4A3,SLC6A6,TFRC,EDNRA,VEGFA,SGK1,SOD2,SLC7A2,STC1,FABP5,PCSK5,MYOF,ADM,SERPING1,SLC2A3,KCNMB4,GCH1,BDKRB2,SLC2A4,ABCC3,KCNE1,FLNA	28	GO:BP
GO:0002366	leukocyte activation involved in immune response	Immune System	1e-05	4.99955	CR1,HSPD1,SLC11A1,NFKBIZ,TFRC,ANXA1,NR4A3,CLCF1,SLC15A4,FES,STAT3,SOCS3,SBNO2,ICAM1,JUNB,ADGRE2,JAK3,NFKBID,XBP1	19	GO:BP
GO:0000278	mitotic cell cycle	Cell Cycle	1e-05	4.99921	PHF13,PLK3,CDC7,MUC1,BTG2,RHOB,SPDYA,ZFP36L2,IL1B,BCL6,CCNI,JADE1,DUSP1,UIMC1,E2F3,CDKN1A,SNX9,NKX3-1,GEM,MYC,CDKN2B,ANXA1,ANAPC16,WEE1,CCND2,CDK2,BTG1,CLIP1,DACT1,ZFP36L1,CCL2,DUSP3,SPHK1,TUBB6,SIK1,PIM3,PIM2,SMC1A,FLNA	39	GO:BP
GO:0043434	response to peptide hormone	none	1.09e-05	4.96118	SHC1,EIF2B4,IL1B,PDK4,SLC39A14,ANXA1,NR4A3,PTPRE,RELA,SOCS2,IRS2,ZFP36L1,SMAD3,SOCS1,SLC2A4,STAT3,PTPN2,JAK3,PTPN1,XBP1	20	GO:BP
GO:0002768	immune response-regulating cell surface receptor signaling pathway	Immune System	1.16e-05	4.93435	THEMIS2,GBP1,CR1,EIF2B4,RFTN1,NFKBIZ,PLSCR1,TNFAIP3,MYO1G,RIPK2,NR4A3,RELA,KLRD1,NFKBIA,DUSP3,PTPN2,NFKBID,NECTIN2,C5AR1,C5AR2,FPR1,FCAR	22	GO:BP
GO:0045580	regulation of T cell differentiation	Immune System	1.19e-05	4.9256	CR1,NFKBIZ,BCL6,IRF1,PRDM1,ANXA1,ADAM8,PNP,SOCS1,PTPN2,JUNB,JAK3,NFKBID,RUNX1,XBP1	15	GO:BP
GO:0070373	negative regulation of ERK1 and ERK2 cascade	none	1.2e-05	4.92152	GBP1,SPRED2,SPRY1,DUSP4,SPRY2,DUSP3,PTPN2,SPRED3,PTPN1,XBP1	10	GO:BP
GO:0002263	cell activation involved in immune response	Immune System	1.38e-05	4.86166	CR1,HSPD1,SLC11A1,NFKBIZ,TFRC,ANXA1,NR4A3,CLCF1,SLC15A4,FES,STAT3,SOCS3,SBNO2,ICAM1,JUNB,ADGRE2,JAK3,NFKBID,XBP1	19	GO:BP
GO:0002429	immune response-activating cell surface receptor signaling pathway	Immune System	1.38e-05	4.86069	THEMIS2,GBP1,CR1,EIF2B4,RFTN1,NFKBIZ,PLSCR1,TNFAIP3,MYO1G,RIPK2,NR4A3,RELA,KLRD1,NFKBIA,DUSP3,PTPN2,NFKBID,NECTIN2,C5AR1,C5AR2,FPR1	21	GO:BP
GO:0003008	system process	none	1.41e-05	4.85101	TNFRSF1B,ECE1,MFSD2A,NRDC,NGF,F11R,RGS16,RGS2,TGFB2,TBC1D8,IL1B,KCNE4,COL4A3,SLC6A6,SLMAP,TFRC,EDNRA,GDNF,TGFBI,SERPINB6,VEGFA,SGK1,SOD2,PGAM2,SLC7A2,NKX3-1,STC1,SULF1,RDH10,FABP5,PCSK5,TMOD1,NR4A3,UGCG,MYOF,ADM,SERPING1,CRYAB,CACNA2D4,LPCAT3,SLC2A3,KCNMB4,GCH1,SERPINA3,BDKRB2,NOD2,SLC2A4,CCL2,ABCC3,SPHK1,HAMP,C5AR1,YTHDF1,KCNE1,RPGR,FLNA	56	GO:BP
GO:0007346	regulation of mitotic cell cycle	Cell Cycle	1.59e-05	4.79815	PLK3,CDC7,MUC1,BTG2,ZFP36L2,IL1B,BCL6,JADE1,DUSP1,UIMC1,CDKN1A,NKX3-1,CDKN2B,ANXA1,ANAPC16,WEE1,CCND2,CDK2,BTG1,DACT1,ZFP36L1,CCL2,DUSP3,SPHK1,SIK1,PIM3,PIM2	27	GO:BP
GO:0010717	regulation of epithelial to mesenchymal transition	none	1.66e-05	4.78043	PDPN,EFNA1,TGFB2,SPRED2,IL1B,SPRY1,LOXL2,ADAM8,SPRY2,SMAD3,SPRED3,BMP2,SNAI1	13	GO:BP
GO:0008104	protein localization	Proteostasis	1.78e-05	4.74908	EPHA2,P3H1,PLK3,GBP1,GBP2,F11R,GLUL,TGFB2,HK2,IL1B,STEAP3,HSPD1,FZD5,TMBIM1,ARL4C,EDEM1,RFTN1,SLMAP,ATP1B3,TFRC,RNF4,HADH,GOLPH3,LMNB1,E2F3,XPO5,VEGFA,STX11,SNX9,TCAF2,NKX3-1,ANXA1,PCSK5,SRGN,BAG3,ADAM8,TNFRSF1A,IRS2,RAB20,ANG,MMP14,NFKBIA,NUMB,HSP90AA1,SMAD3,PTPN9,HEATR3,IFT20,RAB34,STAT3,ITGB3,VMP1,WIPI1,NUP85,MIDN,ARRDC2,BCL3,BCL2L1,PTPN1,KCNE1,PTTG1IP,XBP1,LIMK2,ARFGAP3,PIM3,RPGR,FLNA	67	GO:BP
GO:0032940	secretion by cell	none	1.92e-05	4.71667	TNFRSF1B,P3H1,TGFB2,IL1B,STEAP3,HADH,GOLPH3,GDNF,MCTP1,DTNBP1,STX11,SYTL3,NKX3-1,ANXA1,PCSK5,NR4A3,MYOF,ADAM8,TNFRSF1A,KCNMB4,IRS2,ANG,RAB27A,ANXA2,FES,MIDN,ADGRE2,BMP2,LIF,OSM,ARFGAP3,PIM3	32	GO:BP
GO:0018212	peptidyl-tyrosine modification	Proteostasis	2.18e-05	4.66092	EFNA1,IL15,VEGFA,TPST1,RIPK2,CLCF1,TNFRSF1A,GPRC5A,ITGA5,FES,SOCS1,ITGB3,SOCS3,PTPN2,JAK3,PTPN1,CASS4,LIF,OSM	19	GO:BP
GO:0032870	cellular response to hormone stimulus	none	2.26e-05	4.64612	SHC1,ZFP36L2,ARID5A,BCL2L11,IL1B,PPARD,PDK4,SLC39A14,NKX3-1,KLF9,ANXA1,NR4A3,UGCG,PTPRE,RELA,SOCS2,IRS2,ZFP36L1,SOCS1,SLC2A4,PER1,STAT3,PTPN2,JAK3,ZFP36,PTPN1,XBP1	27	GO:BP
GO:1903530	regulation of secretion by cell	none	2.27e-05	4.64399	TNFRSF1B,P3H1,TGFB2,IL1B,HADH,GOLPH3,GDNF,MCTP1,DTNBP1,NKX3-1,ANXA1,MYOF,ADAM8,TNFRSF1A,KCNMB4,IRS2,ANG,RAB27A,ANXA2,FES,MIDN,ADGRE2,BMP2,LIF,OSM,PIM3	26	GO:BP
GO:0006629	lipid metabolic process	Lipid Metabolism	2.48e-05	4.60495	MFSD2A,SLC44A3,ETNK2,PLB1,IL1B,PDK1,TMEM43,CISH,PLSCR1,HADH,ACSL1,PAM,IP6K3,PPARD,PDK4,PLPP5,NSMAF,RDH10,FABP5,ANXA1,NR4A3,PTGR1,UGCG,CH25H,ADM,LPCAT3,PTGES3,SOCS2,IRS2,ANG,ABHD4,DCAF5,SERPINA3,ALDH1A2,SOCS1,SPHK1,SOCS3,ITPKC,BMP2,B4GALT5,SNAI1,SIK1,GGT5,XBP1,APOL4,APOL2,GK	47	GO:BP
GO:0002703	regulation of leukocyte mediated immunity	Immune System	2.5e-05	4.60245	TNFRSF1B,CD55,CR1,IL1R1,IL18R1,IL1B,HSPD1,FZD5,TFRC,CLCF1,KLRD1,SLC15A4,FES,ICAM1,ADGRE2,JAK3,NECTIN2	17	GO:BP
GO:0032880	regulation of protein localization	Proteostasis	2.73e-05	4.56335	EPHA2,P3H1,PLK3,GBP1,GLUL,TGFB2,IL1B,FZD5,TMBIM1,EDEM1,TFRC,RNF4,HADH,GOLPH3,VEGFA,TCAF2,NKX3-1,BAG3,ADAM8,IRS2,ANG,MMP14,NUMB,HSP90AA1,SMAD3,PTPN9,ITGB3,MIDN,BCL2L1,PTPN1,KCNE1,XBP1,LIMK2,PIM3,FLNA	35	GO:BP
GO:0098754	detoxification	none	2.86e-05	4.54319	SLC11A1,SOD3,PIM1,SESN1,SOD2,GCH1,MT2A,MT1E,MT1M,MT1A,MT1X	11	GO:BP
GO:0033674	positive regulation of kinase activity	none	2.88e-05	4.54053	CYR61,LMO4,EFNA1,CHI3L1,TGFB2,SPDYA,IL1B,SLC11A1,CDKN1A,VEGFA,SNX9,TNFRSF10B,CCND2,ANG,HSP90AA1,THBS1,NTRK3,MAP2K3,ITGB3,PTPN1,CASS4	21	GO:BP
GO:0014070	response to organic cyclic compound	none	3.03e-05	4.51852	TGFB2,ZFP36L2,BCL2L11,HRH1,RFTN1,TIPARP,GOLPH3,DTNBP1,PIM1,NKX3-1,KLF9,ANXA1,NR4A3,CASP7,VDR,ATF1,IRAK3,SOCS2,ZFP36L1,THBS1,AQP9,FES,PER1,STAT3,ZFP36,KCNE1,FLNA	27	GO:BP
GO:0140747	regulation of ncRNA transcription	RNA Homeostasis	3.12e-05	4.50519	JUN,TGFB2,ATOH8,PPARD,VEGFA,MYC,RELA,FOSL1,HIF1A,FOS,SMAD3,STAT3	12	GO:BP
GO:0050729	positive regulation of inflammatory response	Immune System	3.17e-05	4.49938	S100A9,S100A8,IL1B,NFKBIZ,IL15,OSMR,SERPINE1,ADAM8,NLRP6,CASP4,TNFRSF1A,NFKBIA,MEFV,OSM	14	GO:BP
GO:0071560	cellular response to transforming growth factor beta stimulus	none	3.18e-05	4.49732	JUN,TGFB2,ZFP36L2,SPRED2,SPRY1,SAP30,CDKN2B,TSC22D1,SPRY2,ING1,ZFP36L1,FOS,THBS1,SMAD3,STAT3,SPRED3,BMP2,XBP1	18	GO:BP
GO:0002218	activation of innate immune response	Immune System	3.2e-05	4.49467	PUM1,GBP2,HSPD1,RFTN1,ALPK1,IRF1,TNFAIP3,NOD1,RIPK2,NLRP6,RELA,CLEC4E,KLRD1,IRAK3,SLC15A4,NFKBIA,HSP90AA1,MEFV,NOD2,SEC14L1	20	GO:BP
GO:0051607	defense response to virus	Immune System	3.41e-05	4.46713	GBP2,UAP1,PLSCR1,IRF1,TRAF3IP2,TNFAIP3,DDIT4,NLRP6,IFITM2,IFITM1,IFITM3,RELA,RNASE2,HSP90AA1,ISG20,MLKL,MAP3K14,BCL2L1,IFNAR2	19	GO:BP
GO:0046634	regulation of alpha-beta T cell activation	Immune System	3.61e-05	4.44245	CD55,NFKBIZ,IRF1,PRDM1,ANXA1,HSPH1,PNP,SOCS1,JUNB,JAK3,NFKBID,RUNX1	12	GO:BP
GO:2001243	negative regulation of intrinsic apoptotic signaling pathway	Apoptosis	3.61e-05	4.44245	MUC1,NFE2L2,SOD2,YBX3,HIF1A,PLAUR,BCL2L1,SNAI1,PTPN1,PTTG1IP,XBP1,ATF4	12	GO:BP
GO:0015031	protein transport	Proteostasis	4.07e-05	4.39087	P3H1,PLK3,TGFB2,IL1B,STEAP3,HSPD1,ARL4C,EDEM1,RFTN1,TFRC,HADH,GOLPH3,E2F3,XPO5,STX11,SNX9,ANXA1,PCSK5,BAG3,ADAM8,IRS2,RAB20,ANG,HSP90AA1,SMAD3,HEATR3,RAB34,STAT3,VMP1,NUP85,MIDN,ARRDC2,BCL3,PTPN1,PTTG1IP,XBP1,ARFGAP3,PIM3,RPGR,FLNA	40	GO:BP
GO:0002758	innate immune response-activating signaling pathway	Immune System	4.24e-05	4.37271	PUM1,GBP2,HSPD1,RFTN1,ALPK1,IRF1,TNFAIP3,NOD1,RIPK2,NLRP6,RELA,CLEC4E,KLRD1,IRAK3,SLC15A4,NFKBIA,MEFV,NOD2,SEC14L1	19	GO:BP
GO:0002824	positive regulation of adaptive immune response based on somatic recombination of immune receptors built from immunoglobulin superfamily domains	Immune System	4.79e-05	4.3197	CD55,IL1R1,IL18R1,IL1B,HSPD1,FZD5,SLC11A1,NFKBIZ,TFRC,CLCF1,NFKBID,NECTIN2	12	GO:BP
GO:0045860	positive regulation of protein kinase activity	none	4.81e-05	4.31821	CYR61,EFNA1,CHI3L1,TGFB2,SPDYA,IL1B,SLC11A1,CDKN1A,VEGFA,SNX9,TNFRSF10B,CCND2,ANG,HSP90AA1,THBS1,NTRK3,MAP2K3,ITGB3,PTPN1,CASS4	20	GO:BP
GO:2001056	positive regulation of cysteine-type endopeptidase activity	none	4.93e-05	4.30675	F3,S100A9,S100A8,BCL2L11,HSPD1,COL4A3,NOD1,NKX3-1,RIPK2,MYC,FAS,SMAD3,MEFV,TBC1D10A	14	GO:BP
GO:0071559	response to transforming growth factor beta	none	5.06e-05	4.29554	JUN,TGFB2,ZFP36L2,SPRED2,SPRY1,SAP30,CDKN2B,TSC22D1,SPRY2,ING1,ZFP36L1,FOS,THBS1,SMAD3,STAT3,SPRED3,BMP2,XBP1	18	GO:BP
GO:0071276	cellular response to cadmium ion	none	5.4e-05	4.26743	JUN,SLC11A1,FOS,MT2A,MT1E,MT1M,MT1A,MT1X	8	GO:BP
GO:0044283	small molecule biosynthetic process	none	5.78e-05	4.23839	GLUL,IL1B,BHMT2,IP6K3,DSE,PGAM2,PDK4,SLC39A14,ANXA1,ADM,NNMT,LPCAT3,PTGES3,PNP,GCH1,DCAF5,ALDH1A2,SHMT1,SPHK1,PTPN2,ITPKC,BMP2,SNAI1,SIK1,GGT5,XBP1,ATF4,PGK1	28	GO:BP
GO:0046631	alpha-beta T cell activation	Immune System	6.12e-05	4.21337	CD55,NFKBIZ,IRF1,PRDM1,ANXA1,HSPH1,PNP,SOCS1,STAT3,SOCS3,JUNB,JAK3,NFKBID,RUNX1	14	GO:BP
GO:0002699	positive regulation of immune effector process	Immune System	6.27e-05	4.20256	CD55,CR1,IL1R1,IL18R1,IL1B,HSPD1,FZD5,NFKBIZ,TFRC,ANXA1,NR4A3,CLCF1,KLRD1,NOD2,NFKBID,NECTIN2,XBP1	17	GO:BP
GO:0002274	myeloid leukocyte activation	Immune System	6.8e-05	4.16742	BATF3,HSPD1,SLC11A1,PLSCR1,IL15,ANXA1,NR4A3,THBS1,FES,SPHK1,SBNO2,ADGRE2,NECTIN2,C5AR1,FCAR,CD93	16	GO:BP
GO:0001659	temperature homeostasis	none	6.8e-05	4.16742	NRDC,G0S2,IL18R1,IL1B,CXCR4,PLAC8,HADH,IL15,ACSL1,VEGFA,FABP5,IL4R,NOD2,STAT3,CEBPB,ATF4	16	GO:BP
GO:0002221	pattern recognition receptor signaling pathway	Immune System	7.36e-05	4.13304	PUM1,GBP2,HSPD1,RFTN1,ALPK1,IRF1,TNFAIP3,NOD1,RIPK2,NLRP6,RELA,CLEC4E,IRAK3,SLC15A4,NFKBIA,MEFV,NOD2,SEC14L1	18	GO:BP
GO:0007178	transmembrane receptor protein serine/threonine kinase signaling pathway	none	7.41e-05	4.13045	JUN,CYR61,TGFB2,SPRED2,ATOH8,SPRY1,SAP30,HIVEP1,SULF1,CDKN2B,TSC22D1,SPRY2,ING1,FOS,THBS1,SMAD3,STAT3,FSTL3,SPRED3,BMP2,XBP1	21	GO:BP
GO:0070555	response to interleukin-1	Immune System	7.5e-05	4.12482	GBP1,GBP2,CHI3L1,IL1R1,IL1B,IL1RAP,NKX3-1,ANXA1,RELA,IRAK3,NFKBIA,HIF1A,CCL2	13	GO:BP
GO:0000302	response to reactive oxygen species	Oxidative Stress	7.55e-05	4.12185	PLK3,JUN,RHOB,NFE2L2,SOD3,TNFAIP3,SOD2,ANXA1,RELA,STK24,GCH1,HIF1A,FOS,HP	14	GO:BP
GO:0045598	regulation of fat cell differentiation	none	8.23e-05	4.0845	ZFP36L2,TRIO,PPARD,PIM1,ZBTB16,ZFP36L1,SMAD3,METRNL,ZFP36,BMP2,CEBPB,XBP1	12	GO:BP
GO:0007259	receptor signaling pathway via JAK-STAT	none	8.24e-05	4.0843	GADD45A,IL15,CLCF1,TNFRSF1A,SOCS2,SOCS1,CCL2,STAT3,SOCS3,PTPN2,JAK3,BCL3,IFNAR2,LIF,OSM	15	GO:BP
GO:0051347	positive regulation of transferase activity	none	9.25e-05	4.0338	CYR61,LMO4,EFNA1,CHI3L1,TGFB2,SPDYA,IL1B,SLC11A1,CDKN1A,VEGFA,SNX9,TNFRSF10B,MYC,CCND2,PTGES3,ANG,HSP90AA1,THBS1,NTRK3,MAP2K3,ITGB3,PTPN1,CASS4	23	GO:BP
GO:0050864	regulation of B cell activation	Immune System	9.38e-05	4.02772	THEMIS2,CR1,ZFP36L2,TFRC,TNFAIP3,CLCF1,SLC15A4,IRS2,MMP14,ZFP36L1,NOD2,XBP1	12	GO:BP
GO:0046686	response to cadmium ion	none	9.63e-05	4.01648	JUN,SLC11A1,FOS,MT2A,MT1E,MT1M,MT1A,MT1X	8	GO:BP
GO:0018108	peptidyl-tyrosine phosphorylation	Proteostasis	0.000105826	3.97541	EFNA1,IL15,VEGFA,RIPK2,CLCF1,TNFRSF1A,GPRC5A,ITGA5,FES,SOCS1,ITGB3,SOCS3,PTPN2,JAK3,PTPN1,CASS4,LIF,OSM	18	GO:BP
GO:0042113	B cell activation	Immune System	0.000117461	3.93011	THEMIS2,CTPS1,CR1,ZFP36L2,HSPD1,TFRC,TNFAIP3,KLF6,CLCF1,SLC15A4,IRS2,MMP14,ZFP36L1,NOD2,PTPN2,JAK3,XBP1	17	GO:BP
GO:0045936	negative regulation of phosphate metabolic process	none	0.000119342	3.92321	SFN,GADD45A,RGS2,SPRED2,IL1B,DUSP1,CDKN1A,CDKN2B,HIPK3,GPRC5A,IRAK3,SPRY2,IRS2,NTRK3,SOCS1,DUSP3,SOCS3,PTPN2,MIDN,BMP2,PTPN1	21	GO:BP
GO:0002821	positive regulation of adaptive immune response	Immune System	0.000121212	3.91645	CD55,IL1R1,IL18R1,IL1B,HSPD1,FZD5,SLC11A1,NFKBIZ,TFRC,CLCF1,NFKBID,NECTIN2	12	GO:BP
GO:0006882	intracellular zinc ion homeostasis	none	0.000126406	3.89823	S100A9,S100A8,SLC39A14,MT2A,MT1E,MT1M,MT1A,MT1X	8	GO:BP
GO:0008610	lipid biosynthetic process	Lipid Metabolism	0.000126423	3.89817	MFSD2A,SLC44A3,ETNK2,IL1B,CISH,PLSCR1,ACSL1,PAM,IP6K3,PDK4,ANXA1,UGCG,CH25H,ADM,LPCAT3,PTGES3,SOCS2,ANG,ABHD4,DCAF5,ALDH1A2,SOCS1,SPHK1,SOCS3,ITPKC,BMP2,B4GALT5,SNAI1,SIK1,GGT5,XBP1,GK	32	GO:BP
GO:0010563	negative regulation of phosphorus metabolic process	none	0.000126523	3.89783	SFN,GADD45A,RGS2,SPRED2,IL1B,DUSP1,CDKN1A,CDKN2B,HIPK3,GPRC5A,IRAK3,SPRY2,IRS2,NTRK3,SOCS1,DUSP3,SOCS3,PTPN2,MIDN,BMP2,PTPN1	21	GO:BP
GO:0002443	leukocyte mediated immunity	Immune System	0.000136515	3.86482	TNFRSF1B,CD55,CR1,IL1R1,IL18R1,IL1B,HSPD1,FZD5,RFTN1,TFRC,TREM1,MYO1G,NR4A3,CLCF1,KLRD1,SLC15A4,FES,ICAM1,ADGRE2,JAK3,NECTIN2,FCAR	22	GO:BP
GO:0071375	cellular response to peptide hormone stimulus	none	0.000136702	3.86422	SHC1,IL1B,PDK4,SLC39A14,NR4A3,PTPRE,RELA,SOCS2,IRS2,ZFP36L1,SOCS1,SLC2A4,STAT3,PTPN2,JAK3,PTPN1,XBP1	17	GO:BP
GO:0097696	receptor signaling pathway via STAT	none	0.00014237	3.84658	GADD45A,IL15,CLCF1,TNFRSF1A,SOCS2,SOCS1,CCL2,STAT3,SOCS3,PTPN2,JAK3,BCL3,IFNAR2,LIF,OSM	15	GO:BP
GO:0007179	transforming growth factor beta receptor signaling pathway	none	0.000144891	3.83896	JUN,TGFB2,SPRED2,SPRY1,SAP30,CDKN2B,TSC22D1,SPRY2,ING1,FOS,THBS1,SMAD3,STAT3,SPRED3,BMP2,XBP1	16	GO:BP
GO:0051090	regulation of DNA-binding transcription factor activity	Epigenetic	0.000148743	3.82756	S100A9,S100A8,IL18R1,IL1B,BHLHE40,TFRC,PIM1,SGK1,TNFAIP3,NOD1,RIPK2,RELA,CARD16,IRAK3,NFKBIA,SMAD3,NOD2,STAT3,SPHK1,BCL3,BMP2,SIK1,FLNA	23	GO:BP
GO:0141091	transforming growth factor beta receptor superfamily signaling pathway	none	0.000151354	3.82001	JUN,CYR61,TGFB2,SPRED2,SPRY1,SAP30,HIVEP1,SULF1,CDKN2B,TSC22D1,SPRY2,ING1,FOS,THBS1,SMAD3,STAT3,FSTL3,SPRED3,BMP2,XBP1	20	GO:BP
GO:0002285	lymphocyte activation involved in immune response	Immune System	0.000155558	3.80811	CR1,HSPD1,SLC11A1,NFKBIZ,TFRC,ANXA1,CLCF1,SLC15A4,STAT3,SOCS3,ICAM1,JUNB,JAK3,NFKBID,XBP1	15	GO:BP
GO:0002718	regulation of cytokine production involved in immune response	Immune System	0.000182447	3.73886	TNFRSF1B,CD55,TGFB2,IL1R1,IL18R1,IL1B,FZD5,NR4A3,IRAK3,NOD2,JAK3	11	GO:BP
GO:0002367	cytokine production involved in immune response	Immune System	0.000182447	3.73886	TNFRSF1B,CD55,TGFB2,IL1R1,IL18R1,IL1B,FZD5,NR4A3,IRAK3,NOD2,JAK3	11	GO:BP
GO:1903707	negative regulation of hemopoiesis	none	0.000182447	3.73886	CR1,IRF1,TNFRSF11B,MYC,ANXA1,TSC22D1,SOCS1,PTPN2,FSTL3,JAK3,RUNX1	11	GO:BP
GO:0050730	regulation of peptidyl-tyrosine phosphorylation	Proteostasis	0.000184409	3.73422	EFNA1,IL15,VEGFA,RIPK2,CLCF1,TNFRSF1A,GPRC5A,ITGA5,SOCS1,ITGB3,SOCS3,PTPN2,PTPN1,CASS4,LIF,OSM	16	GO:BP
GO:0043122	regulation of canonical NF-kappaB signal transduction	Apoptosis	0.00018778	3.72635	IL1B,TFRC,ALPK1,VEGFA,TRAF3IP2,TNFAIP3,NOD1,TNFRSF10B,RIPK2,DDX21,RELA,CARD16,TNFRSF1A,NFKBIA,NOD2,PER1,SECTM1,PIM2,FLNA	19	GO:BP
GO:0001933	negative regulation of protein phosphorylation	Proteostasis	0.000198064	3.70319	SFN,GADD45A,RGS2,SPRED2,IL1B,DUSP1,CDKN1A,HIPK3,GPRC5A,IRAK3,SPRY2,NTRK3,SOCS1,DUSP3,SOCS3,PTPN2,BMP2,PTPN1	18	GO:BP
GO:2001236	regulation of extrinsic apoptotic signaling pathway	Apoptosis	0.000203999	3.69037	MCL1,G0S2,ATF3,IL1B,TMBIM1,GDNF,TNFAIP3,SERPINE1,RELA,THBS1,TNFRSF12A,ICAM1,BCL2L1	13	GO:BP
GO:0010951	negative regulation of endopeptidase activity	none	0.000209523	3.67877	SFN,CR1,RAF1,CAST,SERPINB6,VEGFA,SERPINE1,CARD16,THBS1,PLAUR,TIMP1	11	GO:BP
GO:0019439	aromatic compound catabolic process	none	0.000222428	3.65281	PUM1,BTG2,ZFP36L2,HK2,SLC11A1,GDNF,CNOT8,PNRC1,PGAM2,PVT1,ENTPD7,NANOS1,LDHA,PATL1,YBX3,NUDT4,HPD,PNP,ANG,RNASE2,HIF1A,ZFP36L1,ISG20,ZFP36,YTHDF1,MAOA,PGK1	27	GO:BP
GO:1903708	positive regulation of hemopoiesis	none	0.000224371	3.64903	CR1,NFKBIZ,BCL6,ANXA1,ADAM8,PNP,MMP14,ZFP36L1,FES,SOCS1,NFKBID,RUNX1,XBP1,LIF	14	GO:BP
GO:1902107	positive regulation of leukocyte differentiation	Immune System	0.000224371	3.64903	CR1,NFKBIZ,BCL6,ANXA1,ADAM8,PNP,MMP14,ZFP36L1,FES,SOCS1,NFKBID,RUNX1,XBP1,LIF	14	GO:BP
GO:0001818	negative regulation of cytokine production	Immune System	0.000226666	3.64461	GBP1,CR1,TGFB2,SLC11A1,TNFAIP3,ANXA1,SRGN,CARD16,IRAK3,ARG2,YY1,THBS1,MEFV,JAK3,ZFP36,BCL3,RELB,C5AR2	18	GO:BP
GO:0031400	negative regulation of protein modification process	Proteostasis	0.000246339	3.60847	SFN,P3H1,GADD45A,RGS2,SPRED2,IL1B,KLF15,DUSP1,CDKN1A,BAG2,TNFAIP3,HIPK3,GPRC5A,IRAK3,SPRY2,NTRK3,SOCS1,DUSP3,SOCS3,PTPN2,BMP2,PTPN1	22	GO:BP
GO:0051346	negative regulation of hydrolase activity	none	0.000260788	3.58371	SFN,RGS2,CR1,RAF1,CAST,SERPINB6,VEGFA,SERPINE1,SLC39A14,CARD16,SERPINA5,THBS1,ANGPTL4,PLAUR,TIMP1	15	GO:BP
GO:0080135	regulation of cellular response to stress	none	0.000262937	3.58015	PHF13,MUC1,IER5,TGFB2,SPRED2,BCL2L11,NFE2L2,UIMC1,DNAJC2,MYC,FAS,CHORDC1,LPCAT3,YBX3,STK24,GCH1,YY1,NOD2,DNAJB1,BCL2L1,SNAI1,PTPN1,PTTG1IP,CCDC117,XBP1	25	GO:BP
GO:0070613	regulation of protein processing	Proteostasis	0.000274334	3.56172	CAST,BAG2,SERPINE1,ADAM8,CARD16,THBS1,ANXA2,PLAUR,RUNX1	9	GO:BP
GO:0006006	glucose metabolic process	none	0.00027873	3.55482	HK2,PDK1,PPARD,PGAM2,PDK4,SLC39A14,NNMT,IRS2,PTPN2,MIDN,SIK1,ATF4,PGK1	13	GO:BP
GO:0038061	non-canonical NF-kappaB signal transduction	Apoptosis	0.000316659	3.49941	CHI3L1,IL1B,NOD1,TNFRSF10B,NFKB2,RELA,NFKBIA,NOD2,MAP3K14,SPHK1,BCL3,RELB	12	GO:BP
GO:0002456	T cell mediated immunity	Immune System	0.000316659	3.49941	TNFRSF1B,CD55,CR1,IL1R1,IL18R1,IL1B,HSPD1,FZD5,RFTN1,MYO1G,KLRD1,NECTIN2	12	GO:BP
GO:0001558	regulation of cell growth	none	0.000328603	3.48333	MFSD2A,NGF,S100A9,S100A8,TGFB2,CISH,BCL6,JADE1,CDKN1A,VEGFA,SGK1,BTG1,SOCS2,ING1,MMP14,SMAD3,SEMA4B,SPHK1,SERTAD1,SERTAD3,XBP1	21	GO:BP
GO:1900744	regulation of p38MAPK cascade	none	0.000341943	3.46605	GADD45A,IL1B,DUSP1,VEGFA,PER1,SPHK1,GADD45B,BMP2	8	GO:BP
GO:0048878	chemical homeostasis	none	0.000360213	3.44344	S100A9,S100A8,HK2,SLC11A1,ATP1B3,TFRC,EDNRA,STC2,VEGFA,SOD2,PDK4,SLC39A14,STC1,MYC,IRS2,RAB20,ABHD4,ERO1A,HIF1A,MT2A,MT1E,MT1M,MT1A,MT1X,TLCD2,SLC2A4,STAT3,FAM20A,PTPN2,ANGPTL4,HAMP,JPH2,XBP1,PIM3,FLNA	35	GO:BP
GO:0034655	nucleobase-containing compound catabolic process	none	0.000376115	3.42468	PUM1,BTG2,ZFP36L2,HK2,SLC11A1,GDNF,CNOT8,PNRC1,PGAM2,PVT1,ENTPD7,NANOS1,LDHA,PATL1,YBX3,NUDT4,PNP,ANG,RNASE2,HIF1A,ZFP36L1,ISG20,ZFP36,YTHDF1,PGK1	25	GO:BP
GO:1903317	regulation of protein maturation	Proteostasis	0.000397282	3.4009	CAST,BAG2,SERPINE1,ADAM8,CARD16,THBS1,ANXA2,PLAUR,RUNX1	9	GO:BP
GO:0046632	alpha-beta T cell differentiation	Immune System	0.000405794	3.39169	NFKBIZ,PRDM1,ANXA1,PNP,SOCS1,STAT3,SOCS3,JUNB,JAK3,NFKBID,RUNX1	11	GO:BP
GO:0032677	regulation of interleukin-8 production	Immune System	0.000405794	3.39169	F3,CHI3L1,IL1B,NOD1,SERPINE1,ANXA1,RELA,NOD2,STAT3,BCL3,C5AR2	11	GO:BP
GO:0032637	interleukin-8 production	Immune System	0.000405794	3.39169	F3,CHI3L1,IL1B,NOD1,SERPINE1,ANXA1,RELA,NOD2,STAT3,BCL3,C5AR2	11	GO:BP
GO:1904019	epithelial cell apoptotic process	Apoptosis	0.000405794	3.39169	NFE2L2,COL4A3,CAST,TNFAIP3,SERPINE1,ZFP36L1,THBS1,CCL2,ICAM1,ZFP36,XBP1	11	GO:BP
GO:0000082	G1/S transition of mitotic cell cycle	Cell Cycle	0.000427879	3.36868	PLK3,CDC7,MUC1,SPDYA,JADE1,E2F3,CDKN1A,MYC,CDKN2B,ANXA1,WEE1,CCND2,CDK2,DACT1,CCL2,PIM2	16	GO:BP
GO:0010876	lipid localization	Lipid Metabolism	0.000433142	3.36337	MFSD2A,IL1B,PLSCR1,ACSL1,PPARD,HILPDA,NKX3-1,FABP5,PLIN2,ANXA1,UGCG,LPCAT3,IRS2,NFKBIA,BDKRB2,THBS1,ANXA2,ITGB3,ABCC3,PTPN2,APOL2,ATP11C	22	GO:BP
GO:0042742	defense response to bacterium	Immune System	0.00043503	3.36148	GBP1,GBP2,S100A9,S100A8,SHC1,IL1B,SLC11A1,HMGB2,TREM1,NOD1,SERPINE1,RIPK2,NLRP6,CASP4,ANG,NOD2,HAMP,CEBPB	18	GO:BP
GO:0001837	epithelial to mesenchymal transition	none	0.000463251	3.33418	PDPN,EFNA1,TGFB2,SPRED2,IL1B,SPRY1,LOXL2,ADAM8,SPRY2,HIF1A,SMAD3,SPRED3,BMP2,SNAI1	14	GO:BP
GO:0062012	regulation of small molecule metabolic process	none	0.000463416	3.33403	MFSD2A,IL1B,PDK1,PPARD,PDK4,ANXA1,NR4A3,ADM,NNMT,LPCAT3,IRS2,HIF1A,DCAF5,PTPN2,MIDN,BMP2,SNAI1,SIK1	18	GO:BP
GO:0045600	positive regulation of fat cell differentiation	none	0.000474975	3.32333	PPARD,PIM1,ZBTB16,ZFP36L1,METRNL,ZFP36,BMP2,CEBPB,XBP1	9	GO:BP
GO:0070059	intrinsic apoptotic signaling pathway in response to endoplasmic reticulum stress	Apoptosis	0.000474975	3.32333	BCL2L11,TNFRSF10B,CASP4,ERO1A,BCL2L1,CEBPB,PTPN1,XBP1,ATF4	9	GO:BP
GO:0010038	response to metal ion	none	0.00049242	3.30766	JUN,SLC11A1,PLSCR1,PAM,LOXL2,CPNE8,KCNMB4,HIF1A,FOS,THBS1,MT2A,MT1E,MT1M,MT1A,MT1X,HAMP,ITPKC	17	GO:BP
GO:0071453	cellular response to oxygen levels	none	0.000494289	3.30602	PLK3,PDK1,NFE2L2,VEGFA,HILPDA,NKX3-1,MYC,FAS,ADAM8,HIF1A,ZFP36L1,PGK1	12	GO:BP
GO:0051348	negative regulation of transferase activity	none	0.000495275	3.30515	SFN,GADD45A,RGS2,IL1B,DUSP1,CDKN1A,BAG2,HIPK3,GPRC5A,IRAK3,IRS2,DUSP3,MIDN,ZFP36,BMP2,PTPN1	16	GO:BP
GO:0045601	regulation of endothelial cell differentiation	none	0.000495916	3.30459	F11R,ATOH8,IL1B,VEGFA,S1PR3,TNFRSF1A,BTG1	7	GO:BP
GO:0043123	positive regulation of canonical NF-kappaB signal transduction	Apoptosis	0.000532461	3.27371	IL1B,TFRC,ALPK1,VEGFA,TRAF3IP2,NOD1,TNFRSF10B,RIPK2,DDX21,RELA,CARD16,TNFRSF1A,NOD2,SECTM1,PIM2,FLNA	16	GO:BP
GO:0046637	regulation of alpha-beta T cell differentiation	Immune System	0.000565531	3.24754	NFKBIZ,PRDM1,ANXA1,PNP,SOCS1,JUNB,JAK3,NFKBID,RUNX1	9	GO:BP
GO:0044255	cellular lipid metabolic process	Lipid Metabolism	0.000580498	3.2362	MFSD2A,SLC44A3,ETNK2,PLB1,IL1B,PDK1,CISH,PLSCR1,HADH,ACSL1,IP6K3,PPARD,PDK4,PLPP5,NSMAF,RDH10,ANXA1,NR4A3,PTGR1,UGCG,LPCAT3,PTGES3,SOCS2,IRS2,ANG,ABHD4,DCAF5,ALDH1A2,SOCS1,SPHK1,SOCS3,ITPKC,B4GALT5,SIK1,GGT5,XBP1,GK	37	GO:BP
GO:0010721	negative regulation of cell development	none	0.000585418	3.23253	CR1,IL1B,IRF1,VEGFA,TNFRSF11B,MYC,ANXA1,S1PR3,TSC22D1,SEMA4B,SOCS1,PTPN2,FSTL3,JAK3,RUNX1	15	GO:BP
GO:0051092	positive regulation of NF-kappaB transcription factor activity	Apoptosis	0.000611893	3.21332	S100A9,S100A8,IL18R1,IL1B,TFRC,NOD1,RIPK2,RELA,CARD16,IRAK3,NOD2,STAT3,SPHK1	13	GO:BP
GO:0043542	endothelial cell migration	Circulatory System	0.000614525	3.21146	EPHA2,GADD45A,S100A9,S100A2,GLUL,RHOB,ATOH8,ADAMTS9,VEGFA,LOXL2,STC1,ANXA1,HIF1A,THBS1,MAP2K3,ITGB3	16	GO:BP
GO:1901361	organic cyclic compound catabolic process	none	0.000616619	3.20998	PUM1,BTG2,ZFP36L2,HK2,SLC11A1,GDNF,CNOT8,PNRC1,PGAM2,PVT1,ENTPD7,NANOS1,LDHA,PATL1,YBX3,NUDT4,HPD,PNP,ANG,RNASE2,HIF1A,ZFP36L1,ISG20,ZFP36,YTHDF1,MAOA,PGK1	27	GO:BP
GO:0009408	response to heat	none	0.000696765	3.15691	HSPA6,IER5,EIF2B4,DNAJC2,BAG3,CHORDC1,CRYAB,HSP90AA1,THBS1,DNAJB1	10	GO:BP
GO:0071456	cellular response to hypoxia	none	0.000750082	3.12489	PLK3,PDK1,NFE2L2,VEGFA,HILPDA,NKX3-1,MYC,ADAM8,HIF1A,ZFP36L1,PGK1	11	GO:BP
GO:2001235	positive regulation of apoptotic signaling pathway	Apoptosis	0.000843834	3.07374	MCL1,S100A9,S100A8,G0S2,ATF3,BCL2L11,NKX3-1,MYC,FAS,THBS1,TNFRSF12A	11	GO:BP
GO:2001235	positive regulation of apoptotic signaling pathway	Apoptosis	0.000843834	3.07374	MCL1,S100A9,S100A8,G0S2,ATF3,BCL2L11,NKX3-1,MYC,FAS,THBS1,TNFRSF12A	11	GO:BP
GO:0010466	negative regulation of peptidase activity	none	0.000843834	3.07374	SFN,CR1,RAF1,CAST,SERPINB6,VEGFA,SERPINE1,CARD16,THBS1,PLAUR,TIMP1	11	GO:BP
GO:0050900	leukocyte migration	Immune System	0.000924012	3.03432	S100A9,S100A8,F11R,TGFB2,CXCR4,GOLPH3,DUSP1,TREM1,VEGFA,MYO1G,SERPINE1,ANXA1,CH25H,ADAM8,LYVE1,THBS1,CCL2,ICAM1,ADGRE2,C5AR2	20	GO:BP
GO:0071347	cellular response to interleukin-1	Immune System	0.000947785	3.02329	GBP1,GBP2,IL1R1,IL1B,IL1RAP,NKX3-1,RELA,IRAK3,NFKBIA,HIF1A,CCL2	11	GO:BP
GO:1905952	regulation of lipid localization	Lipid Metabolism	0.000969747	3.01334	IL1B,ACSL1,PPARD,HILPDA,NKX3-1,PLIN2,LPCAT3,IRS2,NFKBIA,THBS1,ANXA2,ITGB3,PTPN2	13	GO:BP
GO:0010608	post-transcriptional regulation of gene expression	RNA Homeostasis	0.000978786	3.00931	TRNAU1AP,PUM1,BTG2,EIF2B4,ZFP36L2,SLC11A1,LARP1B,GDNF,CNOT8,XPO5,MYC,PVT1,NANOS1,PATL1,YBX3,ZFP36L1,THBS1,PER1,SHMT1,STAT3,ZFP36,BCL3,YTHDF1,ATF4	24	GO:BP
GO:0040013	negative regulation of locomotion	none	0.000989631	3.00453	GADD45A,RHOB,ADAMTS9,SAP30,MCTP1,DUSP1,SERPINE1,STC1,SULF1,IFITM1,STK24,ING1,THBS1,SEMA4B,CCL2,DUSP3,PTPN2,C5AR2,TIMP1	19	GO:BP
GO:0071214	cellular response to abiotic stimulus	none	0.0010223	2.99042	GADD45A,F11R,RHOB,IL1B,IRF1,SERPINB6,CDKN1A,TNFRSF10B,MYC,FAS,CRYAB,TNFRSF1A,YBX3,ZFP36L1,YY1,MAP3K14,ATF4,TIMP1	18	GO:BP
GO:0104004	cellular response to environmental stimulus	none	0.0010223	2.99042	GADD45A,F11R,RHOB,IL1B,IRF1,SERPINB6,CDKN1A,TNFRSF10B,MYC,FAS,CRYAB,TNFRSF1A,YBX3,ZFP36L1,YY1,MAP3K14,ATF4,TIMP1	18	GO:BP
GO:0001667	ameboidal-type cell migration	none	0.00102268	2.99026	EPHA2,GADD45A,S100A9,S100A2,GLUL,TGFB2,RHOB,ATOH8,ADAMTS9,GDNF,VEGFA,LOXL2,STC1,ANXA1,NANOS1,HIF1A,THBS1,SEMA4B,MAP2K3,ITGB3,TIMP1	21	GO:BP
GO:2001237	negative regulation of extrinsic apoptotic signaling pathway	Apoptosis	0.00104834	2.9795	MCL1,IL1B,TMBIM1,GDNF,TNFAIP3,SERPINE1,RELA,THBS1,ICAM1,BCL2L1	10	GO:BP
GO:0071887	leukocyte apoptotic process	Immune System	0.00104834	2.9795	BCL6,ANXA1,FAS,CASP7,ADAM8,IRS2,NOD2,JAK3,FCAR,TSC22D3	10	GO:BP
GO:1904035	regulation of epithelial cell apoptotic process	Apoptosis	0.00104834	2.9795	NFE2L2,CAST,TNFAIP3,SERPINE1,ZFP36L1,THBS1,CCL2,ICAM1,ZFP36,XBP1	10	GO:BP
GO:0001935	endothelial cell proliferation	none	0.0010605	2.97449	F3,ATOH8,COL4A3,HMGB2,VEGFA,LOXL2,SULF1,ANG,HIF1A,THBS1,CCL2,ITGB3,XBP1	13	GO:BP
GO:0036294	cellular response to decreased oxygen levels	none	0.00106288	2.97352	PLK3,PDK1,NFE2L2,VEGFA,HILPDA,NKX3-1,MYC,ADAM8,HIF1A,ZFP36L1,PGK1	11	GO:BP
GO:0048762	mesenchymal cell differentiation	none	0.0010702	2.97053	PDPN,EFNA1,TGFB2,SPRED2,IL1B,SPRY1,GDNF,LOXL2,ADAM8,SPRY2,HIF1A,SMAD3,SEMA4B,SPRED3,BMP2,SNAI1	16	GO:BP
GO:0045926	negative regulation of growth	none	0.00107125	2.97011	TGFB2,BCL6,JADE1,CDKN1A,BTG1,ING1,SMAD3,SEMA4B,MT2A,MT1E,MT1M,MT1A,MT1X,SERTAD1,SERTAD3	15	GO:BP
GO:0045184	establishment of protein localization	Proteostasis	0.0011383	2.94374	P3H1,PLK3,TGFB2,HK2,IL1B,STEAP3,HSPD1,FZD5,ARL4C,EDEM1,RFTN1,TFRC,HADH,GOLPH3,E2F3,XPO5,STX11,SNX9,TCAF2,ANXA1,PCSK5,BAG3,ADAM8,IRS2,RAB20,ANG,HSP90AA1,SMAD3,HEATR3,RAB34,STAT3,VMP1,NUP85,MIDN,ARRDC2,BCL3,PTPN1,KCNE1,PTTG1IP,XBP1,ARFGAP3,PIM3,RPGR,FLNA	44	GO:BP
GO:0033673	negative regulation of kinase activity	none	0.00116014	2.93549	SFN,GADD45A,RGS2,IL1B,DUSP1,CDKN1A,HIPK3,GPRC5A,IRAK3,IRS2,DUSP3,MIDN,BMP2,PTPN1	14	GO:BP
GO:0055085	transmembrane transport	none	0.00128706	2.8904	SLC44A3,SLC50A1,SLC19A2,KCNT2,IL1B,HSPD1,SLC11A1,KCNE4,SLC6A6,SLMAP,ATP1B3,EDNRA,ACSL1,TAP2,PPARD,PIM1,TCAF2,SLC7A2,SLC39A14,SLC25A37,NR4A3,CACNA2D4,SLC2A3,VDR,SLC15A4,IRS2,ERO1A,THBS1,AQP9,SLC7A6,SLC2A4,CCL2,ABCC3,VMP1,SLC25A19,SLC16A3,HAMP,JPH2,KCNE1,APOL1,ATP11C,FLNA	42	GO:BP
GO:0007162	negative regulation of cell adhesion	none	0.00129314	2.88836	GBP1,MUC1,CR1,IRF1,TGFBI,DUSP1,VEGFA,SERPINE1,ANXA1,THBS1,SOCS1,DUSP3,PTPN2,JAK3,BMP2,CEBPB,RUNX1	17	GO:BP
GO:0071385	cellular response to glucocorticoid stimulus	none	0.00129877	2.88647	ZFP36L2,BCL2L11,KLF9,ANXA1,ZFP36L1,ZFP36	6	GO:BP
GO:0061687	detoxification of inorganic compound	none	0.00129877	2.88647	SLC11A1,MT2A,MT1E,MT1M,MT1A,MT1X	6	GO:BP
GO:0097501	stress response to metal ion	none	0.00129877	2.88647	SLC11A1,MT2A,MT1E,MT1M,MT1A,MT1X	6	GO:BP
GO:0043410	positive regulation of MAPK cascade	none	0.00130587	2.8841	GADD45A,SHC1,CHI3L1,TGFB2,IL1B,RAF1,VEGFA,ADAM8,SPRY2,THBS1,NTRK3,NOD2,CCL2,SPHK1,GADD45B,ICAM1,C5AR1,BMP2,PTPN1,LIF,OSM,ARHGAP8	22	GO:BP
GO:0051051	negative regulation of transport	none	0.00132657	2.87727	TNFRSF1B,IL1B,PLSCR1,MCTP1,TCAF2,STC1,ANXA1,CRYAB,TNFRSF1A,IRS2,THBS1,ANXA2,ITGB3,MIDN,HAMP,KCNE1,LIF,OSM,ARHGAP8,PIM3	20	GO:BP
GO:0002262	myeloid cell homeostasis	Immune System	0.00133062	2.87594	HMGB2,VEGFA,ANXA1,SLC15A4,HIF1A,ZFP36L1,HEATR3,STAT3,PTPN2,ZFP36,FCAR	11	GO:BP
GO:1902106	negative regulation of leukocyte differentiation	Immune System	0.00136126	2.86606	CR1,IRF1,TNFRSF11B,MYC,ANXA1,SOCS1,PTPN2,FSTL3,JAK3,RUNX1	10	GO:BP
GO:0031667	response to nutrient levels	none	0.00136619	2.86449	YARS,MFSD2A,PPARD,CDKN1A,PIM1,SESN1,PDK4,PLIN2,CDKN2B,FAS,VDR,STK24,FES,NOD2,WIPI1,ZFP36,XBP1,ATF4	18	GO:BP
GO:0002706	regulation of lymphocyte mediated immunity	Immune System	0.00137999	2.86012	TNFRSF1B,CD55,CR1,IL1R1,IL18R1,IL1B,HSPD1,FZD5,TFRC,CLCF1,KLRD1,SLC15A4,NECTIN2	13	GO:BP
GO:0045637	regulation of myeloid cell differentiation	Immune System	0.00146913	2.83294	HMGB2,TNFRSF11B,MYC,ZBTB16,HIF1A,ZFP36L1,FES,STAT3,PTPN2,FSTL3,ZFP36,CEBPB,RUNX1,LIF	14	GO:BP
GO:0046651	lymphocyte proliferation	Immune System	0.00149218	2.82618	TNFRSF1B,CTPS1,CD55,CR1,IL1B,HSPD1,SLC11A1,TFRC,IL15,IRF1,ANXA1,CLCF1,IRS2,PNP,CD209,CEBPB	16	GO:BP
GO:0061024	membrane organization	none	0.00160717	2.79394	MFSD2A,S100A9,CR1,TGFB2,CXCR4,TMEM43,RFTN1,PLSCR1,SEC24D,GOLPH3,LMNB1,STX11,SNX9,ANXA1,UGCG,CH25H,MYOF,LPCAT3,RAB20,SERPINA5,HSP90AA1,THBS1,ANXA2,TLCD2,RAB34,SPHK1,NECTIN2,BCL2L1,ARFGAP3,ATP11C	30	GO:BP
GO:0002753	cytoplasmic pattern recognition receptor signaling pathway	Immune System	0.00163818	2.78564	PUM1,GBP2,RFTN1,ALPK1,TNFAIP3,NOD1,RIPK2,NLRP6,RELA,SLC15A4,MEFV,NOD2,SEC14L1	13	GO:BP
GO:0006974	DNA damage response	DNA Repair	0.00163872	2.78549	PHF13,TNFRSF1B,EPHA2,SFN,PLK3,GADD45A,CDC7,MCL1,MUC1,BTG2,SPDYA,SPRED2,BCL2L11,BCL6,HMGB2,UIMC1,IER3,CDKN1A,NKX3-1,MYC,DDIT4,CDK2,SUSD6,PPP4R3A,CCNK,YY1,FANCI,UHRF1,BCL3,BCL2L1,SNAI1,PTTG1IP,CCDC117,SMC1A	34	GO:BP
GO:0031669	cellular response to nutrient levels	none	0.00164789	2.78307	MFSD2A,PPARD,CDKN1A,PIM1,SESN1,PDK4,PLIN2,CDKN2B,FAS,VDR,STK24,FES,WIPI1,XBP1,ATF4	15	GO:BP
GO:0009636	response to toxic substance	none	0.00165613	2.7809	SLC11A1,SOD3,PIM1,SESN1,SOD2,GCH1,MT2A,MT1E,MT1M,MT1A,MT1X	11	GO:BP
GO:0002526	acute inflammatory response	Immune System	0.00173257	2.76131	F3,IL1B,PLSCR1,OSMR,ADAM8,NLRP6,CEBPB,OSM,APOL2	9	GO:BP
GO:0070661	leukocyte proliferation	Immune System	0.00175175	2.75653	TNFRSF1B,CTPS1,CD55,CR1,IL1B,HSPD1,SLC11A1,TFRC,IL15,IRF1,TNFAIP3,ANXA1,CLCF1,IRS2,PNP,CD209,CEBPB	17	GO:BP
GO:0046700	heterocycle catabolic process	none	0.00175377	2.75603	PUM1,BTG2,ZFP36L2,HK2,SLC11A1,GDNF,CNOT8,PNRC1,PGAM2,PVT1,ENTPD7,NANOS1,LDHA,PATL1,YBX3,NUDT4,PNP,ANG,RNASE2,HIF1A,ZFP36L1,ISG20,ZFP36,YTHDF1,PGK1	25	GO:BP
GO:0044270	cellular nitrogen compound catabolic process	none	0.00175377	2.75603	PUM1,BTG2,ZFP36L2,HK2,SLC11A1,GDNF,CNOT8,PNRC1,PGAM2,PVT1,ENTPD7,NANOS1,LDHA,PATL1,YBX3,NUDT4,PNP,ANG,RNASE2,HIF1A,ZFP36L1,ISG20,ZFP36,YTHDF1,PGK1	25	GO:BP
GO:0006909	phagocytosis	Autophagy	0.0017674	2.75267	SLC11A1,PLSCR1,IL15,MYO1G,ANXA1,RAB20,THBS1,RAB27A,RAB34,CCL2,ITGB3,SPHK1,JMJD6,CD93,SRPX	15	GO:BP
GO:0006909	phagocytosis	Immune System	0.0017674	2.75267	SLC11A1,PLSCR1,IL15,MYO1G,ANXA1,RAB20,THBS1,RAB27A,RAB34,CCL2,ITGB3,SPHK1,JMJD6,CD93,SRPX	15	GO:BP
GO:0032943	mononuclear cell proliferation	Immune System	0.00181242	2.74174	TNFRSF1B,CTPS1,CD55,CR1,IL1B,HSPD1,SLC11A1,TFRC,IL15,IRF1,ANXA1,CLCF1,IRS2,PNP,CD209,CEBPB	16	GO:BP
GO:0002825	regulation of T-helper 1 type immune response	Immune System	0.00182795	2.73803	IL1R1,IL18R1,IL1B,SLC11A1,ANXA1,JAK3	6	GO:BP
GO:0070306	lens fiber cell differentiation	none	0.00182795	2.73803	EPHA2,SPRED2,SPRY1,SPRY2,SPRED3,ATF4	6	GO:BP
GO:0098657	import into cell	none	0.00184322	2.73442	STON1,SLC11A1,SLC6A6,ATP1B3,PLSCR1,TFRC,IL15,ACSL1,GDNF,MCTP1,VEGFA,SNX9,MYO1G,SERPINE1,SLC7A2,SLC39A14,ANXA1,ADM,SLC2A3,SLC15A4,IRS2,RAB20,THBS1,RAB27A,ANXA2,RAB34,CCL2,ITGB3,SPHK1,JMJD6,CD93,PTPN1,SRPX	33	GO:BP
GO:0005996	monosaccharide metabolic process	none	0.00184996	2.73284	HK2,PDK1,PPARD,PGAM2,PDK4,SLC39A14,NNMT,SLC2A3,IRS2,PTPN2,MIDN,SIK1,ATF4,PGK1	14	GO:BP
GO:0030522	intracellular receptor signaling pathway	none	0.00188629	2.72439	PUM1,GBP2,RFTN1,ALPK1,PIM1,TNFAIP3,NOD1,NKX3-1,RIPK2,NLRP6,RELA,VDR,SLC15A4,MEFV,NOD2,PER1,STAT3,SEC14L1,BMP2	19	GO:BP
GO:0010631	epithelial cell migration	none	0.00191588	2.71763	EPHA2,GADD45A,S100A9,S100A2,GLUL,TGFB2,RHOB,ATOH8,ADAMTS9,VEGFA,LOXL2,STC1,ANXA1,NANOS1,HIF1A,THBS1,MAP2K3,ITGB3	18	GO:BP
GO:0042098	T cell proliferation	Immune System	0.00193859	2.71251	TNFRSF1B,CTPS1,CD55,CR1,IL1B,SLC11A1,TFRC,IL15,IRF1,ANXA1,PNP,CD209,CEBPB	13	GO:BP
GO:0008630	intrinsic apoptotic signaling pathway in response to DNA damage	Apoptosis	0.00198331	2.70261	TNFRSF1B,EPHA2,SFN,MCL1,MUC1,BCL2L11,DDIT4,BCL3,BCL2L1,SNAI1	10	GO:BP
GO:0008630	intrinsic apoptotic signaling pathway in response to DNA damage	DNA Repair	0.00198331	2.70261	TNFRSF1B,EPHA2,SFN,MCL1,MUC1,BCL2L11,DDIT4,BCL3,BCL2L1,SNAI1	10	GO:BP
GO:0051129	negative regulation of cellular component organization	none	0.00200118	2.69871	TNFRSF1B,WASF2,EFNA1,F11R,IL1B,RAF1,PLSCR1,TFRC,MCTP1,DUSP1,VEGFA,CH25H,CRYAB,TNFRSF1A,IRAK3,SPRY2,DACT1,THBS1,ANXA2,PTPN9,SEMA4B,MEFV,SSH2,ITGB3,JMJD6,DNAJB1,BCL2L1,LIMK2	28	GO:BP
GO:0033002	muscle cell proliferation	none	0.00201608	2.69549	JUN,TGFB2,CDKN1A,PIM1,TNFAIP3,SOD2,NR4A3,ANG,THBS1,BMP2,RUNX1,XBP1	12	GO:BP
GO:0003158	endothelium development	none	0.00204982	2.68828	PDPN,F11R,RHOB,ATOH8,IL1B,VEGFA,STC1,S1PR3,TNFRSF1A,BTG1,ICAM1	11	GO:BP
GO:0045621	positive regulation of lymphocyte differentiation	Immune System	0.00204982	2.68828	CR1,NFKBIZ,BCL6,ANXA1,ADAM8,PNP,MMP14,SOCS1,NFKBID,RUNX1,XBP1	11	GO:BP
GO:0090132	epithelium migration	none	0.00213955	2.66968	EPHA2,GADD45A,S100A9,S100A2,GLUL,TGFB2,RHOB,ATOH8,ADAMTS9,VEGFA,LOXL2,STC1,ANXA1,NANOS1,HIF1A,THBS1,MAP2K3,ITGB3	18	GO:BP
GO:0009790	embryo development	none	0.0022286	2.65197	ECE1,GRHL3,LMO4,TGFB2,ATOH8,FZD5,COL8A1,GDNF,DUSP1,TEAD3,VEGFA,DUSP4,SULF1,PCSK5,NR4A3,DUSP5,ITGA5,MMP14,DACT1,YY1,ALDH1A2,ITGB3,BMP2,B4GALT5,SNAI1,ATF4	26	GO:BP
GO:0010573	vascular endothelial growth factor production	Circulatory System	0.00231674	2.63512	IL1B,ADAMTS3,SULF1,RELA,HIF1A,STAT3,ATF4	7	GO:BP
GO:0009314	response to radiation	none	0.0023201	2.63449	PLK3,GADD45A,RHOB,BHLHE40,UIMC1,CDKN1A,MYC,ANXA1,RELA,CRYAB,CACNA2D4,YY1,PER1,PPM1D,BCL3,SIK1,ATF4,TIMP1,SMC1A	19	GO:BP
GO:0003018	vascular process in circulatory system	Circulatory System	0.0023273	2.63315	ECE1,MFSD2A,SLC6A6,TFRC,EDNRA,VEGFA,SOD2,SLC7A2,FABP5,ADM,SLC2A3,KCNMB4,BDKRB2,SLC2A4,ABCC3	15	GO:BP
GO:0044843	cell cycle G1/S phase transition	Cell Cycle	0.00233565	2.63159	PLK3,CDC7,MUC1,SPDYA,JADE1,E2F3,CDKN1A,MYC,CDKN2B,ANXA1,WEE1,CCND2,CDK2,DACT1,CCL2,PIM2	16	GO:BP
GO:0090092	regulation of transmembrane receptor protein serine/threonine kinase signaling pathway	none	0.00233565	2.63159	CYR61,TGFB2,SPRED2,SPRY1,SAP30,SULF1,CDKN2B,TSC22D1,SPRY2,ING1,THBS1,SMAD3,FSTL3,SPRED3,BMP2,XBP1	16	GO:BP
GO:0060485	mesenchyme development	none	0.002353	2.62838	PDPN,EFNA1,TGFB2,SPRED2,IL1B,SPRY1,GDNF,LOXL2,MYC,ADAM8,SPRY2,HIF1A,SMAD3,SEMA4B,SPRED3,BMP2,SNAI1	17	GO:BP
GO:0016049	cell growth	none	0.00240436	2.619	MFSD2A,NGF,S100A9,S100A8,TGFB2,CISH,BCL6,JADE1,CDKN1A,VEGFA,SGK1,BTG1,SOCS2,ING1,MMP14,SMAD3,SEMA4B,SPHK1,SERTAD1,SERTAD3,XBP1	21	GO:BP
GO:0019216	regulation of lipid metabolic process	Lipid Metabolism	0.00249359	2.60317	MFSD2A,IL1B,PDK1,PPARD,PDK4,ANXA1,NR4A3,ADM,LPCAT3,IRS2,DCAF5,SERPINA3,SPHK1,BMP2,SNAI1,SIK1,XBP1	17	GO:BP
GO:0030336	negative regulation of cell migration	none	0.00264174	2.57811	GADD45A,RHOB,ADAMTS9,SAP30,MCTP1,DUSP1,SERPINE1,STC1,SULF1,IFITM1,STK24,ING1,THBS1,CCL2,DUSP3,C5AR2,TIMP1	17	GO:BP
GO:0017015	regulation of transforming growth factor beta receptor signaling pathway	none	0.00265234	2.57637	SPRED2,SPRY1,SAP30,CDKN2B,TSC22D1,SPRY2,ING1,THBS1,SMAD3,SPRED3,BMP2,XBP1	12	GO:BP
GO:0090130	tissue migration	none	0.00265938	2.57522	EPHA2,GADD45A,S100A9,S100A2,GLUL,TGFB2,RHOB,ATOH8,ADAMTS9,VEGFA,LOXL2,STC1,ANXA1,NANOS1,HIF1A,THBS1,MAP2K3,ITGB3	18	GO:BP
GO:0006919	activation of cysteine-type endopeptidase activity involved in apoptotic process	Apoptosis	0.0026699	2.57351	F3,S100A9,S100A8,BCL2L11,HSPD1,COL4A3,NOD1,NKX3-1,SMAD3	9	GO:BP
GO:0051130	positive regulation of cellular component organization	none	0.00267063	2.57339	PDPN,EPHA2,WASF2,P3H1,NRDC,GBP2,NGF,S100A9,TGFB2,BCL2L11,IL1B,SLC11A1,IL1RAP,TFRC,IL15,VEGFA,SNX9,SERPINE1,ANXA1,CDK2,CLIP1,YY1,HSP90AA1,RAB27A,ANXA2,SMAD3,NTRK3,FES,NOD2,IFT20,CCL2,DUSP3,CALCOCO2,WIPI1,PLAUR,BMP2,RUNX1	37	GO:BP
GO:0019637	organophosphate metabolic process	none	0.00277449	2.55682	EPHA2,MFSD2A,CTPS1,SLC44A3,ETNK2,PLB1,HK2,PDK1,CISH,PLSCR1,SULT1B1,ACSL1,GFPT2,IP6K3,PGAM2,TPST1,PDK4,NAMPT,ENTPD7,LDHA,NNMT,LPCAT3,NUDT4,SOCS2,PNP,ABHD4,HIF1A,SOCS1,SOCS3,MOCOS,ITPKC,XBP1,ACOT9,GK,PGK1	35	GO:BP
GO:1902747	negative regulation of lens fiber cell differentiation	none	0.002813	2.55083	SPRED2,SPRY1,SPRY2,SPRED3	4	GO:BP
GO:0062197	cellular response to chemical stress	none	0.00281354	2.55075	JUN,RHOB,NFE2L2,SOD3,SERPINB6,TNFAIP3,SOD2,ANXA1,FAS,RELA,YBX3,GCH1,ZFP36L1,FOS,XBP1,ATF4	16	GO:BP
GO:0045446	endothelial cell differentiation	none	0.00284033	2.54663	PDPN,F11R,ATOH8,IL1B,VEGFA,STC1,S1PR3,TNFRSF1A,BTG1,ICAM1	10	GO:BP
GO:0050680	negative regulation of epithelial cell proliferation	none	0.00284033	2.54663	TGFB2,ATOH8,COL4A3,NKX3-1,SULF1,CDKN2B,KLF9,VDR,THBS1,CCL2	10	GO:BP
GO:0045444	fat cell differentiation	none	0.00291491	2.53538	ZFP36L2,TRIO,PPARD,PIM1,NR4A3,ZBTB16,ZFP36L1,SMAD3,METRNL,ZFP36,BMP2,CEBPB,XBP1	13	GO:BP
GO:0034605	cellular response to heat	none	0.00300055	2.5228	HSPA6,IER5,DNAJC2,BAG3,CHORDC1,HSP90AA1,THBS1,DNAJB1	8	GO:BP
GO:0009991	response to extracellular stimulus	none	0.00312165	2.50562	YARS,MFSD2A,PPARD,CDKN1A,PIM1,SESN1,PDK4,PLIN2,CDKN2B,FAS,VDR,STK24,FES,NOD2,WIPI1,ZFP36,XBP1,ATF4	18	GO:BP
GO:1901566	organonitrogen compound biosynthetic process	none	0.00314555	2.5023	MAN1C1,TRNAU1AP,YARS,MFSD2A,CTPS1,SLC44A3,GLUL,BTG2,TGFB2,EIF2B4,IL1B,PDK1,PLSCR1,LARP1B,ACSL1,GOLPH3,BHMT2,PAM,GFPT2,DSE,PDK4,NAMPT,SLC25A37,MYC,B4GALT1,PCSK5,UGCG,CHST3,NANOS1,CARS,NNMT,LPCAT3,YBX3,TMTC1,PNP,GCH1,THBS1,CHSY1,PER1,SHMT1,SPHK1,MOCOS,JAK3,ZFP36,BCL3,B4GALT5,YTHDF1,GGT5,ATF4,SAT1	50	GO:BP
GO:1903844	regulation of cellular response to transforming growth factor beta stimulus	none	0.0031696	2.499	SPRED2,SPRY1,SAP30,CDKN2B,TSC22D1,SPRY2,ING1,THBS1,SMAD3,SPRED3,BMP2,XBP1	12	GO:BP
GO:0006869	lipid transport	Lipid Metabolism	0.00347036	2.45963	MFSD2A,IL1B,PLSCR1,ACSL1,PPARD,NKX3-1,FABP5,ANXA1,UGCG,LPCAT3,IRS2,NFKBIA,BDKRB2,THBS1,ANXA2,ITGB3,ABCC3,APOL2,ATP11C	19	GO:BP
GO:0015711	organic anion transport	none	0.00351467	2.45412	MFSD2A,CR1,IL1B,SLC6A6,ACSL1,PPARD,SLC16A10,SLC7A2,FABP5,ANXA1,SLC2A3,SLC15A4,IRS2,BDKRB2,THBS1,SLC7A6,SLC2A4,ABCC3,SLC25A19,SLC16A3	20	GO:BP
GO:0032623	interleukin-2 production	Immune System	0.0035458	2.45029	GBP1,CR1,IL1B,TNFAIP3,ANXA1,PNP,ZFP36,RUNX1	8	GO:BP
GO:0032663	regulation of interleukin-2 production	Immune System	0.0035458	2.45029	GBP1,CR1,IL1B,TNFAIP3,ANXA1,PNP,ZFP36,RUNX1	8	GO:BP
GO:0072577	endothelial cell apoptotic process	Apoptosis	0.0035458	2.45029	NFE2L2,COL4A3,TNFAIP3,SERPINE1,THBS1,CCL2,ICAM1,XBP1	8	GO:BP
GO:1902041	regulation of extrinsic apoptotic signaling pathway via death domain receptors	Apoptosis	0.00359227	2.44463	ATF3,TMBIM1,TNFAIP3,SERPINE1,THBS1,ICAM1,BCL2L1	7	GO:BP
GO:0019725	cellular homeostasis	none	0.00359646	2.44412	MCL1,S100A9,S100A8,HK2,NFE2L2,SLC11A1,ATP1B3,TFRC,EDNRA,STC2,SOD2,SLC39A14,STC1,MYC,BAG3,RAB20,ERO1A,HIF1A,MT2A,MT1E,MT1M,MT1A,MT1X,CCL2,HAMP,JPH2,XBP1,PIM3,FLNA	29	GO:BP
GO:0019318	hexose metabolic process	none	0.00369151	2.4328	HK2,PDK1,PPARD,PGAM2,PDK4,SLC39A14,NNMT,IRS2,PTPN2,MIDN,SIK1,ATF4,PGK1	13	GO:BP
GO:0045930	negative regulation of mitotic cell cycle	Cell Cycle	0.00370055	2.43173	PLK3,MUC1,BTG2,ZFP36L2,BCL6,JADE1,DUSP1,UIMC1,CDKN1A,WEE1,CDK2,BTG1,DACT1,ZFP36L1,CCL2	15	GO:BP
GO:0031668	cellular response to extracellular stimulus	none	0.00370055	2.43173	MFSD2A,PPARD,CDKN1A,PIM1,SESN1,PDK4,PLIN2,CDKN2B,FAS,VDR,STK24,FES,WIPI1,XBP1,ATF4	15	GO:BP
GO:0043280	positive regulation of cysteine-type endopeptidase activity involved in apoptotic process	Apoptosis	0.00376779	2.42391	F3,S100A9,S100A8,BCL2L11,HSPD1,COL4A3,NOD1,NKX3-1,MYC,FAS,SMAD3	11	GO:BP
GO:0051649	establishment of localization in cell	none	0.00385255	2.41425	PLK3,RHOB,STON1,IL1B,MREG,ARL4C,EDEM1,RFTN1,TBC1D14,SEC24D,GDNF,MCTP1,LMNB1,DTNBP1,E2F3,TAP2,XPO5,STX11,SNX9,MYO1G,SLC39A14,GEM,DENND3,NR4A3,MYOF,BAG3,CRYAB,KCNMB4,RAB20,HIF1A,HSP90AA1,RAB27A,ANXA2,SMAD3,FES,HEATR3,IFT20,STAT3,ITGB3,WIPI1,NUP85,ADGRE2,BCL3,PTPN1,PTTG1IP,XBP1,TBC1D10A,LIMK2,ARFGAP3,ARHGAP8,PIM3,RPGR,FLNA	53	GO:BP
GO:0001822	kidney development	none	0.00398848	2.39919	TGFB2,COL4A4,COL4A3,KLF15,GDNF,VEGFA,SULF1,MYC,PCSK5,ZBTB16,NUP85,BMP2,LIF	13	GO:BP
GO:0045582	positive regulation of T cell differentiation	Immune System	0.0040037	2.39754	CR1,NFKBIZ,BCL6,ANXA1,ADAM8,PNP,SOCS1,NFKBID,RUNX1,XBP1	10	GO:BP
GO:0007260	tyrosine phosphorylation of STAT protein	Proteostasis	0.00401583	2.39623	IL15,CLCF1,TNFRSF1A,SOCS1,SOCS3,PTPN2,JAK3,LIF,OSM	9	GO:BP
GO:0005975	carbohydrate metabolic process	none	0.00411208	2.38594	HK2,PDK1,PPARD,PGAM2,PDK4,MGAM,PPP1R3B,SLC39A14,B4GALT1,LDHA,NNMT,SLC2A3,IRS2,HIF1A,SLC2A4,PTPN2,MIDN,SIK1,ATF4,GK,PGK1	21	GO:BP
GO:0006986	response to unfolded protein	Proteostasis	0.00415245	2.3817	HSPA6,BCL2L11,NFE2L2,HSPD1,BAG3,HSPH1,HSP90AA1,DNAJB1,PTPN1,XBP1,ATF4	11	GO:BP
GO:0010718	positive regulation of epithelial to mesenchymal transition	none	0.0041731	2.37954	PDPN,TGFB2,IL1B,LOXL2,ADAM8,SMAD3,BMP2,SNAI1	8	GO:BP
GO:0071260	cellular response to mechanical stimulus	none	0.0041731	2.37954	GADD45A,F11R,IL1B,IRF1,TNFRSF10B,FAS,TNFRSF1A,MAP3K14	8	GO:BP
GO:0044772	mitotic cell cycle phase transition	Cell Cycle	0.00429529	2.36701	PLK3,CDC7,MUC1,SPDYA,ZFP36L2,CCNI,JADE1,DUSP1,UIMC1,E2F3,CDKN1A,MYC,CDKN2B,ANXA1,WEE1,CCND2,CDK2,DACT1,ZFP36L1,CCL2,PIM2	21	GO:BP
GO:0106106	cold-induced thermogenesis	none	0.00430648	2.36588	NRDC,G0S2,IL18R1,CXCR4,PLAC8,HADH,IL15,ACSL1,VEGFA,FABP5,IL4R,CEBPB,ATF4	13	GO:BP
GO:0120161	regulation of cold-induced thermogenesis	none	0.00430648	2.36588	NRDC,G0S2,IL18R1,CXCR4,PLAC8,HADH,IL15,ACSL1,VEGFA,FABP5,IL4R,CEBPB,ATF4	13	GO:BP
GO:0006996	organelle organization	none	0.00432638	2.36388	PHF13,ASAP3,GRHL3,SFN,WASF2,PLK3,CNN3,MCL1,S100A9,S100A8,TAGLN2,F11R,CAPN2,RHOB,SPDYA,HK2,BCL2L11,IL1B,HSPD1,FZD5,MREG,TMEM43,POC1A,TFRC,RNF4,TBC1D14,ALPK1,SEC24D,HMGB2,GOLPH3,LMNB1,ARHGAP26,DUSP1,DTNBP1,TNFAIP3,STX11,SNX9,SOD2,MYO1G,GEM,MYC,PLIN2,ANXA1,TMOD1,SRGN,PATL1,CHORDC1,LPCAT3,CDK2,PTGES3,CLIP1,RAB20,ANG,ACTN1,YY1,HSP90AA1,RAB27A,MYZAP,ANXA2,FES,NOD2,IFT20,RAB34,SSH2,CCL2,CALCOCO2,VMP1,WIPI1,KIF19,SPHK1,JMJD6,TUBB6,PSTPIP2,TRIP10,PLEKHG2,PLAUR,NECTIN2,BCL2L1,PTPN1,YTHDF1,XBP1,MTFP1,LIMK2,ARFGAP3,SRPX,RPGR,SMC1A,FLNA	88	GO:BP
GO:0035710	CD4-positive, alpha-beta T cell activation	Immune System	0.00447426	2.34928	CD55,NFKBIZ,ANXA1,SOCS1,STAT3,SOCS3,JUNB,JAK3,NFKBID,RUNX1	10	GO:BP
GO:0030595	leukocyte chemotaxis	Immune System	0.0047772	2.32083	S100A9,S100A8,TGFB2,CXCR4,DUSP1,TREM1,VEGFA,SERPINE1,ANXA1,CH25H,ADAM8,THBS1,CCL2,ADGRE2,C5AR2	15	GO:BP
GO:0048010	vascular endothelial growth factor receptor signaling pathway	Circulatory System	0.0048923	2.31049	IL1B,VEGFA,SULF1,ITGA5,HIF1A,ITGB3,PTPN1,XBP1	8	GO:BP
GO:2000146	negative regulation of cell motility	none	0.00515474	2.28779	GADD45A,RHOB,ADAMTS9,SAP30,MCTP1,DUSP1,SERPINE1,STC1,SULF1,IFITM1,STK24,ING1,THBS1,CCL2,DUSP3,C5AR2,TIMP1	17	GO:BP
GO:0010594	regulation of endothelial cell migration	Circulatory System	0.00539982	2.26762	EPHA2,GADD45A,GLUL,RHOB,ATOH8,ADAMTS9,VEGFA,STC1,ANXA1,HIF1A,THBS1,MAP2K3,ITGB3	13	GO:BP
GO:0016525	negative regulation of angiogenesis	Circulatory System	0.00556148	2.25481	SHC1,TGFB2,COL4A3,ADAMTS9,SERPINE1,SULF1,RELA,SPRY2,THBS1,PGK1	10	GO:BP
GO:0046635	positive regulation of alpha-beta T cell activation	Immune System	0.00571413	2.24305	CD55,NFKBIZ,ANXA1,HSPH1,PNP,SOCS1,NFKBID,RUNX1	8	GO:BP
GO:0071407	cellular response to organic cyclic compound	none	0.00580428	2.23625	ZFP36L2,BCL2L11,HRH1,TIPARP,GOLPH3,DTNBP1,PIM1,NKX3-1,KLF9,ANXA1,NR4A3,CASP7,VDR,ZFP36L1,AQP9,FES,PER1,ZFP36,KCNE1,FLNA	20	GO:BP
GO:0072001	renal system development	none	0.00581543	2.23542	TGFB2,COL4A4,COL4A3,KLF15,GDNF,VEGFA,SULF1,MYC,PCSK5,ZBTB16,NUP85,BMP2,LIF	13	GO:BP
GO:1990169	stress response to copper ion	none	0.00588538	2.23023	MT2A,MT1E,MT1M,MT1A,MT1X	5	GO:BP
GO:0010273	detoxification of copper ion	none	0.00588538	2.23023	MT2A,MT1E,MT1M,MT1A,MT1X	5	GO:BP
GO:0035335	peptidyl-tyrosine dephosphorylation	Proteostasis	0.00598071	2.22325	DUSP1,DUSP5,PTPN9,DUSP3,PTPN2,PTPN1	6	GO:BP
GO:0046688	response to copper ion	none	0.00598071	2.22325	LOXL2,MT2A,MT1E,MT1M,MT1A,MT1X	6	GO:BP
GO:0031639	plasminogen activation	Proteostasis	0.00598071	2.22325	SERPINE1,THBS1,ANXA2,PLAUR,RUNX1,PGK1	6	GO:BP
GO:0006979	response to oxidative stress	Oxidative Stress	0.00605208	2.2181	PLK3,JUN,RHOB,NFE2L2,SOD3,MCTP1,TNFAIP3,SOD2,ANXA1,RELA,STK24,GCH1,HIF1A,FOS,HP,XBP1,ATF4	17	GO:BP
GO:2000181	negative regulation of blood vessel morphogenesis	Circulatory System	0.00618634	2.20857	SHC1,TGFB2,COL4A3,ADAMTS9,SERPINE1,SULF1,RELA,SPRY2,THBS1,PGK1	10	GO:BP
GO:1902746	regulation of lens fiber cell differentiation	none	0.00647255	2.18892	SPRED2,SPRY1,SPRY2,SPRED3	4	GO:BP
GO:0043367	CD4-positive, alpha-beta T cell differentiation	Immune System	0.00669137	2.17448	NFKBIZ,ANXA1,SOCS1,STAT3,SOCS3,JUNB,JAK3,NFKBID,RUNX1	9	GO:BP
GO:0050731	positive regulation of peptidyl-tyrosine phosphorylation	Proteostasis	0.00676982	2.16942	EFNA1,IL15,VEGFA,RIPK2,CLCF1,TNFRSF1A,ITGA5,ITGB3,PTPN1,CASS4,LIF,OSM	12	GO:BP
GO:1901343	negative regulation of vasculature development	Circulatory System	0.00687127	2.16296	SHC1,TGFB2,COL4A3,ADAMTS9,SERPINE1,SULF1,RELA,SPRY2,THBS1,PGK1	10	GO:BP
GO:0002708	positive regulation of lymphocyte mediated immunity	Immune System	0.00687127	2.16296	CD55,IL1R1,IL18R1,IL1B,HSPD1,FZD5,TFRC,CLCF1,KLRD1,NECTIN2	10	GO:BP
GO:0010565	regulation of cellular ketone metabolic process	none	0.0072692	2.13851	MFSD2A,IL1B,PDK1,PPARD,PDK4,ANXA1,NR4A3,ADM,IRS2,DCAF5,BMP2	11	GO:BP
GO:1903034	regulation of response to wounding	none	0.00733564	2.13456	F3,MMRN1,TNFAIP3,SERPINE1,ANXA1,STK24,THBS1,TNFRSF12A,STAT3,PLAUR,THBD,XBP1	12	GO:BP
GO:0044087	regulation of cellular component biogenesis	none	0.00742011	2.12959	EPHA2,ASAP3,WASF2,GBP2,F11R,BCL2L11,IL1B,RAF1,IL1RAP,TFRC,RNF4,TBC1D14,VEGFA,SNX9,CRYAB,CDK2,CLIP1,DACT1,HSP90AA1,THBS1,SMAD3,FES,MEFV,IFT20,SSH2,DUSP3,WIPI1,SPHK1,JMJD6,DNAJB1,PLEKHG2,SNAI1,LIMK2	33	GO:BP
GO:0002702	positive regulation of production of molecular mediator of immune response	Immune System	0.00762108	2.11798	CD55,IL1R1,IL18R1,IL1B,FZD5,TFRC,NR4A3,CLCF1,NOD2,XBP1	10	GO:BP
GO:0071384	cellular response to corticosteroid stimulus	none	0.00775316	2.11052	ZFP36L2,BCL2L11,KLF9,ANXA1,ZFP36L1,ZFP36	6	GO:BP
GO:0051043	regulation of membrane protein ectodomain proteolysis	Proteostasis	0.00775316	2.11052	TNFRSF1B,NRDC,IL1B,SNX9,ADAM8,TIMP1	6	GO:BP
GO:1900745	positive regulation of p38MAPK cascade	none	0.00775316	2.11052	GADD45A,IL1B,VEGFA,SPHK1,GADD45B,BMP2	6	GO:BP
GO:0042063	gliogenesis	Gliogenesis	0.00777579	2.10926	TNFRSF1B,S100A9,TGFB2,EIF2B4,IL1B,CXCR4,ANXA1,CLCF1,CCL2,STAT3,C5AR1,BMP2,B4GALT5	13	GO:BP
GO:0032612	interleukin-1 production	Immune System	0.00844086	2.07361	FZD5,TNFAIP3,RIPK2,ANXA1,RELA,PANX1,CARD16,MEFV,NOD2,STAT3	10	GO:BP
GO:0072006	nephron development	none	0.00844086	2.07361	COL4A4,COL4A3,KLF15,GDNF,VEGFA,SULF1,MYC,NUP85,BMP2,LIF	10	GO:BP
GO:0032652	regulation of interleukin-1 production	Immune System	0.00844086	2.07361	FZD5,TNFAIP3,RIPK2,ANXA1,RELA,PANX1,CARD16,MEFV,NOD2,STAT3	10	GO:BP
GO:0043436	oxoacid metabolic process	none	0.00851467	2.06983	MFSD2A,GLUL,MTHFD2,HK2,IL1B,PDK1,SULT1B1,HADH,ACSL1,BHMT2,PPARD,DSE,PGAM2,TPST1,PDK4,ANXA1,NR4A3,PTGR1,LDHA,SLC2A3,PTGES3,HPD,IRS2,HIF1A,ARG2,DCAF5,ALDH1A2,SHMT1,GGT5,XBP1,ATF4,PGK1	32	GO:BP
GO:0033627	cell adhesion mediated by integrin	none	0.00852494	2.06931	EPHA2,EFNA1,MUC1,TGFB2,MMRN1,SERPINE1,ITGA5,ITGB3,LIF	9	GO:BP
GO:0019217	regulation of fatty acid metabolic process	Lipid Metabolism	0.00852494	2.06931	MFSD2A,IL1B,PDK1,PPARD,PDK4,ANXA1,NR4A3,IRS2,DCAF5	9	GO:BP
GO:0051044	positive regulation of membrane protein ectodomain proteolysis	Proteostasis	0.00870091	2.06044	TNFRSF1B,NRDC,IL1B,SNX9,ADAM8	5	GO:BP
GO:0006401	RNA catabolic process	RNA Homeostasis	0.00871596	2.05968	PUM1,BTG2,ZFP36L2,SLC11A1,GDNF,CNOT8,PNRC1,PVT1,NANOS1,PATL1,YBX3,ANG,RNASE2,ZFP36L1,ISG20,ZFP36,YTHDF1	17	GO:BP
GO:2000514	regulation of CD4-positive, alpha-beta T cell activation	Immune System	0.00891689	2.04979	CD55,NFKBIZ,ANXA1,SOCS1,JUNB,JAK3,NFKBID,RUNX1	8	GO:BP
GO:0051091	positive regulation of DNA-binding transcription factor activity	Epigenetic	0.00932487	2.03036	S100A9,S100A8,IL18R1,IL1B,TFRC,NOD1,RIPK2,RELA,CARD16,IRAK3,SMAD3,NOD2,STAT3,SPHK1,BMP2	15	GO:BP
GO:0050852	T cell receptor signaling pathway	Immune System	0.00948388	2.02301	THEMIS2,GBP1,EIF2B4,RFTN1,NFKBIZ,RIPK2,RELA,DUSP3,PTPN2,NFKBID,NECTIN2	11	GO:BP
GO:0045620	negative regulation of lymphocyte differentiation	Immune System	0.00952175	2.02128	CR1,IRF1,ANXA1,SOCS1,PTPN2,JAK3,RUNX1	7	GO:BP
GO:1990845	adaptive thermogenesis	none	0.00960913	2.01732	NRDC,G0S2,IL18R1,CXCR4,PLAC8,HADH,IL15,ACSL1,VEGFA,FABP5,IL4R,CEBPB,ATF4	13	GO:BP
GO:0071900	regulation of protein serine/threonine kinase activity	Proteostasis	0.0099976	2.0001	GADD45A,RGS2,IL1B,DUSP1,CDKN1A,VEGFA,CDKN2B,HIPK3,CCND2,IRAK3,CCNK,THBS1,NTRK3,SERTAD1,BMP2,PTPN1	16	GO:BP
GO:0006082	organic acid metabolic process	none	0.0100262	1.99886	MFSD2A,GLUL,MTHFD2,HK2,IL1B,PDK1,SULT1B1,HADH,ACSL1,BHMT2,PPARD,DSE,PGAM2,TPST1,PDK4,ANXA1,NR4A3,PTGR1,LDHA,SLC2A3,PTGES3,HPD,IRS2,HIF1A,ARG2,DCAF5,ALDH1A2,SHMT1,GGT5,XBP1,ATF4,PGK1	32	GO:BP
GO:0032869	cellular response to insulin stimulus	none	0.0100375	1.99838	SHC1,IL1B,PDK4,SLC39A14,PTPRE,IRS2,ZFP36L1,SOCS1,SLC2A4,PTPN2,PTPN1,XBP1	12	GO:BP
GO:0048729	tissue morphogenesis	none	0.0102171	1.99067	PDPN,EPHA2,GRHL3,CYR61,LMO4,TGFB2,RHOB,GDNF,VEGFA,NKX3-1,STC1,SULF1,MYC,ITGA5,ITGB3,BMP2,SNAI1,LIF,FLNA	19	GO:BP
GO:0008015	blood circulation	Circulatory System	0.011576	1.93644	ECE1,RGS2,TGFB2,TBC1D8,KCNE4,COL4A3,EDNRA,VEGFA,SGK1,SOD2,STC1,PCSK5,MYOF,ADM,SERPING1,KCNMB4,GCH1,BDKRB2,KCNE1,FLNA	20	GO:BP
GO:0022008	neurogenesis	Neurogenesis	0.0117314	1.93065	TNFRSF1B,MFSD2A,P3H1,NRDC,NGF,S100A9,EFNA1,BTG2,TGFB2,EIF2B4,IL1B,CXCR4,FZD5,BHLHE40,HMGB2,TRIO,GDNF,DTNBP1,TEAD3,VEGFA,SGK1,ANXA1,UGCG,DDIT4,CLCF1,STK24,NUMB,ANXA2,PTPN9,NTRK3,SEMA4B,FES,CCL2,TMEM132E,STAT3,C5AR1,BMP2,B4GALT5,YTHDF1,RUNX1,XBP1	41	GO:BP
GO:0060326	cell chemotaxis	none	0.0117922	1.92841	EPHA2,S100A9,S100A8,TGFB2,CXCR4,HMGB2,DUSP1,TREM1,VEGFA,SERPINE1,ANXA1,CH25H,ADAM8,THBS1,CCL2,ADGRE2,C5AR2	17	GO:BP
GO:2000106	regulation of leukocyte apoptotic process	Immune System	0.0118061	1.92789	BCL6,ANXA1,ADAM8,IRS2,NOD2,JAK3,FCAR,TSC22D3	8	GO:BP
GO:0010817	regulation of hormone levels	none	0.0120687	1.91834	ECE1,IL1B,SULT1B1,HADH,STC2,SLC16A10,SLC39A14,NKX3-1,RDH10,ANXA1,PCSK5,ADM,IRS2,HIF1A,ALDH1A2,MIDN,BMP2,LIF,OSM,PIM3	20	GO:BP
GO:0001936	regulation of endothelial cell proliferation	none	0.0122666	1.91127	F3,ATOH8,COL4A3,HMGB2,VEGFA,SULF1,ANG,HIF1A,THBS1,CCL2,ITGB3	11	GO:BP
GO:1903140	regulation of establishment of endothelial barrier	none	0.0124737	1.90401	F11R,IL1B,VEGFA,S1PR3,TNFRSF1A	5	GO:BP
GO:1901550	regulation of endothelial cell development	none	0.0124737	1.90401	F11R,IL1B,VEGFA,S1PR3,TNFRSF1A	5	GO:BP
GO:0070663	regulation of leukocyte proliferation	Immune System	0.0125568	1.90112	TNFRSF1B,CD55,CR1,IL1B,TFRC,IL15,IRF1,TNFAIP3,ANXA1,CLCF1,IRS2,PNP,CD209,CEBPB	14	GO:BP
GO:0070498	interleukin-1-mediated signaling pathway	Immune System	0.0125792	1.90035	IL1R1,IL1B,IL1RAP,RELA,IRAK3,NFKBIA	6	GO:BP
GO:0010575	positive regulation of vascular endothelial growth factor production	Circulatory System	0.0125792	1.90035	IL1B,SULF1,RELA,HIF1A,STAT3,ATF4	6	GO:BP
GO:0046890	regulation of lipid biosynthetic process	Lipid Metabolism	0.0126033	1.89952	MFSD2A,IL1B,PDK4,ANXA1,ADM,LPCAT3,DCAF5,SPHK1,BMP2,SNAI1,SIK1,XBP1	12	GO:BP
GO:0035966	response to topologically incorrect protein	Proteostasis	0.0133405	1.87483	HSPA6,BCL2L11,NFE2L2,HSPD1,BAG3,HSPH1,HSP90AA1,DNAJB1,PTPN1,XBP1,ATF4	11	GO:BP
GO:0035924	cellular response to vascular endothelial growth factor stimulus	Circulatory System	0.0135247	1.86887	ADAMTS3,VEGFA,ANXA1,RELA,SPRY2,MAP2K3,SPHK1,XBP1	8	GO:BP
GO:0019882	antigen processing and presentation	Immune System	0.0137904	1.86042	SLC11A1,RFTN1,TAP2,NOD1,THBS1,RAB27A,NOD2,RAB34,CD209,YTHDF1	10	GO:BP
GO:0044085	cellular component biogenesis	none	0.0140519	1.85226	EPHA2,ASAP3,WASF2,MFSD2A,GBP1,GBP2,F11R,GLUL,PXDN,BCL2L11,IL1B,HSPD1,NOP58,FZD5,RAF1,RFTN1,POC1A,IL1RAP,TFRC,RNF4,TBC1D14,ALPK1,HMGB2,GOLPH3,VEGFA,SNX9,SOD2,RIPK2,TMOD1,UGCG,FAS,BAG3,NLRP6,PATL1,CASP4,CRYAB,EMG1,LPCAT3,EMP1,CDK2,PTGES3,CLIP1,RAB20,ANG,BAZ1A,DACT1,ACTN1,HSP90AA1,THBS1,RAB27A,ALDH1A2,ANXA2,SMAD3,FES,MEFV,HEATR3,MLKL,TLCD2,SHMT1,IFT20,RAB34,SSH2,DUSP3,VMP1,WIPI1,SPHK1,JMJD6,PSTPIP2,DNAJB1,PLEKHG2,NECTIN2,SNAI1,YTHDF1,LIMK2,SRPX,RPGR,SMC1A,FLNA	78	GO:BP
GO:0030857	negative regulation of epithelial cell differentiation	none	0.0157737	1.80207	SPRED2,SPRY1,VEGFA,S1PR3,SPRY2,SPRED3	6	GO:BP
GO:0035456	response to interferon-beta	Immune System	0.0157737	1.80207	PLSCR1,IRF1,IFITM2,IFITM1,IFITM3,IFNAR2	6	GO:BP
GO:0010574	regulation of vascular endothelial growth factor production	Circulatory System	0.0157737	1.80207	IL1B,SULF1,RELA,HIF1A,STAT3,ATF4	6	GO:BP
GO:0043370	regulation of CD4-positive, alpha-beta T cell differentiation	Immune System	0.0159602	1.79696	NFKBIZ,ANXA1,SOCS1,JUNB,JAK3,NFKBID,RUNX1	7	GO:BP
GO:0055082	intracellular chemical homeostasis	none	0.0160629	1.79418	S100A9,S100A8,HK2,SLC11A1,ATP1B3,TFRC,EDNRA,STC2,SOD2,SLC39A14,STC1,MYC,RAB20,ERO1A,HIF1A,MT2A,MT1E,MT1M,MT1A,MT1X,HAMP,JPH2,XBP1,PIM3,FLNA	25	GO:BP
GO:0050670	regulation of lymphocyte proliferation	Immune System	0.0164944	1.78266	TNFRSF1B,CD55,CR1,IL1B,TFRC,IL15,IRF1,ANXA1,CLCF1,IRS2,PNP,CD209,CEBPB	13	GO:BP
GO:0001704	formation of primary germ layer	none	0.016828	1.77397	ATOH8,COL8A1,DUSP1,DUSP4,DUSP5,ITGA5,MMP14,ITGB3,SNAI1	9	GO:BP
GO:0010755	regulation of plasminogen activation	Proteostasis	0.0174167	1.75903	SERPINE1,THBS1,ANXA2,PLAUR,RUNX1	5	GO:BP
GO:0002009	morphogenesis of an epithelium	none	0.0177926	1.74976	PDPN,EPHA2,GRHL3,CYR61,LMO4,TGFB2,RHOB,GDNF,VEGFA,NKX3-1,SULF1,MYC,ITGA5,BMP2,LIF,FLNA	16	GO:BP
GO:0045017	glycerolipid biosynthetic process	Lipid Metabolism	0.0183797	1.73566	MFSD2A,SLC44A3,ETNK2,CISH,PLSCR1,IP6K3,LPCAT3,SOCS2,ANG,ABHD4,SOCS1,SOCS3,ITPKC,SIK1,GK	15	GO:BP
GO:2000351	regulation of endothelial cell apoptotic process	Apoptosis	0.0187775	1.72636	NFE2L2,TNFAIP3,SERPINE1,THBS1,CCL2,ICAM1,XBP1	7	GO:BP
GO:0043407	negative regulation of MAP kinase activity	none	0.0187775	1.72636	RGS2,IL1B,DUSP1,HIPK3,IRAK3,BMP2,PTPN1	7	GO:BP
GO:0001776	leukocyte homeostasis	Immune System	0.0187775	1.72636	TNFAIP3,ANXA1,FAS,SLC15A4,JAK3,FCAR,TSC22D3	7	GO:BP
GO:0032944	regulation of mononuclear cell proliferation	Immune System	0.0187819	1.72626	TNFRSF1B,CD55,CR1,IL1B,TFRC,IL15,IRF1,ANXA1,CLCF1,IRS2,PNP,CD209,CEBPB	13	GO:BP
GO:0006469	negative regulation of protein kinase activity	Proteostasis	0.0195121	1.7097	SFN,GADD45A,RGS2,IL1B,DUSP1,CDKN1A,HIPK3,GPRC5A,IRAK3,DUSP3,BMP2,PTPN1	12	GO:BP
GO:0007267	cell-cell signaling	none	0.0198242	1.7028	TNFRSF1B,NGF,S100A9,EFNA1,IL1B,FZD5,HRH1,HADH,JADE1,IL15,TRIO,GDNF,MCTP1,HRH2,DTNBP1,TNFAIP3,STX11,NPTX2,NAMPT,HILPDA,NKX3-1,SULF1,FABP5,ANXA1,PCSK5,MYOF,ADAM8,RELA,PANX1,KCNMB4,TSC22D1,IRS2,DACT1,FGF11,CCL2,MIDN,BMP2,SNAI1,YTHDF1,LIF,OSM,ATF4,PIM3,FLNA	44	GO:BP
GO:0032651	regulation of interleukin-1 beta production	Immune System	0.0208145	1.68163	FZD5,TNFAIP3,RIPK2,RELA,PANX1,CARD16,MEFV,NOD2,STAT3	9	GO:BP
GO:0032611	interleukin-1 beta production	Immune System	0.0208145	1.68163	FZD5,TNFAIP3,RIPK2,RELA,PANX1,CARD16,MEFV,NOD2,STAT3	9	GO:BP
GO:0034248	regulation of amide metabolic process	Proteostasis	0.0221275	1.65507	TRNAU1AP,EFNA1,BTG2,EIF2B4,PDK1,LARP1B,PDK4,MYC,NANOS1,RELA,YBX3,THBS1,PER1,SHMT1,SPHK1,ZFP36,BCL3,YTHDF1,ATF4	19	GO:BP
GO:0032868	response to insulin	none	0.0224575	1.64864	SHC1,IL1B,PDK4,SLC39A14,PTPRE,IRS2,ZFP36L1,SOCS1,SLC2A4,PTPN2,PTPN1,XBP1	12	GO:BP
GO:1903047	mitotic cell cycle process	Cell Cycle	0.0225249	1.64734	PHF13,PLK3,CDC7,MUC1,RHOB,SPDYA,ZFP36L2,IL1B,BCL6,CCNI,JADE1,DUSP1,UIMC1,E2F3,CDKN1A,SNX9,MYC,CDKN2B,ANXA1,WEE1,CCND2,CDK2,DACT1,ZFP36L1,CCL2,PIM2,SMC1A,FLNA	28	GO:BP
GO:0002604	regulation of dendritic cell antigen processing and presentation	Immune System	0.0226592	1.64476	SLC11A1,NOD1,THBS1,NOD2	4	GO:BP
GO:2000134	negative regulation of G1/S transition of mitotic cell cycle	Cell Cycle	0.0226702	1.64454	PLK3,MUC1,JADE1,CDKN1A,WEE1,CDK2,DACT1,CCL2	8	GO:BP
GO:0002709	regulation of T cell mediated immunity	Immune System	0.0230929	1.63652	TNFRSF1B,CD55,IL1R1,IL18R1,IL1B,HSPD1,FZD5,KLRD1,NECTIN2	9	GO:BP
GO:0071294	cellular response to zinc ion	none	0.0237685	1.624	MT2A,MT1E,MT1M,MT1A,MT1X	5	GO:BP
GO:0002577	regulation of antigen processing and presentation	Immune System	0.0237685	1.624	SLC11A1,NOD1,THBS1,NOD2,YTHDF1	5	GO:BP
GO:0046942	carboxylic acid transport	none	0.0240179	1.61946	MFSD2A,IL1B,SLC6A6,ACSL1,PPARD,SLC16A10,SLC7A2,FABP5,ANXA1,SLC15A4,IRS2,BDKRB2,THBS1,SLC7A6,ABCC3,SLC16A3	16	GO:BP
GO:0022612	gland morphogenesis	none	0.024133	1.61739	EPHA2,TGFB2,NKX3-1,SULF1,CEBPB,XBP1	6	GO:BP
GO:0042088	T-helper 1 type immune response	Immune System	0.024133	1.61739	IL1R1,IL18R1,IL1B,SLC11A1,ANXA1,JAK3	6	GO:BP
GO:0010043	response to zinc ion	none	0.024133	1.61739	PAM,MT2A,MT1E,MT1M,MT1A,MT1X	6	GO:BP
GO:0015849	organic acid transport	none	0.0252257	1.59816	MFSD2A,IL1B,SLC6A6,ACSL1,PPARD,SLC16A10,SLC7A2,FABP5,ANXA1,SLC15A4,IRS2,BDKRB2,THBS1,SLC7A6,ABCC3,SLC16A3	16	GO:BP
GO:0033138	positive regulation of peptidyl-serine phosphorylation	Proteostasis	0.0255808	1.59209	NGF,RAF1,TFRC,VEGFA,RIPK2,SPRY2,NTRK3,LIF,OSM	9	GO:BP
GO:0032757	positive regulation of interleukin-8 production	Immune System	0.0256333	1.5912	F3,CHI3L1,IL1B,NOD1,SERPINE1,RELA,NOD2,STAT3	8	GO:BP
GO:0008631	intrinsic apoptotic signaling pathway in response to oxidative stress	Apoptosis	0.0256559	1.59081	MCL1,PDK1,NFE2L2,SOD2,STK24,HIF1A,ATF4	7	GO:BP
GO:0008631	intrinsic apoptotic signaling pathway in response to oxidative stress	Oxidative Stress	0.0256559	1.59081	MCL1,PDK1,NFE2L2,SOD2,STK24,HIF1A,ATF4	7	GO:BP
GO:0001885	endothelial cell development	none	0.0256559	1.59081	F11R,IL1B,VEGFA,STC1,S1PR3,TNFRSF1A,ICAM1	7	GO:BP
GO:0015909	long-chain fatty acid transport	Lipid Metabolism	0.0256559	1.59081	MFSD2A,ACSL1,FABP5,ANXA1,IRS2,BDKRB2,THBS1	7	GO:BP
GO:0034614	cellular response to reactive oxygen species	Oxidative Stress	0.0260628	1.58398	JUN,RHOB,NFE2L2,SOD3,TNFAIP3,SOD2,ANXA1,RELA,GCH1,FOS	10	GO:BP
GO:0030163	protein catabolic process	Proteostasis	0.0260664	1.58392	TNFRSF1B,PLK3,NRDC,EFNA1,CAPN2,RNF149,IL1B,NFE2L2,EDEM1,TIPARP,RNF4,RNF144B,BAG2,TNFAIP3,SNX9,RNF122,DENND3,ANAPC16,CASP7,ADAM8,UBQLNL,CDK2,IRAK3,DACT1,HSP90AA1,ANXA2,SLC16A3,MIDN,UHRF1,XBP1,RPGR,TIMP1,FLNA	33	GO:BP
GO:0042129	regulation of T cell proliferation	Immune System	0.0273233	1.56347	TNFRSF1B,CD55,CR1,IL1B,TFRC,IL15,IRF1,ANXA1,PNP,CD209,CEBPB	11	GO:BP
GO:0097530	granulocyte migration	Immune System	0.0273233	1.56347	S100A9,S100A8,TGFB2,TREM1,VEGFA,ANXA1,ADAM8,THBS1,CCL2,ADGRE2,C5AR2	11	GO:BP
GO:0008286	insulin receptor signaling pathway	none	0.0282936	1.54831	SHC1,IL1B,PDK4,SLC39A14,PTPRE,IRS2,SOCS1,PTPN2,PTPN1	9	GO:BP
GO:0033135	regulation of peptidyl-serine phosphorylation	Proteostasis	0.0284187	1.5464	GADD45A,NGF,RAF1,TFRC,VEGFA,RIPK2,SPRY2,NTRK3,LIF,OSM	10	GO:BP
GO:0010632	regulation of epithelial cell migration	none	0.0286116	1.54346	EPHA2,GADD45A,GLUL,TGFB2,RHOB,ATOH8,ADAMTS9,VEGFA,STC1,ANXA1,HIF1A,THBS1,MAP2K3,ITGB3	14	GO:BP
GO:0042509	regulation of tyrosine phosphorylation of STAT protein	Proteostasis	0.0289156	1.53887	IL15,CLCF1,TNFRSF1A,SOCS1,SOCS3,PTPN2,LIF,OSM	8	GO:BP
GO:1901135	carbohydrate derivative metabolic process	none	0.0289253	1.53872	EPHA2,MAN1C1,CTPS1,CHI3L2,UAP1,CHI3L1,HK2,IL1B,PDK1,EDEM1,SULT1B1,ACSL1,GOLPH3,GFPT2,DSE,PGAM2,TPST1,PDK4,SULF1,B4GALT1,UGCG,CHST3,ENTPD7,LDHA,TMTC1,NUDT4,PNP,HIF1A,CHSY1,JAK3,B4GALT5,ACOT9,GK,PGK1	34	GO:BP
GO:0043488	regulation of mRNA stability	RNA Homeostasis	0.0295352	1.52966	PUM1,BTG2,ZFP36L2,SLC11A1,GDNF,CNOT8,NANOS1,PATL1,YBX3,ZFP36L1,ZFP36,YTHDF1	12	GO:BP
GO:0030858	positive regulation of epithelial cell differentiation	none	0.029807	1.52568	SFN,ATOH8,SERPINE1,VDR,BTG1,BMP2,LIF	7	GO:BP
GO:0022607	cellular component assembly	none	0.0299626	1.52342	EPHA2,ASAP3,WASF2,MFSD2A,GBP1,GBP2,F11R,PXDN,BCL2L11,IL1B,HSPD1,FZD5,RAF1,RFTN1,POC1A,IL1RAP,TFRC,RNF4,TBC1D14,ALPK1,HMGB2,GOLPH3,VEGFA,SNX9,SOD2,RIPK2,TMOD1,UGCG,FAS,BAG3,NLRP6,PATL1,CASP4,CRYAB,LPCAT3,EMP1,CDK2,PTGES3,CLIP1,RAB20,ANG,BAZ1A,DACT1,ACTN1,HSP90AA1,THBS1,ALDH1A2,ANXA2,SMAD3,FES,MEFV,MLKL,TLCD2,SHMT1,IFT20,RAB34,SSH2,DUSP3,VMP1,WIPI1,JMJD6,PSTPIP2,DNAJB1,PLEKHG2,NECTIN2,SNAI1,YTHDF1,LIMK2,SRPX,RPGR,SMC1A,FLNA	72	GO:BP
GO:0051250	negative regulation of lymphocyte activation	Immune System	0.0309557	1.50926	CR1,IRF1,TNFAIP3,ANXA1,SOCS1,DUSP3,PTPN2,JAK3,CEBPB,RUNX1	10	GO:BP
GO:0043491	phosphatidylinositol 3-kinase/protein kinase B signal transduction	none	0.0311913	1.50597	EPHA2,PLK3,CHI3L1,TGFB2,VEGFA,NKX3-1,ADAM8,SPRY2,ZFP36L1,THBS1,NTRK3,STAT3,CASS4,XBP1,OSM	15	GO:BP
GO:0007009	plasma membrane organization	Circulatory System	0.0317632	1.49808	S100A9,CR1,TGFB2,CXCR4,PLSCR1,SNX9,UGCG,MYOF,SERPINA5,ANXA2,TLCD2	11	GO:BP
GO:0071280	cellular response to copper ion	none	0.0317934	1.49766	MT2A,MT1E,MT1M,MT1A,MT1X	5	GO:BP
GO:0044403	biological process involved in symbiotic interaction	none	0.0328295	1.48374	JUN,HSPD1,SAP30,TREM1,CH25H,IFITM2,IFITM1,IFITM3,CCNK,NOD2,ITGB3,CD209,ICAM1,NECTIN2,APOL1	15	GO:BP
GO:0002705	positive regulation of leukocyte mediated immunity	Immune System	0.0336851	1.47256	CD55,IL1R1,IL18R1,IL1B,HSPD1,FZD5,TFRC,CLCF1,KLRD1,NECTIN2	10	GO:BP
GO:1901991	negative regulation of mitotic cell cycle phase transition	Cell Cycle	0.0337536	1.47168	PLK3,MUC1,ZFP36L2,JADE1,DUSP1,UIMC1,CDKN1A,WEE1,CDK2,DACT1,ZFP36L1,CCL2	12	GO:BP
GO:0015908	fatty acid transport	Lipid Metabolism	0.0344606	1.46268	MFSD2A,IL1B,ACSL1,PPARD,FABP5,ANXA1,IRS2,BDKRB2,THBS1	9	GO:BP
GO:0033209	tumor necrosis factor-mediated signaling pathway	Immune System	0.0344606	1.46268	TNFRSF1B,TNFAIP3,RELA,CASP4,CARD16,TNFRSF1A,NFKBIA,SPHK1,PTPN2	9	GO:BP
GO:0019752	carboxylic acid metabolic process	none	0.0354579	1.45029	MFSD2A,GLUL,MTHFD2,HK2,IL1B,PDK1,HADH,ACSL1,BHMT2,PPARD,DSE,PGAM2,PDK4,ANXA1,NR4A3,PTGR1,LDHA,SLC2A3,PTGES3,HPD,IRS2,HIF1A,ARG2,DCAF5,ALDH1A2,SHMT1,GGT5,XBP1,ATF4,PGK1	30	GO:BP
GO:0070741	response to interleukin-6	Immune System	0.0357532	1.44669	CHI3L1,RELA,STAT3,PTPN2,SBNO2,FCAR	6	GO:BP
GO:0051384	response to glucocorticoid	none	0.0357532	1.44669	ZFP36L2,BCL2L11,KLF9,ANXA1,ZFP36L1,ZFP36	6	GO:BP
GO:0002369	T cell cytokine production	Immune System	0.0357532	1.44669	TNFRSF1B,CD55,IL1R1,IL18R1,IL1B,FZD5	6	GO:BP
GO:0071634	regulation of transforming growth factor beta production	none	0.0357532	1.44669	TGFB2,ADAM8,TSC22D1,HIF1A,THBS1,SMAD3	6	GO:BP
GO:0002724	regulation of T cell cytokine production	Immune System	0.0357532	1.44669	TNFRSF1B,CD55,IL1R1,IL18R1,IL1B,FZD5	6	GO:BP
GO:0042594	response to starvation	none	0.0360533	1.44306	YARS,MFSD2A,CDKN1A,SESN1,PDK4,PLIN2,FAS,STK24,WIPI1,ZFP36,XBP1,ATF4	12	GO:BP
GO:1902807	negative regulation of cell cycle G1/S phase transition	Cell Cycle	0.0365485	1.43713	PLK3,MUC1,JADE1,CDKN1A,WEE1,CDK2,DACT1,CCL2	8	GO:BP
GO:0050920	regulation of chemotaxis	none	0.0370797	1.43086	F3,CXCR4,DUSP1,VEGFA,SERPINE1,THBS1,NTRK3,SEMA4B,CCL2,DUSP3,PTPN2,C5AR2,YTHDF1	13	GO:BP
GO:0044346	fibroblast apoptotic process	Apoptosis	0.0372419	1.42897	BCL2L11,STK17B,MYC,BTG1	4	GO:BP
GO:0042176	regulation of protein catabolic process	Proteostasis	0.0378419	1.42203	TNFRSF1B,PLK3,NRDC,IL1B,TIPARP,RNF144B,BAG2,TNFAIP3,SNX9,ADAM8,CDK2,IRAK3,DACT1,HSP90AA1,ANXA2,TIMP1,FLNA	17	GO:BP
GO:0048660	regulation of smooth muscle cell proliferation	none	0.0379503	1.42078	JUN,CDKN1A,TNFAIP3,SOD2,NR4A3,ANG,THBS1,BMP2,XBP1	9	GO:BP
GO:0034660	ncRNA metabolic process	RNA Homeostasis	0.0391787	1.40695	PUM1,YARS,JUN,TGFB2,GTF3C2,ATOH8,NOP58,ELL2,PPARD,XPO5,VEGFA,INTS10,POLR3D,MYC,PVT1,CARS,RELA,FOSL1,EMG1,ANG,HIF1A,FOS,SMAD3,STAT3	24	GO:BP
GO:0070227	lymphocyte apoptotic process	Immune System	0.0397827	1.40031	BCL6,FAS,CASP7,ADAM8,IRS2,JAK3,TSC22D3	7	GO:BP
GO:0034976	response to endoplasmic reticulum stress	Proteostasis	0.0417164	1.37969	BCL2L11,NFE2L2,EDEM1,TNFRSF10B,CASP4,LPCAT3,ERO1A,THBS1,BCL2L1,CEBPB,PTPN1,XBP1,ATF4	13	GO:BP
GO:0050868	negative regulation of T cell activation	Immune System	0.041736	1.37949	CR1,IRF1,ANXA1,SOCS1,DUSP3,PTPN2,JAK3,CEBPB,RUNX1	9	GO:BP
GO:0002761	regulation of myeloid leukocyte differentiation	Immune System	0.041736	1.37949	TNFRSF11B,MYC,ZFP36L1,FES,PTPN2,FSTL3,CEBPB,RUNX1,LIF	9	GO:BP
GO:0035455	response to interferon-alpha	Immune System	0.0417819	1.37901	IFITM2,IFITM1,IFITM3,FCAR,IFNAR2	5	GO:BP
GO:0034504	protein localization to nucleus	Proteostasis	0.0422182	1.3745	GBP2,GLUL,TFRC,LMNB1,E2F3,BAG3,SMAD3,HEATR3,STAT3,NUP85,BCL3,PTTG1IP,XBP1,LIMK2,FLNA	15	GO:BP
GO:0010719	negative regulation of epithelial to mesenchymal transition	none	0.0430548	1.36598	EFNA1,TGFB2,SPRED2,SPRY1,SPRY2,SPRED3	6	GO:BP
GO:0071621	granulocyte chemotaxis	Immune System	0.0431502	1.36502	S100A9,S100A8,TGFB2,TREM1,VEGFA,ANXA1,THBS1,CCL2,ADGRE2,C5AR2	10	GO:BP
GO:0048659	smooth muscle cell proliferation	none	0.0458379	1.33878	JUN,CDKN1A,TNFAIP3,SOD2,NR4A3,ANG,THBS1,BMP2,XBP1	9	GO:BP
GO:0006897	endocytosis	Endolysosome	0.0485997	1.31337	STON1,SLC11A1,PLSCR1,TFRC,IL15,MCTP1,VEGFA,SNX9,MYO1G,SERPINE1,ANXA1,ADM,RAB20,THBS1,RAB27A,ANXA2,RAB34,CCL2,ITGB3,SPHK1,JMJD6,CD93,PTPN1,SRPX	24	GO:BP
GO:0070201	regulation of establishment of protein localization	Proteostasis	0.0487904	1.31167	P3H1,PLK3,TGFB2,IL1B,FZD5,EDEM1,HADH,GOLPH3,TCAF2,BAG3,ADAM8,IRS2,ANG,SMAD3,MIDN,PTPN1,KCNE1,XBP1,PIM3,FLNA	20	GO:BP
GO:0015718	monocarboxylic acid transport	none	0.0490414	1.30944	MFSD2A,IL1B,ACSL1,PPARD,FABP5,ANXA1,IRS2,BDKRB2,THBS1,ABCC3,SLC16A3	11	GO:BP
GO:0007399	nervous system development	none	0.0493982	1.30629	TNFRSF1B,GRHL3,MFSD2A,P3H1,NRDC,LMO4,NGF,S100A9,EFNA1,BTG2,TGFB2,EIF2B4,IL1B,CXCR4,FZD5,BHLHE40,IL1RAP,HMGB2,TRIO,GDNF,PCDHB15,ARHGAP26,DTNBP1,PPARD,TEAD3,VEGFA,SGK1,SULF1,ANXA1,UGCG,DDIT4,CLCF1,ZBTB16,STK24,DACT1,NUMB,ALDH1A2,ANXA2,PTPN9,NTRK3,SEMA4B,FES,FGF11,CCL2,TMEM132E,STAT3,C5AR1,BMP2,B4GALT5,YTHDF1,RUNX1,XBP1	52	GO:BP
GO:0097529	myeloid leukocyte migration	Immune System	0.0496236	1.30431	S100A9,S100A8,TGFB2,DUSP1,TREM1,VEGFA,SERPINE1,ANXA1,ADAM8,THBS1,CCL2,ADGRE2,C5AR2	13	GO:BP

### Sheet: MEtan
ID	Description	Biodomain	p.Valg_SCS	logp	Genes	gene.count	source
GO:0008150	biological_process	none	2.4e-137	136.619	GNB1,PARK7,SDHB,PITHD1,PNRC2,CLIC4,RPA2,MED18,YTHDF2,TRAPPC3,SNIP1,YRDC,SF3A3,UTP11,MYCBP,PPT1,ZFP69,PPCS,EIF2B3,PRDX1,UQCRH,ATPAF1,SCP2,MAGOH,USP1,JAK1,CRYZ,ACADM,NEXN,RPF1,BCL10,GTF2B,DNTTIP2,GCLM,PSMA5,LAMTOR5,DCLRE1B,BCAS2,CSDE1,WARS2,POLR3C,MRPS21,GOLPH3L,MRPL9,S100A10,ILF2,C1orf43,HAX1,CKS1B,PEX19,NCSTN,UFC1,MGST3,ALDH9A1,METTL18,TOR1AIP1,ARPC5,TPR,TIMM17A,KLHL12,ADIPOR1,TMEM183A,SNRPE,PPP1R15B,RBBP5,AIDA,DEGS1,CNIH4,GNPAT,RBM34,FH,COX20,TFB2M,ZNF669,YWHAQ,SF3B6,HADHA,HADHB,WDR43,DPY30,CEBPZ,COX7A2L,CALM2,CFAP36,CCT4,B3GNT2,UGP2,AFTPH,C1D,PNO1,NFU1,SNRNP27,MXD1,SNRPG,MPHOSPH10,TPRKB,SUCLG1,COA5,LIPT1,MRPL30,PDCL3,CNOT11,MRPS9,RALB,NIFK,MCM6,MMADHC,PSMD14,SSB,METTL5,GORASP2,OLA1,PRKRA,UBE2E3,ZC3H15,ITGAV,ASNSD1,NDUFB3,SUMO1,IDH1,SPAG16,ATIC,ARPC2,MRPL44,DNER,CAB39,COPS8,UBE2F,JAGN1,EMC3,BRK1,MKRN2,LSM3,DPH3,OXSM,AZI2,EIF1B,CTNNB1,RHOA,WDR82,GNL3,ARF4,PDHB,THOC7,PSMD6,SUCLG2,TRMT10C,ZBTB11,ATG3,GTF2E1,MYLK,RAB7A,CNBP,MBD4,MRPL3,CDV3,ANAPC13,MRPS22,PLOD2,GYG1,SERP1,EIF2A,MLF1,RPL22L1,ACTL6A,MRPL47,NDUFB5,DNAJC19,PARL,EHHADH,DNAJB11,EIF4A2,RFC4,RNF168,SLBP,GRPEL1,LAP3,SMIM20,UGDH,PPAT,PAICS,UTP3,DCK,COX18,CXCL8,STBD1,SEC31A,COPS4,MRPS18C,KLHL8,ADH5,CISD2,INTS12,OSTC,MCUB,ANXA5,SCRG1,CDKN2AIP,FRG1,MED10,BRIX1,PAIP1,NDUFS4,CENPH,MRPS36,MCCC2,MRPS27,NSA2,TBCA,COX7C,FEM1C,AP3S1,SNX2,PHAX,ISOC1,HINT1,SKP1,CAMLG,TXNDC15,ETF1,HSPA9,PAIP2,UBE2D2,ZMAT2,TAF7,CSNK1A1,GM2A,FAM114A2,GEMIN5,MRPL22,THG1L,TTC1,NPM1,ATP6V0E1,KIAA1191,RIOK1,PAK1IP1,TMEM14C,TMEM14B,RANBP9,MCUR1,TPMT,PSMB9,MAPK14,PPIL1,TOMM6,RPL7L1,MAD2L1BP,MUT,TMEM14A,SMAP1,SLC17A5,COX7A2,PGM3,PREP,SNX3,GTF3C6,RPF2,HDAC2,HSF2,FABP7,EPB41L2,IFNGR1,ABRACL,FUCA2,KATNA1,PCMT1,ZBTB2,RMND1,MTRF1L,TMEM242,PSMB1,PDCD2,FAM220A,KDELR2,ZDHHC4,RPA3,BZW2,MALSU1,HIBADH,GGCT,STARD3NL,MRPL32,SEC61G,CCT6A,CRCP,SBDS,SRI,IFT22,ARMC10,PSMC2,PNPLA8,DNAJB9,CAPZA2,WASL,CALU,TNPO3,UBE2H,CHCHD3,BPGM,MKRN1,CUL1,NUB1,RHEB,NAT1,ELP3,SARAF,DCTN6,GTF2E2,GSR,TTI2,MAK16,LSM1,ADAM32,POLB,THAP1,PRKDC,MRPL15,CHCHD7,UBXN2B,COPS5,TCEB1,TMEM70,UQCRB,MTERF3,MTDH,LAPTM4B,POLR2K,RRM2B,EIF3E,ENY2,MRPL13,FAM49B,ZNF16,CDC37L1,PSIP1,ACO1,NDUFB6,CHMP5,UBE2R2,DCAF12,UBAP1,POLR1E,TOMM5,ALDH1A1,OSTF1,PSAT1,UBQLN1,ALG2,TXN,SLC31A1,POLE3,PBX3,GTPBP4,CDC123,YME1L1,ACBD5,WAC,ITGB1,TIMM23,PARG,PPA1,ANXA7,CHCHD1,VDAC2,MINPP1,LIPA,TCTN3,BLOC1S2,ARL3,GSTO1,PRDX3,BCCIP,GLRX3,RRM1,ZNF143,CTR9,COPB1,PSMA1,SPTY2D1,HTATIP2,FANCF,BBOX1,PDHX,CKAP5,CLP1,OSBP,TMEM126B,TMEM126A,HIKESHI,CWC15,SRSF8,ACAT1,FDX1,TIMM8B,SDHD,REXO2,ARCN1,SIAE,STT3A,PUS3,RHNO1,CD9,MRPL51,CLEC4A,DDX47,HEBP1,STRAP,RECQL,LDHB,TM7SF3,MRPS35,KANSL2,PRKAG1,TMBIM6,BCDIN3D,LETMD1,DAZAP2,COPZ1,SARNP,PIP4K2C,TSPAN31,YEATS4,CCT2,NDUFA12,SNRPF,HSP90B1,TXNRD1,ALDH1L2,CRY1,ARPC3,VPS29,TRIAP1,COQ5,VPS33A,TMED2,RAN,EEF1AKMT1,RNF6,MTIF3,POMP,HMGB1,USPL1,SUCLA2,NUDT15,IPO5,GPR183,CCNB1IP1,APEX1,HNRNPC,SUPT16H,DAD1,NGDN,NEDD8,GMPR2,EAPP,PPP2R3C,PSMA6,GEMIN2,LRR1,KLHDC2,ARF6,C14orf166,GNPNAT1,PSMA3,TIMM9,SNAPC1,MTHFD1,PIGH,ERH,COX16,ZNF410,EIF2B2,ALKBH1,SNW1,PSMC1,DDX24,EIF5,C14orf2,EMC7,EMC4,CHP1,NDUFAF1,TUBGCP4,B2M,TRIM69,GABPB1,LEO1,GTF2A2,RPS27L,TRIP4,OAZ2,SPG21,SNAPC5,SNUPN,ETFA,PSMA4,MORF4L1,SEC11A,LITAF,GDE1,UQCRC2,DNAJA2,LPCAT2,ARL2BP,CSNK2A2,UTP4,NIP7,CYB5B,NQO1,IST1,PSMD7,GABARAPL2,HSBP1,MAP1LC3B,YWHAE,CRK,PITPNA,RPA1,TSR1,TXNDC17,TMEM107,COPS3,TMEM199,BLMH,PEX12,AP2B1,ZNHIT3,SMARCE1,KRT10,DNAJC7,BECN1,NBR1,KPNB1,CBX1,SPOP,MMD,MRPS23,SUPT4H1,SMG8,PTRH2,DDX42,TEX2,NOL11,KPNA2,SUMO2,NDUFV2,VAPA,CHMP1B,PSMG2,SNRPD1,RBBP8,SEC11C,SERPINB8,TIMM21,ELAVL1,ZNF561,ZNF627,ZNF20,PDCD5,CEBPG,UBA2,ZNF350,ZNF766,TRAPPC2B,PCNA,CRLS1,SNRPB2,DSTN,PET117,SEC23B,NAA20,GZF1,EIF2S2,NFS1,DSN1,TOP1,IFT52,OSER1,TP53RK,STAU1,UBE2V1,DPM1,PFDN4,BTG3,ATP5J,CCT8,SOD1,GART,HMGN1,ATP6V1E1,UFD1L,RTCB,EIF3L,RBX1,PHF5A,XRCC6,NDUFA6,NUP50,ATXN10,PUDP,PNPLA4,PRPS2,PIR,SYAP1,TXLNG,PDHA1,APOO,KLHL15,EIF2S3,FUNDC1,RP2,GSPT2,PDZD11,PIN4,COX7B,TIMM8A,HNRNPH2,MORF4L2,PRPS1,PSMD10,ATG4A,UBE2A,NKAP,C1GALT1C1,FHL1,HTATSF1,HMGB3,CETN2,F8,FUNDC2	631	GO:BP
GO:0008152	metabolic process	none	4.26e-128	127.37	PARK7,SDHB,PITHD1,PNRC2,RPA2,MED18,YTHDF2,SNIP1,YRDC,SF3A3,MYCBP,PPT1,ZFP69,PPCS,EIF2B3,PRDX1,UQCRH,SCP2,MAGOH,USP1,JAK1,CRYZ,ACADM,RPF1,BCL10,GTF2B,DNTTIP2,GCLM,PSMA5,LAMTOR5,DCLRE1B,BCAS2,CSDE1,WARS2,POLR3C,MRPS21,MRPL9,S100A10,ILF2,HAX1,PEX19,NCSTN,UFC1,MGST3,ALDH9A1,METTL18,TPR,KLHL12,ADIPOR1,SNRPE,PPP1R15B,RBBP5,AIDA,DEGS1,GNPAT,RBM34,FH,TFB2M,ZNF669,YWHAQ,SF3B6,HADHA,HADHB,WDR43,DPY30,CEBPZ,COX7A2L,CALM2,CCT4,B3GNT2,UGP2,C1D,NFU1,SNRNP27,MXD1,SNRPG,MPHOSPH10,TPRKB,SUCLG1,LIPT1,MRPL30,PDCL3,CNOT11,MRPS9,RALB,NIFK,MCM6,MMADHC,PSMD14,SSB,METTL5,OLA1,PRKRA,UBE2E3,ZC3H15,ITGAV,NDUFB3,SUMO1,IDH1,ATIC,MRPL44,CAB39,COPS8,UBE2F,MKRN2,LSM3,DPH3,OXSM,EIF1B,CTNNB1,RHOA,WDR82,GNL3,ARF4,PDHB,THOC7,PSMD6,SUCLG2,TRMT10C,ZBTB11,ATG3,GTF2E1,MYLK,RAB7A,CNBP,MBD4,MRPL3,ANAPC13,MRPS22,PLOD2,GYG1,SERP1,EIF2A,MLF1,RPL22L1,ACTL6A,MRPL47,NDUFB5,DNAJC19,PARL,EHHADH,DNAJB11,EIF4A2,RFC4,RNF168,SLBP,LAP3,UGDH,PPAT,PAICS,UTP3,DCK,CXCL8,STBD1,COPS4,MRPS18C,KLHL8,ADH5,CISD2,INTS12,OSTC,FRG1,MED10,PAIP1,NDUFS4,MRPS36,MCCC2,MRPS27,NSA2,TBCA,COX7C,FEM1C,PHAX,HINT1,SKP1,CAMLG,ETF1,HSPA9,PAIP2,UBE2D2,ZMAT2,TAF7,CSNK1A1,GM2A,GEMIN5,MRPL22,THG1L,TTC1,NPM1,ATP6V0E1,RIOK1,TMEM14C,TMEM14B,RANBP9,TPMT,PSMB9,MAPK14,PPIL1,RPL7L1,MUT,TMEM14A,COX7A2,PGM3,PREP,SNX3,GTF3C6,RPF2,HDAC2,HSF2,IFNGR1,FUCA2,PCMT1,ZBTB2,RMND1,MTRF1L,PSMB1,PDCD2,FAM220A,RPA3,BZW2,MALSU1,HIBADH,MRPL32,CCT6A,CRCP,SBDS,PSMC2,PNPLA8,DNAJB9,WASL,UBE2H,BPGM,MKRN1,CUL1,NUB1,RHEB,NAT1,ELP3,GTF2E2,GSR,MAK16,LSM1,ADAM32,POLB,THAP1,PRKDC,MRPL15,UBXN2B,COPS5,TCEB1,UQCRB,MTERF3,MTDH,LAPTM4B,POLR2K,RRM2B,EIF3E,ENY2,MRPL13,FAM49B,ZNF16,CDC37L1,PSIP1,ACO1,NDUFB6,CHMP5,UBE2R2,DCAF12,UBAP1,POLR1E,ALDH1A1,PSAT1,UBQLN1,ALG2,TXN,POLE3,PBX3,GTPBP4,CDC123,YME1L1,ACBD5,WAC,ITGB1,PARG,PPA1,ANXA7,CHCHD1,MINPP1,LIPA,BLOC1S2,GSTO1,PRDX3,BCCIP,GLRX3,RRM1,ZNF143,CTR9,PSMA1,SPTY2D1,HTATIP2,FANCF,BBOX1,PDHX,CLP1,OSBP,CWC15,SRSF8,ACAT1,FDX1,SDHD,REXO2,SIAE,STT3A,PUS3,RHNO1,MRPL51,CLEC4A,DDX47,STRAP,RECQL,LDHB,MRPS35,KANSL2,PRKAG1,TMBIM6,BCDIN3D,SARNP,PIP4K2C,YEATS4,CCT2,NDUFA12,SNRPF,HSP90B1,ALDH1L2,CRY1,TRIAP1,COQ5,VPS33A,RAN,EEF1AKMT1,RNF6,MTIF3,HMGB1,USPL1,SUCLA2,NUDT15,IPO5,CCNB1IP1,APEX1,HNRNPC,SUPT16H,DAD1,NGDN,NEDD8,GMPR2,EAPP,PSMA6,GEMIN2,KLHDC2,C14orf166,GNPNAT1,PSMA3,SNAPC1,MTHFD1,PIGH,ERH,ZNF410,EIF2B2,ALKBH1,SNW1,PSMC1,DDX24,EIF5,C14orf2,CHP1,NDUFAF1,B2M,TRIM69,GABPB1,LEO1,GTF2A2,RPS27L,TRIP4,OAZ2,SNAPC5,ETFA,PSMA4,MORF4L1,SEC11A,LITAF,GDE1,UQCRC2,DNAJA2,LPCAT2,ARL2BP,CSNK2A2,UTP4,CYB5B,NQO1,IST1,PSMD7,GABARAPL2,HSBP1,MAP1LC3B,YWHAE,CRK,PITPNA,RPA1,TSR1,COPS3,TMEM199,BLMH,PEX12,ZNHIT3,SMARCE1,KRT10,DNAJC7,BECN1,NBR1,CBX1,SPOP,MMD,MRPS23,SUPT4H1,SMG8,PTRH2,TEX2,NOL11,KPNA2,SUMO2,NDUFV2,VAPA,CHMP1B,SNRPD1,RBBP8,SEC11C,SERPINB8,ELAVL1,ZNF561,ZNF627,ZNF20,PDCD5,CEBPG,UBA2,ZNF350,ZNF766,TRAPPC2B,PCNA,CRLS1,SNRPB2,NAA20,GZF1,EIF2S2,NFS1,TOP1,TP53RK,STAU1,UBE2V1,DPM1,PFDN4,ATP5J,CCT8,SOD1,GART,HMGN1,ATP6V1E1,UFD1L,RTCB,EIF3L,RBX1,PHF5A,XRCC6,NDUFA6,PNPLA4,PRPS2,PIR,SYAP1,PDHA1,KLHL15,EIF2S3,FUNDC1,RP2,GSPT2,PIN4,COX7B,HNRNPH2,MORF4L2,PRPS1,PSMD10,ATG4A,UBE2A,NKAP,C1GALT1C1,HTATSF1,HMGB3,CETN2,F8,FUNDC2	498	GO:BP
GO:0009987	cellular process	none	2.36e-118	117.626	GNB1,PARK7,SDHB,PITHD1,PNRC2,CLIC4,RPA2,MED18,YTHDF2,TRAPPC3,SNIP1,YRDC,SF3A3,UTP11,MYCBP,PPT1,ZFP69,PPCS,EIF2B3,PRDX1,UQCRH,ATPAF1,SCP2,MAGOH,USP1,JAK1,CRYZ,ACADM,NEXN,RPF1,BCL10,GTF2B,DNTTIP2,GCLM,LAMTOR5,DCLRE1B,BCAS2,CSDE1,WARS2,POLR3C,MRPS21,GOLPH3L,MRPL9,S100A10,ILF2,C1orf43,HAX1,CKS1B,PEX19,NCSTN,UFC1,MGST3,ALDH9A1,METTL18,TOR1AIP1,ARPC5,TPR,TIMM17A,KLHL12,ADIPOR1,SNRPE,PPP1R15B,RBBP5,AIDA,DEGS1,CNIH4,GNPAT,RBM34,FH,COX20,TFB2M,ZNF669,YWHAQ,SF3B6,HADHA,HADHB,WDR43,DPY30,CEBPZ,COX7A2L,CALM2,CCT4,B3GNT2,UGP2,AFTPH,C1D,PNO1,NFU1,SNRNP27,MXD1,SNRPG,MPHOSPH10,TPRKB,SUCLG1,COA5,LIPT1,MRPL30,PDCL3,CNOT11,MRPS9,RALB,NIFK,MCM6,MMADHC,PSMD14,SSB,METTL5,GORASP2,OLA1,PRKRA,ZC3H15,ITGAV,NDUFB3,SUMO1,IDH1,SPAG16,ATIC,ARPC2,MRPL44,DNER,CAB39,COPS8,JAGN1,EMC3,BRK1,MKRN2,LSM3,DPH3,OXSM,AZI2,EIF1B,CTNNB1,RHOA,WDR82,GNL3,ARF4,PDHB,THOC7,SUCLG2,TRMT10C,ZBTB11,ATG3,GTF2E1,MYLK,RAB7A,CNBP,MBD4,MRPL3,ANAPC13,MRPS22,PLOD2,GYG1,SERP1,EIF2A,MLF1,RPL22L1,ACTL6A,MRPL47,NDUFB5,DNAJC19,PARL,EHHADH,DNAJB11,EIF4A2,RFC4,RNF168,SLBP,GRPEL1,SMIM20,UGDH,PPAT,PAICS,UTP3,DCK,COX18,CXCL8,STBD1,SEC31A,MRPS18C,ADH5,CISD2,INTS12,OSTC,MCUB,ANXA5,SCRG1,CDKN2AIP,FRG1,MED10,BRIX1,PAIP1,NDUFS4,CENPH,MRPS36,MCCC2,MRPS27,NSA2,TBCA,COX7C,AP3S1,SNX2,PHAX,HINT1,SKP1,CAMLG,TXNDC15,ETF1,HSPA9,PAIP2,ZMAT2,TAF7,CSNK1A1,GM2A,GEMIN5,MRPL22,THG1L,TTC1,NPM1,ATP6V0E1,RIOK1,PAK1IP1,TMEM14C,TMEM14B,RANBP9,MCUR1,TPMT,MAPK14,PPIL1,TOMM6,RPL7L1,MAD2L1BP,MUT,TMEM14A,SMAP1,COX7A2,PGM3,SNX3,GTF3C6,RPF2,HDAC2,HSF2,FABP7,EPB41L2,IFNGR1,ABRACL,KATNA1,ZBTB2,RMND1,MTRF1L,TMEM242,PDCD2,FAM220A,KDELR2,ZDHHC4,RPA3,BZW2,MALSU1,HIBADH,GGCT,STARD3NL,MRPL32,SEC61G,CCT6A,CRCP,SBDS,SRI,IFT22,ARMC10,PSMC2,PNPLA8,DNAJB9,CAPZA2,WASL,TNPO3,CHCHD3,CUL1,RHEB,NAT1,ELP3,DCTN6,GTF2E2,GSR,TTI2,MAK16,LSM1,ADAM32,POLB,THAP1,PRKDC,MRPL15,CHCHD7,UBXN2B,COPS5,TCEB1,TMEM70,UQCRB,MTERF3,MTDH,LAPTM4B,POLR2K,RRM2B,EIF3E,ENY2,MRPL13,FAM49B,ZNF16,CDC37L1,PSIP1,ACO1,NDUFB6,CHMP5,DCAF12,UBAP1,POLR1E,TOMM5,ALDH1A1,OSTF1,PSAT1,UBQLN1,ALG2,TXN,SLC31A1,POLE3,PBX3,GTPBP4,CDC123,YME1L1,ACBD5,WAC,ITGB1,TIMM23,PARG,PPA1,ANXA7,CHCHD1,VDAC2,MINPP1,TCTN3,BLOC1S2,ARL3,GSTO1,PRDX3,BCCIP,GLRX3,RRM1,ZNF143,CTR9,COPB1,SPTY2D1,HTATIP2,FANCF,BBOX1,PDHX,CKAP5,CLP1,OSBP,TMEM126B,TMEM126A,HIKESHI,CWC15,SRSF8,ACAT1,FDX1,TIMM8B,SDHD,REXO2,ARCN1,STT3A,PUS3,RHNO1,CD9,MRPL51,CLEC4A,DDX47,STRAP,RECQL,LDHB,TM7SF3,MRPS35,KANSL2,PRKAG1,TMBIM6,BCDIN3D,LETMD1,DAZAP2,COPZ1,SARNP,PIP4K2C,TSPAN31,YEATS4,CCT2,NDUFA12,SNRPF,HSP90B1,TXNRD1,ALDH1L2,CRY1,ARPC3,VPS29,TRIAP1,COQ5,VPS33A,TMED2,RAN,RNF6,MTIF3,POMP,HMGB1,USPL1,SUCLA2,NUDT15,IPO5,GPR183,CCNB1IP1,APEX1,HNRNPC,SUPT16H,DAD1,NGDN,GMPR2,EAPP,PPP2R3C,PSMA6,GEMIN2,LRR1,ARF6,C14orf166,GNPNAT1,TIMM9,SNAPC1,MTHFD1,PIGH,ERH,COX16,ZNF410,EIF2B2,ALKBH1,SNW1,DDX24,EIF5,C14orf2,EMC7,EMC4,CHP1,NDUFAF1,TUBGCP4,B2M,GABPB1,LEO1,GTF2A2,RPS27L,TRIP4,OAZ2,SPG21,SNAPC5,SNUPN,ETFA,MORF4L1,SEC11A,LITAF,GDE1,UQCRC2,DNAJA2,LPCAT2,ARL2BP,CSNK2A2,UTP4,NIP7,CYB5B,NQO1,IST1,GABARAPL2,HSBP1,MAP1LC3B,YWHAE,CRK,RPA1,TSR1,TXNDC17,TMEM107,COPS3,TMEM199,BLMH,PEX12,AP2B1,ZNHIT3,SMARCE1,KRT10,DNAJC7,BECN1,NBR1,KPNB1,CBX1,MMD,MRPS23,SUPT4H1,SMG8,PTRH2,DDX42,TEX2,NOL11,KPNA2,NDUFV2,VAPA,CHMP1B,PSMG2,SNRPD1,RBBP8,SEC11C,SERPINB8,TIMM21,ELAVL1,ZNF561,ZNF627,ZNF20,PDCD5,CEBPG,ZNF350,ZNF766,TRAPPC2B,PCNA,CRLS1,SNRPB2,DSTN,PET117,SEC23B,NAA20,GZF1,EIF2S2,NFS1,DSN1,TOP1,IFT52,OSER1,TP53RK,STAU1,UBE2V1,DPM1,PFDN4,BTG3,ATP5J,CCT8,SOD1,GART,HMGN1,ATP6V1E1,UFD1L,RTCB,EIF3L,RBX1,PHF5A,XRCC6,NDUFA6,NUP50,ATXN10,PNPLA4,PRPS2,PIR,SYAP1,TXLNG,PDHA1,APOO,KLHL15,EIF2S3,FUNDC1,RP2,GSPT2,PDZD11,PIN4,COX7B,TIMM8A,HNRNPH2,MORF4L2,PRPS1,PSMD10,ATG4A,UBE2A,NKAP,C1GALT1C1,FHL1,HTATSF1,HMGB3,CETN2,F8,FUNDC2	585	GO:BP
GO:0071704	organic substance metabolic process	none	9.01e-118	117.045	PARK7,SDHB,PITHD1,PNRC2,RPA2,MED18,YTHDF2,SNIP1,YRDC,SF3A3,MYCBP,PPT1,ZFP69,PPCS,EIF2B3,SCP2,MAGOH,USP1,JAK1,ACADM,RPF1,BCL10,GTF2B,DNTTIP2,GCLM,PSMA5,LAMTOR5,DCLRE1B,BCAS2,CSDE1,WARS2,POLR3C,MRPS21,MRPL9,S100A10,ILF2,HAX1,PEX19,NCSTN,UFC1,MGST3,ALDH9A1,METTL18,TPR,KLHL12,ADIPOR1,SNRPE,PPP1R15B,RBBP5,AIDA,DEGS1,GNPAT,RBM34,FH,TFB2M,ZNF669,YWHAQ,SF3B6,HADHA,HADHB,WDR43,DPY30,CEBPZ,CALM2,CCT4,B3GNT2,UGP2,C1D,NFU1,SNRNP27,MXD1,SNRPG,MPHOSPH10,TPRKB,SUCLG1,LIPT1,MRPL30,PDCL3,CNOT11,MRPS9,RALB,NIFK,MCM6,MMADHC,PSMD14,SSB,METTL5,OLA1,PRKRA,UBE2E3,ZC3H15,ITGAV,NDUFB3,SUMO1,IDH1,ATIC,MRPL44,CAB39,COPS8,UBE2F,MKRN2,LSM3,DPH3,OXSM,EIF1B,CTNNB1,RHOA,WDR82,GNL3,ARF4,PDHB,THOC7,PSMD6,SUCLG2,TRMT10C,ZBTB11,ATG3,GTF2E1,MYLK,RAB7A,CNBP,MBD4,MRPL3,ANAPC13,MRPS22,PLOD2,GYG1,SERP1,EIF2A,MLF1,RPL22L1,ACTL6A,MRPL47,NDUFB5,DNAJC19,PARL,EHHADH,DNAJB11,EIF4A2,RFC4,RNF168,SLBP,LAP3,UGDH,PPAT,PAICS,UTP3,DCK,CXCL8,STBD1,COPS4,MRPS18C,KLHL8,ADH5,INTS12,OSTC,FRG1,MED10,PAIP1,NDUFS4,MRPS36,MCCC2,MRPS27,NSA2,TBCA,FEM1C,PHAX,HINT1,SKP1,CAMLG,ETF1,HSPA9,PAIP2,UBE2D2,ZMAT2,TAF7,CSNK1A1,GM2A,GEMIN5,MRPL22,THG1L,TTC1,NPM1,RIOK1,TMEM14C,TMEM14B,RANBP9,TPMT,PSMB9,MAPK14,PPIL1,RPL7L1,MUT,TMEM14A,PGM3,PREP,SNX3,GTF3C6,RPF2,HDAC2,HSF2,IFNGR1,FUCA2,PCMT1,ZBTB2,RMND1,MTRF1L,PSMB1,PDCD2,FAM220A,RPA3,BZW2,MALSU1,HIBADH,MRPL32,CCT6A,CRCP,SBDS,PSMC2,PNPLA8,DNAJB9,WASL,UBE2H,BPGM,MKRN1,CUL1,NUB1,ELP3,GTF2E2,GSR,MAK16,LSM1,ADAM32,POLB,THAP1,PRKDC,MRPL15,UBXN2B,COPS5,TCEB1,MTERF3,MTDH,LAPTM4B,POLR2K,RRM2B,EIF3E,ENY2,MRPL13,FAM49B,ZNF16,CDC37L1,PSIP1,ACO1,NDUFB6,CHMP5,UBE2R2,DCAF12,UBAP1,POLR1E,ALDH1A1,PSAT1,UBQLN1,ALG2,TXN,POLE3,PBX3,GTPBP4,CDC123,YME1L1,ACBD5,WAC,PARG,ANXA7,CHCHD1,MINPP1,LIPA,BLOC1S2,GSTO1,PRDX3,BCCIP,GLRX3,RRM1,ZNF143,CTR9,PSMA1,SPTY2D1,HTATIP2,FANCF,BBOX1,PDHX,CLP1,OSBP,CWC15,SRSF8,ACAT1,FDX1,SDHD,REXO2,SIAE,STT3A,PUS3,RHNO1,MRPL51,CLEC4A,DDX47,STRAP,RECQL,LDHB,MRPS35,KANSL2,PRKAG1,TMBIM6,BCDIN3D,SARNP,PIP4K2C,YEATS4,CCT2,NDUFA12,SNRPF,HSP90B1,ALDH1L2,CRY1,TRIAP1,COQ5,RAN,EEF1AKMT1,RNF6,MTIF3,HMGB1,USPL1,SUCLA2,NUDT15,IPO5,CCNB1IP1,APEX1,HNRNPC,SUPT16H,DAD1,NGDN,NEDD8,GMPR2,EAPP,PSMA6,GEMIN2,KLHDC2,C14orf166,GNPNAT1,PSMA3,SNAPC1,MTHFD1,PIGH,ERH,ZNF410,EIF2B2,ALKBH1,SNW1,PSMC1,DDX24,EIF5,C14orf2,CHP1,B2M,TRIM69,GABPB1,LEO1,GTF2A2,RPS27L,TRIP4,OAZ2,SNAPC5,ETFA,PSMA4,MORF4L1,SEC11A,LITAF,GDE1,DNAJA2,LPCAT2,ARL2BP,CSNK2A2,UTP4,NQO1,IST1,PSMD7,GABARAPL2,HSBP1,YWHAE,CRK,PITPNA,RPA1,TSR1,COPS3,TMEM199,BLMH,PEX12,ZNHIT3,SMARCE1,KRT10,DNAJC7,BECN1,CBX1,SPOP,MMD,MRPS23,SUPT4H1,SMG8,PTRH2,TEX2,NOL11,KPNA2,SUMO2,NDUFV2,VAPA,CHMP1B,SNRPD1,RBBP8,SEC11C,SERPINB8,ELAVL1,ZNF561,ZNF627,ZNF20,PDCD5,CEBPG,UBA2,ZNF350,ZNF766,TRAPPC2B,PCNA,CRLS1,SNRPB2,NAA20,GZF1,EIF2S2,NFS1,TOP1,TP53RK,STAU1,UBE2V1,DPM1,PFDN4,ATP5J,CCT8,SOD1,GART,HMGN1,UFD1L,RTCB,EIF3L,RBX1,PHF5A,XRCC6,NDUFA6,PNPLA4,PRPS2,PIR,SYAP1,PDHA1,KLHL15,EIF2S3,RP2,GSPT2,PIN4,HNRNPH2,MORF4L2,PRPS1,PSMD10,ATG4A,UBE2A,NKAP,C1GALT1C1,HTATSF1,HMGB3,CETN2,F8	475	GO:BP
GO:0044238	primary metabolic process	none	3.69e-114	113.433	PARK7,SDHB,PITHD1,PNRC2,RPA2,MED18,YTHDF2,SNIP1,YRDC,SF3A3,MYCBP,PPT1,ZFP69,PPCS,EIF2B3,SCP2,MAGOH,USP1,JAK1,ACADM,RPF1,BCL10,GTF2B,DNTTIP2,GCLM,PSMA5,LAMTOR5,DCLRE1B,BCAS2,CSDE1,WARS2,POLR3C,MRPS21,MRPL9,S100A10,ILF2,HAX1,PEX19,NCSTN,UFC1,MGST3,METTL18,TPR,KLHL12,ADIPOR1,SNRPE,PPP1R15B,RBBP5,AIDA,DEGS1,GNPAT,RBM34,FH,TFB2M,ZNF669,YWHAQ,SF3B6,HADHA,HADHB,WDR43,DPY30,CEBPZ,CALM2,CCT4,B3GNT2,UGP2,C1D,NFU1,SNRNP27,MXD1,SNRPG,MPHOSPH10,TPRKB,SUCLG1,LIPT1,MRPL30,PDCL3,CNOT11,MRPS9,RALB,NIFK,MCM6,PSMD14,SSB,METTL5,OLA1,PRKRA,UBE2E3,ZC3H15,ITGAV,NDUFB3,SUMO1,IDH1,ATIC,MRPL44,CAB39,COPS8,UBE2F,MKRN2,LSM3,DPH3,OXSM,EIF1B,CTNNB1,RHOA,WDR82,GNL3,ARF4,PDHB,PSMD6,SUCLG2,TRMT10C,ZBTB11,ATG3,GTF2E1,MYLK,RAB7A,CNBP,MBD4,MRPL3,ANAPC13,MRPS22,PLOD2,GYG1,SERP1,EIF2A,MLF1,RPL22L1,ACTL6A,MRPL47,NDUFB5,DNAJC19,PARL,EHHADH,DNAJB11,EIF4A2,RFC4,RNF168,SLBP,LAP3,UGDH,PPAT,PAICS,UTP3,DCK,CXCL8,STBD1,COPS4,MRPS18C,KLHL8,ADH5,INTS12,OSTC,FRG1,MED10,PAIP1,NDUFS4,MRPS36,MCCC2,MRPS27,NSA2,TBCA,FEM1C,PHAX,HINT1,SKP1,CAMLG,ETF1,HSPA9,PAIP2,UBE2D2,ZMAT2,TAF7,CSNK1A1,GM2A,GEMIN5,MRPL22,THG1L,TTC1,NPM1,RIOK1,RANBP9,TPMT,PSMB9,MAPK14,PPIL1,RPL7L1,MUT,PGM3,PREP,SNX3,GTF3C6,RPF2,HDAC2,HSF2,IFNGR1,FUCA2,PCMT1,ZBTB2,RMND1,MTRF1L,PSMB1,PDCD2,FAM220A,RPA3,BZW2,MALSU1,HIBADH,MRPL32,CCT6A,CRCP,SBDS,PSMC2,PNPLA8,WASL,UBE2H,BPGM,MKRN1,CUL1,NUB1,ELP3,GTF2E2,MAK16,LSM1,ADAM32,POLB,THAP1,PRKDC,MRPL15,UBXN2B,COPS5,TCEB1,MTERF3,MTDH,LAPTM4B,POLR2K,RRM2B,EIF3E,ENY2,MRPL13,ZNF16,CDC37L1,PSIP1,ACO1,NDUFB6,CHMP5,UBE2R2,DCAF12,UBAP1,POLR1E,ALDH1A1,PSAT1,UBQLN1,ALG2,TXN,POLE3,PBX3,GTPBP4,CDC123,YME1L1,ACBD5,WAC,PARG,CHCHD1,LIPA,BLOC1S2,GSTO1,PRDX3,BCCIP,GLRX3,RRM1,ZNF143,CTR9,PSMA1,SPTY2D1,HTATIP2,FANCF,PDHX,CLP1,OSBP,CWC15,SRSF8,ACAT1,FDX1,SDHD,REXO2,SIAE,STT3A,PUS3,RHNO1,MRPL51,DDX47,STRAP,RECQL,MRPS35,KANSL2,PRKAG1,TMBIM6,BCDIN3D,PIP4K2C,YEATS4,CCT2,NDUFA12,SNRPF,HSP90B1,ALDH1L2,CRY1,TRIAP1,RAN,EEF1AKMT1,RNF6,MTIF3,HMGB1,USPL1,SUCLA2,NUDT15,IPO5,CCNB1IP1,APEX1,HNRNPC,SUPT16H,DAD1,NGDN,NEDD8,GMPR2,EAPP,PSMA6,GEMIN2,KLHDC2,C14orf166,GNPNAT1,PSMA3,SNAPC1,MTHFD1,PIGH,ERH,ZNF410,EIF2B2,ALKBH1,SNW1,PSMC1,DDX24,EIF5,C14orf2,CHP1,B2M,TRIM69,GABPB1,LEO1,GTF2A2,RPS27L,TRIP4,OAZ2,SNAPC5,ETFA,PSMA4,MORF4L1,SEC11A,LITAF,GDE1,DNAJA2,LPCAT2,ARL2BP,CSNK2A2,UTP4,NQO1,IST1,PSMD7,GABARAPL2,HSBP1,YWHAE,CRK,PITPNA,RPA1,TSR1,COPS3,TMEM199,BLMH,PEX12,ZNHIT3,SMARCE1,KRT10,DNAJC7,BECN1,CBX1,SPOP,MMD,MRPS23,SUPT4H1,SMG8,TEX2,NOL11,KPNA2,SUMO2,NDUFV2,VAPA,CHMP1B,SNRPD1,RBBP8,SEC11C,SERPINB8,ELAVL1,ZNF561,ZNF627,ZNF20,PDCD5,CEBPG,UBA2,ZNF350,ZNF766,PCNA,CRLS1,SNRPB2,NAA20,GZF1,EIF2S2,NFS1,TOP1,TP53RK,UBE2V1,DPM1,PFDN4,ATP5J,CCT8,SOD1,GART,HMGN1,UFD1L,RTCB,EIF3L,RBX1,PHF5A,XRCC6,NDUFA6,PNPLA4,PRPS2,PIR,SYAP1,PDHA1,KLHL15,EIF2S3,RP2,GSPT2,PIN4,HNRNPH2,MORF4L2,PRPS1,PSMD10,ATG4A,UBE2A,NKAP,C1GALT1C1,HTATSF1,HMGB3,CETN2,F8	456	GO:BP
GO:0006807	nitrogen compound metabolic process	none	3.17e-109	108.499	PARK7,SDHB,PITHD1,PNRC2,RPA2,MED18,YTHDF2,SNIP1,YRDC,SF3A3,MYCBP,PPT1,ZFP69,PPCS,EIF2B3,MAGOH,USP1,JAK1,ACADM,RPF1,BCL10,GTF2B,DNTTIP2,GCLM,PSMA5,LAMTOR5,DCLRE1B,BCAS2,CSDE1,WARS2,POLR3C,MRPS21,MRPL9,S100A10,ILF2,HAX1,PEX19,NCSTN,UFC1,METTL18,TPR,KLHL12,SNRPE,PPP1R15B,RBBP5,AIDA,DEGS1,RBM34,TFB2M,ZNF669,YWHAQ,SF3B6,WDR43,DPY30,CEBPZ,CALM2,CCT4,B3GNT2,UGP2,C1D,NFU1,SNRNP27,MXD1,SNRPG,MPHOSPH10,TPRKB,SUCLG1,LIPT1,MRPL30,PDCL3,CNOT11,MRPS9,RALB,NIFK,MCM6,MMADHC,PSMD14,SSB,METTL5,OLA1,PRKRA,UBE2E3,ZC3H15,ITGAV,NDUFB3,SUMO1,IDH1,ATIC,MRPL44,CAB39,COPS8,UBE2F,MKRN2,LSM3,DPH3,OXSM,EIF1B,CTNNB1,RHOA,WDR82,GNL3,ARF4,PDHB,PSMD6,SUCLG2,TRMT10C,ZBTB11,ATG3,GTF2E1,MYLK,RAB7A,CNBP,MBD4,MRPL3,ANAPC13,MRPS22,PLOD2,SERP1,EIF2A,MLF1,RPL22L1,ACTL6A,MRPL47,NDUFB5,DNAJC19,PARL,DNAJB11,EIF4A2,RFC4,RNF168,SLBP,LAP3,UGDH,PPAT,PAICS,UTP3,DCK,CXCL8,COPS4,MRPS18C,KLHL8,INTS12,OSTC,FRG1,MED10,PAIP1,NDUFS4,MCCC2,MRPS27,NSA2,TBCA,FEM1C,PHAX,HINT1,SKP1,CAMLG,ETF1,HSPA9,PAIP2,UBE2D2,ZMAT2,TAF7,CSNK1A1,GM2A,GEMIN5,MRPL22,THG1L,TTC1,NPM1,RIOK1,TMEM14C,TMEM14B,RANBP9,TPMT,PSMB9,MAPK14,PPIL1,RPL7L1,MUT,TMEM14A,PGM3,PREP,SNX3,GTF3C6,RPF2,HDAC2,HSF2,IFNGR1,PCMT1,ZBTB2,RMND1,MTRF1L,PSMB1,PDCD2,FAM220A,RPA3,BZW2,MALSU1,HIBADH,MRPL32,CCT6A,CRCP,SBDS,PSMC2,PNPLA8,WASL,UBE2H,MKRN1,CUL1,NUB1,ELP3,GTF2E2,GSR,MAK16,LSM1,ADAM32,POLB,THAP1,PRKDC,MRPL15,UBXN2B,COPS5,TCEB1,MTERF3,MTDH,LAPTM4B,POLR2K,RRM2B,EIF3E,ENY2,MRPL13,ZNF16,CDC37L1,PSIP1,NDUFB6,CHMP5,UBE2R2,DCAF12,UBAP1,POLR1E,ALDH1A1,PSAT1,UBQLN1,ALG2,TXN,POLE3,PBX3,GTPBP4,CDC123,YME1L1,WAC,PARG,CHCHD1,BLOC1S2,GSTO1,PRDX3,BCCIP,GLRX3,RRM1,ZNF143,CTR9,PSMA1,SPTY2D1,HTATIP2,FANCF,BBOX1,PDHX,CLP1,OSBP,CWC15,SRSF8,ACAT1,SDHD,REXO2,STT3A,PUS3,RHNO1,MRPL51,DDX47,STRAP,RECQL,MRPS35,KANSL2,PRKAG1,TMBIM6,BCDIN3D,YEATS4,CCT2,NDUFA12,SNRPF,HSP90B1,ALDH1L2,CRY1,TRIAP1,RAN,EEF1AKMT1,RNF6,MTIF3,HMGB1,USPL1,SUCLA2,NUDT15,IPO5,CCNB1IP1,APEX1,HNRNPC,SUPT16H,DAD1,NGDN,NEDD8,GMPR2,EAPP,PSMA6,GEMIN2,KLHDC2,C14orf166,GNPNAT1,PSMA3,SNAPC1,MTHFD1,PIGH,ERH,ZNF410,EIF2B2,ALKBH1,SNW1,PSMC1,DDX24,EIF5,C14orf2,CHP1,B2M,TRIM69,GABPB1,LEO1,GTF2A2,RPS27L,TRIP4,OAZ2,SNAPC5,ETFA,PSMA4,MORF4L1,SEC11A,LITAF,GDE1,DNAJA2,LPCAT2,ARL2BP,CSNK2A2,UTP4,CYB5B,NQO1,IST1,PSMD7,GABARAPL2,HSBP1,YWHAE,CRK,RPA1,TSR1,COPS3,TMEM199,BLMH,PEX12,ZNHIT3,SMARCE1,KRT10,DNAJC7,CBX1,SPOP,MMD,MRPS23,SUPT4H1,SMG8,TEX2,NOL11,KPNA2,SUMO2,NDUFV2,VAPA,CHMP1B,SNRPD1,RBBP8,SEC11C,SERPINB8,ELAVL1,ZNF561,ZNF627,ZNF20,PDCD5,CEBPG,UBA2,ZNF350,ZNF766,PCNA,SNRPB2,NAA20,GZF1,EIF2S2,NFS1,TOP1,TP53RK,UBE2V1,DPM1,PFDN4,ATP5J,CCT8,SOD1,GART,HMGN1,UFD1L,RTCB,EIF3L,RBX1,PHF5A,XRCC6,NDUFA6,PRPS2,PIR,SYAP1,PDHA1,KLHL15,EIF2S3,RP2,GSPT2,PIN4,HNRNPH2,MORF4L2,PRPS1,PSMD10,ATG4A,UBE2A,NKAP,C1GALT1C1,HTATSF1,HMGB3,CETN2,F8	439	GO:BP
GO:0044237	cellular metabolic process	none	1.61e-107	106.793	PARK7,SDHB,PITHD1,PNRC2,RPA2,MED18,YTHDF2,SNIP1,YRDC,SF3A3,MYCBP,PPT1,ZFP69,PPCS,EIF2B3,PRDX1,UQCRH,SCP2,MAGOH,USP1,JAK1,CRYZ,ACADM,RPF1,BCL10,GTF2B,DNTTIP2,GCLM,LAMTOR5,DCLRE1B,BCAS2,CSDE1,WARS2,POLR3C,MRPS21,MRPL9,S100A10,ILF2,HAX1,PEX19,NCSTN,UFC1,MGST3,ALDH9A1,METTL18,TPR,ADIPOR1,SNRPE,PPP1R15B,RBBP5,AIDA,DEGS1,GNPAT,RBM34,FH,TFB2M,ZNF669,YWHAQ,SF3B6,HADHA,HADHB,WDR43,DPY30,CEBPZ,COX7A2L,CALM2,CCT4,B3GNT2,UGP2,C1D,NFU1,SNRNP27,MXD1,SNRPG,MPHOSPH10,TPRKB,SUCLG1,LIPT1,MRPL30,PDCL3,CNOT11,MRPS9,RALB,NIFK,MCM6,MMADHC,PSMD14,SSB,METTL5,OLA1,PRKRA,ZC3H15,ITGAV,NDUFB3,SUMO1,IDH1,ATIC,MRPL44,CAB39,COPS8,MKRN2,LSM3,DPH3,OXSM,EIF1B,CTNNB1,RHOA,WDR82,GNL3,ARF4,PDHB,THOC7,SUCLG2,TRMT10C,ZBTB11,ATG3,GTF2E1,MYLK,RAB7A,CNBP,MBD4,MRPL3,MRPS22,PLOD2,GYG1,SERP1,EIF2A,MLF1,RPL22L1,ACTL6A,MRPL47,NDUFB5,DNAJC19,PARL,EHHADH,DNAJB11,EIF4A2,RFC4,RNF168,SLBP,UGDH,PPAT,PAICS,UTP3,DCK,CXCL8,STBD1,MRPS18C,ADH5,CISD2,INTS12,OSTC,FRG1,MED10,PAIP1,NDUFS4,MRPS36,MCCC2,MRPS27,NSA2,TBCA,COX7C,PHAX,HINT1,ETF1,HSPA9,PAIP2,ZMAT2,TAF7,CSNK1A1,GM2A,GEMIN5,MRPL22,THG1L,TTC1,NPM1,ATP6V0E1,RIOK1,TMEM14C,TMEM14B,TPMT,MAPK14,PPIL1,RPL7L1,MUT,TMEM14A,COX7A2,PGM3,GTF3C6,RPF2,HDAC2,HSF2,IFNGR1,ZBTB2,RMND1,MTRF1L,FAM220A,RPA3,BZW2,MALSU1,HIBADH,MRPL32,CCT6A,CRCP,SBDS,PNPLA8,DNAJB9,WASL,RHEB,NAT1,ELP3,GTF2E2,GSR,MAK16,LSM1,POLB,THAP1,PRKDC,MRPL15,UBXN2B,COPS5,TCEB1,UQCRB,MTERF3,MTDH,LAPTM4B,POLR2K,RRM2B,EIF3E,ENY2,MRPL13,FAM49B,ZNF16,CDC37L1,PSIP1,ACO1,NDUFB6,CHMP5,DCAF12,POLR1E,ALDH1A1,PSAT1,UBQLN1,ALG2,TXN,POLE3,PBX3,GTPBP4,CDC123,YME1L1,ACBD5,WAC,PARG,PPA1,ANXA7,CHCHD1,MINPP1,BLOC1S2,GSTO1,PRDX3,BCCIP,GLRX3,RRM1,ZNF143,CTR9,SPTY2D1,HTATIP2,FANCF,BBOX1,PDHX,CLP1,OSBP,CWC15,SRSF8,ACAT1,FDX1,SDHD,REXO2,STT3A,PUS3,RHNO1,MRPL51,CLEC4A,DDX47,STRAP,RECQL,LDHB,MRPS35,KANSL2,PRKAG1,TMBIM6,BCDIN3D,SARNP,PIP4K2C,YEATS4,CCT2,NDUFA12,SNRPF,HSP90B1,ALDH1L2,CRY1,TRIAP1,COQ5,VPS33A,RAN,RNF6,MTIF3,HMGB1,USPL1,SUCLA2,NUDT15,IPO5,CCNB1IP1,APEX1,HNRNPC,SUPT16H,DAD1,NGDN,GMPR2,EAPP,PSMA6,GEMIN2,C14orf166,GNPNAT1,SNAPC1,MTHFD1,PIGH,ERH,ZNF410,EIF2B2,ALKBH1,SNW1,DDX24,EIF5,C14orf2,CHP1,NDUFAF1,B2M,GABPB1,LEO1,GTF2A2,RPS27L,TRIP4,SNAPC5,ETFA,MORF4L1,SEC11A,LITAF,GDE1,UQCRC2,DNAJA2,LPCAT2,ARL2BP,CSNK2A2,UTP4,CYB5B,NQO1,GABARAPL2,HSBP1,MAP1LC3B,YWHAE,CRK,RPA1,TSR1,BLMH,ZNHIT3,SMARCE1,DNAJC7,BECN1,NBR1,CBX1,MMD,MRPS23,SUPT4H1,SMG8,PTRH2,TEX2,NOL11,KPNA2,NDUFV2,VAPA,CHMP1B,SNRPD1,RBBP8,SEC11C,ELAVL1,ZNF561,ZNF627,ZNF20,PDCD5,CEBPG,ZNF350,ZNF766,TRAPPC2B,PCNA,CRLS1,SNRPB2,NAA20,GZF1,EIF2S2,NFS1,TOP1,TP53RK,STAU1,UBE2V1,DPM1,PFDN4,ATP5J,CCT8,SOD1,GART,HMGN1,ATP6V1E1,UFD1L,RTCB,EIF3L,RBX1,PHF5A,XRCC6,NDUFA6,PNPLA4,PRPS2,PIR,SYAP1,PDHA1,KLHL15,EIF2S3,FUNDC1,RP2,GSPT2,PIN4,COX7B,HNRNPH2,MORF4L2,PRPS1,PSMD10,ATG4A,UBE2A,NKAP,C1GALT1C1,HTATSF1,HMGB3,CETN2,F8,FUNDC2	445	GO:BP
GO:0043170	macromolecule metabolic process	none	1.09e-83	82.961	PARK7,PITHD1,PNRC2,RPA2,MED18,YTHDF2,SNIP1,YRDC,SF3A3,MYCBP,PPT1,ZFP69,EIF2B3,MAGOH,USP1,JAK1,RPF1,BCL10,GTF2B,DNTTIP2,PSMA5,LAMTOR5,DCLRE1B,BCAS2,CSDE1,WARS2,POLR3C,MRPS21,MRPL9,S100A10,ILF2,HAX1,PEX19,NCSTN,UFC1,METTL18,TPR,KLHL12,SNRPE,PPP1R15B,RBBP5,AIDA,RBM34,TFB2M,ZNF669,YWHAQ,SF3B6,WDR43,DPY30,CEBPZ,CALM2,CCT4,B3GNT2,UGP2,C1D,NFU1,SNRNP27,MXD1,SNRPG,MPHOSPH10,TPRKB,LIPT1,MRPL30,PDCL3,CNOT11,MRPS9,RALB,NIFK,MCM6,PSMD14,SSB,METTL5,PRKRA,UBE2E3,ZC3H15,ITGAV,SUMO1,MRPL44,CAB39,COPS8,UBE2F,MKRN2,LSM3,DPH3,EIF1B,CTNNB1,RHOA,WDR82,GNL3,ARF4,THOC7,PSMD6,TRMT10C,ZBTB11,ATG3,GTF2E1,MYLK,RAB7A,CNBP,MBD4,MRPL3,ANAPC13,MRPS22,PLOD2,GYG1,SERP1,EIF2A,MLF1,RPL22L1,ACTL6A,MRPL47,DNAJC19,PARL,DNAJB11,EIF4A2,RFC4,RNF168,SLBP,LAP3,UGDH,UTP3,CXCL8,STBD1,COPS4,MRPS18C,KLHL8,INTS12,OSTC,FRG1,MED10,PAIP1,NDUFS4,MRPS27,NSA2,TBCA,FEM1C,PHAX,HINT1,SKP1,CAMLG,ETF1,HSPA9,PAIP2,UBE2D2,ZMAT2,TAF7,CSNK1A1,GEMIN5,MRPL22,THG1L,TTC1,NPM1,RIOK1,RANBP9,PSMB9,MAPK14,PPIL1,RPL7L1,PGM3,PREP,SNX3,GTF3C6,RPF2,HDAC2,HSF2,IFNGR1,PCMT1,ZBTB2,RMND1,MTRF1L,PSMB1,PDCD2,FAM220A,RPA3,BZW2,MALSU1,MRPL32,CCT6A,CRCP,SBDS,PSMC2,DNAJB9,WASL,UBE2H,MKRN1,CUL1,NUB1,ELP3,GTF2E2,MAK16,LSM1,ADAM32,POLB,THAP1,PRKDC,MRPL15,UBXN2B,COPS5,TCEB1,MTERF3,MTDH,LAPTM4B,POLR2K,RRM2B,EIF3E,ENY2,MRPL13,FAM49B,ZNF16,CDC37L1,PSIP1,CHMP5,UBE2R2,DCAF12,UBAP1,POLR1E,UBQLN1,ALG2,TXN,POLE3,PBX3,GTPBP4,CDC123,YME1L1,WAC,PARG,ANXA7,CHCHD1,BLOC1S2,PRDX3,BCCIP,GLRX3,RRM1,ZNF143,CTR9,PSMA1,SPTY2D1,HTATIP2,FANCF,CLP1,CWC15,SRSF8,STT3A,PUS3,RHNO1,MRPL51,CLEC4A,DDX47,STRAP,RECQL,MRPS35,KANSL2,PRKAG1,TMBIM6,BCDIN3D,SARNP,YEATS4,CCT2,SNRPF,HSP90B1,CRY1,TRIAP1,RAN,EEF1AKMT1,RNF6,MTIF3,HMGB1,USPL1,NUDT15,IPO5,CCNB1IP1,APEX1,HNRNPC,SUPT16H,DAD1,NGDN,NEDD8,EAPP,PSMA6,GEMIN2,KLHDC2,C14orf166,PSMA3,SNAPC1,PIGH,ZNF410,EIF2B2,ALKBH1,SNW1,PSMC1,DDX24,EIF5,CHP1,B2M,TRIM69,GABPB1,LEO1,GTF2A2,RPS27L,TRIP4,OAZ2,SNAPC5,PSMA4,MORF4L1,SEC11A,LITAF,DNAJA2,ARL2BP,CSNK2A2,UTP4,NQO1,IST1,PSMD7,GABARAPL2,HSBP1,YWHAE,CRK,RPA1,TSR1,COPS3,TMEM199,BLMH,PEX12,ZNHIT3,SMARCE1,KRT10,DNAJC7,BECN1,CBX1,SPOP,MMD,MRPS23,SUPT4H1,SMG8,PTRH2,NOL11,KPNA2,SUMO2,CHMP1B,SNRPD1,RBBP8,SEC11C,SERPINB8,ELAVL1,ZNF561,ZNF627,ZNF20,PDCD5,CEBPG,UBA2,ZNF350,ZNF766,TRAPPC2B,PCNA,SNRPB2,NAA20,GZF1,EIF2S2,NFS1,TOP1,TP53RK,STAU1,UBE2V1,DPM1,PFDN4,CCT8,SOD1,HMGN1,UFD1L,RTCB,EIF3L,RBX1,PHF5A,XRCC6,PIR,SYAP1,KLHL15,EIF2S3,RP2,GSPT2,PIN4,HNRNPH2,MORF4L2,PSMD10,ATG4A,UBE2A,NKAP,C1GALT1C1,HTATSF1,HMGB3,CETN2,F8	392	GO:BP
GO:0034641	cellular nitrogen compound metabolic process	none	3.34e-72	71.4756	PARK7,SDHB,PITHD1,PNRC2,RPA2,MED18,YTHDF2,SNIP1,YRDC,SF3A3,MYCBP,PPT1,ZFP69,PPCS,EIF2B3,MAGOH,USP1,ACADM,RPF1,BCL10,GTF2B,DNTTIP2,GCLM,LAMTOR5,DCLRE1B,BCAS2,CSDE1,WARS2,POLR3C,MRPS21,MRPL9,S100A10,ILF2,HAX1,METTL18,TPR,SNRPE,PPP1R15B,RBBP5,DEGS1,RBM34,TFB2M,ZNF669,YWHAQ,SF3B6,WDR43,DPY30,CEBPZ,CCT4,UGP2,C1D,SNRNP27,MXD1,SNRPG,MPHOSPH10,TPRKB,SUCLG1,MRPL30,CNOT11,MRPS9,NIFK,MCM6,PSMD14,SSB,METTL5,OLA1,PRKRA,ZC3H15,NDUFB3,SUMO1,IDH1,ATIC,MRPL44,MKRN2,LSM3,DPH3,OXSM,EIF1B,CTNNB1,WDR82,GNL3,ARF4,PDHB,SUCLG2,TRMT10C,ZBTB11,GTF2E1,CNBP,MBD4,MRPL3,MRPS22,EIF2A,MLF1,RPL22L1,ACTL6A,MRPL47,NDUFB5,EIF4A2,RFC4,RNF168,SLBP,UGDH,PPAT,PAICS,UTP3,DCK,CXCL8,MRPS18C,INTS12,FRG1,MED10,PAIP1,NDUFS4,MRPS27,NSA2,PHAX,HINT1,ETF1,PAIP2,ZMAT2,TAF7,GEMIN5,MRPL22,THG1L,NPM1,RIOK1,TMEM14C,TMEM14B,TPMT,MAPK14,PPIL1,RPL7L1,TMEM14A,PGM3,GTF3C6,RPF2,HDAC2,HSF2,ZBTB2,RMND1,MTRF1L,FAM220A,RPA3,BZW2,MALSU1,MRPL32,CCT6A,CRCP,SBDS,WASL,ELP3,GTF2E2,MAK16,LSM1,POLB,THAP1,PRKDC,MRPL15,COPS5,TCEB1,MTERF3,MTDH,POLR2K,RRM2B,EIF3E,ENY2,MRPL13,ZNF16,PSIP1,NDUFB6,POLR1E,PSAT1,POLE3,PBX3,GTPBP4,CDC123,WAC,PARG,CHCHD1,BLOC1S2,PRDX3,RRM1,ZNF143,CTR9,SPTY2D1,HTATIP2,FANCF,BBOX1,PDHX,CLP1,OSBP,CWC15,SRSF8,ACAT1,SDHD,REXO2,PUS3,RHNO1,MRPL51,DDX47,STRAP,RECQL,MRPS35,KANSL2,PRKAG1,TMBIM6,BCDIN3D,YEATS4,CCT2,NDUFA12,SNRPF,ALDH1L2,CRY1,TRIAP1,RAN,RNF6,MTIF3,HMGB1,USPL1,SUCLA2,NUDT15,CCNB1IP1,APEX1,HNRNPC,SUPT16H,NGDN,GMPR2,EAPP,PSMA6,GEMIN2,C14orf166,GNPNAT1,SNAPC1,MTHFD1,ERH,ZNF410,EIF2B2,ALKBH1,SNW1,DDX24,EIF5,C14orf2,CHP1,GABPB1,LEO1,GTF2A2,RPS27L,TRIP4,SNAPC5,MORF4L1,LITAF,UTP4,CYB5B,NQO1,HSBP1,CRK,RPA1,TSR1,ZNHIT3,SMARCE1,CBX1,MRPS23,SUPT4H1,SMG8,NOL11,KPNA2,NDUFV2,VAPA,SNRPD1,RBBP8,ELAVL1,ZNF561,ZNF627,ZNF20,CEBPG,ZNF350,ZNF766,PCNA,SNRPB2,GZF1,EIF2S2,TOP1,TP53RK,UBE2V1,ATP5J,CCT8,GART,HMGN1,RTCB,EIF3L,PHF5A,XRCC6,NDUFA6,PRPS2,PIR,PDHA1,KLHL15,EIF2S3,GSPT2,PIN4,HNRNPH2,MORF4L2,PRPS1,PSMD10,UBE2A,NKAP,HTATSF1,HMGB3,CETN2	309	GO:BP
GO:0044249	cellular biosynthetic process	none	3.94e-72	71.4042	PARK7,SDHB,PITHD1,PNRC2,MED18,YTHDF2,SNIP1,YRDC,SF3A3,MYCBP,PPT1,ZFP69,PPCS,EIF2B3,SCP2,MAGOH,USP1,ACADM,RPF1,BCL10,GTF2B,DNTTIP2,GCLM,LAMTOR5,BCAS2,CSDE1,WARS2,POLR3C,MRPS21,MRPL9,S100A10,ILF2,HAX1,PEX19,NCSTN,MGST3,METTL18,TPR,SNRPE,PPP1R15B,RBBP5,DEGS1,GNPAT,RBM34,TFB2M,ZNF669,YWHAQ,SF3B6,WDR43,DPY30,CEBPZ,CCT4,B3GNT2,UGP2,C1D,NFU1,SNRNP27,MXD1,SNRPG,MPHOSPH10,TPRKB,MRPL30,PDCL3,CNOT11,MRPS9,NIFK,SSB,METTL5,PRKRA,ZC3H15,ITGAV,NDUFB3,SUMO1,ATIC,MRPL44,MKRN2,LSM3,DPH3,OXSM,EIF1B,CTNNB1,WDR82,GNL3,ARF4,PDHB,THOC7,TRMT10C,ZBTB11,GTF2E1,CNBP,MRPL3,MRPS22,PLOD2,GYG1,SERP1,EIF2A,MLF1,RPL22L1,ACTL6A,MRPL47,NDUFB5,DNAJC19,PARL,DNAJB11,EIF4A2,RFC4,RNF168,SLBP,UGDH,PPAT,PAICS,UTP3,DCK,CXCL8,MRPS18C,INTS12,OSTC,FRG1,MED10,PAIP1,NDUFS4,MRPS27,NSA2,TBCA,PHAX,HINT1,ETF1,HSPA9,PAIP2,ZMAT2,TAF7,GEMIN5,MRPL22,THG1L,TTC1,NPM1,RIOK1,TMEM14C,TMEM14B,MAPK14,PPIL1,RPL7L1,TMEM14A,PGM3,GTF3C6,RPF2,HDAC2,HSF2,IFNGR1,ZBTB2,RMND1,MTRF1L,FAM220A,BZW2,MALSU1,MRPL32,CCT6A,CRCP,SBDS,PNPLA8,DNAJB9,WASL,ELP3,GTF2E2,MAK16,LSM1,THAP1,PRKDC,MRPL15,COPS5,TCEB1,MTERF3,MTDH,LAPTM4B,POLR2K,RRM2B,EIF3E,ENY2,MRPL13,FAM49B,ZNF16,CDC37L1,PSIP1,NDUFB6,POLR1E,ALDH1A1,PSAT1,ALG2,POLE3,PBX3,CDC123,YME1L1,WAC,ANXA7,CHCHD1,BLOC1S2,PRDX3,GLRX3,RRM1,ZNF143,CTR9,SPTY2D1,HTATIP2,BBOX1,PDHX,CLP1,OSBP,CWC15,SRSF8,ACAT1,SDHD,STT3A,PUS3,MRPL51,CLEC4A,DDX47,STRAP,MRPS35,KANSL2,PRKAG1,TMBIM6,BCDIN3D,SARNP,PIP4K2C,YEATS4,CCT2,NDUFA12,SNRPF,HSP90B1,CRY1,TRIAP1,COQ5,RAN,RNF6,MTIF3,HMGB1,USPL1,SUCLA2,APEX1,HNRNPC,SUPT16H,DAD1,NGDN,EAPP,PSMA6,GEMIN2,C14orf166,GNPNAT1,SNAPC1,MTHFD1,PIGH,ZNF410,EIF2B2,ALKBH1,SNW1,EIF5,C14orf2,CHP1,B2M,GABPB1,LEO1,GTF2A2,RPS27L,TRIP4,SNAPC5,MORF4L1,SEC11A,LITAF,DNAJA2,LPCAT2,UTP4,CYB5B,NQO1,HSBP1,CRK,RPA1,TSR1,ZNHIT3,SMARCE1,DNAJC7,BECN1,CBX1,MRPS23,SUPT4H1,SMG8,PTRH2,NOL11,NDUFV2,VAPA,SNRPD1,RBBP8,SEC11C,ELAVL1,ZNF561,ZNF627,ZNF20,PDCD5,CEBPG,ZNF350,ZNF766,TRAPPC2B,PCNA,CRLS1,SNRPB2,NAA20,GZF1,EIF2S2,TOP1,STAU1,UBE2V1,DPM1,PFDN4,ATP5J,CCT8,SOD1,GART,HMGN1,UFD1L,RTCB,EIF3L,RBX1,PHF5A,XRCC6,NDUFA6,PRPS2,PIR,PDHA1,EIF2S3,RP2,GSPT2,PIN4,HNRNPH2,MORF4L2,PRPS1,PSMD10,NKAP,C1GALT1C1,HTATSF1,HMGB3,F8	340	GO:BP
GO:0009058	biosynthetic process	none	4.53e-71	70.3436	PARK7,SDHB,PITHD1,PNRC2,MED18,YTHDF2,SNIP1,YRDC,SF3A3,MYCBP,PPT1,ZFP69,PPCS,EIF2B3,SCP2,MAGOH,USP1,ACADM,RPF1,BCL10,GTF2B,DNTTIP2,GCLM,LAMTOR5,BCAS2,CSDE1,WARS2,POLR3C,MRPS21,MRPL9,S100A10,ILF2,HAX1,PEX19,NCSTN,MGST3,METTL18,TPR,SNRPE,PPP1R15B,RBBP5,DEGS1,GNPAT,RBM34,TFB2M,ZNF669,YWHAQ,SF3B6,WDR43,DPY30,CEBPZ,CCT4,B3GNT2,UGP2,C1D,NFU1,SNRNP27,MXD1,SNRPG,MPHOSPH10,TPRKB,MRPL30,PDCL3,CNOT11,MRPS9,NIFK,SSB,METTL5,PRKRA,ZC3H15,ITGAV,NDUFB3,SUMO1,ATIC,MRPL44,MKRN2,LSM3,DPH3,OXSM,EIF1B,CTNNB1,WDR82,GNL3,ARF4,PDHB,THOC7,TRMT10C,ZBTB11,GTF2E1,CNBP,MRPL3,MRPS22,PLOD2,GYG1,SERP1,EIF2A,MLF1,RPL22L1,ACTL6A,MRPL47,NDUFB5,DNAJC19,PARL,DNAJB11,EIF4A2,RFC4,RNF168,SLBP,UGDH,PPAT,PAICS,UTP3,DCK,CXCL8,MRPS18C,INTS12,OSTC,FRG1,MED10,PAIP1,NDUFS4,MRPS27,NSA2,TBCA,PHAX,HINT1,ETF1,HSPA9,PAIP2,ZMAT2,TAF7,GEMIN5,MRPL22,THG1L,TTC1,NPM1,RIOK1,TMEM14C,TMEM14B,MAPK14,PPIL1,RPL7L1,TMEM14A,PGM3,GTF3C6,RPF2,HDAC2,HSF2,IFNGR1,ZBTB2,RMND1,MTRF1L,FAM220A,BZW2,MALSU1,MRPL32,CCT6A,CRCP,SBDS,PNPLA8,DNAJB9,WASL,ELP3,GTF2E2,MAK16,LSM1,THAP1,PRKDC,MRPL15,COPS5,TCEB1,MTERF3,MTDH,LAPTM4B,POLR2K,RRM2B,EIF3E,ENY2,MRPL13,FAM49B,ZNF16,CDC37L1,PSIP1,NDUFB6,POLR1E,ALDH1A1,PSAT1,ALG2,POLE3,PBX3,CDC123,YME1L1,WAC,ANXA7,CHCHD1,BLOC1S2,PRDX3,GLRX3,RRM1,ZNF143,CTR9,SPTY2D1,HTATIP2,BBOX1,PDHX,CLP1,OSBP,CWC15,SRSF8,ACAT1,FDX1,SDHD,STT3A,PUS3,MRPL51,CLEC4A,DDX47,STRAP,MRPS35,KANSL2,PRKAG1,TMBIM6,BCDIN3D,SARNP,PIP4K2C,YEATS4,CCT2,NDUFA12,SNRPF,HSP90B1,CRY1,TRIAP1,COQ5,RAN,RNF6,MTIF3,HMGB1,USPL1,SUCLA2,APEX1,HNRNPC,SUPT16H,DAD1,NGDN,EAPP,PSMA6,GEMIN2,C14orf166,GNPNAT1,SNAPC1,MTHFD1,PIGH,ZNF410,EIF2B2,ALKBH1,SNW1,EIF5,C14orf2,CHP1,B2M,GABPB1,LEO1,GTF2A2,RPS27L,TRIP4,SNAPC5,MORF4L1,SEC11A,LITAF,DNAJA2,LPCAT2,UTP4,CYB5B,NQO1,HSBP1,CRK,RPA1,TSR1,ZNHIT3,SMARCE1,DNAJC7,BECN1,CBX1,MRPS23,SUPT4H1,SMG8,PTRH2,NOL11,NDUFV2,VAPA,SNRPD1,RBBP8,SEC11C,ELAVL1,ZNF561,ZNF627,ZNF20,PDCD5,CEBPG,ZNF350,ZNF766,TRAPPC2B,PCNA,CRLS1,SNRPB2,NAA20,GZF1,EIF2S2,TOP1,STAU1,UBE2V1,DPM1,PFDN4,ATP5J,CCT8,SOD1,GART,HMGN1,UFD1L,RTCB,EIF3L,RBX1,PHF5A,XRCC6,NDUFA6,PRPS2,PIR,PDHA1,EIF2S3,RP2,GSPT2,PIN4,HNRNPH2,MORF4L2,PRPS1,PSMD10,NKAP,C1GALT1C1,HTATSF1,HMGB3,F8	341	GO:BP
GO:1901576	organic substance biosynthetic process	none	7.41e-70	69.1303	PARK7,SDHB,PITHD1,PNRC2,MED18,YTHDF2,SNIP1,YRDC,SF3A3,MYCBP,PPT1,ZFP69,PPCS,EIF2B3,SCP2,MAGOH,USP1,ACADM,RPF1,BCL10,GTF2B,DNTTIP2,GCLM,LAMTOR5,BCAS2,CSDE1,WARS2,POLR3C,MRPS21,MRPL9,S100A10,ILF2,HAX1,PEX19,NCSTN,MGST3,METTL18,TPR,SNRPE,PPP1R15B,RBBP5,DEGS1,GNPAT,RBM34,TFB2M,ZNF669,YWHAQ,SF3B6,WDR43,DPY30,CEBPZ,CCT4,B3GNT2,UGP2,C1D,NFU1,SNRNP27,MXD1,SNRPG,MPHOSPH10,TPRKB,MRPL30,PDCL3,CNOT11,MRPS9,NIFK,SSB,METTL5,PRKRA,ZC3H15,ITGAV,NDUFB3,SUMO1,ATIC,MRPL44,MKRN2,LSM3,DPH3,OXSM,EIF1B,CTNNB1,WDR82,GNL3,ARF4,PDHB,THOC7,TRMT10C,ZBTB11,GTF2E1,CNBP,MRPL3,MRPS22,PLOD2,GYG1,SERP1,EIF2A,MLF1,RPL22L1,ACTL6A,MRPL47,NDUFB5,DNAJC19,PARL,DNAJB11,EIF4A2,RFC4,RNF168,SLBP,UGDH,PPAT,PAICS,UTP3,DCK,CXCL8,MRPS18C,INTS12,OSTC,FRG1,MED10,PAIP1,NDUFS4,MRPS27,NSA2,TBCA,PHAX,HINT1,ETF1,HSPA9,PAIP2,ZMAT2,TAF7,GEMIN5,MRPL22,THG1L,TTC1,NPM1,RIOK1,TMEM14C,TMEM14B,MAPK14,PPIL1,RPL7L1,TMEM14A,PGM3,GTF3C6,RPF2,HDAC2,HSF2,IFNGR1,ZBTB2,RMND1,MTRF1L,FAM220A,BZW2,MALSU1,MRPL32,CCT6A,CRCP,SBDS,PNPLA8,DNAJB9,WASL,ELP3,GTF2E2,MAK16,LSM1,THAP1,PRKDC,MRPL15,COPS5,TCEB1,MTERF3,MTDH,LAPTM4B,POLR2K,RRM2B,EIF3E,ENY2,MRPL13,FAM49B,ZNF16,CDC37L1,PSIP1,NDUFB6,POLR1E,ALDH1A1,PSAT1,ALG2,POLE3,PBX3,CDC123,YME1L1,WAC,ANXA7,CHCHD1,BLOC1S2,PRDX3,GLRX3,RRM1,ZNF143,CTR9,SPTY2D1,HTATIP2,BBOX1,PDHX,CLP1,OSBP,CWC15,SRSF8,ACAT1,SDHD,STT3A,PUS3,MRPL51,CLEC4A,DDX47,STRAP,MRPS35,KANSL2,PRKAG1,TMBIM6,BCDIN3D,SARNP,PIP4K2C,YEATS4,CCT2,NDUFA12,SNRPF,HSP90B1,CRY1,TRIAP1,COQ5,RAN,RNF6,MTIF3,HMGB1,USPL1,SUCLA2,APEX1,HNRNPC,SUPT16H,DAD1,NGDN,EAPP,PSMA6,GEMIN2,C14orf166,GNPNAT1,SNAPC1,MTHFD1,PIGH,ZNF410,EIF2B2,ALKBH1,SNW1,EIF5,C14orf2,CHP1,B2M,GABPB1,LEO1,GTF2A2,RPS27L,TRIP4,SNAPC5,MORF4L1,SEC11A,LITAF,DNAJA2,LPCAT2,UTP4,HSBP1,CRK,RPA1,TSR1,ZNHIT3,SMARCE1,DNAJC7,BECN1,CBX1,MRPS23,SUPT4H1,SMG8,PTRH2,NOL11,NDUFV2,VAPA,SNRPD1,RBBP8,SEC11C,ELAVL1,ZNF561,ZNF627,ZNF20,PDCD5,CEBPG,ZNF350,ZNF766,TRAPPC2B,PCNA,CRLS1,SNRPB2,NAA20,GZF1,EIF2S2,TOP1,STAU1,UBE2V1,DPM1,PFDN4,ATP5J,CCT8,SOD1,GART,HMGN1,UFD1L,RTCB,EIF3L,RBX1,PHF5A,XRCC6,NDUFA6,PRPS2,PIR,PDHA1,EIF2S3,RP2,GSPT2,PIN4,HNRNPH2,MORF4L2,PRPS1,PSMD10,NKAP,C1GALT1C1,HTATSF1,HMGB3,F8	338	GO:BP
GO:1901564	organonitrogen compound metabolic process	none	1.2e-68	67.9192	PARK7,SDHB,YTHDF2,PPT1,PPCS,EIF2B3,USP1,JAK1,ACADM,BCL10,GTF2B,GCLM,PSMA5,LAMTOR5,CSDE1,WARS2,MRPS21,MRPL9,S100A10,HAX1,PEX19,NCSTN,UFC1,METTL18,TPR,KLHL12,PPP1R15B,AIDA,DEGS1,CALM2,CCT4,B3GNT2,NFU1,SUCLG1,LIPT1,MRPL30,PDCL3,MRPS9,RALB,MMADHC,PSMD14,SSB,METTL5,OLA1,UBE2E3,ZC3H15,ITGAV,NDUFB3,SUMO1,IDH1,ATIC,MRPL44,CAB39,COPS8,UBE2F,MKRN2,DPH3,OXSM,EIF1B,CTNNB1,RHOA,GNL3,PDHB,PSMD6,SUCLG2,TRMT10C,ATG3,MYLK,RAB7A,CNBP,MBD4,MRPL3,ANAPC13,MRPS22,PLOD2,SERP1,EIF2A,RPL22L1,MRPL47,NDUFB5,DNAJC19,PARL,DNAJB11,EIF4A2,RNF168,SLBP,LAP3,UGDH,PPAT,PAICS,DCK,COPS4,MRPS18C,KLHL8,OSTC,PAIP1,NDUFS4,MCCC2,MRPS27,TBCA,FEM1C,HINT1,SKP1,CAMLG,ETF1,HSPA9,PAIP2,UBE2D2,TAF7,CSNK1A1,GM2A,GEMIN5,MRPL22,TTC1,NPM1,TMEM14C,TMEM14B,RANBP9,PSMB9,MAPK14,PPIL1,MUT,TMEM14A,PGM3,PREP,SNX3,HDAC2,IFNGR1,PCMT1,RMND1,MTRF1L,PSMB1,PDCD2,BZW2,MALSU1,HIBADH,MRPL32,CCT6A,PSMC2,PNPLA8,UBE2H,MKRN1,CUL1,NUB1,ELP3,GSR,ADAM32,PRKDC,MRPL15,UBXN2B,COPS5,TCEB1,LAPTM4B,EIF3E,MRPL13,CDC37L1,NDUFB6,CHMP5,UBE2R2,DCAF12,UBAP1,ALDH1A1,PSAT1,UBQLN1,ALG2,TXN,GTPBP4,CDC123,YME1L1,WAC,PARG,CHCHD1,GSTO1,PRDX3,BCCIP,GLRX3,PSMA1,HTATIP2,FANCF,BBOX1,PDHX,OSBP,ACAT1,SDHD,STT3A,MRPL51,MRPS35,PRKAG1,CCT2,NDUFA12,HSP90B1,ALDH1L2,CRY1,TRIAP1,RAN,EEF1AKMT1,RNF6,MTIF3,HMGB1,USPL1,SUCLA2,NUDT15,IPO5,DAD1,NEDD8,GMPR2,PSMA6,KLHDC2,C14orf166,PSMA3,MTHFD1,PIGH,ERH,EIF2B2,ALKBH1,PSMC1,EIF5,C14orf2,CHP1,B2M,TRIM69,RPS27L,TRIP4,OAZ2,ETFA,PSMA4,SEC11A,GDE1,DNAJA2,LPCAT2,ARL2BP,CSNK2A2,NQO1,IST1,PSMD7,GABARAPL2,YWHAE,COPS3,TMEM199,BLMH,PEX12,KRT10,DNAJC7,SPOP,MMD,MRPS23,SMG8,TEX2,SUMO2,NDUFV2,VAPA,CHMP1B,SEC11C,SERPINB8,ELAVL1,PDCD5,UBA2,NAA20,EIF2S2,NFS1,TOP1,TP53RK,UBE2V1,DPM1,PFDN4,ATP5J,CCT8,SOD1,GART,UFD1L,EIF3L,RBX1,XRCC6,NDUFA6,PRPS2,SYAP1,PDHA1,KLHL15,EIF2S3,RP2,GSPT2,PRPS1,PSMD10,ATG4A,UBE2A,C1GALT1C1,F8	287	GO:BP
GO:0009059	macromolecule biosynthetic process	none	3.82e-54	53.4177	PARK7,PITHD1,PNRC2,MED18,YTHDF2,SNIP1,YRDC,SF3A3,MYCBP,ZFP69,EIF2B3,MAGOH,USP1,RPF1,BCL10,GTF2B,DNTTIP2,LAMTOR5,BCAS2,CSDE1,WARS2,POLR3C,MRPS21,MRPL9,S100A10,ILF2,HAX1,PEX19,NCSTN,METTL18,TPR,SNRPE,PPP1R15B,RBBP5,RBM34,TFB2M,ZNF669,YWHAQ,SF3B6,WDR43,DPY30,CEBPZ,CCT4,B3GNT2,UGP2,C1D,NFU1,SNRNP27,MXD1,SNRPG,MPHOSPH10,TPRKB,MRPL30,PDCL3,CNOT11,MRPS9,NIFK,SSB,METTL5,PRKRA,ZC3H15,ITGAV,SUMO1,MRPL44,MKRN2,LSM3,DPH3,EIF1B,CTNNB1,WDR82,GNL3,ARF4,THOC7,TRMT10C,ZBTB11,GTF2E1,CNBP,MRPL3,MRPS22,GYG1,SERP1,EIF2A,MLF1,RPL22L1,ACTL6A,MRPL47,DNAJC19,PARL,DNAJB11,EIF4A2,RFC4,RNF168,SLBP,UGDH,UTP3,CXCL8,MRPS18C,INTS12,OSTC,FRG1,MED10,PAIP1,MRPS27,NSA2,TBCA,PHAX,HINT1,ETF1,HSPA9,PAIP2,ZMAT2,TAF7,GEMIN5,MRPL22,THG1L,TTC1,NPM1,RIOK1,MAPK14,PPIL1,RPL7L1,PGM3,GTF3C6,RPF2,HDAC2,HSF2,IFNGR1,ZBTB2,RMND1,MTRF1L,FAM220A,BZW2,MALSU1,MRPL32,CCT6A,CRCP,SBDS,DNAJB9,WASL,ELP3,GTF2E2,MAK16,LSM1,THAP1,PRKDC,MRPL15,COPS5,TCEB1,MTERF3,MTDH,LAPTM4B,POLR2K,RRM2B,EIF3E,ENY2,MRPL13,FAM49B,ZNF16,CDC37L1,PSIP1,POLR1E,ALG2,POLE3,PBX3,CDC123,YME1L1,WAC,ANXA7,CHCHD1,BLOC1S2,PRDX3,GLRX3,RRM1,ZNF143,CTR9,SPTY2D1,HTATIP2,CLP1,CWC15,SRSF8,STT3A,PUS3,MRPL51,CLEC4A,DDX47,STRAP,MRPS35,KANSL2,PRKAG1,TMBIM6,BCDIN3D,SARNP,YEATS4,CCT2,SNRPF,HSP90B1,CRY1,TRIAP1,RAN,RNF6,MTIF3,HMGB1,USPL1,APEX1,HNRNPC,SUPT16H,DAD1,NGDN,EAPP,PSMA6,GEMIN2,C14orf166,SNAPC1,PIGH,ZNF410,EIF2B2,ALKBH1,SNW1,EIF5,CHP1,B2M,GABPB1,LEO1,GTF2A2,RPS27L,TRIP4,SNAPC5,MORF4L1,SEC11A,LITAF,DNAJA2,UTP4,HSBP1,CRK,RPA1,TSR1,ZNHIT3,SMARCE1,DNAJC7,CBX1,MRPS23,SUPT4H1,SMG8,PTRH2,NOL11,SNRPD1,RBBP8,SEC11C,ELAVL1,ZNF561,ZNF627,ZNF20,PDCD5,CEBPG,ZNF350,ZNF766,TRAPPC2B,PCNA,SNRPB2,NAA20,GZF1,EIF2S2,TOP1,STAU1,UBE2V1,DPM1,PFDN4,CCT8,SOD1,HMGN1,UFD1L,RTCB,EIF3L,RBX1,PHF5A,XRCC6,PIR,EIF2S3,RP2,GSPT2,PIN4,HNRNPH2,MORF4L2,PSMD10,NKAP,C1GALT1C1,HTATSF1,HMGB3,F8	289	GO:BP
GO:0046483	heterocycle metabolic process	none	4.14e-52	51.3829	PARK7,SDHB,PITHD1,PNRC2,RPA2,MED18,YTHDF2,SNIP1,YRDC,SF3A3,MYCBP,PPT1,ZFP69,PPCS,MAGOH,USP1,RPF1,BCL10,GTF2B,DNTTIP2,LAMTOR5,DCLRE1B,BCAS2,CSDE1,WARS2,POLR3C,S100A10,ILF2,HAX1,METTL18,TPR,SNRPE,RBBP5,RBM34,TFB2M,ZNF669,YWHAQ,SF3B6,WDR43,DPY30,CEBPZ,CCT4,UGP2,C1D,SNRNP27,MXD1,SNRPG,MPHOSPH10,TPRKB,SUCLG1,CNOT11,NIFK,MCM6,MMADHC,PSMD14,SSB,METTL5,OLA1,PRKRA,NDUFB3,SUMO1,IDH1,ATIC,MKRN2,LSM3,DPH3,OXSM,CTNNB1,WDR82,GNL3,ARF4,PDHB,SUCLG2,TRMT10C,ZBTB11,GTF2E1,CNBP,MBD4,MLF1,ACTL6A,NDUFB5,RFC4,RNF168,SLBP,UGDH,PPAT,PAICS,UTP3,DCK,CXCL8,INTS12,FRG1,MED10,PAIP1,NDUFS4,NSA2,PHAX,HINT1,ZMAT2,TAF7,GEMIN5,THG1L,NPM1,RIOK1,TMEM14C,TMEM14B,TPMT,MAPK14,PPIL1,RPL7L1,TMEM14A,PGM3,GTF3C6,RPF2,HDAC2,HSF2,ZBTB2,FAM220A,RPA3,CCT6A,CRCP,SBDS,WASL,ELP3,GTF2E2,MAK16,LSM1,POLB,THAP1,PRKDC,COPS5,TCEB1,MTERF3,MTDH,POLR2K,RRM2B,EIF3E,ENY2,ZNF16,PSIP1,NDUFB6,POLR1E,PSAT1,POLE3,PBX3,GTPBP4,WAC,PARG,BLOC1S2,GSTO1,PRDX3,RRM1,ZNF143,CTR9,SPTY2D1,HTATIP2,FANCF,PDHX,CLP1,CWC15,SRSF8,ACAT1,SDHD,REXO2,PUS3,RHNO1,DDX47,STRAP,RECQL,KANSL2,PRKAG1,TMBIM6,BCDIN3D,YEATS4,CCT2,NDUFA12,SNRPF,ALDH1L2,CRY1,TRIAP1,RAN,RNF6,HMGB1,USPL1,SUCLA2,NUDT15,CCNB1IP1,APEX1,HNRNPC,SUPT16H,NGDN,GMPR2,EAPP,PSMA6,GEMIN2,C14orf166,GNPNAT1,SNAPC1,MTHFD1,ERH,ZNF410,ALKBH1,SNW1,DDX24,C14orf2,CHP1,GABPB1,LEO1,GTF2A2,TRIP4,SNAPC5,MORF4L1,LITAF,UTP4,NQO1,HSBP1,CRK,RPA1,TSR1,ZNHIT3,SMARCE1,CBX1,SUPT4H1,SMG8,NOL11,KPNA2,NDUFV2,SNRPD1,RBBP8,ELAVL1,ZNF561,ZNF627,ZNF20,CEBPG,ZNF350,ZNF766,PCNA,SNRPB2,GZF1,NFS1,TOP1,TP53RK,UBE2V1,ATP5J,CCT8,GART,HMGN1,RTCB,PHF5A,XRCC6,NDUFA6,PRPS2,PIR,PDHA1,KLHL15,PIN4,HNRNPH2,MORF4L2,PRPS1,PSMD10,UBE2A,NKAP,HTATSF1,HMGB3,CETN2	265	GO:BP
GO:0071840	cellular component organization or biogenesis	none	6.58e-52	51.1816	PARK7,CLIC4,RPA2,MED18,YTHDF2,TRAPPC3,SNIP1,SF3A3,UTP11,PPT1,ATPAF1,CRYZ,NEXN,RPF1,BCL10,GTF2B,DNTTIP2,LAMTOR5,DCLRE1B,CSDE1,GOLPH3L,S100A10,HAX1,PEX19,UFC1,ALDH9A1,METTL18,TOR1AIP1,ARPC5,TPR,KLHL12,SNRPE,RBBP5,AIDA,DEGS1,RBM34,COX20,TFB2M,SF3B6,WDR43,DPY30,COX7A2L,CCT4,C1D,PNO1,NFU1,SNRPG,MPHOSPH10,COA5,PDCL3,RALB,NIFK,MCM6,METTL5,GORASP2,PRKRA,ITGAV,NDUFB3,SUMO1,SPAG16,ARPC2,DNER,JAGN1,EMC3,BRK1,LSM3,CTNNB1,RHOA,GNL3,ARF4,ATG3,GTF2E1,MYLK,RAB7A,SERP1,EIF2A,ACTL6A,NDUFB5,PARL,RNF168,SMIM20,UGDH,UTP3,COX18,SEC31A,CISD2,CDKN2AIP,MED10,BRIX1,NDUFS4,CENPH,NSA2,TBCA,AP3S1,SNX2,SKP1,CAMLG,TXNDC15,ETF1,HSPA9,TAF7,CSNK1A1,GEMIN5,THG1L,NPM1,RIOK1,PAK1IP1,RANBP9,MAPK14,TOMM6,RPL7L1,MAD2L1BP,TMEM14A,SMAP1,COX7A2,SNX3,RPF2,HDAC2,EPB41L2,KATNA1,MTRF1L,TMEM242,RPA3,MALSU1,GGCT,STARD3NL,CCT6A,SBDS,IFT22,CAPZA2,WASL,CHCHD3,DCTN6,MAK16,PRKDC,CHCHD7,UBXN2B,COPS5,TMEM70,MTERF3,LAPTM4B,RRM2B,EIF3E,FAM49B,PSIP1,NDUFB6,CHMP5,UBAP1,POLR1E,TOMM5,UBQLN1,SLC31A1,POLE3,GTPBP4,CDC123,YME1L1,WAC,ITGB1,VDAC2,TCTN3,BLOC1S2,ARL3,PRDX3,BCCIP,GLRX3,RRM1,SPTY2D1,CKAP5,CLP1,TMEM126B,TMEM126A,TIMM8B,CD9,DDX47,STRAP,RECQL,LETMD1,DAZAP2,PIP4K2C,YEATS4,CCT2,SNRPF,HSP90B1,ARPC3,TRIAP1,VPS33A,TMED2,RAN,RNF6,MTIF3,POMP,HMGB1,USPL1,CCNB1IP1,APEX1,HNRNPC,SUPT16H,NGDN,PPP2R3C,GEMIN2,ARF6,TIMM9,COX16,EIF5,EMC7,EMC4,CHP1,NDUFAF1,TUBGCP4,B2M,GABPB1,GTF2A2,RPS27L,TRIP4,LPCAT2,CSNK2A2,UTP4,NIP7,IST1,GABARAPL2,MAP1LC3B,CRK,RPA1,TSR1,TMEM107,TMEM199,PEX12,ZNHIT3,SMARCE1,KRT10,BECN1,KPNB1,CBX1,SUPT4H1,NOL11,VAPA,CHMP1B,PSMG2,SNRPD1,TIMM21,ELAVL1,PDCD5,TRAPPC2B,PCNA,SNRPB2,DSTN,PET117,SEC23B,EIF2S2,NFS1,DSN1,TOP1,IFT52,PFDN4,CCT8,SOD1,HMGN1,EIF3L,PHF5A,XRCC6,NDUFA6,ATXN10,APOO,EIF2S3,FUNDC1,RP2,GSPT2,PDZD11,PIN4,TIMM8A,PSMD10,ATG4A,UBE2A,FHL1,HTATSF1,HMGB3,CETN2,FUNDC2	278	GO:BP
GO:1901360	organic cyclic compound metabolic process	none	4.21e-51	50.3756	PARK7,SDHB,PITHD1,PNRC2,RPA2,MED18,YTHDF2,SNIP1,YRDC,SF3A3,MYCBP,PPT1,ZFP69,PPCS,SCP2,MAGOH,USP1,RPF1,BCL10,GTF2B,DNTTIP2,LAMTOR5,DCLRE1B,BCAS2,CSDE1,WARS2,POLR3C,S100A10,ILF2,HAX1,METTL18,TPR,SNRPE,RBBP5,RBM34,TFB2M,ZNF669,YWHAQ,SF3B6,WDR43,DPY30,CEBPZ,CCT4,UGP2,C1D,SNRNP27,MXD1,SNRPG,MPHOSPH10,TPRKB,SUCLG1,CNOT11,NIFK,MCM6,MMADHC,PSMD14,SSB,METTL5,OLA1,PRKRA,NDUFB3,SUMO1,IDH1,ATIC,MKRN2,LSM3,DPH3,OXSM,CTNNB1,WDR82,GNL3,ARF4,PDHB,SUCLG2,TRMT10C,ZBTB11,GTF2E1,CNBP,MBD4,MLF1,ACTL6A,NDUFB5,RFC4,RNF168,SLBP,UGDH,PPAT,PAICS,UTP3,DCK,CXCL8,INTS12,FRG1,MED10,PAIP1,NDUFS4,NSA2,PHAX,HINT1,ZMAT2,TAF7,GEMIN5,THG1L,NPM1,RIOK1,TMEM14C,TMEM14B,TPMT,MAPK14,PPIL1,RPL7L1,TMEM14A,PGM3,GTF3C6,RPF2,HDAC2,HSF2,ZBTB2,FAM220A,RPA3,CCT6A,CRCP,SBDS,WASL,ELP3,GTF2E2,MAK16,LSM1,POLB,THAP1,PRKDC,COPS5,TCEB1,MTERF3,MTDH,POLR2K,RRM2B,EIF3E,ENY2,ZNF16,PSIP1,NDUFB6,POLR1E,PSAT1,POLE3,PBX3,GTPBP4,WAC,PARG,LIPA,BLOC1S2,GSTO1,PRDX3,RRM1,ZNF143,CTR9,SPTY2D1,HTATIP2,FANCF,PDHX,CLP1,OSBP,CWC15,SRSF8,ACAT1,FDX1,SDHD,REXO2,PUS3,RHNO1,DDX47,STRAP,RECQL,KANSL2,PRKAG1,TMBIM6,BCDIN3D,YEATS4,CCT2,NDUFA12,SNRPF,ALDH1L2,CRY1,TRIAP1,RAN,RNF6,HMGB1,USPL1,SUCLA2,NUDT15,CCNB1IP1,APEX1,HNRNPC,SUPT16H,NGDN,GMPR2,EAPP,PSMA6,GEMIN2,C14orf166,GNPNAT1,SNAPC1,MTHFD1,ERH,ZNF410,ALKBH1,SNW1,DDX24,C14orf2,CHP1,GABPB1,LEO1,GTF2A2,TRIP4,SNAPC5,MORF4L1,LITAF,UTP4,NQO1,HSBP1,CRK,RPA1,TSR1,ZNHIT3,SMARCE1,CBX1,SUPT4H1,SMG8,NOL11,KPNA2,NDUFV2,SNRPD1,RBBP8,ELAVL1,ZNF561,ZNF627,ZNF20,CEBPG,ZNF350,ZNF766,PCNA,SNRPB2,GZF1,NFS1,TOP1,TP53RK,UBE2V1,ATP5J,CCT8,SOD1,GART,HMGN1,RTCB,PHF5A,XRCC6,NDUFA6,PRPS2,PIR,PDHA1,KLHL15,PIN4,HNRNPH2,MORF4L2,PRPS1,PSMD10,UBE2A,NKAP,HTATSF1,HMGB3,CETN2	270	GO:BP
GO:0010467	gene expression	none	2.06e-50	49.686	PARK7,PITHD1,PNRC2,MED18,YTHDF2,SNIP1,YRDC,SF3A3,MYCBP,ZFP69,EIF2B3,MAGOH,RPF1,BCL10,GTF2B,DNTTIP2,LAMTOR5,BCAS2,CSDE1,WARS2,POLR3C,MRPS21,MRPL9,S100A10,ILF2,HAX1,PEX19,NCSTN,METTL18,TPR,SNRPE,PPP1R15B,RBBP5,RBM34,TFB2M,ZNF669,YWHAQ,SF3B6,WDR43,DPY30,CEBPZ,CCT4,C1D,NFU1,SNRNP27,MXD1,SNRPG,MPHOSPH10,TPRKB,MRPL30,PDCL3,CNOT11,MRPS9,NIFK,SSB,METTL5,PRKRA,ZC3H15,ITGAV,SUMO1,MRPL44,MKRN2,LSM3,DPH3,EIF1B,CTNNB1,WDR82,GNL3,ARF4,THOC7,TRMT10C,ZBTB11,GTF2E1,CNBP,MRPL3,MRPS22,EIF2A,MLF1,RPL22L1,ACTL6A,MRPL47,DNAJC19,PARL,DNAJB11,EIF4A2,RNF168,SLBP,UTP3,CXCL8,MRPS18C,INTS12,FRG1,MED10,PAIP1,MRPS27,NSA2,TBCA,PHAX,HINT1,ETF1,HSPA9,PAIP2,ZMAT2,TAF7,GEMIN5,MRPL22,THG1L,TTC1,NPM1,RIOK1,MAPK14,PPIL1,RPL7L1,GTF3C6,RPF2,HDAC2,HSF2,IFNGR1,ZBTB2,RMND1,MTRF1L,FAM220A,BZW2,MALSU1,MRPL32,CCT6A,CRCP,SBDS,DNAJB9,WASL,ELP3,GTF2E2,MAK16,LSM1,THAP1,PRKDC,MRPL15,COPS5,TCEB1,MTERF3,MTDH,LAPTM4B,POLR2K,EIF3E,ENY2,MRPL13,FAM49B,ZNF16,CDC37L1,PSIP1,POLR1E,POLE3,PBX3,CDC123,YME1L1,WAC,ANXA7,CHCHD1,BLOC1S2,PRDX3,GLRX3,ZNF143,CTR9,SPTY2D1,HTATIP2,CLP1,CWC15,SRSF8,PUS3,MRPL51,CLEC4A,DDX47,STRAP,MRPS35,KANSL2,PRKAG1,TMBIM6,BCDIN3D,SARNP,YEATS4,CCT2,SNRPF,HSP90B1,CRY1,TRIAP1,RAN,RNF6,MTIF3,HMGB1,USPL1,APEX1,HNRNPC,SUPT16H,NGDN,EAPP,PSMA6,GEMIN2,C14orf166,SNAPC1,ZNF410,EIF2B2,ALKBH1,SNW1,EIF5,CHP1,B2M,GABPB1,LEO1,GTF2A2,RPS27L,TRIP4,SNAPC5,MORF4L1,SEC11A,LITAF,DNAJA2,UTP4,HSBP1,CRK,TSR1,ZNHIT3,SMARCE1,DNAJC7,CBX1,MRPS23,SUPT4H1,SMG8,PTRH2,NOL11,SNRPD1,RBBP8,SEC11C,ELAVL1,ZNF561,ZNF627,ZNF20,PDCD5,CEBPG,ZNF350,ZNF766,TRAPPC2B,SNRPB2,NAA20,GZF1,EIF2S2,TOP1,STAU1,UBE2V1,PFDN4,CCT8,SOD1,HMGN1,UFD1L,RTCB,EIF3L,RBX1,PHF5A,XRCC6,PIR,EIF2S3,RP2,GSPT2,PIN4,HNRNPH2,MORF4L2,PSMD10,NKAP,HTATSF1,HMGB3,F8	270	GO:BP
GO:0019538	protein metabolic process	Proteostasis	3.73e-50	49.4284	PARK7,YTHDF2,PPT1,EIF2B3,USP1,JAK1,BCL10,GTF2B,PSMA5,LAMTOR5,CSDE1,WARS2,MRPS21,MRPL9,S100A10,HAX1,PEX19,NCSTN,UFC1,METTL18,TPR,KLHL12,PPP1R15B,AIDA,CALM2,CCT4,B3GNT2,NFU1,LIPT1,MRPL30,PDCL3,MRPS9,RALB,PSMD14,SSB,METTL5,UBE2E3,ZC3H15,ITGAV,SUMO1,MRPL44,CAB39,COPS8,UBE2F,MKRN2,DPH3,EIF1B,CTNNB1,RHOA,GNL3,PSMD6,TRMT10C,ATG3,MYLK,RAB7A,CNBP,MRPL3,ANAPC13,MRPS22,PLOD2,SERP1,EIF2A,RPL22L1,MRPL47,DNAJC19,PARL,DNAJB11,EIF4A2,RNF168,SLBP,LAP3,UGDH,COPS4,MRPS18C,KLHL8,OSTC,PAIP1,NDUFS4,MRPS27,TBCA,FEM1C,HINT1,SKP1,CAMLG,ETF1,HSPA9,PAIP2,UBE2D2,TAF7,CSNK1A1,GEMIN5,MRPL22,TTC1,NPM1,RANBP9,PSMB9,MAPK14,PPIL1,PGM3,PREP,SNX3,HDAC2,IFNGR1,PCMT1,RMND1,MTRF1L,PSMB1,PDCD2,BZW2,MALSU1,MRPL32,CCT6A,PSMC2,UBE2H,MKRN1,CUL1,NUB1,ELP3,ADAM32,PRKDC,MRPL15,UBXN2B,COPS5,TCEB1,LAPTM4B,EIF3E,MRPL13,CDC37L1,CHMP5,UBE2R2,DCAF12,UBAP1,UBQLN1,ALG2,TXN,GTPBP4,CDC123,YME1L1,WAC,CHCHD1,PRDX3,BCCIP,GLRX3,PSMA1,HTATIP2,FANCF,STT3A,MRPL51,MRPS35,PRKAG1,CCT2,HSP90B1,CRY1,TRIAP1,EEF1AKMT1,RNF6,MTIF3,HMGB1,USPL1,NUDT15,IPO5,DAD1,NEDD8,PSMA6,KLHDC2,C14orf166,PSMA3,PIGH,EIF2B2,ALKBH1,PSMC1,EIF5,CHP1,B2M,TRIM69,RPS27L,TRIP4,OAZ2,PSMA4,SEC11A,DNAJA2,ARL2BP,CSNK2A2,NQO1,IST1,PSMD7,GABARAPL2,YWHAE,COPS3,TMEM199,BLMH,PEX12,KRT10,DNAJC7,SPOP,MMD,MRPS23,SMG8,SUMO2,CHMP1B,SEC11C,SERPINB8,ELAVL1,PDCD5,UBA2,NAA20,EIF2S2,NFS1,TOP1,TP53RK,UBE2V1,DPM1,PFDN4,CCT8,SOD1,UFD1L,EIF3L,RBX1,XRCC6,SYAP1,KLHL15,EIF2S3,RP2,GSPT2,PSMD10,ATG4A,UBE2A,C1GALT1C1,F8	229	GO:BP
GO:0006139	nucleobase-containing compound metabolic process	none	3.92e-50	49.4072	PARK7,SDHB,PITHD1,PNRC2,RPA2,MED18,YTHDF2,SNIP1,YRDC,SF3A3,MYCBP,PPT1,ZFP69,PPCS,MAGOH,USP1,RPF1,BCL10,GTF2B,DNTTIP2,LAMTOR5,DCLRE1B,BCAS2,CSDE1,WARS2,POLR3C,S100A10,ILF2,HAX1,METTL18,TPR,SNRPE,RBBP5,RBM34,TFB2M,ZNF669,YWHAQ,SF3B6,WDR43,DPY30,CEBPZ,CCT4,UGP2,C1D,SNRNP27,MXD1,SNRPG,MPHOSPH10,TPRKB,SUCLG1,CNOT11,NIFK,MCM6,PSMD14,SSB,METTL5,OLA1,PRKRA,NDUFB3,SUMO1,IDH1,ATIC,MKRN2,LSM3,DPH3,OXSM,CTNNB1,WDR82,GNL3,ARF4,PDHB,SUCLG2,TRMT10C,ZBTB11,GTF2E1,CNBP,MBD4,MLF1,ACTL6A,NDUFB5,RFC4,RNF168,SLBP,UGDH,PPAT,PAICS,UTP3,DCK,CXCL8,INTS12,FRG1,MED10,PAIP1,NDUFS4,NSA2,PHAX,HINT1,ZMAT2,TAF7,GEMIN5,THG1L,NPM1,RIOK1,TPMT,MAPK14,PPIL1,RPL7L1,PGM3,GTF3C6,RPF2,HDAC2,HSF2,ZBTB2,FAM220A,RPA3,CCT6A,CRCP,SBDS,WASL,ELP3,GTF2E2,MAK16,LSM1,POLB,THAP1,PRKDC,COPS5,TCEB1,MTERF3,MTDH,POLR2K,RRM2B,EIF3E,ENY2,ZNF16,PSIP1,NDUFB6,POLR1E,POLE3,PBX3,GTPBP4,WAC,PARG,BLOC1S2,PRDX3,RRM1,ZNF143,CTR9,SPTY2D1,HTATIP2,FANCF,PDHX,CLP1,CWC15,SRSF8,ACAT1,SDHD,REXO2,PUS3,RHNO1,DDX47,STRAP,RECQL,KANSL2,PRKAG1,TMBIM6,BCDIN3D,YEATS4,CCT2,NDUFA12,SNRPF,ALDH1L2,CRY1,TRIAP1,RAN,RNF6,HMGB1,USPL1,SUCLA2,NUDT15,CCNB1IP1,APEX1,HNRNPC,SUPT16H,NGDN,GMPR2,EAPP,PSMA6,GEMIN2,C14orf166,GNPNAT1,SNAPC1,MTHFD1,ERH,ZNF410,ALKBH1,SNW1,DDX24,C14orf2,CHP1,GABPB1,LEO1,GTF2A2,TRIP4,SNAPC5,MORF4L1,LITAF,UTP4,HSBP1,CRK,RPA1,TSR1,ZNHIT3,SMARCE1,CBX1,SUPT4H1,SMG8,NOL11,KPNA2,NDUFV2,SNRPD1,RBBP8,ELAVL1,ZNF561,ZNF627,ZNF20,CEBPG,ZNF350,ZNF766,PCNA,SNRPB2,GZF1,TOP1,TP53RK,UBE2V1,ATP5J,CCT8,GART,HMGN1,RTCB,PHF5A,XRCC6,NDUFA6,PRPS2,PIR,PDHA1,KLHL15,PIN4,HNRNPH2,MORF4L2,PRPS1,PSMD10,UBE2A,NKAP,HTATSF1,HMGB3,CETN2	257	GO:BP
GO:0006725	cellular aromatic compound metabolic process	none	6.01e-50	49.2208	PARK7,SDHB,PITHD1,PNRC2,RPA2,MED18,YTHDF2,SNIP1,YRDC,SF3A3,MYCBP,PPT1,ZFP69,PPCS,MAGOH,USP1,RPF1,BCL10,GTF2B,DNTTIP2,LAMTOR5,DCLRE1B,BCAS2,CSDE1,WARS2,POLR3C,S100A10,ILF2,HAX1,METTL18,TPR,SNRPE,RBBP5,RBM34,TFB2M,ZNF669,YWHAQ,SF3B6,WDR43,DPY30,CEBPZ,CCT4,UGP2,C1D,SNRNP27,MXD1,SNRPG,MPHOSPH10,TPRKB,SUCLG1,CNOT11,NIFK,MCM6,MMADHC,PSMD14,SSB,METTL5,OLA1,PRKRA,NDUFB3,SUMO1,IDH1,ATIC,MKRN2,LSM3,DPH3,OXSM,CTNNB1,WDR82,GNL3,ARF4,PDHB,SUCLG2,TRMT10C,ZBTB11,GTF2E1,CNBP,MBD4,MLF1,ACTL6A,NDUFB5,RFC4,RNF168,SLBP,UGDH,PPAT,PAICS,UTP3,DCK,CXCL8,INTS12,FRG1,MED10,PAIP1,NDUFS4,NSA2,PHAX,HINT1,ZMAT2,TAF7,GEMIN5,THG1L,NPM1,RIOK1,TMEM14C,TMEM14B,TPMT,MAPK14,PPIL1,RPL7L1,TMEM14A,PGM3,GTF3C6,RPF2,HDAC2,HSF2,ZBTB2,FAM220A,RPA3,CCT6A,CRCP,SBDS,WASL,ELP3,GTF2E2,MAK16,LSM1,POLB,THAP1,PRKDC,COPS5,TCEB1,MTERF3,MTDH,POLR2K,RRM2B,EIF3E,ENY2,ZNF16,PSIP1,NDUFB6,POLR1E,PSAT1,POLE3,PBX3,GTPBP4,WAC,PARG,BLOC1S2,PRDX3,RRM1,ZNF143,CTR9,SPTY2D1,HTATIP2,FANCF,PDHX,CLP1,CWC15,SRSF8,ACAT1,SDHD,REXO2,PUS3,RHNO1,DDX47,STRAP,RECQL,KANSL2,PRKAG1,TMBIM6,BCDIN3D,YEATS4,CCT2,NDUFA12,SNRPF,ALDH1L2,CRY1,TRIAP1,RAN,RNF6,HMGB1,USPL1,SUCLA2,NUDT15,CCNB1IP1,APEX1,HNRNPC,SUPT16H,NGDN,GMPR2,EAPP,PSMA6,GEMIN2,C14orf166,GNPNAT1,SNAPC1,MTHFD1,ERH,ZNF410,ALKBH1,SNW1,DDX24,C14orf2,CHP1,GABPB1,LEO1,GTF2A2,TRIP4,SNAPC5,MORF4L1,LITAF,UTP4,HSBP1,CRK,RPA1,TSR1,ZNHIT3,SMARCE1,CBX1,SUPT4H1,SMG8,NOL11,KPNA2,NDUFV2,SNRPD1,RBBP8,ELAVL1,ZNF561,ZNF627,ZNF20,CEBPG,ZNF350,ZNF766,PCNA,SNRPB2,GZF1,TOP1,TP53RK,UBE2V1,ATP5J,CCT8,GART,HMGN1,RTCB,PHF5A,XRCC6,NDUFA6,PRPS2,PIR,PDHA1,KLHL15,PIN4,HNRNPH2,MORF4L2,PRPS1,PSMD10,UBE2A,NKAP,HTATSF1,HMGB3,CETN2	262	GO:BP
GO:0044271	cellular nitrogen compound biosynthetic process	none	4.84e-44	43.3156	PARK7,SDHB,PITHD1,MED18,YTHDF2,MYCBP,PPT1,ZFP69,PPCS,EIF2B3,USP1,ACADM,BCL10,GTF2B,GCLM,LAMTOR5,CSDE1,WARS2,POLR3C,MRPS21,MRPL9,S100A10,ILF2,HAX1,METTL18,TPR,PPP1R15B,RBBP5,DEGS1,TFB2M,ZNF669,YWHAQ,WDR43,DPY30,CEBPZ,CCT4,MXD1,MRPL30,MRPS9,NIFK,SSB,METTL5,ZC3H15,NDUFB3,SUMO1,ATIC,MRPL44,MKRN2,EIF1B,CTNNB1,WDR82,GNL3,ARF4,PDHB,TRMT10C,ZBTB11,GTF2E1,CNBP,MRPL3,MRPS22,EIF2A,MLF1,RPL22L1,ACTL6A,MRPL47,NDUFB5,EIF4A2,RFC4,RNF168,SLBP,UGDH,PPAT,PAICS,DCK,CXCL8,MRPS18C,INTS12,MED10,PAIP1,NDUFS4,MRPS27,HINT1,ETF1,PAIP2,TAF7,GEMIN5,MRPL22,NPM1,TMEM14C,TMEM14B,MAPK14,TMEM14A,PGM3,GTF3C6,HDAC2,HSF2,ZBTB2,RMND1,MTRF1L,FAM220A,BZW2,MALSU1,MRPL32,CCT6A,CRCP,WASL,ELP3,GTF2E2,THAP1,PRKDC,MRPL15,COPS5,TCEB1,MTERF3,MTDH,POLR2K,RRM2B,EIF3E,ENY2,MRPL13,ZNF16,PSIP1,NDUFB6,POLR1E,PSAT1,POLE3,PBX3,CDC123,WAC,CHCHD1,BLOC1S2,PRDX3,RRM1,ZNF143,CTR9,SPTY2D1,HTATIP2,BBOX1,PDHX,OSBP,ACAT1,SDHD,MRPL51,MRPS35,KANSL2,YEATS4,CCT2,NDUFA12,CRY1,TRIAP1,RNF6,MTIF3,HMGB1,USPL1,SUCLA2,APEX1,HNRNPC,SUPT16H,EAPP,PSMA6,C14orf166,GNPNAT1,SNAPC1,MTHFD1,ZNF410,EIF2B2,ALKBH1,SNW1,EIF5,C14orf2,CHP1,GABPB1,LEO1,GTF2A2,RPS27L,TRIP4,SNAPC5,MORF4L1,LITAF,UTP4,CYB5B,NQO1,HSBP1,CRK,RPA1,ZNHIT3,SMARCE1,CBX1,MRPS23,SUPT4H1,NOL11,NDUFV2,VAPA,RBBP8,ELAVL1,ZNF561,ZNF627,ZNF20,CEBPG,ZNF350,ZNF766,PCNA,GZF1,EIF2S2,UBE2V1,ATP5J,CCT8,GART,HMGN1,EIF3L,PHF5A,XRCC6,NDUFA6,PRPS2,PIR,PDHA1,EIF2S3,GSPT2,MORF4L2,PRPS1,PSMD10,NKAP,HTATSF1,HMGB3	224	GO:BP
GO:0044085	cellular component biogenesis	none	7.77e-42	41.1097	PARK7,MED18,YTHDF2,TRAPPC3,SNIP1,SF3A3,UTP11,ATPAF1,CRYZ,RPF1,BCL10,GTF2B,DNTTIP2,CSDE1,S100A10,HAX1,PEX19,ALDH9A1,METTL18,TPR,KLHL12,SNRPE,AIDA,RBM34,COX20,TFB2M,SF3B6,WDR43,COX7A2L,C1D,PNO1,NFU1,SNRPG,MPHOSPH10,COA5,RALB,NIFK,METTL5,GORASP2,PRKRA,NDUFB3,SUMO1,SPAG16,ARPC2,DNER,BRK1,LSM3,CTNNB1,RHOA,ARF4,ATG3,MYLK,RAB7A,EIF2A,NDUFB5,SMIM20,UGDH,UTP3,COX18,MED10,BRIX1,NDUFS4,NSA2,TBCA,AP3S1,TXNDC15,HSPA9,TAF7,CSNK1A1,GEMIN5,THG1L,NPM1,RIOK1,PAK1IP1,RANBP9,RPL7L1,COX7A2,RPF2,TMEM242,MALSU1,SBDS,IFT22,CAPZA2,WASL,MAK16,PRKDC,CHCHD7,UBXN2B,COPS5,TMEM70,MTERF3,EIF3E,FAM49B,PSIP1,NDUFB6,CHMP5,UBAP1,POLR1E,UBQLN1,SLC31A1,POLE3,GTPBP4,CDC123,YME1L1,ITGB1,TCTN3,BLOC1S2,ARL3,BCCIP,GLRX3,SPTY2D1,CKAP5,CLP1,TMEM126B,TMEM126A,CD9,DDX47,STRAP,DAZAP2,PIP4K2C,CCT2,SNRPF,HSP90B1,VPS33A,TMED2,RAN,POMP,HMGB1,CCNB1IP1,SUPT16H,NGDN,GEMIN2,ARF6,COX16,EIF5,NDUFAF1,TUBGCP4,B2M,GTF2A2,RPS27L,UTP4,NIP7,IST1,GABARAPL2,MAP1LC3B,TSR1,TMEM107,ZNHIT3,KRT10,BECN1,KPNB1,NOL11,CHMP1B,PSMG2,SNRPD1,TIMM21,ELAVL1,TRAPPC2B,SNRPB2,PET117,EIF2S2,NFS1,IFT52,EIF3L,PHF5A,NDUFA6,EIF2S3,RP2,PDZD11,PIN4,PSMD10,ATG4A,HTATSF1,CETN2	174	GO:BP
GO:0016043	cellular component organization	none	5.16e-40	39.2872	PARK7,CLIC4,RPA2,MED18,YTHDF2,TRAPPC3,SNIP1,SF3A3,PPT1,ATPAF1,CRYZ,NEXN,BCL10,GTF2B,LAMTOR5,DCLRE1B,CSDE1,GOLPH3L,S100A10,HAX1,PEX19,UFC1,ALDH9A1,TOR1AIP1,ARPC5,TPR,KLHL12,SNRPE,RBBP5,AIDA,DEGS1,COX20,SF3B6,DPY30,COX7A2L,CCT4,NFU1,SNRPG,COA5,PDCL3,RALB,NIFK,MCM6,GORASP2,PRKRA,ITGAV,NDUFB3,SUMO1,SPAG16,ARPC2,DNER,JAGN1,EMC3,BRK1,LSM3,CTNNB1,RHOA,GNL3,ARF4,ATG3,GTF2E1,MYLK,RAB7A,SERP1,EIF2A,ACTL6A,NDUFB5,PARL,RNF168,SMIM20,UGDH,COX18,SEC31A,CISD2,CDKN2AIP,MED10,BRIX1,NDUFS4,CENPH,TBCA,AP3S1,SNX2,SKP1,CAMLG,TXNDC15,ETF1,HSPA9,TAF7,CSNK1A1,GEMIN5,THG1L,NPM1,RANBP9,MAPK14,TOMM6,MAD2L1BP,TMEM14A,SMAP1,COX7A2,SNX3,RPF2,HDAC2,EPB41L2,KATNA1,MTRF1L,TMEM242,RPA3,GGCT,STARD3NL,CCT6A,SBDS,IFT22,CAPZA2,WASL,CHCHD3,DCTN6,PRKDC,CHCHD7,UBXN2B,TMEM70,MTERF3,LAPTM4B,RRM2B,EIF3E,FAM49B,PSIP1,NDUFB6,CHMP5,UBAP1,POLR1E,TOMM5,UBQLN1,SLC31A1,POLE3,CDC123,YME1L1,WAC,ITGB1,VDAC2,TCTN3,BLOC1S2,ARL3,PRDX3,BCCIP,GLRX3,RRM1,SPTY2D1,CKAP5,CLP1,TMEM126B,TMEM126A,TIMM8B,CD9,STRAP,RECQL,LETMD1,DAZAP2,PIP4K2C,YEATS4,CCT2,SNRPF,HSP90B1,ARPC3,TRIAP1,VPS33A,TMED2,RAN,RNF6,MTIF3,POMP,HMGB1,USPL1,CCNB1IP1,APEX1,HNRNPC,SUPT16H,PPP2R3C,GEMIN2,ARF6,TIMM9,COX16,EIF5,EMC7,EMC4,CHP1,NDUFAF1,TUBGCP4,B2M,GABPB1,GTF2A2,RPS27L,TRIP4,LPCAT2,CSNK2A2,IST1,GABARAPL2,MAP1LC3B,CRK,RPA1,TMEM107,TMEM199,PEX12,ZNHIT3,SMARCE1,KRT10,BECN1,KPNB1,CBX1,SUPT4H1,VAPA,CHMP1B,PSMG2,SNRPD1,TIMM21,ELAVL1,PDCD5,TRAPPC2B,PCNA,SNRPB2,DSTN,PET117,SEC23B,EIF2S2,NFS1,DSN1,TOP1,IFT52,PFDN4,CCT8,SOD1,HMGN1,EIF3L,PHF5A,XRCC6,NDUFA6,ATXN10,APOO,EIF2S3,FUNDC1,RP2,GSPT2,PDZD11,TIMM8A,PSMD10,ATG4A,UBE2A,FHL1,HTATSF1,HMGB3,CETN2,FUNDC2	251	GO:BP
GO:0090304	nucleic acid metabolic process	none	4.24e-35	34.3729	PARK7,PITHD1,PNRC2,RPA2,MED18,YTHDF2,SNIP1,YRDC,SF3A3,MYCBP,ZFP69,MAGOH,USP1,RPF1,BCL10,GTF2B,DNTTIP2,LAMTOR5,DCLRE1B,BCAS2,CSDE1,WARS2,POLR3C,S100A10,ILF2,HAX1,METTL18,TPR,SNRPE,RBBP5,RBM34,TFB2M,ZNF669,YWHAQ,SF3B6,WDR43,DPY30,CEBPZ,CCT4,C1D,SNRNP27,MXD1,SNRPG,MPHOSPH10,TPRKB,CNOT11,NIFK,MCM6,PSMD14,SSB,METTL5,PRKRA,SUMO1,MKRN2,LSM3,DPH3,CTNNB1,WDR82,GNL3,ARF4,TRMT10C,ZBTB11,GTF2E1,CNBP,MBD4,MLF1,ACTL6A,RFC4,RNF168,SLBP,UTP3,CXCL8,INTS12,FRG1,MED10,PAIP1,NSA2,PHAX,HINT1,ZMAT2,TAF7,GEMIN5,THG1L,NPM1,RIOK1,MAPK14,PPIL1,RPL7L1,GTF3C6,RPF2,HDAC2,HSF2,ZBTB2,FAM220A,RPA3,CCT6A,CRCP,SBDS,WASL,ELP3,GTF2E2,MAK16,LSM1,POLB,THAP1,PRKDC,COPS5,TCEB1,MTERF3,MTDH,POLR2K,RRM2B,EIF3E,ENY2,ZNF16,PSIP1,POLR1E,POLE3,PBX3,GTPBP4,WAC,PARG,BLOC1S2,PRDX3,RRM1,ZNF143,CTR9,SPTY2D1,HTATIP2,FANCF,CLP1,CWC15,SRSF8,PUS3,RHNO1,DDX47,STRAP,RECQL,KANSL2,TMBIM6,BCDIN3D,YEATS4,CCT2,SNRPF,CRY1,TRIAP1,RAN,RNF6,HMGB1,USPL1,NUDT15,CCNB1IP1,APEX1,HNRNPC,SUPT16H,NGDN,EAPP,PSMA6,GEMIN2,C14orf166,SNAPC1,ZNF410,ALKBH1,SNW1,DDX24,CHP1,GABPB1,LEO1,GTF2A2,TRIP4,SNAPC5,MORF4L1,LITAF,UTP4,HSBP1,CRK,RPA1,TSR1,ZNHIT3,SMARCE1,CBX1,SUPT4H1,SMG8,NOL11,KPNA2,SNRPD1,RBBP8,ELAVL1,ZNF561,ZNF627,ZNF20,CEBPG,ZNF350,ZNF766,PCNA,SNRPB2,GZF1,TOP1,TP53RK,UBE2V1,CCT8,HMGN1,RTCB,PHF5A,XRCC6,PIR,KLHL15,PIN4,HNRNPH2,MORF4L2,PSMD10,UBE2A,NKAP,HTATSF1,HMGB3,CETN2	216	GO:BP
GO:1901566	organonitrogen compound biosynthetic process	none	4.03e-34	33.3946	PARK7,SDHB,YTHDF2,PPT1,PPCS,EIF2B3,ACADM,BCL10,GCLM,CSDE1,WARS2,MRPS21,MRPL9,METTL18,TPR,PPP1R15B,DEGS1,B3GNT2,MRPL30,MRPS9,SSB,METTL5,ZC3H15,NDUFB3,ATIC,MRPL44,EIF1B,CTNNB1,PDHB,TRMT10C,CNBP,MRPL3,MRPS22,PLOD2,SERP1,EIF2A,RPL22L1,MRPL47,NDUFB5,EIF4A2,SLBP,UGDH,PPAT,PAICS,MRPS18C,OSTC,PAIP1,NDUFS4,MRPS27,ETF1,PAIP2,GEMIN5,MRPL22,NPM1,TMEM14C,TMEM14B,TMEM14A,PGM3,RMND1,MTRF1L,BZW2,MALSU1,MRPL32,ELP3,PRKDC,MRPL15,COPS5,EIF3E,MRPL13,NDUFB6,ALDH1A1,PSAT1,ALG2,CDC123,CHCHD1,BBOX1,PDHX,OSBP,ACAT1,SDHD,STT3A,MRPL51,MRPS35,NDUFA12,MTIF3,SUCLA2,DAD1,MTHFD1,PIGH,EIF2B2,ALKBH1,EIF5,C14orf2,CHP1,RPS27L,TRIP4,LPCAT2,MRPS23,NDUFV2,VAPA,ELAVL1,EIF2S2,DPM1,ATP5J,GART,EIF3L,NDUFA6,PRPS2,PDHA1,EIF2S3,GSPT2,PRPS1,C1GALT1C1	113	GO:BP
GO:0006996	organelle organization	none	7.22e-33	32.1413	PARK7,CLIC4,RPA2,YTHDF2,TRAPPC3,PPT1,ATPAF1,NEXN,DCLRE1B,CSDE1,GOLPH3L,S100A10,HAX1,PEX19,UFC1,TOR1AIP1,ARPC5,TPR,KLHL12,COX20,COX7A2L,CCT4,COA5,PDCL3,RALB,MCM6,GORASP2,NDUFB3,SPAG16,ARPC2,JAGN1,EMC3,BRK1,LSM3,CTNNB1,RHOA,GNL3,ARF4,ATG3,RAB7A,EIF2A,ACTL6A,NDUFB5,PARL,SMIM20,COX18,SEC31A,CISD2,BRIX1,NDUFS4,CENPH,AP3S1,CAMLG,TXNDC15,HSPA9,CSNK1A1,THG1L,NPM1,RANBP9,TOMM6,MAD2L1BP,TMEM14A,COX7A2,SNX3,RPF2,EPB41L2,KATNA1,TMEM242,RPA3,GGCT,CCT6A,SBDS,IFT22,CAPZA2,WASL,CHCHD3,DCTN6,PRKDC,CHCHD7,UBXN2B,TMEM70,MTERF3,LAPTM4B,RRM2B,FAM49B,NDUFB6,CHMP5,UBAP1,TOMM5,UBQLN1,YME1L1,ITGB1,VDAC2,TCTN3,BLOC1S2,ARL3,PRDX3,BCCIP,RRM1,CKAP5,TMEM126B,TMEM126A,TIMM8B,RECQL,LETMD1,DAZAP2,PIP4K2C,CCT2,HSP90B1,ARPC3,TRIAP1,VPS33A,TMED2,RAN,MTIF3,HMGB1,USPL1,CCNB1IP1,APEX1,HNRNPC,PPP2R3C,ARF6,TIMM9,COX16,EIF5,EMC7,EMC4,CHP1,NDUFAF1,TUBGCP4,GABPB1,RPS27L,TRIP4,CSNK2A2,IST1,GABARAPL2,MAP1LC3B,CRK,RPA1,TMEM107,TMEM199,PEX12,SMARCE1,KRT10,BECN1,KPNB1,VAPA,CHMP1B,TIMM21,PDCD5,TRAPPC2B,PCNA,DSTN,PET117,SEC23B,DSN1,TOP1,IFT52,CCT8,SOD1,XRCC6,NDUFA6,APOO,FUNDC1,RP2,TIMM8A,PSMD10,ATG4A,HMGB3,CETN2,FUNDC2	171	GO:BP
GO:0043933	protein-containing complex organization	none	7.3e-31	30.1367	PARK7,MED18,TRAPPC3,SNIP1,SF3A3,ATPAF1,CRYZ,BCL10,GTF2B,HAX1,ALDH9A1,TPR,KLHL12,SNRPE,RBBP5,AIDA,COX20,SF3B6,DPY30,COX7A2L,SNRPG,COA5,RALB,NIFK,PRKRA,NDUFB3,SUMO1,BRK1,GTF2E1,ACTL6A,NDUFB5,RNF168,SMIM20,UGDH,COX18,MED10,BRIX1,NDUFS4,TBCA,SKP1,ETF1,TAF7,CSNK1A1,GEMIN5,THG1L,NPM1,RANBP9,COX7A2,RPF2,HDAC2,MTRF1L,TMEM242,CAPZA2,WASL,PRKDC,CHCHD7,TMEM70,EIF3E,FAM49B,PSIP1,NDUFB6,CHMP5,POLR1E,UBQLN1,SLC31A1,POLE3,CDC123,YME1L1,WAC,BLOC1S2,SPTY2D1,CKAP5,CLP1,TMEM126B,TMEM126A,STRAP,YEATS4,CCT2,SNRPF,VPS33A,TMED2,POMP,HMGB1,HNRNPC,SUPT16H,GEMIN2,ARF6,COX16,EIF5,NDUFAF1,TUBGCP4,B2M,GTF2A2,RPS27L,IST1,MAP1LC3B,PEX12,ZNHIT3,SMARCE1,KRT10,BECN1,CBX1,SUPT4H1,CHMP1B,PSMG2,SNRPD1,TIMM21,ELAVL1,TRAPPC2B,SNRPB2,DSTN,PET117,EIF2S2,TOP1,HMGN1,EIF3L,PHF5A,NDUFA6,EIF2S3,GSPT2,PDZD11,PSMD10,UBE2A,HTATSF1	124	GO:BP
GO:0019222	regulation of metabolic process	none	1.61e-30	29.7934	PARK7,PITHD1,PNRC2,RPA2,MED18,YTHDF2,SNIP1,MYCBP,ZFP69,SCP2,MAGOH,USP1,BCL10,LAMTOR5,CSDE1,POLR3C,S100A10,ILF2,HAX1,NCSTN,METTL18,TPR,ADIPOR1,PPP1R15B,RBBP5,AIDA,FH,ZNF669,YWHAQ,WDR43,DPY30,CEBPZ,COX7A2L,CALM2,CCT4,C1D,MXD1,PDCL3,CNOT11,RALB,MCM6,PSMD14,SSB,METTL5,PRKRA,ITGAV,SUMO1,CAB39,COPS8,MKRN2,EIF1B,CTNNB1,RHOA,WDR82,GNL3,ARF4,TRMT10C,ZBTB11,RAB7A,CNBP,EIF2A,MLF1,ACTL6A,DNAJC19,PARL,EIF4A2,RFC4,RNF168,CXCL8,COPS4,CISD2,INTS12,MED10,PAIP1,NDUFS4,MRPS27,PHAX,HINT1,SKP1,CAMLG,ETF1,PAIP2,TAF7,CSNK1A1,GEMIN5,NPM1,ATP6V0E1,RIOK1,TMEM14C,TMEM14B,RANBP9,PSMB9,MAPK14,TMEM14A,COX7A2,SNX3,HDAC2,HSF2,IFNGR1,ZBTB2,RMND1,PDCD2,FAM220A,BZW2,MALSU1,CCT6A,PSMC2,DNAJB9,WASL,NUB1,RHEB,ELP3,LSM1,THAP1,PRKDC,COPS5,TCEB1,MTERF3,MTDH,LAPTM4B,POLR2K,EIF3E,ENY2,MRPL13,FAM49B,ZNF16,PSIP1,DCAF12,ALDH1A1,UBQLN1,TXN,POLE3,PBX3,GTPBP4,CDC123,WAC,ITGB1,PARG,ANXA7,BLOC1S2,PRDX3,BCCIP,ZNF143,CTR9,SPTY2D1,HTATIP2,CLP1,CLEC4A,KANSL2,PRKAG1,TMBIM6,BCDIN3D,PIP4K2C,YEATS4,CCT2,HSP90B1,CRY1,TRIAP1,RAN,RNF6,HMGB1,NUDT15,IPO5,APEX1,HNRNPC,SUPT16H,NEDD8,EAPP,PSMA6,C14orf166,PSMA3,ZNF410,EIF2B2,ALKBH1,SNW1,EIF5,CHP1,B2M,GABPB1,LEO1,GTF2A2,RPS27L,TRIP4,OAZ2,MORF4L1,LITAF,ARL2BP,CSNK2A2,UTP4,NQO1,IST1,GABARAPL2,HSBP1,YWHAE,CRK,COPS3,ZNHIT3,SMARCE1,BECN1,CBX1,SPOP,MMD,SUPT4H1,SMG8,PTRH2,NOL11,KPNA2,SUMO2,RBBP8,SERPINB8,ELAVL1,ZNF561,ZNF627,ZNF20,PDCD5,CEBPG,UBA2,ZNF350,ZNF766,TRAPPC2B,PCNA,GZF1,TOP1,STAU1,UBE2V1,PFDN4,CCT8,SOD1,HMGN1,ATP6V1E1,UFD1L,RBX1,PHF5A,XRCC6,SYAP1,KLHL15,HNRNPH2,MORF4L2,PSMD10,NKAP,HTATSF1,HMGB3	242	GO:BP
GO:0022613	ribonucleoprotein complex biogenesis	Proteostasis	2.08e-30	29.681	YTHDF2,SNIP1,SF3A3,UTP11,RPF1,DNTTIP2,METTL18,SNRPE,RBM34,TFB2M,SF3B6,WDR43,C1D,PNO1,SNRPG,MPHOSPH10,NIFK,METTL5,PRKRA,EIF2A,UTP3,BRIX1,NSA2,GEMIN5,NPM1,RIOK1,PAK1IP1,RPL7L1,RPF2,MALSU1,SBDS,MAK16,PRKDC,MTERF3,EIF3E,PSIP1,GTPBP4,CLP1,DDX47,STRAP,SNRPF,RAN,NGDN,GEMIN2,EIF5,RPS27L,UTP4,NIP7,TSR1,ZNHIT3,NOL11,SNRPD1,SNRPB2,EIF2S2,EIF3L,PHF5A,EIF2S3,PIN4,HTATSF1	59	GO:BP
GO:0022607	cellular component assembly	none	4.3e-29	28.3661	PARK7,MED18,YTHDF2,TRAPPC3,SNIP1,SF3A3,ATPAF1,CRYZ,BCL10,GTF2B,CSDE1,S100A10,HAX1,ALDH9A1,TPR,KLHL12,SNRPE,AIDA,COX20,SF3B6,COX7A2L,NFU1,SNRPG,COA5,RALB,NIFK,GORASP2,PRKRA,NDUFB3,SUMO1,SPAG16,ARPC2,DNER,BRK1,LSM3,CTNNB1,RHOA,ARF4,ATG3,MYLK,RAB7A,EIF2A,NDUFB5,SMIM20,UGDH,COX18,MED10,BRIX1,NDUFS4,TBCA,AP3S1,TXNDC15,HSPA9,TAF7,CSNK1A1,GEMIN5,THG1L,NPM1,RANBP9,COX7A2,RPF2,TMEM242,SBDS,IFT22,CAPZA2,WASL,PRKDC,CHCHD7,UBXN2B,TMEM70,MTERF3,EIF3E,FAM49B,PSIP1,NDUFB6,CHMP5,UBAP1,POLR1E,UBQLN1,SLC31A1,POLE3,CDC123,YME1L1,ITGB1,TCTN3,BLOC1S2,ARL3,BCCIP,GLRX3,SPTY2D1,CKAP5,CLP1,TMEM126B,TMEM126A,CD9,STRAP,DAZAP2,PIP4K2C,CCT2,SNRPF,HSP90B1,VPS33A,TMED2,POMP,HMGB1,CCNB1IP1,SUPT16H,GEMIN2,ARF6,COX16,EIF5,NDUFAF1,TUBGCP4,B2M,GTF2A2,RPS27L,IST1,GABARAPL2,MAP1LC3B,TMEM107,ZNHIT3,KRT10,BECN1,KPNB1,CHMP1B,PSMG2,SNRPD1,TIMM21,ELAVL1,TRAPPC2B,SNRPB2,PET117,EIF2S2,NFS1,IFT52,EIF3L,PHF5A,NDUFA6,EIF2S3,RP2,PDZD11,PSMD10,ATG4A,HTATSF1,CETN2	145	GO:BP
GO:0009056	catabolic process	none	1.6e-28	27.7966	PARK7,PNRC2,YTHDF2,PPT1,PRDX1,SCP2,MAGOH,CRYZ,ACADM,PSMA5,CSDE1,HAX1,UFC1,HADHA,HADHB,SUCLG1,PDCL3,CNOT11,RALB,PSMD14,SSB,SUMO1,MKRN2,CTNNB1,WDR82,PSMD6,SUCLG2,ATG3,RAB7A,MBD4,ANAPC13,EHHADH,RNF168,STBD1,KLHL8,ADH5,CISD2,PAIP1,MCCC2,FEM1C,PHAX,HINT1,SKP1,CAMLG,UBE2D2,CSNK1A1,GM2A,NPM1,ATP6V0E1,TPMT,PSMB9,MAPK14,SNX3,FUCA2,PSMB1,HIBADH,PSMC2,PNPLA8,UBE2H,BPGM,CUL1,NUB1,RHEB,LSM1,UBXN2B,TCEB1,MTDH,LAPTM4B,EIF3E,CHMP5,UBE2R2,DCAF12,UBAP1,ALDH1A1,UBQLN1,YME1L1,ACBD5,WAC,ITGB1,ANXA7,GSTO1,PRDX3,PSMA1,ACAT1,PRKAG1,PIP4K2C,HSP90B1,ALDH1L2,VPS33A,RNF6,HMGB1,SUCLA2,NUDT15,APEX1,HNRNPC,NEDD8,PSMA6,KLHDC2,PSMA3,PSMC1,TRIP4,OAZ2,ETFA,PSMA4,GDE1,CSNK2A2,NQO1,PSMD7,GABARAPL2,MAP1LC3B,COPS3,TMEM199,BLMH,PEX12,BECN1,NBR1,SPOP,SMG8,SUMO2,CHMP1B,ELAVL1,ATP6V1E1,UFD1L,RBX1,PNPLA4,KLHL15,FUNDC1,PSMD10,ATG4A,UBE2A,FUNDC2	131	GO:BP
GO:0060255	regulation of macromolecule metabolic process	none	5.83e-28	27.2346	PARK7,PITHD1,PNRC2,RPA2,MED18,YTHDF2,SNIP1,MYCBP,ZFP69,MAGOH,USP1,BCL10,LAMTOR5,CSDE1,POLR3C,S100A10,ILF2,HAX1,NCSTN,METTL18,TPR,PPP1R15B,RBBP5,AIDA,ZNF669,YWHAQ,WDR43,DPY30,CEBPZ,CALM2,CCT4,C1D,MXD1,PDCL3,CNOT11,RALB,MCM6,PSMD14,SSB,METTL5,PRKRA,ITGAV,SUMO1,CAB39,COPS8,MKRN2,EIF1B,CTNNB1,RHOA,WDR82,GNL3,ARF4,TRMT10C,ZBTB11,RAB7A,CNBP,EIF2A,MLF1,ACTL6A,PARL,EIF4A2,RFC4,RNF168,CXCL8,COPS4,INTS12,MED10,PAIP1,NDUFS4,MRPS27,PHAX,HINT1,SKP1,CAMLG,ETF1,PAIP2,TAF7,CSNK1A1,GEMIN5,NPM1,RIOK1,RANBP9,PSMB9,MAPK14,SNX3,HDAC2,HSF2,IFNGR1,ZBTB2,RMND1,PDCD2,FAM220A,BZW2,MALSU1,CCT6A,PSMC2,DNAJB9,WASL,NUB1,ELP3,LSM1,THAP1,PRKDC,COPS5,TCEB1,MTERF3,MTDH,LAPTM4B,POLR2K,EIF3E,ENY2,MRPL13,FAM49B,ZNF16,PSIP1,UBQLN1,TXN,POLE3,PBX3,GTPBP4,CDC123,WAC,PARG,ANXA7,BLOC1S2,PRDX3,BCCIP,ZNF143,CTR9,SPTY2D1,HTATIP2,CLP1,CLEC4A,KANSL2,PRKAG1,TMBIM6,BCDIN3D,YEATS4,CCT2,HSP90B1,CRY1,TRIAP1,RAN,RNF6,HMGB1,NUDT15,IPO5,APEX1,HNRNPC,SUPT16H,NEDD8,EAPP,PSMA6,C14orf166,PSMA3,ZNF410,EIF2B2,ALKBH1,SNW1,EIF5,CHP1,B2M,GABPB1,LEO1,GTF2A2,RPS27L,TRIP4,OAZ2,MORF4L1,LITAF,ARL2BP,CSNK2A2,UTP4,NQO1,IST1,GABARAPL2,HSBP1,YWHAE,CRK,COPS3,ZNHIT3,SMARCE1,CBX1,SPOP,MMD,SUPT4H1,SMG8,PTRH2,NOL11,KPNA2,SUMO2,RBBP8,SERPINB8,ELAVL1,ZNF561,ZNF627,ZNF20,PDCD5,CEBPG,UBA2,ZNF350,ZNF766,TRAPPC2B,PCNA,GZF1,TOP1,STAU1,UBE2V1,PFDN4,CCT8,SOD1,HMGN1,UFD1L,RBX1,PHF5A,XRCC6,SYAP1,KLHL15,HNRNPH2,MORF4L2,PSMD10,NKAP,HTATSF1,HMGB3	224	GO:BP
GO:0051171	regulation of nitrogen compound metabolic process	none	1.08e-27	26.9659	PARK7,PITHD1,RPA2,MED18,YTHDF2,MYCBP,ZFP69,MAGOH,USP1,BCL10,LAMTOR5,CSDE1,POLR3C,S100A10,ILF2,HAX1,NCSTN,METTL18,TPR,PPP1R15B,AIDA,ZNF669,YWHAQ,WDR43,CEBPZ,CALM2,CCT4,MXD1,PDCL3,CNOT11,RALB,MCM6,PSMD14,SSB,METTL5,PRKRA,ITGAV,SUMO1,CAB39,COPS8,MKRN2,EIF1B,CTNNB1,RHOA,WDR82,GNL3,ARF4,TRMT10C,ZBTB11,RAB7A,CNBP,EIF2A,MLF1,ACTL6A,PARL,EIF4A2,RFC4,RNF168,CXCL8,COPS4,INTS12,MED10,PAIP1,NDUFS4,MRPS27,PHAX,HINT1,SKP1,CAMLG,ETF1,PAIP2,TAF7,CSNK1A1,GEMIN5,NPM1,RIOK1,TMEM14C,TMEM14B,RANBP9,PSMB9,MAPK14,TMEM14A,SNX3,HDAC2,HSF2,IFNGR1,ZBTB2,RMND1,PDCD2,FAM220A,BZW2,MALSU1,CCT6A,PSMC2,WASL,NUB1,ELP3,LSM1,THAP1,PRKDC,COPS5,TCEB1,MTERF3,MTDH,LAPTM4B,POLR2K,EIF3E,ENY2,MRPL13,ZNF16,PSIP1,UBQLN1,TXN,POLE3,PBX3,GTPBP4,CDC123,WAC,PARG,BLOC1S2,PRDX3,BCCIP,ZNF143,CTR9,SPTY2D1,HTATIP2,KANSL2,PRKAG1,TMBIM6,BCDIN3D,YEATS4,CCT2,HSP90B1,CRY1,TRIAP1,RNF6,HMGB1,NUDT15,IPO5,APEX1,HNRNPC,SUPT16H,NEDD8,EAPP,PSMA6,C14orf166,PSMA3,ZNF410,EIF2B2,ALKBH1,SNW1,EIF5,CHP1,GABPB1,LEO1,GTF2A2,RPS27L,TRIP4,OAZ2,MORF4L1,LITAF,ARL2BP,CSNK2A2,UTP4,NQO1,IST1,GABARAPL2,HSBP1,YWHAE,CRK,COPS3,ZNHIT3,SMARCE1,CBX1,SPOP,MMD,SUPT4H1,SMG8,NOL11,KPNA2,SUMO2,RBBP8,SERPINB8,ELAVL1,ZNF561,ZNF627,ZNF20,PDCD5,CEBPG,UBA2,ZNF350,ZNF766,PCNA,GZF1,UBE2V1,PFDN4,CCT8,SOD1,HMGN1,RBX1,PHF5A,XRCC6,SYAP1,KLHL15,HNRNPH2,MORF4L2,PSMD10,NKAP,HTATSF1,HMGB3	210	GO:BP
GO:0043603	amide metabolic process	Proteostasis	2.7e-27	26.5681	PARK7,YTHDF2,PPT1,PPCS,EIF2B3,GCLM,CSDE1,WARS2,MRPS21,MRPL9,NCSTN,METTL18,TPR,PPP1R15B,DEGS1,SUCLG1,MRPL30,MRPS9,SSB,METTL5,ZC3H15,MRPL44,OXSM,EIF1B,PDHB,SUCLG2,TRMT10C,CNBP,MRPL3,MRPS22,EIF2A,RPL22L1,MRPL47,PARL,EIF4A2,SLBP,MRPS18C,PAIP1,MRPS27,ETF1,PAIP2,GM2A,GEMIN5,MRPL22,NPM1,IFNGR1,RMND1,MTRF1L,BZW2,MALSU1,MRPL32,ELP3,GSR,PRKDC,MRPL15,COPS5,EIF3E,MRPL13,CDC123,CHCHD1,GSTO1,PDHX,OSBP,ACAT1,MRPL51,MRPS35,MTIF3,SUCLA2,EIF2B2,ALKBH1,EIF5,RPS27L,TRIP4,SEC11A,MRPS23,VAPA,SEC11C,ELAVL1,EIF2S2,SOD1,EIF3L,PDHA1,EIF2S3,GSPT2	84	GO:BP
GO:0016070	RNA metabolic process	RNA Homeostasis	8.6e-27	26.0654	PARK7,PITHD1,PNRC2,MED18,YTHDF2,SNIP1,YRDC,SF3A3,MYCBP,ZFP69,MAGOH,RPF1,BCL10,GTF2B,DNTTIP2,LAMTOR5,BCAS2,CSDE1,WARS2,POLR3C,S100A10,ILF2,HAX1,METTL18,TPR,SNRPE,RBBP5,RBM34,TFB2M,ZNF669,YWHAQ,SF3B6,WDR43,DPY30,CEBPZ,C1D,SNRNP27,MXD1,SNRPG,MPHOSPH10,TPRKB,CNOT11,NIFK,SSB,METTL5,PRKRA,SUMO1,MKRN2,LSM3,DPH3,CTNNB1,WDR82,GNL3,ARF4,TRMT10C,ZBTB11,GTF2E1,CNBP,MLF1,ACTL6A,RNF168,SLBP,UTP3,CXCL8,INTS12,FRG1,MED10,PAIP1,NSA2,PHAX,HINT1,ZMAT2,TAF7,GEMIN5,THG1L,NPM1,RIOK1,MAPK14,PPIL1,RPL7L1,GTF3C6,RPF2,HDAC2,HSF2,ZBTB2,FAM220A,CRCP,SBDS,WASL,ELP3,GTF2E2,MAK16,LSM1,THAP1,PRKDC,COPS5,TCEB1,MTERF3,MTDH,POLR2K,EIF3E,ENY2,ZNF16,PSIP1,POLR1E,POLE3,PBX3,WAC,BLOC1S2,PRDX3,ZNF143,CTR9,SPTY2D1,HTATIP2,CLP1,CWC15,SRSF8,PUS3,DDX47,STRAP,KANSL2,TMBIM6,BCDIN3D,YEATS4,SNRPF,CRY1,TRIAP1,RNF6,HMGB1,USPL1,APEX1,HNRNPC,SUPT16H,NGDN,EAPP,PSMA6,GEMIN2,C14orf166,SNAPC1,ZNF410,ALKBH1,SNW1,DDX24,CHP1,GABPB1,LEO1,GTF2A2,TRIP4,SNAPC5,MORF4L1,LITAF,UTP4,HSBP1,CRK,TSR1,ZNHIT3,SMARCE1,CBX1,SUPT4H1,SMG8,NOL11,SNRPD1,RBBP8,ELAVL1,ZNF561,ZNF627,ZNF20,CEBPG,ZNF350,ZNF766,SNRPB2,GZF1,TP53RK,UBE2V1,HMGN1,RTCB,PHF5A,XRCC6,PIR,PIN4,HNRNPH2,MORF4L2,PSMD10,NKAP,HTATSF1,HMGB3	186	GO:BP
GO:0065003	protein-containing complex assembly	none	1.51e-26	25.8197	PARK7,MED18,TRAPPC3,SNIP1,SF3A3,ATPAF1,CRYZ,BCL10,GTF2B,HAX1,ALDH9A1,KLHL12,SNRPE,AIDA,COX20,SF3B6,COX7A2L,SNRPG,COA5,RALB,NIFK,PRKRA,NDUFB3,SUMO1,BRK1,NDUFB5,SMIM20,UGDH,COX18,MED10,BRIX1,NDUFS4,TBCA,TAF7,CSNK1A1,GEMIN5,THG1L,NPM1,RANBP9,COX7A2,RPF2,TMEM242,CAPZA2,WASL,PRKDC,CHCHD7,TMEM70,EIF3E,FAM49B,PSIP1,NDUFB6,POLR1E,SLC31A1,POLE3,CDC123,YME1L1,BLOC1S2,SPTY2D1,CKAP5,CLP1,TMEM126B,TMEM126A,STRAP,CCT2,SNRPF,VPS33A,TMED2,POMP,HMGB1,SUPT16H,GEMIN2,ARF6,COX16,EIF5,NDUFAF1,TUBGCP4,B2M,GTF2A2,RPS27L,ZNHIT3,KRT10,BECN1,PSMG2,SNRPD1,TIMM21,ELAVL1,TRAPPC2B,SNRPB2,PET117,EIF2S2,EIF3L,PHF5A,NDUFA6,EIF2S3,PDZD11,PSMD10,HTATSF1	97	GO:BP
GO:0065007	biological regulation	none	1.53e-26	25.8155	GNB1,PARK7,PITHD1,PNRC2,CLIC4,RPA2,MED18,YTHDF2,SNIP1,YRDC,UTP11,MYCBP,PPT1,ZFP69,EIF2B3,SCP2,MAGOH,USP1,JAK1,NEXN,BCL10,GTF2B,GCLM,LAMTOR5,CSDE1,POLR3C,GOLPH3L,S100A10,ILF2,HAX1,CKS1B,PEX19,NCSTN,METTL18,TOR1AIP1,TPR,KLHL12,ADIPOR1,TMEM183A,PPP1R15B,RBBP5,AIDA,FH,ZNF669,YWHAQ,WDR43,DPY30,CEBPZ,COX7A2L,CALM2,CCT4,C1D,MXD1,PDCL3,CNOT11,RALB,MCM6,PSMD14,SSB,METTL5,PRKRA,ZC3H15,ITGAV,SUMO1,ARPC2,CAB39,COPS8,JAGN1,BRK1,MKRN2,DPH3,AZI2,EIF1B,CTNNB1,RHOA,WDR82,GNL3,ARF4,TRMT10C,ZBTB11,ATG3,MYLK,RAB7A,CNBP,ANAPC13,SERP1,EIF2A,MLF1,ACTL6A,DNAJC19,PARL,DNAJB11,EIF4A2,RFC4,RNF168,CXCL8,COPS4,CISD2,INTS12,ANXA5,CDKN2AIP,MED10,PAIP1,NDUFS4,MRPS27,AP3S1,PHAX,HINT1,SKP1,CAMLG,TXNDC15,ETF1,HSPA9,PAIP2,TAF7,CSNK1A1,GEMIN5,NPM1,ATP6V0E1,RIOK1,PAK1IP1,TMEM14C,TMEM14B,RANBP9,PSMB9,MAPK14,MAD2L1BP,MUT,TMEM14A,SMAP1,COX7A2,SNX3,RPF2,HDAC2,HSF2,FABP7,EPB41L2,IFNGR1,ABRACL,FUCA2,ZBTB2,RMND1,PDCD2,FAM220A,BZW2,MALSU1,GGCT,CCT6A,SRI,ARMC10,PSMC2,PNPLA8,DNAJB9,CAPZA2,WASL,CUL1,NUB1,RHEB,ELP3,SARAF,TTI2,LSM1,THAP1,PRKDC,UBXN2B,COPS5,TCEB1,MTERF3,MTDH,LAPTM4B,POLR2K,RRM2B,EIF3E,ENY2,MRPL13,FAM49B,ZNF16,CDC37L1,PSIP1,CHMP5,DCAF12,ALDH1A1,OSTF1,UBQLN1,TXN,SLC31A1,POLE3,PBX3,GTPBP4,CDC123,YME1L1,WAC,ITGB1,PARG,ANXA7,VDAC2,LIPA,TCTN3,BLOC1S2,ARL3,GSTO1,PRDX3,BCCIP,GLRX3,RRM1,ZNF143,CTR9,SPTY2D1,HTATIP2,CKAP5,CLP1,FDX1,SIAE,RHNO1,CD9,CLEC4A,DDX47,STRAP,TM7SF3,KANSL2,PRKAG1,TMBIM6,BCDIN3D,LETMD1,DAZAP2,PIP4K2C,TSPAN31,YEATS4,CCT2,HSP90B1,TXNRD1,CRY1,TRIAP1,VPS33A,TMED2,RAN,RNF6,HMGB1,NUDT15,IPO5,GPR183,APEX1,HNRNPC,SUPT16H,DAD1,NEDD8,EAPP,PPP2R3C,PSMA6,GEMIN2,LRR1,ARF6,C14orf166,PSMA3,ZNF410,EIF2B2,ALKBH1,SNW1,EIF5,CHP1,B2M,GABPB1,LEO1,GTF2A2,RPS27L,TRIP4,OAZ2,SPG21,MORF4L1,LITAF,DNAJA2,ARL2BP,CSNK2A2,UTP4,NQO1,IST1,GABARAPL2,HSBP1,YWHAE,CRK,TXNDC17,COPS3,TMEM199,AP2B1,ZNHIT3,SMARCE1,KRT10,DNAJC7,BECN1,NBR1,KPNB1,CBX1,SPOP,MMD,SUPT4H1,SMG8,PTRH2,DDX42,TEX2,NOL11,KPNA2,SUMO2,VAPA,CHMP1B,RBBP8,SERPINB8,ELAVL1,ZNF561,ZNF627,ZNF20,PDCD5,CEBPG,UBA2,ZNF350,ZNF766,TRAPPC2B,PCNA,GZF1,TOP1,TP53RK,STAU1,UBE2V1,PFDN4,BTG3,CCT8,SOD1,HMGN1,ATP6V1E1,UFD1L,RBX1,PHF5A,XRCC6,SYAP1,TXLNG,KLHL15,PDZD11,HNRNPH2,MORF4L2,PSMD10,NKAP,FHL1,HTATSF1,HMGB3,CETN2,F8,FUNDC2	346	GO:BP
GO:0080090	regulation of primary metabolic process	none	3.33e-26	25.477	PARK7,PITHD1,RPA2,MED18,YTHDF2,MYCBP,ZFP69,SCP2,MAGOH,USP1,BCL10,LAMTOR5,CSDE1,POLR3C,S100A10,ILF2,HAX1,NCSTN,METTL18,TPR,ADIPOR1,PPP1R15B,AIDA,ZNF669,YWHAQ,WDR43,CEBPZ,CALM2,CCT4,MXD1,PDCL3,CNOT11,RALB,MCM6,PSMD14,SSB,METTL5,PRKRA,ITGAV,SUMO1,CAB39,COPS8,MKRN2,EIF1B,CTNNB1,RHOA,WDR82,GNL3,ARF4,TRMT10C,ZBTB11,RAB7A,CNBP,EIF2A,MLF1,ACTL6A,DNAJC19,PARL,EIF4A2,RFC4,RNF168,CXCL8,COPS4,INTS12,MED10,PAIP1,NDUFS4,MRPS27,PHAX,HINT1,SKP1,CAMLG,ETF1,PAIP2,TAF7,CSNK1A1,GEMIN5,NPM1,RIOK1,RANBP9,PSMB9,MAPK14,SNX3,HDAC2,HSF2,IFNGR1,ZBTB2,RMND1,PDCD2,FAM220A,BZW2,MALSU1,CCT6A,PSMC2,WASL,NUB1,ELP3,LSM1,THAP1,PRKDC,COPS5,TCEB1,MTERF3,MTDH,LAPTM4B,POLR2K,EIF3E,ENY2,MRPL13,ZNF16,PSIP1,UBQLN1,TXN,POLE3,PBX3,GTPBP4,CDC123,WAC,PARG,BLOC1S2,PRDX3,BCCIP,ZNF143,CTR9,SPTY2D1,HTATIP2,KANSL2,PRKAG1,TMBIM6,BCDIN3D,YEATS4,CCT2,HSP90B1,CRY1,TRIAP1,RNF6,HMGB1,NUDT15,IPO5,APEX1,HNRNPC,SUPT16H,NEDD8,EAPP,PSMA6,C14orf166,PSMA3,ZNF410,EIF2B2,ALKBH1,SNW1,EIF5,CHP1,GABPB1,LEO1,GTF2A2,RPS27L,TRIP4,OAZ2,MORF4L1,LITAF,ARL2BP,CSNK2A2,UTP4,NQO1,IST1,GABARAPL2,HSBP1,YWHAE,CRK,COPS3,ZNHIT3,SMARCE1,CBX1,SPOP,MMD,SUPT4H1,SMG8,NOL11,KPNA2,SUMO2,RBBP8,SERPINB8,ELAVL1,ZNF561,ZNF627,ZNF20,PDCD5,CEBPG,UBA2,ZNF350,ZNF766,PCNA,GZF1,UBE2V1,PFDN4,CCT8,SOD1,HMGN1,RBX1,PHF5A,XRCC6,SYAP1,KLHL15,HNRNPH2,MORF4L2,PSMD10,NKAP,HTATSF1,HMGB3	210	GO:BP
GO:0007005	mitochondrion organization	Mitochondrion	4.37e-26	25.3598	PARK7,ATPAF1,HAX1,COX20,COX7A2L,COA5,NDUFB3,ATG3,NDUFB5,PARL,SMIM20,COX18,CISD2,NDUFS4,HSPA9,THG1L,TOMM6,TMEM14A,COX7A2,TMEM242,GGCT,CHCHD3,CHCHD7,TMEM70,RRM2B,FAM49B,NDUFB6,TOMM5,YME1L1,VDAC2,BLOC1S2,PRDX3,RRM1,TMEM126B,TMEM126A,TIMM8B,LETMD1,TRIAP1,TIMM9,COX16,NDUFAF1,GABPB1,CSNK2A2,GABARAPL2,MAP1LC3B,BECN1,TIMM21,PDCD5,PET117,NDUFA6,APOO,FUNDC1,TIMM8A,PSMD10,FUNDC2	55	GO:BP
GO:0043604	amide biosynthetic process	Proteostasis	4.51e-26	25.346	YTHDF2,PPT1,PPCS,EIF2B3,GCLM,CSDE1,WARS2,MRPS21,MRPL9,METTL18,TPR,PPP1R15B,DEGS1,MRPL30,MRPS9,SSB,METTL5,ZC3H15,MRPL44,EIF1B,PDHB,TRMT10C,CNBP,MRPL3,MRPS22,EIF2A,RPL22L1,MRPL47,EIF4A2,SLBP,MRPS18C,PAIP1,MRPS27,ETF1,PAIP2,GEMIN5,MRPL22,NPM1,RMND1,MTRF1L,BZW2,MALSU1,MRPL32,ELP3,PRKDC,MRPL15,COPS5,EIF3E,MRPL13,CDC123,CHCHD1,PDHX,OSBP,ACAT1,MRPL51,MRPS35,MTIF3,EIF2B2,ALKBH1,EIF5,RPS27L,TRIP4,MRPS23,VAPA,ELAVL1,EIF2S2,EIF3L,PDHA1,EIF2S3,GSPT2	70	GO:BP
GO:0006518	peptide metabolic process	Proteostasis	4.09e-25	24.3882	PARK7,YTHDF2,EIF2B3,GCLM,CSDE1,WARS2,MRPS21,MRPL9,NCSTN,METTL18,TPR,PPP1R15B,MRPL30,MRPS9,SSB,METTL5,ZC3H15,MRPL44,EIF1B,TRMT10C,CNBP,MRPL3,MRPS22,EIF2A,RPL22L1,MRPL47,PARL,EIF4A2,SLBP,MRPS18C,PAIP1,MRPS27,ETF1,PAIP2,GEMIN5,MRPL22,NPM1,IFNGR1,RMND1,MTRF1L,BZW2,MALSU1,MRPL32,ELP3,GSR,PRKDC,MRPL15,COPS5,EIF3E,MRPL13,CDC123,CHCHD1,GSTO1,MRPL51,MRPS35,MTIF3,EIF2B2,ALKBH1,EIF5,RPS27L,TRIP4,SEC11A,MRPS23,SEC11C,ELAVL1,EIF2S2,SOD1,EIF3L,EIF2S3,GSPT2	70	GO:BP
GO:0050789	regulation of biological process	none	5.75e-24	23.2404	GNB1,PARK7,PITHD1,PNRC2,CLIC4,RPA2,MED18,YTHDF2,SNIP1,YRDC,UTP11,MYCBP,PPT1,ZFP69,EIF2B3,SCP2,MAGOH,USP1,JAK1,NEXN,BCL10,LAMTOR5,CSDE1,POLR3C,GOLPH3L,S100A10,ILF2,HAX1,CKS1B,NCSTN,METTL18,TPR,KLHL12,ADIPOR1,PPP1R15B,RBBP5,AIDA,FH,ZNF669,YWHAQ,WDR43,DPY30,CEBPZ,COX7A2L,CALM2,CCT4,C1D,MXD1,PDCL3,CNOT11,RALB,MCM6,PSMD14,SSB,METTL5,PRKRA,ITGAV,SUMO1,ARPC2,CAB39,COPS8,JAGN1,BRK1,MKRN2,DPH3,AZI2,EIF1B,CTNNB1,RHOA,WDR82,GNL3,ARF4,TRMT10C,ZBTB11,ATG3,MYLK,RAB7A,CNBP,ANAPC13,SERP1,EIF2A,MLF1,ACTL6A,DNAJC19,PARL,EIF4A2,RFC4,RNF168,CXCL8,COPS4,CISD2,INTS12,ANXA5,CDKN2AIP,MED10,PAIP1,NDUFS4,MRPS27,AP3S1,PHAX,HINT1,SKP1,CAMLG,TXNDC15,ETF1,HSPA9,PAIP2,TAF7,CSNK1A1,GEMIN5,NPM1,ATP6V0E1,RIOK1,PAK1IP1,TMEM14C,TMEM14B,RANBP9,PSMB9,MAPK14,MAD2L1BP,TMEM14A,SMAP1,COX7A2,SNX3,RPF2,HDAC2,HSF2,FABP7,EPB41L2,IFNGR1,ABRACL,FUCA2,ZBTB2,RMND1,PDCD2,FAM220A,BZW2,MALSU1,GGCT,CCT6A,SRI,ARMC10,PSMC2,PNPLA8,DNAJB9,CAPZA2,WASL,CUL1,NUB1,RHEB,ELP3,SARAF,TTI2,LSM1,THAP1,PRKDC,UBXN2B,COPS5,TCEB1,MTERF3,MTDH,LAPTM4B,POLR2K,RRM2B,EIF3E,ENY2,MRPL13,FAM49B,ZNF16,PSIP1,CHMP5,DCAF12,ALDH1A1,OSTF1,UBQLN1,TXN,SLC31A1,POLE3,PBX3,GTPBP4,CDC123,YME1L1,WAC,ITGB1,PARG,ANXA7,VDAC2,LIPA,TCTN3,BLOC1S2,ARL3,GSTO1,PRDX3,BCCIP,GLRX3,RRM1,ZNF143,CTR9,SPTY2D1,HTATIP2,CKAP5,CLP1,SIAE,RHNO1,CD9,CLEC4A,DDX47,STRAP,TM7SF3,KANSL2,PRKAG1,TMBIM6,BCDIN3D,LETMD1,PIP4K2C,TSPAN31,YEATS4,CCT2,HSP90B1,TXNRD1,CRY1,TRIAP1,VPS33A,TMED2,RAN,RNF6,HMGB1,NUDT15,IPO5,GPR183,APEX1,HNRNPC,SUPT16H,DAD1,NEDD8,EAPP,PPP2R3C,PSMA6,LRR1,ARF6,C14orf166,PSMA3,ZNF410,EIF2B2,ALKBH1,SNW1,EIF5,CHP1,B2M,GABPB1,LEO1,GTF2A2,RPS27L,TRIP4,OAZ2,SPG21,MORF4L1,LITAF,DNAJA2,ARL2BP,CSNK2A2,UTP4,NQO1,IST1,GABARAPL2,HSBP1,YWHAE,CRK,TXNDC17,COPS3,ZNHIT3,SMARCE1,KRT10,DNAJC7,BECN1,NBR1,KPNB1,CBX1,SPOP,MMD,SUPT4H1,SMG8,PTRH2,DDX42,TEX2,NOL11,KPNA2,SUMO2,VAPA,CHMP1B,RBBP8,SERPINB8,ELAVL1,ZNF561,ZNF627,ZNF20,PDCD5,CEBPG,UBA2,ZNF350,ZNF766,TRAPPC2B,PCNA,GZF1,TOP1,TP53RK,STAU1,UBE2V1,PFDN4,BTG3,CCT8,SOD1,HMGN1,ATP6V1E1,UFD1L,RBX1,PHF5A,XRCC6,SYAP1,TXLNG,KLHL15,PDZD11,HNRNPH2,MORF4L2,PSMD10,NKAP,FHL1,HTATSF1,HMGB3,CETN2,FUNDC2	331	GO:BP
GO:0006412	translation	Proteostasis	1.13e-23	22.9472	YTHDF2,EIF2B3,CSDE1,WARS2,MRPS21,MRPL9,METTL18,TPR,PPP1R15B,MRPL30,MRPS9,SSB,METTL5,ZC3H15,MRPL44,EIF1B,TRMT10C,CNBP,MRPL3,MRPS22,EIF2A,RPL22L1,MRPL47,EIF4A2,SLBP,MRPS18C,PAIP1,MRPS27,ETF1,PAIP2,GEMIN5,MRPL22,NPM1,RMND1,MTRF1L,BZW2,MALSU1,MRPL32,ELP3,PRKDC,MRPL15,COPS5,EIF3E,MRPL13,CDC123,CHCHD1,MRPL51,MRPS35,MTIF3,EIF2B2,ALKBH1,EIF5,RPS27L,TRIP4,MRPS23,ELAVL1,EIF2S2,EIF3L,EIF2S3,GSPT2	60	GO:BP
GO:0043043	peptide biosynthetic process	Proteostasis	1.21e-23	22.9161	YTHDF2,EIF2B3,GCLM,CSDE1,WARS2,MRPS21,MRPL9,METTL18,TPR,PPP1R15B,MRPL30,MRPS9,SSB,METTL5,ZC3H15,MRPL44,EIF1B,TRMT10C,CNBP,MRPL3,MRPS22,EIF2A,RPL22L1,MRPL47,EIF4A2,SLBP,MRPS18C,PAIP1,MRPS27,ETF1,PAIP2,GEMIN5,MRPL22,NPM1,RMND1,MTRF1L,BZW2,MALSU1,MRPL32,ELP3,PRKDC,MRPL15,COPS5,EIF3E,MRPL13,CDC123,CHCHD1,MRPL51,MRPS35,MTIF3,EIF2B2,ALKBH1,EIF5,RPS27L,TRIP4,MRPS23,ELAVL1,EIF2S2,EIF3L,EIF2S3,GSPT2	61	GO:BP
GO:0006396	RNA processing	RNA Homeostasis	1.42e-23	22.8479	YTHDF2,SNIP1,YRDC,SF3A3,MAGOH,RPF1,DNTTIP2,BCAS2,METTL18,SNRPE,RBM34,TFB2M,SF3B6,WDR43,C1D,SNRNP27,SNRPG,MPHOSPH10,TPRKB,NIFK,SSB,METTL5,PRKRA,LSM3,DPH3,TRMT10C,SLBP,UTP3,INTS12,FRG1,NSA2,ZMAT2,GEMIN5,THG1L,RIOK1,PPIL1,RPL7L1,RPF2,SBDS,ELP3,MAK16,LSM1,PRKDC,ENY2,PSIP1,CLP1,CWC15,SRSF8,PUS3,DDX47,STRAP,TMBIM6,BCDIN3D,SNRPF,HNRNPC,NGDN,GEMIN2,C14orf166,ALKBH1,SNW1,LEO1,UTP4,TSR1,ZNHIT3,NOL11,SNRPD1,SNRPB2,RTCB,PHF5A,PIN4,HNRNPH2,HTATSF1	72	GO:BP
GO:0031323	regulation of cellular metabolic process	none	1.18e-22	21.9271	PARK7,PITHD1,PNRC2,RPA2,MED18,YTHDF2,SNIP1,MYCBP,ZFP69,SCP2,MAGOH,USP1,BCL10,LAMTOR5,CSDE1,POLR3C,S100A10,ILF2,HAX1,METTL18,TPR,PPP1R15B,RBBP5,AIDA,ZNF669,YWHAQ,WDR43,DPY30,CEBPZ,COX7A2L,CALM2,CCT4,C1D,MXD1,PDCL3,CNOT11,RALB,MCM6,SSB,METTL5,PRKRA,ITGAV,SUMO1,CAB39,COPS8,MKRN2,EIF1B,CTNNB1,RHOA,WDR82,GNL3,ARF4,TRMT10C,ZBTB11,CNBP,EIF2A,MLF1,ACTL6A,DNAJC19,PARL,EIF4A2,RFC4,RNF168,CXCL8,CISD2,INTS12,MED10,PAIP1,NDUFS4,MRPS27,PHAX,HINT1,ETF1,PAIP2,TAF7,GEMIN5,NPM1,ATP6V0E1,RIOK1,TMEM14C,TMEM14B,MAPK14,TMEM14A,COX7A2,HDAC2,HSF2,IFNGR1,ZBTB2,RMND1,FAM220A,BZW2,MALSU1,CCT6A,DNAJB9,WASL,RHEB,ELP3,LSM1,THAP1,PRKDC,COPS5,TCEB1,MTERF3,MTDH,LAPTM4B,POLR2K,EIF3E,ENY2,MRPL13,FAM49B,ZNF16,PSIP1,DCAF12,UBQLN1,TXN,POLE3,PBX3,GTPBP4,CDC123,WAC,PARG,ANXA7,BLOC1S2,PRDX3,BCCIP,ZNF143,CTR9,SPTY2D1,HTATIP2,CLP1,CLEC4A,KANSL2,PRKAG1,TMBIM6,BCDIN3D,PIP4K2C,YEATS4,CCT2,HSP90B1,CRY1,TRIAP1,RAN,RNF6,HMGB1,IPO5,APEX1,HNRNPC,SUPT16H,EAPP,PSMA6,C14orf166,ZNF410,EIF2B2,ALKBH1,SNW1,EIF5,CHP1,B2M,GABPB1,LEO1,GTF2A2,RPS27L,TRIP4,MORF4L1,LITAF,ARL2BP,CSNK2A2,UTP4,HSBP1,YWHAE,CRK,ZNHIT3,SMARCE1,BECN1,CBX1,MMD,SUPT4H1,SMG8,PTRH2,NOL11,KPNA2,RBBP8,ELAVL1,ZNF561,ZNF627,ZNF20,PDCD5,CEBPG,ZNF350,ZNF766,TRAPPC2B,PCNA,GZF1,TOP1,STAU1,UBE2V1,CCT8,SOD1,HMGN1,ATP6V1E1,UFD1L,RBX1,PHF5A,XRCC6,SYAP1,KLHL15,HNRNPH2,MORF4L2,PSMD10,NKAP,HTATSF1,HMGB3	212	GO:BP
GO:0018130	heterocycle biosynthetic process	none	5.75e-22	21.2404	PARK7,SDHB,PITHD1,MED18,MYCBP,PPT1,ZFP69,PPCS,USP1,BCL10,GTF2B,LAMTOR5,POLR3C,S100A10,ILF2,HAX1,TPR,RBBP5,TFB2M,ZNF669,YWHAQ,WDR43,DPY30,CEBPZ,CCT4,MXD1,NIFK,NDUFB3,SUMO1,ATIC,MKRN2,CTNNB1,WDR82,GNL3,ARF4,PDHB,ZBTB11,GTF2E1,CNBP,MLF1,ACTL6A,NDUFB5,RFC4,RNF168,UGDH,PPAT,PAICS,DCK,CXCL8,INTS12,MED10,NDUFS4,HINT1,TAF7,NPM1,TMEM14C,TMEM14B,MAPK14,TMEM14A,PGM3,GTF3C6,HDAC2,HSF2,ZBTB2,FAM220A,CCT6A,CRCP,WASL,ELP3,GTF2E2,THAP1,PRKDC,COPS5,TCEB1,MTERF3,MTDH,POLR2K,RRM2B,ENY2,ZNF16,PSIP1,NDUFB6,POLR1E,PSAT1,POLE3,PBX3,WAC,BLOC1S2,PRDX3,RRM1,ZNF143,CTR9,SPTY2D1,HTATIP2,PDHX,ACAT1,SDHD,KANSL2,YEATS4,CCT2,NDUFA12,CRY1,TRIAP1,RNF6,HMGB1,USPL1,SUCLA2,APEX1,HNRNPC,SUPT16H,EAPP,PSMA6,C14orf166,GNPNAT1,SNAPC1,MTHFD1,ZNF410,SNW1,C14orf2,CHP1,GABPB1,LEO1,GTF2A2,TRIP4,SNAPC5,MORF4L1,LITAF,UTP4,HSBP1,CRK,RPA1,ZNHIT3,SMARCE1,CBX1,SUPT4H1,NOL11,NDUFV2,RBBP8,ZNF561,ZNF627,ZNF20,CEBPG,ZNF350,ZNF766,PCNA,GZF1,UBE2V1,ATP5J,CCT8,GART,HMGN1,PHF5A,XRCC6,NDUFA6,PRPS2,PIR,PDHA1,MORF4L2,PRPS1,PSMD10,NKAP,HTATSF1,HMGB3	163	GO:BP
GO:1901575	organic substance catabolic process	none	7.05e-22	21.1519	PARK7,PNRC2,YTHDF2,PPT1,SCP2,MAGOH,ACADM,PSMA5,CSDE1,HADHA,HADHB,SUCLG1,PDCL3,CNOT11,PSMD14,SSB,SUMO1,MKRN2,CTNNB1,WDR82,PSMD6,SUCLG2,RAB7A,MBD4,ANAPC13,EHHADH,RNF168,STBD1,KLHL8,ADH5,PAIP1,MCCC2,FEM1C,PHAX,HINT1,SKP1,CAMLG,UBE2D2,CSNK1A1,GM2A,NPM1,PSMB9,MAPK14,SNX3,FUCA2,PSMB1,HIBADH,PSMC2,PNPLA8,UBE2H,BPGM,CUL1,NUB1,LSM1,UBXN2B,TCEB1,LAPTM4B,EIF3E,CHMP5,UBE2R2,DCAF12,UBAP1,ALDH1A1,YME1L1,WAC,PSMA1,ACAT1,PRKAG1,HSP90B1,ALDH1L2,RNF6,SUCLA2,NUDT15,APEX1,HNRNPC,NEDD8,PSMA6,KLHDC2,PSMA3,PSMC1,TRIP4,OAZ2,ETFA,PSMA4,GDE1,CSNK2A2,NQO1,PSMD7,GABARAPL2,COPS3,TMEM199,BLMH,PEX12,BECN1,SPOP,SMG8,SUMO2,CHMP1B,ELAVL1,UFD1L,RBX1,PNPLA4,KLHL15,PSMD10,UBE2A	105	GO:BP
GO:0019438	aromatic compound biosynthetic process	none	7.81e-22	21.1072	PARK7,SDHB,PITHD1,MED18,MYCBP,PPT1,ZFP69,PPCS,USP1,BCL10,GTF2B,LAMTOR5,POLR3C,S100A10,ILF2,HAX1,TPR,RBBP5,TFB2M,ZNF669,YWHAQ,WDR43,DPY30,CEBPZ,CCT4,MXD1,NIFK,NDUFB3,SUMO1,ATIC,MKRN2,CTNNB1,WDR82,GNL3,ARF4,PDHB,ZBTB11,GTF2E1,CNBP,MLF1,ACTL6A,NDUFB5,RFC4,RNF168,UGDH,PPAT,PAICS,DCK,CXCL8,INTS12,MED10,NDUFS4,HINT1,TAF7,NPM1,TMEM14C,TMEM14B,MAPK14,TMEM14A,PGM3,GTF3C6,HDAC2,HSF2,ZBTB2,FAM220A,CCT6A,CRCP,WASL,ELP3,GTF2E2,THAP1,PRKDC,COPS5,TCEB1,MTERF3,MTDH,POLR2K,RRM2B,ENY2,ZNF16,PSIP1,NDUFB6,POLR1E,PSAT1,POLE3,PBX3,WAC,BLOC1S2,PRDX3,RRM1,ZNF143,CTR9,SPTY2D1,HTATIP2,PDHX,ACAT1,SDHD,KANSL2,YEATS4,CCT2,NDUFA12,CRY1,TRIAP1,RNF6,HMGB1,USPL1,SUCLA2,APEX1,HNRNPC,SUPT16H,EAPP,PSMA6,C14orf166,GNPNAT1,SNAPC1,MTHFD1,ZNF410,SNW1,C14orf2,CHP1,GABPB1,LEO1,GTF2A2,TRIP4,SNAPC5,MORF4L1,LITAF,UTP4,HSBP1,CRK,RPA1,ZNHIT3,SMARCE1,CBX1,SUPT4H1,NOL11,NDUFV2,RBBP8,ZNF561,ZNF627,ZNF20,CEBPG,ZNF350,ZNF766,PCNA,GZF1,UBE2V1,ATP5J,CCT8,GART,HMGN1,PHF5A,XRCC6,NDUFA6,PRPS2,PIR,PDHA1,MORF4L2,PRPS1,PSMD10,NKAP,HTATSF1,HMGB3	163	GO:BP
GO:1901362	organic cyclic compound biosynthetic process	none	1.06e-21	20.9765	PARK7,SDHB,PITHD1,MED18,MYCBP,PPT1,ZFP69,PPCS,SCP2,USP1,BCL10,GTF2B,LAMTOR5,POLR3C,S100A10,ILF2,HAX1,TPR,RBBP5,TFB2M,ZNF669,YWHAQ,WDR43,DPY30,CEBPZ,CCT4,MXD1,NIFK,NDUFB3,SUMO1,ATIC,MKRN2,CTNNB1,WDR82,GNL3,ARF4,PDHB,ZBTB11,GTF2E1,CNBP,MLF1,ACTL6A,NDUFB5,RFC4,RNF168,UGDH,PPAT,PAICS,DCK,CXCL8,INTS12,MED10,NDUFS4,HINT1,TAF7,NPM1,TMEM14C,TMEM14B,MAPK14,TMEM14A,PGM3,GTF3C6,HDAC2,HSF2,ZBTB2,FAM220A,CCT6A,CRCP,WASL,ELP3,GTF2E2,THAP1,PRKDC,COPS5,TCEB1,MTERF3,MTDH,POLR2K,RRM2B,ENY2,ZNF16,PSIP1,NDUFB6,POLR1E,PSAT1,POLE3,PBX3,WAC,BLOC1S2,PRDX3,RRM1,ZNF143,CTR9,SPTY2D1,HTATIP2,PDHX,OSBP,ACAT1,SDHD,KANSL2,YEATS4,CCT2,NDUFA12,CRY1,TRIAP1,RNF6,HMGB1,USPL1,SUCLA2,APEX1,HNRNPC,SUPT16H,EAPP,PSMA6,C14orf166,GNPNAT1,SNAPC1,MTHFD1,ZNF410,SNW1,C14orf2,CHP1,GABPB1,LEO1,GTF2A2,TRIP4,SNAPC5,MORF4L1,LITAF,UTP4,HSBP1,CRK,RPA1,ZNHIT3,SMARCE1,CBX1,SUPT4H1,NOL11,NDUFV2,RBBP8,ZNF561,ZNF627,ZNF20,CEBPG,ZNF350,ZNF766,PCNA,GZF1,UBE2V1,ATP5J,CCT8,SOD1,GART,HMGN1,PHF5A,XRCC6,NDUFA6,PRPS2,PIR,PDHA1,MORF4L2,PRPS1,PSMD10,NKAP,HTATSF1,HMGB3	166	GO:BP
GO:0051246	regulation of protein metabolic process	Proteostasis	1.06e-20	19.9736	PARK7,YTHDF2,BCL10,LAMTOR5,CSDE1,S100A10,HAX1,NCSTN,METTL18,TPR,PPP1R15B,AIDA,CALM2,PDCL3,RALB,PSMD14,SSB,METTL5,ITGAV,SUMO1,CAB39,COPS8,EIF1B,CTNNB1,RHOA,GNL3,TRMT10C,RAB7A,CNBP,EIF2A,PARL,EIF4A2,COPS4,PAIP1,NDUFS4,MRPS27,SKP1,CAMLG,ETF1,PAIP2,TAF7,CSNK1A1,GEMIN5,NPM1,RANBP9,PSMB9,SNX3,HDAC2,IFNGR1,RMND1,PDCD2,BZW2,MALSU1,PSMC2,NUB1,ELP3,PRKDC,COPS5,LAPTM4B,EIF3E,MRPL13,UBQLN1,TXN,GTPBP4,CDC123,WAC,BCCIP,PRKAG1,HSP90B1,CRY1,TRIAP1,HMGB1,NUDT15,IPO5,NEDD8,C14orf166,PSMA3,EIF2B2,ALKBH1,EIF5,CHP1,RPS27L,OAZ2,ARL2BP,CSNK2A2,NQO1,IST1,GABARAPL2,YWHAE,COPS3,SPOP,MMD,SMG8,SUMO2,SERPINB8,ELAVL1,PDCD5,UBA2,UBE2V1,PFDN4,SOD1,RBX1,XRCC6,SYAP1,PSMD10	105	GO:BP
GO:0034654	nucleobase-containing compound biosynthetic process	none	1.7e-20	19.7698	PARK7,SDHB,PITHD1,MED18,MYCBP,PPT1,ZFP69,PPCS,USP1,BCL10,GTF2B,LAMTOR5,POLR3C,S100A10,ILF2,HAX1,TPR,RBBP5,TFB2M,ZNF669,YWHAQ,WDR43,DPY30,CEBPZ,CCT4,MXD1,NIFK,NDUFB3,SUMO1,ATIC,MKRN2,CTNNB1,WDR82,GNL3,ARF4,PDHB,ZBTB11,GTF2E1,CNBP,MLF1,ACTL6A,NDUFB5,RFC4,RNF168,UGDH,PPAT,PAICS,DCK,CXCL8,INTS12,MED10,NDUFS4,HINT1,TAF7,NPM1,MAPK14,PGM3,GTF3C6,HDAC2,HSF2,ZBTB2,FAM220A,CCT6A,CRCP,WASL,ELP3,GTF2E2,THAP1,PRKDC,COPS5,TCEB1,MTERF3,MTDH,POLR2K,RRM2B,ENY2,ZNF16,PSIP1,NDUFB6,POLR1E,POLE3,PBX3,WAC,BLOC1S2,PRDX3,RRM1,ZNF143,CTR9,SPTY2D1,HTATIP2,PDHX,ACAT1,SDHD,KANSL2,YEATS4,CCT2,NDUFA12,CRY1,TRIAP1,RNF6,HMGB1,USPL1,APEX1,HNRNPC,SUPT16H,EAPP,PSMA6,C14orf166,GNPNAT1,SNAPC1,MTHFD1,ZNF410,SNW1,C14orf2,CHP1,GABPB1,LEO1,GTF2A2,TRIP4,SNAPC5,MORF4L1,LITAF,UTP4,HSBP1,CRK,RPA1,ZNHIT3,SMARCE1,CBX1,SUPT4H1,NOL11,NDUFV2,RBBP8,ZNF561,ZNF627,ZNF20,CEBPG,ZNF350,ZNF766,PCNA,GZF1,UBE2V1,ATP5J,CCT8,GART,HMGN1,PHF5A,XRCC6,NDUFA6,PRPS2,PIR,PDHA1,MORF4L2,PRPS1,PSMD10,NKAP,HTATSF1,HMGB3	158	GO:BP
GO:0042254	ribosome biogenesis	Proteostasis	1.01e-19	18.9946	YTHDF2,UTP11,RPF1,DNTTIP2,METTL18,RBM34,TFB2M,WDR43,C1D,PNO1,MPHOSPH10,NIFK,METTL5,EIF2A,UTP3,BRIX1,NSA2,NPM1,RIOK1,PAK1IP1,RPL7L1,RPF2,MALSU1,SBDS,MAK16,PRKDC,MTERF3,GTPBP4,DDX47,RAN,NGDN,EIF5,RPS27L,UTP4,NIP7,TSR1,ZNHIT3,NOL11,PIN4	39	GO:BP
GO:0009057	macromolecule catabolic process	none	2.49e-19	18.6032	PARK7,PNRC2,YTHDF2,PPT1,MAGOH,PSMA5,CSDE1,PDCL3,CNOT11,PSMD14,SSB,SUMO1,MKRN2,CTNNB1,WDR82,PSMD6,RAB7A,ANAPC13,RNF168,STBD1,KLHL8,PAIP1,FEM1C,PHAX,SKP1,CAMLG,UBE2D2,CSNK1A1,NPM1,PSMB9,MAPK14,SNX3,PSMB1,PSMC2,UBE2H,CUL1,NUB1,LSM1,UBXN2B,TCEB1,LAPTM4B,EIF3E,CHMP5,UBE2R2,DCAF12,UBAP1,YME1L1,WAC,PSMA1,HSP90B1,RNF6,NUDT15,APEX1,HNRNPC,NEDD8,PSMA6,KLHDC2,PSMA3,PSMC1,TRIP4,OAZ2,PSMA4,CSNK2A2,NQO1,PSMD7,GABARAPL2,COPS3,TMEM199,PEX12,BECN1,SPOP,SMG8,SUMO2,CHMP1B,ELAVL1,UFD1L,RBX1,KLHL15,PSMD10,UBE2A	80	GO:BP
GO:0050794	regulation of cellular process	none	1.43e-18	17.8442	GNB1,PARK7,PITHD1,PNRC2,CLIC4,RPA2,MED18,YTHDF2,SNIP1,UTP11,MYCBP,PPT1,ZFP69,EIF2B3,SCP2,MAGOH,USP1,JAK1,NEXN,BCL10,LAMTOR5,CSDE1,POLR3C,GOLPH3L,S100A10,ILF2,HAX1,CKS1B,METTL18,TPR,KLHL12,ADIPOR1,PPP1R15B,RBBP5,AIDA,ZNF669,YWHAQ,WDR43,DPY30,CEBPZ,COX7A2L,CALM2,CCT4,C1D,MXD1,PDCL3,CNOT11,RALB,MCM6,SSB,METTL5,PRKRA,ITGAV,SUMO1,ARPC2,CAB39,COPS8,JAGN1,BRK1,MKRN2,DPH3,AZI2,EIF1B,CTNNB1,RHOA,WDR82,GNL3,ARF4,TRMT10C,ZBTB11,ATG3,MYLK,RAB7A,CNBP,ANAPC13,SERP1,EIF2A,MLF1,ACTL6A,DNAJC19,PARL,EIF4A2,RFC4,RNF168,CXCL8,CISD2,INTS12,ANXA5,CDKN2AIP,MED10,PAIP1,NDUFS4,MRPS27,AP3S1,PHAX,HINT1,CAMLG,TXNDC15,ETF1,HSPA9,PAIP2,TAF7,CSNK1A1,GEMIN5,NPM1,ATP6V0E1,RIOK1,PAK1IP1,TMEM14C,TMEM14B,RANBP9,MAPK14,MAD2L1BP,TMEM14A,SMAP1,COX7A2,SNX3,RPF2,HDAC2,HSF2,FABP7,EPB41L2,IFNGR1,ABRACL,ZBTB2,RMND1,PDCD2,FAM220A,BZW2,MALSU1,GGCT,CCT6A,SRI,ARMC10,PNPLA8,DNAJB9,CAPZA2,WASL,CUL1,RHEB,ELP3,TTI2,LSM1,THAP1,PRKDC,UBXN2B,COPS5,TCEB1,MTERF3,MTDH,LAPTM4B,POLR2K,RRM2B,EIF3E,ENY2,MRPL13,FAM49B,ZNF16,PSIP1,CHMP5,DCAF12,OSTF1,UBQLN1,TXN,SLC31A1,POLE3,PBX3,GTPBP4,CDC123,YME1L1,WAC,ITGB1,PARG,ANXA7,VDAC2,TCTN3,BLOC1S2,ARL3,GSTO1,PRDX3,BCCIP,RRM1,ZNF143,CTR9,SPTY2D1,HTATIP2,CKAP5,CLP1,RHNO1,CD9,CLEC4A,DDX47,STRAP,TM7SF3,KANSL2,PRKAG1,TMBIM6,BCDIN3D,LETMD1,PIP4K2C,TSPAN31,YEATS4,CCT2,HSP90B1,TXNRD1,CRY1,TRIAP1,VPS33A,RAN,RNF6,HMGB1,IPO5,GPR183,APEX1,HNRNPC,SUPT16H,DAD1,EAPP,PPP2R3C,PSMA6,LRR1,ARF6,C14orf166,ZNF410,EIF2B2,ALKBH1,SNW1,EIF5,CHP1,B2M,GABPB1,LEO1,GTF2A2,RPS27L,TRIP4,OAZ2,SPG21,MORF4L1,LITAF,DNAJA2,ARL2BP,CSNK2A2,UTP4,HSBP1,YWHAE,CRK,TXNDC17,COPS3,ZNHIT3,SMARCE1,DNAJC7,BECN1,NBR1,KPNB1,CBX1,MMD,SUPT4H1,SMG8,PTRH2,DDX42,TEX2,NOL11,KPNA2,VAPA,CHMP1B,RBBP8,ELAVL1,ZNF561,ZNF627,ZNF20,PDCD5,CEBPG,ZNF350,ZNF766,TRAPPC2B,PCNA,GZF1,TOP1,TP53RK,STAU1,UBE2V1,PFDN4,BTG3,CCT8,SOD1,HMGN1,ATP6V1E1,UFD1L,RBX1,PHF5A,XRCC6,SYAP1,TXLNG,KLHL15,HNRNPH2,MORF4L2,PSMD10,NKAP,FHL1,HTATSF1,HMGB3,CETN2,FUNDC2	303	GO:BP
GO:0034660	ncRNA metabolic process	RNA Homeostasis	3.07e-18	17.5126	YTHDF2,SNIP1,YRDC,RPF1,WARS2,METTL18,RBM34,TFB2M,WDR43,C1D,MPHOSPH10,TPRKB,NIFK,SSB,METTL5,PRKRA,DPH3,WDR82,GNL3,TRMT10C,UTP3,INTS12,NSA2,THG1L,RIOK1,RPL7L1,GTF3C6,RPF2,SBDS,ELP3,MAK16,PRKDC,TCEB1,POLR1E,ZNF143,CLP1,PUS3,DDX47,BCDIN3D,USPL1,NGDN,C14orf166,SNAPC1,ALKBH1,SNAPC5,UTP4,TSR1,ZNHIT3,NOL11,TP53RK,RTCB,PIN4	52	GO:BP
GO:0033554	cellular response to stress	none	1.26e-17	16.8981	PARK7,RPA2,PRDX1,USP1,DCLRE1B,UFC1,TPR,PPP1R15B,RBBP5,RALB,MCM6,PSMD14,GORASP2,SUMO1,CAB39,MYLK,MBD4,SERP1,ACTL6A,RFC4,RNF168,CXCL8,CDKN2AIP,TAF7,THG1L,NPM1,MAPK14,RPA3,DNAJB9,GSR,TTI2,POLB,PRKDC,COPS5,RRM2B,ENY2,UBQLN1,TXN,POLE3,WAC,PARG,PRDX3,RRM1,FANCF,HIKESHI,RHNO1,RECQL,TM7SF3,TMBIM6,YEATS4,HSP90B1,CRY1,TRIAP1,HMGB1,NUDT15,APEX1,ALKBH1,SNW1,B2M,RPS27L,MORF4L1,NQO1,GABARAPL2,HSBP1,MAP1LC3B,YWHAE,RPA1,COPS3,PEX12,SMARCE1,DNAJC7,BECN1,NBR1,CBX1,RBBP8,CEBPG,PCNA,OSER1,UBE2V1,SOD1,UFD1L,RBX1,XRCC6,KLHL15,MORF4L2,PSMD10,UBE2A,CETN2	88	GO:BP
GO:0009889	regulation of biosynthetic process	none	2.8e-17	16.5531	PARK7,PITHD1,PNRC2,MED18,YTHDF2,SNIP1,MYCBP,ZFP69,SCP2,MAGOH,USP1,BCL10,LAMTOR5,CSDE1,POLR3C,S100A10,ILF2,HAX1,METTL18,TPR,PPP1R15B,RBBP5,ZNF669,YWHAQ,WDR43,DPY30,CEBPZ,CCT4,C1D,MXD1,PDCL3,CNOT11,SSB,METTL5,PRKRA,ITGAV,SUMO1,MKRN2,EIF1B,CTNNB1,WDR82,GNL3,ARF4,TRMT10C,ZBTB11,CNBP,EIF2A,MLF1,ACTL6A,EIF4A2,RFC4,RNF168,CXCL8,INTS12,MED10,PAIP1,MRPS27,PHAX,HINT1,ETF1,PAIP2,TAF7,GEMIN5,NPM1,RIOK1,TMEM14C,TMEM14B,MAPK14,TMEM14A,HDAC2,HSF2,IFNGR1,ZBTB2,RMND1,FAM220A,BZW2,MALSU1,CCT6A,DNAJB9,WASL,ELP3,LSM1,THAP1,PRKDC,COPS5,TCEB1,MTERF3,MTDH,LAPTM4B,POLR2K,EIF3E,ENY2,MRPL13,FAM49B,ZNF16,PSIP1,POLE3,PBX3,CDC123,WAC,ANXA7,BLOC1S2,PRDX3,ZNF143,CTR9,SPTY2D1,HTATIP2,CLP1,CLEC4A,KANSL2,PRKAG1,TMBIM6,BCDIN3D,YEATS4,CCT2,CRY1,TRIAP1,RAN,RNF6,HMGB1,APEX1,HNRNPC,SUPT16H,EAPP,PSMA6,C14orf166,ZNF410,EIF2B2,ALKBH1,SNW1,EIF5,CHP1,B2M,GABPB1,LEO1,GTF2A2,RPS27L,TRIP4,MORF4L1,LITAF,UTP4,HSBP1,CRK,ZNHIT3,SMARCE1,CBX1,SUPT4H1,SMG8,PTRH2,NOL11,RBBP8,ELAVL1,ZNF561,ZNF627,ZNF20,PDCD5,CEBPG,ZNF350,ZNF766,TRAPPC2B,PCNA,GZF1,TOP1,STAU1,UBE2V1,CCT8,SOD1,HMGN1,UFD1L,RBX1,PHF5A,XRCC6,HNRNPH2,MORF4L2,PSMD10,NKAP,HTATSF1,HMGB3	178	GO:BP
GO:0044281	small molecule metabolic process	none	3.41e-17	16.4678	PARK7,SDHB,PPT1,PPCS,SCP2,ACADM,GCLM,MGST3,ADIPOR1,DEGS1,GNPAT,FH,HADHA,HADHB,UGP2,SUCLG1,LIPT1,MMADHC,OLA1,NDUFB3,IDH1,ATIC,OXSM,PDHB,SUCLG2,MBD4,PLOD2,NDUFB5,EHHADH,UGDH,PPAT,PAICS,DCK,ADH5,NDUFS4,MRPS36,MCCC2,HINT1,MUT,PGM3,FUCA2,HIBADH,PNPLA8,RRM2B,ACO1,NDUFB6,ALDH1A1,PSAT1,ALG2,ACBD5,PARG,MINPP1,GSTO1,RRM1,PDHX,OSBP,ACAT1,FDX1,SDHD,REXO2,LDHB,PRKAG1,NDUFA12,ALDH1L2,CRY1,COQ5,RAN,SUCLA2,NUDT15,GMPR2,GNPNAT1,MTHFD1,ERH,C14orf2,ETFA,GDE1,LPCAT2,NQO1,BLMH,NDUFV2,DPM1,ATP5J,SOD1,GART,NDUFA6,PRPS2,PDHA1,PRPS1	88	GO:BP
GO:0031326	regulation of cellular biosynthetic process	none	3.81e-17	16.4194	PARK7,PITHD1,PNRC2,MED18,YTHDF2,SNIP1,MYCBP,ZFP69,MAGOH,USP1,BCL10,LAMTOR5,CSDE1,POLR3C,S100A10,ILF2,HAX1,METTL18,TPR,PPP1R15B,RBBP5,ZNF669,YWHAQ,WDR43,DPY30,CEBPZ,CCT4,C1D,MXD1,PDCL3,CNOT11,SSB,METTL5,PRKRA,ITGAV,SUMO1,MKRN2,EIF1B,CTNNB1,WDR82,GNL3,ARF4,TRMT10C,ZBTB11,CNBP,EIF2A,MLF1,ACTL6A,EIF4A2,RFC4,RNF168,CXCL8,INTS12,MED10,PAIP1,MRPS27,PHAX,HINT1,ETF1,PAIP2,TAF7,GEMIN5,NPM1,RIOK1,TMEM14C,TMEM14B,MAPK14,TMEM14A,HDAC2,HSF2,IFNGR1,ZBTB2,RMND1,FAM220A,BZW2,MALSU1,CCT6A,DNAJB9,WASL,ELP3,LSM1,THAP1,PRKDC,COPS5,TCEB1,MTERF3,MTDH,LAPTM4B,POLR2K,EIF3E,ENY2,MRPL13,FAM49B,ZNF16,PSIP1,POLE3,PBX3,CDC123,WAC,ANXA7,BLOC1S2,PRDX3,ZNF143,CTR9,SPTY2D1,HTATIP2,CLP1,CLEC4A,KANSL2,PRKAG1,TMBIM6,BCDIN3D,YEATS4,CCT2,CRY1,TRIAP1,RAN,RNF6,HMGB1,APEX1,HNRNPC,SUPT16H,EAPP,PSMA6,C14orf166,ZNF410,EIF2B2,ALKBH1,SNW1,EIF5,CHP1,B2M,GABPB1,LEO1,GTF2A2,RPS27L,TRIP4,MORF4L1,LITAF,UTP4,HSBP1,CRK,ZNHIT3,SMARCE1,CBX1,SUPT4H1,SMG8,PTRH2,NOL11,RBBP8,ELAVL1,ZNF561,ZNF627,ZNF20,PDCD5,CEBPG,ZNF350,ZNF766,TRAPPC2B,PCNA,GZF1,TOP1,STAU1,UBE2V1,CCT8,SOD1,HMGN1,UFD1L,RBX1,PHF5A,XRCC6,HNRNPH2,MORF4L2,PSMD10,NKAP,HTATSF1,HMGB3	177	GO:BP
GO:0010556	regulation of macromolecule biosynthetic process	none	5.24e-17	16.2809	PARK7,PITHD1,PNRC2,MED18,YTHDF2,SNIP1,MYCBP,ZFP69,MAGOH,USP1,BCL10,LAMTOR5,CSDE1,POLR3C,S100A10,ILF2,HAX1,METTL18,TPR,PPP1R15B,RBBP5,ZNF669,YWHAQ,WDR43,DPY30,CEBPZ,CCT4,C1D,MXD1,PDCL3,CNOT11,SSB,METTL5,PRKRA,ITGAV,SUMO1,MKRN2,EIF1B,CTNNB1,WDR82,GNL3,ARF4,TRMT10C,ZBTB11,CNBP,EIF2A,MLF1,ACTL6A,EIF4A2,RFC4,RNF168,CXCL8,INTS12,MED10,PAIP1,MRPS27,PHAX,HINT1,ETF1,PAIP2,TAF7,GEMIN5,NPM1,RIOK1,MAPK14,HDAC2,HSF2,IFNGR1,ZBTB2,RMND1,FAM220A,BZW2,MALSU1,CCT6A,DNAJB9,WASL,ELP3,LSM1,THAP1,PRKDC,COPS5,TCEB1,MTERF3,MTDH,LAPTM4B,POLR2K,EIF3E,ENY2,MRPL13,FAM49B,ZNF16,PSIP1,POLE3,PBX3,CDC123,WAC,ANXA7,BLOC1S2,PRDX3,ZNF143,CTR9,SPTY2D1,HTATIP2,CLP1,CLEC4A,KANSL2,PRKAG1,TMBIM6,BCDIN3D,YEATS4,CCT2,CRY1,TRIAP1,RAN,RNF6,HMGB1,APEX1,HNRNPC,SUPT16H,EAPP,PSMA6,C14orf166,ZNF410,EIF2B2,ALKBH1,SNW1,EIF5,CHP1,B2M,GABPB1,LEO1,GTF2A2,RPS27L,TRIP4,MORF4L1,LITAF,UTP4,HSBP1,CRK,ZNHIT3,SMARCE1,CBX1,SUPT4H1,SMG8,PTRH2,NOL11,RBBP8,ELAVL1,ZNF561,ZNF627,ZNF20,PDCD5,CEBPG,ZNF350,ZNF766,TRAPPC2B,PCNA,GZF1,TOP1,STAU1,UBE2V1,CCT8,SOD1,HMGN1,UFD1L,RBX1,PHF5A,XRCC6,HNRNPH2,MORF4L2,PSMD10,NKAP,HTATSF1,HMGB3	174	GO:BP
GO:0051641	cellular localization	none	6.5e-17	16.1871	PARK7,RPA2,TRAPPC3,PPT1,SCP2,MAGOH,JAK1,LAMTOR5,GOLPH3L,S100A10,HAX1,PEX19,TOR1AIP1,TPR,TIMM17A,KLHL12,CNIH4,DPY30,CALM2,CCT4,AFTPH,SSB,GORASP2,SUMO1,EMC3,DPH3,CTNNB1,GNL3,ARF4,THOC7,ATG3,RAB7A,DNAJC19,PARL,GRPEL1,COX18,STBD1,SEC31A,AP3S1,SNX2,PHAX,SKP1,CAMLG,HSPA9,NPM1,TOMM6,SNX3,RPF2,EPB41L2,KDELR2,ZDHHC4,STARD3NL,SEC61G,CCT6A,SRI,IFT22,WASL,TNPO3,UBXN2B,COPS5,LAPTM4B,ENY2,CHMP5,UBAP1,TOMM5,ITGB1,TIMM23,BLOC1S2,ARL3,GSTO1,BCCIP,COPB1,HTATIP2,OSBP,HIKESHI,TIMM8B,ARCN1,RHNO1,TM7SF3,TMBIM6,COPZ1,SARNP,CCT2,HSP90B1,VPS29,VPS33A,TMED2,RAN,IPO5,ARF6,TIMM9,EMC7,EMC4,CHP1,OAZ2,SNUPN,ARL2BP,CSNK2A2,IST1,GABARAPL2,HSBP1,YWHAE,RPA1,TMEM107,PEX12,AP2B1,BECN1,KPNB1,MMD,DDX42,KPNA2,VAPA,CHMP1B,TIMM21,PDCD5,TRAPPC2B,SEC23B,DSN1,IFT52,STAU1,CCT8,SOD1,UFD1L,NUP50,PDZD11,TIMM8A,PSMD10	127	GO:BP
GO:0043412	macromolecule modification	none	1.34e-16	15.8715	PARK7,YRDC,PPT1,USP1,JAK1,BCL10,GTF2B,HAX1,UFC1,METTL18,KLHL12,SNRPE,PPP1R15B,AIDA,TFB2M,CALM2,B3GNT2,SNRPG,TPRKB,LIPT1,PDCL3,RALB,PSMD14,SSB,METTL5,UBE2E3,SUMO1,CAB39,COPS8,UBE2F,MKRN2,DPH3,CTNNB1,RHOA,GNL3,TRMT10C,ATG3,MYLK,MBD4,ANAPC13,PLOD2,SERP1,RNF168,COPS4,KLHL8,OSTC,NDUFS4,HINT1,SKP1,CAMLG,ETF1,UBE2D2,TAF7,CSNK1A1,THG1L,NPM1,MAPK14,PPIL1,PGM3,PCMT1,UBE2H,MKRN1,CUL1,NUB1,ELP3,PRKDC,COPS5,TCEB1,UBE2R2,UBQLN1,ALG2,TXN,GTPBP4,PRDX3,BCCIP,HTATIP2,FANCF,STT3A,PUS3,PRKAG1,BCDIN3D,SNRPF,HSP90B1,CRY1,EEF1AKMT1,RNF6,USPL1,IPO5,APEX1,DAD1,NEDD8,C14orf166,PIGH,ALKBH1,CHP1,TRIM69,ARL2BP,CSNK2A2,YWHAE,COPS3,BLMH,PEX12,KRT10,SPOP,MMD,SMG8,SUMO2,SNRPD1,UBA2,NAA20,NFS1,TOP1,TP53RK,UBE2V1,DPM1,SOD1,RBX1,XRCC6,SYAP1,PSMD10,ATG4A,UBE2A,C1GALT1C1	123	GO:BP
GO:0046907	intracellular transport	none	1.99e-16	15.7001	PARK7,TRAPPC3,SCP2,MAGOH,PEX19,TPR,TIMM17A,KLHL12,CNIH4,DPY30,AFTPH,SSB,SUMO1,ARF4,THOC7,RAB7A,DNAJC19,GRPEL1,STBD1,SEC31A,AP3S1,SNX2,PHAX,HSPA9,NPM1,TOMM6,SNX3,KDELR2,SEC61G,IFT22,WASL,TNPO3,LAPTM4B,ENY2,CHMP5,UBAP1,TOMM5,TIMM23,BLOC1S2,COPB1,HTATIP2,OSBP,HIKESHI,TIMM8B,ARCN1,COPZ1,SARNP,HSP90B1,VPS29,VPS33A,TMED2,RAN,IPO5,ARF6,TIMM9,CHP1,OAZ2,SNUPN,HSBP1,YWHAE,PEX12,BECN1,KPNB1,KPNA2,VAPA,CHMP1B,TIMM21,PDCD5,TRAPPC2B,SEC23B,IFT52,STAU1,SOD1,UFD1L,NUP50,TIMM8A	76	GO:BP
GO:0034470	ncRNA processing	RNA Homeostasis	3.5e-16	15.4562	YTHDF2,SNIP1,YRDC,RPF1,METTL18,RBM34,TFB2M,WDR43,C1D,MPHOSPH10,TPRKB,NIFK,SSB,METTL5,PRKRA,DPH3,TRMT10C,UTP3,INTS12,NSA2,THG1L,RIOK1,RPL7L1,RPF2,SBDS,ELP3,MAK16,PRKDC,CLP1,PUS3,DDX47,BCDIN3D,NGDN,C14orf166,ALKBH1,UTP4,TSR1,ZNHIT3,NOL11,RTCB,PIN4	41	GO:BP
GO:0033036	macromolecule localization	none	9.47e-16	15.0236	PARK7,RPA2,PPT1,SCP2,MAGOH,JAK1,LAMTOR5,GOLPH3L,S100A10,HAX1,PEX19,TOR1AIP1,TPR,TIMM17A,CCT4,SSB,GORASP2,ITGAV,SUMO1,EMC3,DPH3,CTNNB1,GNL3,ARF4,THOC7,ATG3,RAB7A,DNAJC19,PARL,SLBP,GRPEL1,COX18,SEC31A,PHAX,SKP1,CAMLG,HSPA9,GM2A,NPM1,TOMM6,SNX3,RPF2,FABP7,EPB41L2,KDELR2,ZDHHC4,STARD3NL,SEC61G,CCT6A,IFT22,PNPLA8,TNPO3,UBXN2B,ENY2,UBAP1,TOMM5,ITGB1,TIMM23,ARL3,CKAP5,OSBP,HIKESHI,TIMM8B,ARCN1,RHNO1,TM7SF3,COPZ1,SARNP,CCT2,HSP90B1,VPS29,TRIAP1,VPS33A,TMED2,RAN,IPO5,ARF6,C14orf166,TIMM9,EMC7,EMC4,CHP1,OAZ2,SNUPN,ARL2BP,CSNK2A2,IST1,GABARAPL2,YWHAE,PITPNA,RPA1,TMEM107,PEX12,ZNHIT3,BECN1,KPNB1,MMD,DDX42,KPNA2,VAPA,CHMP1B,TIMM21,PDCD5,STAU1,CCT8,UFD1L,NUP50,PDZD11,TIMM8A,PSMD10	110	GO:BP
GO:0010468	regulation of gene expression	none	1.38e-15	14.8616	PARK7,PITHD1,PNRC2,MED18,YTHDF2,SNIP1,MYCBP,ZFP69,MAGOH,BCL10,LAMTOR5,CSDE1,POLR3C,S100A10,ILF2,HAX1,METTL18,TPR,PPP1R15B,RBBP5,ZNF669,YWHAQ,WDR43,DPY30,CEBPZ,C1D,MXD1,PDCL3,CNOT11,SSB,METTL5,PRKRA,ITGAV,SUMO1,MKRN2,EIF1B,CTNNB1,WDR82,GNL3,ARF4,TRMT10C,ZBTB11,CNBP,EIF2A,MLF1,ACTL6A,EIF4A2,RNF168,CXCL8,INTS12,MED10,PAIP1,MRPS27,PHAX,HINT1,ETF1,PAIP2,TAF7,GEMIN5,NPM1,RIOK1,MAPK14,HDAC2,HSF2,IFNGR1,ZBTB2,RMND1,FAM220A,BZW2,MALSU1,DNAJB9,WASL,ELP3,LSM1,THAP1,PRKDC,COPS5,TCEB1,MTERF3,MTDH,LAPTM4B,POLR2K,EIF3E,ENY2,MRPL13,FAM49B,ZNF16,PSIP1,POLE3,PBX3,CDC123,WAC,ANXA7,BLOC1S2,PRDX3,ZNF143,CTR9,SPTY2D1,HTATIP2,CLP1,CLEC4A,KANSL2,PRKAG1,TMBIM6,BCDIN3D,YEATS4,CRY1,TRIAP1,RAN,RNF6,HMGB1,APEX1,HNRNPC,SUPT16H,EAPP,PSMA6,C14orf166,ZNF410,EIF2B2,ALKBH1,SNW1,EIF5,CHP1,B2M,GABPB1,LEO1,GTF2A2,RPS27L,TRIP4,MORF4L1,LITAF,UTP4,HSBP1,CRK,ZNHIT3,SMARCE1,CBX1,SUPT4H1,SMG8,PTRH2,NOL11,RBBP8,ELAVL1,ZNF561,ZNF627,ZNF20,PDCD5,CEBPG,ZNF350,ZNF766,TRAPPC2B,GZF1,TOP1,STAU1,UBE2V1,SOD1,HMGN1,UFD1L,RBX1,PHF5A,XRCC6,HNRNPH2,MORF4L2,PSMD10,NKAP,HTATSF1,HMGB3	167	GO:BP
GO:0006511	ubiquitin-dependent protein catabolic process	Proteostasis	1.45e-15	14.8392	PARK7,PSMA5,PDCL3,PSMD14,SUMO1,MKRN2,CTNNB1,PSMD6,ANAPC13,RNF168,KLHL8,FEM1C,SKP1,CAMLG,UBE2D2,CSNK1A1,PSMB1,PSMC2,UBE2H,CUL1,NUB1,UBXN2B,TCEB1,CHMP5,UBE2R2,DCAF12,UBAP1,WAC,PSMA1,RNF6,NEDD8,PSMA6,KLHDC2,PSMA3,PSMC1,TRIP4,PSMA4,CSNK2A2,PSMD7,COPS3,PEX12,SPOP,SUMO2,CHMP1B,UFD1L,RBX1,KLHL15,PSMD10,UBE2A	49	GO:BP
GO:1901565	organonitrogen compound catabolic process	none	1.78e-15	14.7495	PARK7,PPT1,PSMA5,SUCLG1,PDCL3,PSMD14,SUMO1,MKRN2,CTNNB1,PSMD6,SUCLG2,RAB7A,MBD4,ANAPC13,RNF168,KLHL8,MCCC2,FEM1C,HINT1,SKP1,CAMLG,UBE2D2,CSNK1A1,GM2A,PSMB9,SNX3,PSMB1,HIBADH,PSMC2,PNPLA8,UBE2H,CUL1,NUB1,UBXN2B,TCEB1,LAPTM4B,CHMP5,UBE2R2,DCAF12,UBAP1,YME1L1,WAC,PSMA1,ACAT1,PRKAG1,HSP90B1,ALDH1L2,RNF6,SUCLA2,NUDT15,NEDD8,PSMA6,KLHDC2,PSMA3,PSMC1,TRIP4,OAZ2,ETFA,PSMA4,CSNK2A2,NQO1,PSMD7,GABARAPL2,COPS3,TMEM199,BLMH,PEX12,SPOP,SUMO2,CHMP1B,UFD1L,RBX1,KLHL15,PSMD10,UBE2A	75	GO:BP
GO:0019941	modification-dependent protein catabolic process	Proteostasis	2.69e-15	14.5706	PARK7,PSMA5,PDCL3,PSMD14,SUMO1,MKRN2,CTNNB1,PSMD6,ANAPC13,RNF168,KLHL8,FEM1C,SKP1,CAMLG,UBE2D2,CSNK1A1,PSMB1,PSMC2,UBE2H,CUL1,NUB1,UBXN2B,TCEB1,CHMP5,UBE2R2,DCAF12,UBAP1,WAC,PSMA1,RNF6,NEDD8,PSMA6,KLHDC2,PSMA3,PSMC1,TRIP4,PSMA4,CSNK2A2,PSMD7,COPS3,PEX12,SPOP,SUMO2,CHMP1B,UFD1L,RBX1,KLHL15,PSMD10,UBE2A	49	GO:BP
GO:0033365	protein localization to organelle	Proteostasis	3.11e-15	14.5071	PARK7,RPA2,JAK1,LAMTOR5,HAX1,PEX19,TOR1AIP1,TPR,TIMM17A,CCT4,SSB,SUMO1,EMC3,GNL3,RAB7A,DNAJC19,PARL,GRPEL1,COX18,SKP1,CAMLG,TOMM6,RPF2,KDELR2,SEC61G,CCT6A,TNPO3,UBXN2B,UBAP1,TOMM5,TIMM23,ARL3,HIKESHI,TIMM8B,RHNO1,CCT2,RAN,IPO5,ARF6,TIMM9,EMC7,EMC4,CHP1,ARL2BP,CSNK2A2,GABARAPL2,YWHAE,RPA1,TMEM107,PEX12,BECN1,KPNB1,KPNA2,VAPA,TIMM21,PDCD5,CCT8,NUP50,TIMM8A	59	GO:BP
GO:0051603	proteolysis involved in protein catabolic process	Proteostasis	3.37e-15	14.4724	PARK7,PSMA5,PDCL3,PSMD14,SUMO1,MKRN2,CTNNB1,PSMD6,ANAPC13,RNF168,KLHL8,FEM1C,SKP1,CAMLG,UBE2D2,CSNK1A1,PSMB9,PSMB1,PSMC2,UBE2H,CUL1,NUB1,UBXN2B,TCEB1,CHMP5,UBE2R2,DCAF12,UBAP1,YME1L1,WAC,PSMA1,HSP90B1,RNF6,NUDT15,NEDD8,PSMA6,KLHDC2,PSMA3,PSMC1,TRIP4,PSMA4,CSNK2A2,PSMD7,GABARAPL2,COPS3,PEX12,SPOP,SUMO2,CHMP1B,UFD1L,RBX1,KLHL15,PSMD10,UBE2A	54	GO:BP
GO:0043632	modification-dependent macromolecule catabolic process	none	4.93e-15	14.3071	PARK7,PSMA5,PDCL3,PSMD14,SUMO1,MKRN2,CTNNB1,PSMD6,ANAPC13,RNF168,KLHL8,FEM1C,SKP1,CAMLG,UBE2D2,CSNK1A1,PSMB1,PSMC2,UBE2H,CUL1,NUB1,UBXN2B,TCEB1,CHMP5,UBE2R2,DCAF12,UBAP1,WAC,PSMA1,RNF6,NEDD8,PSMA6,KLHDC2,PSMA3,PSMC1,TRIP4,PSMA4,CSNK2A2,PSMD7,COPS3,PEX12,SPOP,SUMO2,CHMP1B,UFD1L,RBX1,KLHL15,PSMD10,UBE2A	49	GO:BP
GO:0030163	protein catabolic process	Proteostasis	4.99e-15	14.3017	PARK7,PPT1,PSMA5,PDCL3,PSMD14,SUMO1,MKRN2,CTNNB1,PSMD6,RAB7A,ANAPC13,RNF168,KLHL8,FEM1C,SKP1,CAMLG,UBE2D2,CSNK1A1,PSMB9,SNX3,PSMB1,PSMC2,UBE2H,CUL1,NUB1,UBXN2B,TCEB1,LAPTM4B,CHMP5,UBE2R2,DCAF12,UBAP1,YME1L1,WAC,PSMA1,HSP90B1,RNF6,NUDT15,NEDD8,PSMA6,KLHDC2,PSMA3,PSMC1,TRIP4,OAZ2,PSMA4,CSNK2A2,NQO1,PSMD7,GABARAPL2,COPS3,TMEM199,PEX12,SPOP,SUMO2,CHMP1B,UFD1L,RBX1,KLHL15,PSMD10,UBE2A	61	GO:BP
GO:0055086	nucleobase-containing small molecule metabolic process	none	5.21e-15	14.2831	PARK7,SDHB,PPT1,PPCS,UGP2,SUCLG1,OLA1,NDUFB3,IDH1,ATIC,OXSM,PDHB,SUCLG2,MBD4,NDUFB5,UGDH,PPAT,PAICS,DCK,NDUFS4,HINT1,PGM3,RRM2B,NDUFB6,PARG,RRM1,PDHX,ACAT1,SDHD,REXO2,PRKAG1,NDUFA12,ALDH1L2,RAN,SUCLA2,NUDT15,GMPR2,GNPNAT1,MTHFD1,ERH,C14orf2,NDUFV2,ATP5J,GART,NDUFA6,PRPS2,PDHA1,PRPS1	48	GO:BP
GO:0051179	localization	none	7.62e-15	14.1181	PARK7,CLIC4,RPA2,TRAPPC3,YRDC,PPT1,SCP2,MAGOH,JAK1,LAMTOR5,GOLPH3L,S100A10,C1orf43,HAX1,PEX19,TOR1AIP1,TPR,TIMM17A,KLHL12,CNIH4,DPY30,CALM2,CCT4,AFTPH,RALB,SSB,GORASP2,ITGAV,SUMO1,DNER,CAB39,JAGN1,EMC3,DPH3,CTNNB1,GNL3,ARF4,THOC7,ATG3,MYLK,RAB7A,DNAJC19,PARL,SLBP,GRPEL1,COX18,CXCL8,STBD1,SEC31A,MCUB,AP3S1,SNX2,PHAX,SKP1,CAMLG,HSPA9,TAF7,GM2A,NPM1,ATP6V0E1,MCUR1,TOMM6,TMEM14A,SMAP1,SLC17A5,SNX3,RPF2,FABP7,EPB41L2,KDELR2,ZDHHC4,STARD3NL,SEC61G,CCT6A,SRI,IFT22,PNPLA8,WASL,TNPO3,SARAF,UBXN2B,COPS5,LAPTM4B,ENY2,CHMP5,UBAP1,TOMM5,UBQLN1,SLC31A1,ITGB1,TIMM23,VDAC2,BLOC1S2,ARL3,GSTO1,BCCIP,COPB1,HTATIP2,CKAP5,OSBP,HIKESHI,TIMM8B,ARCN1,RHNO1,CD9,TM7SF3,TMBIM6,LETMD1,COPZ1,SARNP,CCT2,HSP90B1,VPS29,TRIAP1,VPS33A,TMED2,RAN,HMGB1,IPO5,ARF6,C14orf166,TIMM9,EMC7,EMC4,CHP1,B2M,OAZ2,SNUPN,ARL2BP,CSNK2A2,IST1,GABARAPL2,HSBP1,YWHAE,PITPNA,RPA1,TMEM107,PEX12,AP2B1,ZNHIT3,BECN1,KPNB1,SPOP,MMD,DDX42,KPNA2,VAPA,CHMP1B,TIMM21,PDCD5,TRAPPC2B,SEC23B,DSN1,IFT52,STAU1,CCT8,SOD1,ATP6V1E1,UFD1L,NUP50,RP2,PDZD11,PIN4,TIMM8A,PSMD10,FHL1	166	GO:BP
GO:0032543	mitochondrial translation	Mitochondrion	7.69e-15	14.1141	WARS2,MRPS21,MRPL9,MRPL30,MRPS9,MRPL44,TRMT10C,MRPL3,MRPS22,MRPL47,MRPS18C,MRPS27,MRPL22,RMND1,MTRF1L,MALSU1,MRPL32,MRPL15,MRPL13,CHCHD1,MRPL51,MRPS35,MTIF3,ALKBH1,MRPS23	25	GO:BP
GO:0032543	mitochondrial translation	Mitochondrion	7.69e-15	14.1141	WARS2,MRPS21,MRPL9,MRPL30,MRPS9,MRPL44,TRMT10C,MRPL3,MRPS22,MRPL47,MRPS18C,MRPS27,MRPL22,RMND1,MTRF1L,MALSU1,MRPL32,MRPL15,MRPL13,CHCHD1,MRPL51,MRPS35,MTIF3,ALKBH1,MRPS23	25	GO:BP
GO:0140053	mitochondrial gene expression	Mitochondrion	8.84e-15	14.0536	WARS2,MRPS21,MRPL9,TFB2M,MRPL30,MRPS9,MRPL44,TRMT10C,MRPL3,MRPS22,MRPL47,MRPS18C,MRPS27,MRPL22,RMND1,MTRF1L,MALSU1,MRPL32,MRPL15,MTERF3,MRPL13,CHCHD1,MRPL51,MRPS35,MTIF3,ALKBH1,MRPS23	27	GO:BP
GO:0019637	organophosphate metabolic process	none	9.9e-15	14.0045	PARK7,SDHB,PPT1,PPCS,SCP2,GNPAT,HADHA,SUCLG1,OLA1,NDUFB3,IDH1,ATIC,OXSM,PDHB,SUCLG2,MBD4,NDUFB5,DNAJC19,PPAT,PAICS,DCK,NDUFS4,HINT1,PNPLA8,RRM2B,NDUFB6,PARG,MINPP1,RRM1,PDHX,OSBP,ACAT1,SDHD,REXO2,PRKAG1,PIP4K2C,NDUFA12,ALDH1L2,RAN,SUCLA2,NUDT15,GMPR2,MTHFD1,PIGH,C14orf2,CHP1,GDE1,LPCAT2,BECN1,NDUFV2,VAPA,CRLS1,NFS1,DPM1,ATP5J,GART,NDUFA6,PRPS2,PDHA1,PRPS1	60	GO:BP
GO:0006793	phosphorus metabolic process	none	1.07e-14	13.9696	PARK7,SDHB,PPT1,PPCS,SCP2,JAK1,BCL10,HAX1,PPP1R15B,AIDA,GNPAT,HADHA,CALM2,UGP2,SUCLG1,PDCL3,RALB,OLA1,NDUFB3,IDH1,ATIC,CAB39,COPS8,OXSM,RHOA,PDHB,SUCLG2,MYLK,MBD4,NDUFB5,DNAJC19,UGDH,PPAT,PAICS,DCK,NDUFS4,HINT1,TAF7,CSNK1A1,NPM1,MAPK14,PGM3,PNPLA8,PRKDC,RRM2B,ZNF16,NDUFB6,TXN,GTPBP4,PARG,PPA1,MINPP1,PRDX3,BCCIP,RRM1,HTATIP2,PDHX,OSBP,ACAT1,SDHD,REXO2,PRKAG1,PIP4K2C,NDUFA12,HSP90B1,ALDH1L2,RAN,SUCLA2,NUDT15,IPO5,GMPR2,C14orf166,GNPNAT1,MTHFD1,PIGH,C14orf2,CHP1,GDE1,LPCAT2,ARL2BP,CSNK2A2,YWHAE,BECN1,MMD,SMG8,NDUFV2,VAPA,CRLS1,NFS1,TOP1,TP53RK,DPM1,ATP5J,SOD1,GART,XRCC6,NDUFA6,PRPS2,SYAP1,PDHA1,PRPS1,PSMD10	102	GO:BP
GO:0009060	aerobic respiration	Mitochondrion	2e-14	13.6988	PARK7,SDHB,UQCRH,FH,COX7A2L,SUCLG1,NDUFB3,PDHB,SUCLG2,NDUFB5,NDUFS4,MRPS36,COX7C,COX7A2,UQCRB,ACO1,NDUFB6,SDHD,NDUFA12,SUCLA2,NDUFAF1,UQCRC2,NDUFV2,ATP5J,NDUFA6,COX7B	26	GO:BP
GO:0010608	post-transcriptional regulation of gene expression	RNA Homeostasis	2.2e-14	13.6567	YTHDF2,CSDE1,METTL18,TPR,PPP1R15B,CNOT11,SSB,METTL5,EIF1B,TRMT10C,CNBP,EIF2A,EIF4A2,PAIP1,MRPS27,PHAX,ETF1,PAIP2,GEMIN5,NPM1,MAPK14,RMND1,BZW2,MALSU1,ELP3,LSM1,PRKDC,TCEB1,EIF3E,MRPL13,CDC123,CLP1,BCDIN3D,RAN,APEX1,HNRNPC,EIF2B2,ALKBH1,EIF5,RPS27L,ELAVL1,STAU1	42	GO:BP
GO:0051649	establishment of localization in cell	none	2.92e-14	13.5349	PARK7,TRAPPC3,SCP2,MAGOH,PEX19,TPR,TIMM17A,KLHL12,CNIH4,DPY30,AFTPH,SSB,SUMO1,ARF4,THOC7,RAB7A,DNAJC19,GRPEL1,COX18,STBD1,SEC31A,AP3S1,SNX2,PHAX,HSPA9,NPM1,TOMM6,SNX3,KDELR2,STARD3NL,SEC61G,IFT22,WASL,TNPO3,UBXN2B,COPS5,LAPTM4B,ENY2,CHMP5,UBAP1,TOMM5,ITGB1,TIMM23,BLOC1S2,BCCIP,COPB1,HTATIP2,OSBP,HIKESHI,TIMM8B,ARCN1,COPZ1,SARNP,HSP90B1,VPS29,VPS33A,TMED2,RAN,IPO5,ARF6,TIMM9,CHP1,OAZ2,SNUPN,HSBP1,YWHAE,PEX12,AP2B1,BECN1,KPNB1,KPNA2,VAPA,CHMP1B,TIMM21,PDCD5,TRAPPC2B,SEC23B,DSN1,IFT52,STAU1,SOD1,UFD1L,NUP50,PDZD11,TIMM8A	85	GO:BP
GO:0044248	cellular catabolic process	none	3.09e-14	13.5102	PARK7,PNRC2,YTHDF2,PPT1,PRDX1,SCP2,MAGOH,CRYZ,ACADM,CSDE1,HAX1,UFC1,HADHA,HADHB,SUCLG1,CNOT11,RALB,SSB,WDR82,SUCLG2,ATG3,RAB7A,MBD4,EHHADH,STBD1,ADH5,CISD2,PAIP1,MCCC2,PHAX,HINT1,GM2A,NPM1,ATP6V0E1,TPMT,MAPK14,HIBADH,PNPLA8,RHEB,LSM1,UBXN2B,TCEB1,MTDH,EIF3E,CHMP5,DCAF12,UBQLN1,ACBD5,WAC,ANXA7,GSTO1,PRDX3,ACAT1,PRKAG1,PIP4K2C,ALDH1L2,VPS33A,HMGB1,SUCLA2,NUDT15,APEX1,HNRNPC,ETFA,GDE1,CSNK2A2,GABARAPL2,MAP1LC3B,BLMH,BECN1,NBR1,SMG8,CHMP1B,ELAVL1,ATP6V1E1,PNPLA4,FUNDC1,ATG4A,FUNDC2	78	GO:BP
GO:0006508	proteolysis	Proteostasis	7.43e-14	13.1292	PARK7,BCL10,PSMA5,LAMTOR5,S100A10,NCSTN,PDCL3,PSMD14,SUMO1,MKRN2,CTNNB1,PSMD6,ANAPC13,PARL,RNF168,LAP3,KLHL8,FEM1C,SKP1,CAMLG,UBE2D2,CSNK1A1,PSMB9,PREP,HDAC2,PSMB1,PDCD2,PSMC2,UBE2H,CUL1,NUB1,ADAM32,UBXN2B,TCEB1,CHMP5,UBE2R2,DCAF12,UBAP1,YME1L1,WAC,PSMA1,HSP90B1,TRIAP1,RNF6,HMGB1,NUDT15,NEDD8,PSMA6,KLHDC2,PSMA3,PSMC1,RPS27L,TRIP4,PSMA4,SEC11A,CSNK2A2,IST1,PSMD7,GABARAPL2,COPS3,BLMH,PEX12,SPOP,SUMO2,CHMP1B,SEC11C,SERPINB8,PDCD5,UFD1L,RBX1,KLHL15,PSMD10,ATG4A,UBE2A	74	GO:BP
GO:0009117	nucleotide metabolic process	none	1.01e-13	12.9938	PARK7,SDHB,PPT1,PPCS,SUCLG1,OLA1,NDUFB3,IDH1,ATIC,OXSM,PDHB,SUCLG2,MBD4,NDUFB5,PPAT,PAICS,DCK,NDUFS4,HINT1,RRM2B,NDUFB6,PARG,RRM1,PDHX,ACAT1,SDHD,REXO2,PRKAG1,NDUFA12,ALDH1L2,RAN,SUCLA2,NUDT15,GMPR2,MTHFD1,C14orf2,NDUFV2,ATP5J,GART,NDUFA6,PRPS2,PDHA1,PRPS1	43	GO:BP
GO:0051234	establishment of localization	none	1.04e-13	12.9846	PARK7,CLIC4,TRAPPC3,YRDC,PPT1,SCP2,MAGOH,GOLPH3L,S100A10,C1orf43,HAX1,PEX19,TPR,TIMM17A,KLHL12,CNIH4,DPY30,CALM2,CCT4,AFTPH,RALB,SSB,GORASP2,ITGAV,SUMO1,DNER,CAB39,JAGN1,EMC3,DPH3,CTNNB1,ARF4,THOC7,ATG3,MYLK,RAB7A,DNAJC19,PARL,SLBP,GRPEL1,COX18,CXCL8,STBD1,SEC31A,MCUB,AP3S1,SNX2,PHAX,CAMLG,HSPA9,TAF7,GM2A,NPM1,ATP6V0E1,MCUR1,TOMM6,TMEM14A,SMAP1,SLC17A5,SNX3,FABP7,KDELR2,ZDHHC4,STARD3NL,SEC61G,CCT6A,SRI,IFT22,PNPLA8,WASL,TNPO3,SARAF,UBXN2B,COPS5,LAPTM4B,ENY2,CHMP5,UBAP1,TOMM5,UBQLN1,SLC31A1,ITGB1,TIMM23,VDAC2,BLOC1S2,ARL3,GSTO1,BCCIP,COPB1,HTATIP2,CKAP5,OSBP,HIKESHI,TIMM8B,ARCN1,CD9,TM7SF3,TMBIM6,LETMD1,COPZ1,SARNP,CCT2,HSP90B1,VPS29,TRIAP1,VPS33A,TMED2,RAN,HMGB1,IPO5,ARF6,C14orf166,TIMM9,EMC7,EMC4,CHP1,B2M,OAZ2,SNUPN,CSNK2A2,IST1,GABARAPL2,HSBP1,YWHAE,PITPNA,PEX12,AP2B1,BECN1,KPNB1,KPNA2,VAPA,CHMP1B,TIMM21,PDCD5,TRAPPC2B,SEC23B,DSN1,IFT52,STAU1,CCT8,SOD1,ATP6V1E1,UFD1L,NUP50,RP2,PDZD11,TIMM8A,FHL1	148	GO:BP
GO:0045333	cellular respiration	Mitochondrion	1.07e-13	12.9709	PARK7,SDHB,UQCRH,FH,COX7A2L,SUCLG1,NDUFB3,PDHB,SUCLG2,NDUFB5,NDUFS4,MRPS36,COX7C,COX7A2,UQCRB,ACO1,NDUFB6,SDHD,NDUFA12,SUCLA2,NDUFAF1,ETFA,UQCRC2,NDUFV2,ATP5J,NDUFA6,COX7B	27	GO:BP
GO:0010604	positive regulation of macromolecule metabolic process	none	1.22e-13	12.9151	PARK7,PITHD1,MED18,YTHDF2,USP1,BCL10,LAMTOR5,CSDE1,POLR3C,S100A10,ILF2,HAX1,NCSTN,RBBP5,WDR43,DPY30,CEBPZ,CALM2,CCT4,PDCL3,CNOT11,RALB,SSB,METTL5,SUMO1,CAB39,COPS8,MKRN2,CTNNB1,RHOA,GNL3,ARF4,TRMT10C,RAB7A,CNBP,ACTL6A,RFC4,RNF168,CXCL8,MED10,PAIP1,MRPS27,SKP1,TAF7,CSNK1A1,NPM1,RIOK1,RANBP9,MAPK14,HDAC2,HSF2,IFNGR1,RMND1,PDCD2,CCT6A,PSMC2,DNAJB9,WASL,NUB1,LSM1,PRKDC,COPS5,EIF3E,ENY2,FAM49B,PSIP1,UBQLN1,TXN,CDC123,WAC,BLOC1S2,ZNF143,CTR9,HTATIP2,KANSL2,PRKAG1,BCDIN3D,YEATS4,CCT2,CRY1,TRIAP1,RNF6,HMGB1,APEX1,HNRNPC,SUPT16H,EAPP,C14orf166,ZNF410,SNW1,CHP1,B2M,GABPB1,LEO1,GTF2A2,RPS27L,TRIP4,OAZ2,MORF4L1,LITAF,ARL2BP,IST1,SMARCE1,MMD,SUPT4H1,NOL11,SUMO2,ELAVL1,PDCD5,CEBPG,UBA2,TRAPPC2B,PCNA,UBE2V1,CCT8,SOD1,HMGN1,RBX1,PHF5A,XRCC6,SYAP1,MORF4L2,PSMD10	123	GO:BP
GO:0009893	positive regulation of metabolic process	none	2.19e-13	12.6586	PARK7,PITHD1,MED18,YTHDF2,SCP2,USP1,BCL10,LAMTOR5,CSDE1,POLR3C,S100A10,ILF2,HAX1,NCSTN,ADIPOR1,RBBP5,FH,WDR43,DPY30,CEBPZ,CALM2,CCT4,PDCL3,CNOT11,RALB,SSB,METTL5,SUMO1,CAB39,COPS8,MKRN2,CTNNB1,RHOA,GNL3,ARF4,TRMT10C,RAB7A,CNBP,ACTL6A,RFC4,RNF168,CXCL8,MED10,PAIP1,MRPS27,SKP1,TAF7,CSNK1A1,NPM1,RIOK1,RANBP9,MAPK14,HDAC2,HSF2,IFNGR1,RMND1,PDCD2,CCT6A,PSMC2,DNAJB9,WASL,NUB1,LSM1,PRKDC,COPS5,MTDH,EIF3E,ENY2,FAM49B,ZNF16,PSIP1,UBQLN1,TXN,CDC123,WAC,BLOC1S2,ZNF143,CTR9,HTATIP2,KANSL2,PRKAG1,BCDIN3D,PIP4K2C,YEATS4,CCT2,CRY1,TRIAP1,RNF6,HMGB1,APEX1,HNRNPC,SUPT16H,EAPP,C14orf166,ZNF410,SNW1,CHP1,B2M,GABPB1,LEO1,GTF2A2,RPS27L,TRIP4,OAZ2,MORF4L1,LITAF,ARL2BP,IST1,SMARCE1,BECN1,MMD,SUPT4H1,NOL11,SUMO2,ELAVL1,PDCD5,CEBPG,UBA2,TRAPPC2B,PCNA,UBE2V1,CCT8,SOD1,HMGN1,RBX1,PHF5A,XRCC6,SYAP1,MORF4L2,PSMD10	130	GO:BP
GO:0006753	nucleoside phosphate metabolic process	none	2.23e-13	12.6513	PARK7,SDHB,PPT1,PPCS,SUCLG1,OLA1,NDUFB3,IDH1,ATIC,OXSM,PDHB,SUCLG2,MBD4,NDUFB5,PPAT,PAICS,DCK,NDUFS4,HINT1,RRM2B,NDUFB6,PARG,RRM1,PDHX,ACAT1,SDHD,REXO2,PRKAG1,NDUFA12,ALDH1L2,RAN,SUCLA2,NUDT15,GMPR2,MTHFD1,C14orf2,NDUFV2,ATP5J,GART,NDUFA6,PRPS2,PDHA1,PRPS1	43	GO:BP
GO:0006796	phosphate-containing compound metabolic process	none	3.91e-13	12.4074	PARK7,SDHB,PPT1,PPCS,SCP2,JAK1,BCL10,HAX1,PPP1R15B,AIDA,GNPAT,HADHA,CALM2,SUCLG1,PDCL3,RALB,OLA1,NDUFB3,IDH1,ATIC,CAB39,COPS8,OXSM,RHOA,PDHB,SUCLG2,MYLK,MBD4,NDUFB5,DNAJC19,PPAT,PAICS,DCK,NDUFS4,HINT1,TAF7,CSNK1A1,NPM1,MAPK14,PNPLA8,PRKDC,RRM2B,ZNF16,NDUFB6,TXN,GTPBP4,PARG,PPA1,MINPP1,PRDX3,BCCIP,RRM1,HTATIP2,PDHX,OSBP,ACAT1,SDHD,REXO2,PRKAG1,PIP4K2C,NDUFA12,HSP90B1,ALDH1L2,RAN,SUCLA2,NUDT15,IPO5,GMPR2,C14orf166,MTHFD1,PIGH,C14orf2,CHP1,GDE1,LPCAT2,ARL2BP,CSNK2A2,YWHAE,BECN1,MMD,SMG8,NDUFV2,VAPA,CRLS1,NFS1,TOP1,TP53RK,DPM1,ATP5J,SOD1,GART,XRCC6,NDUFA6,PRPS2,SYAP1,PDHA1,PRPS1,PSMD10	98	GO:BP
GO:0008104	protein localization	Proteostasis	5.83e-13	12.234	PARK7,RPA2,PPT1,SCP2,JAK1,LAMTOR5,GOLPH3L,S100A10,HAX1,PEX19,TOR1AIP1,TPR,TIMM17A,CCT4,SSB,GORASP2,SUMO1,EMC3,DPH3,CTNNB1,GNL3,ARF4,ATG3,RAB7A,DNAJC19,PARL,GRPEL1,COX18,SEC31A,SKP1,CAMLG,HSPA9,NPM1,TOMM6,SNX3,RPF2,EPB41L2,KDELR2,ZDHHC4,SEC61G,CCT6A,IFT22,TNPO3,UBXN2B,UBAP1,TOMM5,ITGB1,TIMM23,ARL3,HIKESHI,TIMM8B,ARCN1,RHNO1,TM7SF3,COPZ1,CCT2,HSP90B1,VPS29,VPS33A,TMED2,RAN,IPO5,ARF6,TIMM9,EMC7,EMC4,CHP1,OAZ2,ARL2BP,CSNK2A2,IST1,GABARAPL2,YWHAE,RPA1,TMEM107,PEX12,BECN1,KPNB1,MMD,DDX42,KPNA2,VAPA,CHMP1B,TIMM21,PDCD5,STAU1,CCT8,UFD1L,NUP50,PDZD11,TIMM8A,PSMD10	92	GO:BP
GO:0015980	energy derivation by oxidation of organic compounds	Mitochondrion	7.04e-13	12.1526	PARK7,SDHB,UQCRH,FH,COX7A2L,UGP2,SUCLG1,NDUFB3,PDHB,SUCLG2,GYG1,NDUFB5,STBD1,NDUFS4,MRPS36,COX7C,COX7A2,UQCRB,ACO1,NDUFB6,SDHD,NDUFA12,SUCLA2,NDUFAF1,ETFA,UQCRC2,NDUFV2,ATP5J,NDUFA6,COX7B	30	GO:BP
GO:0015980	energy derivation by oxidation of organic compounds	Mitochondrion	7.04e-13	12.1526	PARK7,SDHB,UQCRH,FH,COX7A2L,UGP2,SUCLG1,NDUFB3,PDHB,SUCLG2,GYG1,NDUFB5,STBD1,NDUFS4,MRPS36,COX7C,COX7A2,UQCRB,ACO1,NDUFB6,SDHD,NDUFA12,SUCLA2,NDUFAF1,ETFA,UQCRC2,NDUFV2,ATP5J,NDUFA6,COX7B	30	GO:BP
GO:0070727	cellular macromolecule localization	none	7.38e-13	12.1319	PARK7,RPA2,PPT1,SCP2,JAK1,LAMTOR5,GOLPH3L,S100A10,HAX1,PEX19,TOR1AIP1,TPR,TIMM17A,CCT4,SSB,GORASP2,SUMO1,EMC3,DPH3,CTNNB1,GNL3,ARF4,ATG3,RAB7A,DNAJC19,PARL,GRPEL1,COX18,SEC31A,SKP1,CAMLG,HSPA9,NPM1,TOMM6,SNX3,RPF2,EPB41L2,KDELR2,ZDHHC4,SEC61G,CCT6A,IFT22,TNPO3,UBXN2B,UBAP1,TOMM5,ITGB1,TIMM23,ARL3,HIKESHI,TIMM8B,ARCN1,RHNO1,TM7SF3,COPZ1,CCT2,HSP90B1,VPS29,VPS33A,TMED2,RAN,IPO5,ARF6,TIMM9,EMC7,EMC4,CHP1,OAZ2,ARL2BP,CSNK2A2,IST1,GABARAPL2,YWHAE,RPA1,TMEM107,PEX12,BECN1,KPNB1,MMD,DDX42,KPNA2,VAPA,CHMP1B,TIMM21,PDCD5,STAU1,CCT8,UFD1L,NUP50,PDZD11,TIMM8A,PSMD10	92	GO:BP
GO:0006413	translational initiation	Proteostasis	9.47e-13	12.0235	YTHDF2,EIF2B3,CSDE1,TPR,PPP1R15B,EIF1B,EIF2A,EIF4A2,SLBP,PAIP1,PAIP2,NPM1,BZW2,EIF3E,CDC123,MTIF3,EIF2B2,ALKBH1,EIF5,EIF2S2,EIF3L,EIF2S3	22	GO:BP
GO:0048518	positive regulation of biological process	none	3.62e-12	11.4419	PARK7,PITHD1,MED18,YTHDF2,UTP11,PPT1,EIF2B3,SCP2,USP1,JAK1,BCL10,LAMTOR5,CSDE1,POLR3C,GOLPH3L,S100A10,ILF2,HAX1,NCSTN,TPR,ADIPOR1,RBBP5,FH,WDR43,DPY30,CEBPZ,CALM2,CCT4,PDCL3,CNOT11,RALB,SSB,METTL5,ITGAV,SUMO1,ARPC2,CAB39,COPS8,BRK1,MKRN2,CTNNB1,RHOA,GNL3,ARF4,TRMT10C,MYLK,RAB7A,CNBP,ACTL6A,RFC4,RNF168,CXCL8,CDKN2AIP,MED10,PAIP1,NDUFS4,MRPS27,SKP1,TXNDC15,TAF7,CSNK1A1,NPM1,RIOK1,RANBP9,MAPK14,MAD2L1BP,SNX3,HDAC2,HSF2,EPB41L2,IFNGR1,RMND1,PDCD2,CCT6A,SRI,ARMC10,PSMC2,DNAJB9,WASL,CUL1,NUB1,RHEB,ELP3,TTI2,LSM1,PRKDC,UBXN2B,COPS5,MTDH,RRM2B,EIF3E,ENY2,FAM49B,ZNF16,PSIP1,UBQLN1,TXN,CDC123,WAC,ITGB1,TCTN3,BLOC1S2,GSTO1,PRDX3,RRM1,ZNF143,CTR9,HTATIP2,CKAP5,RHNO1,TM7SF3,KANSL2,PRKAG1,BCDIN3D,PIP4K2C,TSPAN31,YEATS4,CCT2,CRY1,TRIAP1,RAN,RNF6,HMGB1,IPO5,GPR183,APEX1,HNRNPC,SUPT16H,EAPP,PPP2R3C,ARF6,C14orf166,ZNF410,EIF2B2,SNW1,CHP1,B2M,GABPB1,LEO1,GTF2A2,RPS27L,TRIP4,OAZ2,SPG21,MORF4L1,LITAF,DNAJA2,ARL2BP,CSNK2A2,IST1,YWHAE,CRK,SMARCE1,KRT10,BECN1,MMD,SUPT4H1,PTRH2,NOL11,KPNA2,SUMO2,VAPA,ELAVL1,PDCD5,CEBPG,UBA2,TRAPPC2B,PCNA,STAU1,UBE2V1,CCT8,SOD1,HMGN1,UFD1L,RBX1,PHF5A,XRCC6,SYAP1,MORF4L2,PSMD10,NKAP,FHL1	182	GO:BP
GO:0051173	positive regulation of nitrogen compound metabolic process	none	4.8e-12	11.3189	PARK7,PITHD1,MED18,YTHDF2,USP1,BCL10,CSDE1,S100A10,ILF2,HAX1,NCSTN,WDR43,CEBPZ,CALM2,CCT4,CNOT11,RALB,SSB,METTL5,SUMO1,CAB39,COPS8,MKRN2,CTNNB1,RHOA,GNL3,ARF4,TRMT10C,RAB7A,CNBP,ACTL6A,RFC4,RNF168,MED10,PAIP1,MRPS27,SKP1,TAF7,CSNK1A1,NPM1,RIOK1,RANBP9,HDAC2,HSF2,IFNGR1,RMND1,PDCD2,CCT6A,PSMC2,WASL,NUB1,LSM1,PRKDC,COPS5,EIF3E,ENY2,PSIP1,UBQLN1,TXN,CDC123,WAC,BLOC1S2,ZNF143,CTR9,HTATIP2,KANSL2,PRKAG1,YEATS4,CCT2,CRY1,TRIAP1,RNF6,HMGB1,APEX1,SUPT16H,EAPP,C14orf166,ZNF410,SNW1,CHP1,GABPB1,LEO1,GTF2A2,RPS27L,TRIP4,OAZ2,MORF4L1,LITAF,ARL2BP,IST1,SMARCE1,MMD,SUPT4H1,NOL11,SUMO2,ELAVL1,PDCD5,CEBPG,UBA2,PCNA,UBE2V1,CCT8,HMGN1,RBX1,PHF5A,XRCC6,SYAP1,MORF4L2,PSMD10	109	GO:BP
GO:0006364	rRNA processing	RNA Homeostasis	6.27e-12	11.203	YTHDF2,RPF1,METTL18,RBM34,TFB2M,WDR43,C1D,MPHOSPH10,NIFK,METTL5,UTP3,NSA2,RIOK1,RPL7L1,RPF2,SBDS,MAK16,PRKDC,DDX47,NGDN,UTP4,TSR1,ZNHIT3,NOL11,PIN4	25	GO:BP
GO:0016072	rRNA metabolic process	RNA Homeostasis	6.61e-12	11.1799	YTHDF2,RPF1,METTL18,RBM34,TFB2M,WDR43,C1D,MPHOSPH10,NIFK,METTL5,UTP3,NSA2,RIOK1,RPL7L1,GTF3C6,RPF2,SBDS,MAK16,PRKDC,POLR1E,DDX47,NGDN,UTP4,TSR1,ZNHIT3,NOL11,PIN4	27	GO:BP
GO:0006886	intracellular protein transport	Proteostasis	7.91e-12	11.1019	PARK7,PEX19,TPR,TIMM17A,SUMO1,ARF4,RAB7A,DNAJC19,GRPEL1,SEC31A,HSPA9,NPM1,TOMM6,SEC61G,IFT22,TNPO3,UBAP1,TOMM5,TIMM23,HIKESHI,TIMM8B,ARCN1,COPZ1,HSP90B1,VPS29,VPS33A,TMED2,RAN,IPO5,ARF6,TIMM9,CHP1,OAZ2,YWHAE,PEX12,BECN1,KPNB1,KPNA2,TIMM21,PDCD5,UFD1L,NUP50,TIMM8A	43	GO:BP
GO:0036211	protein modification process	Proteostasis	8.45e-12	11.0733	PARK7,PPT1,USP1,JAK1,BCL10,GTF2B,HAX1,UFC1,METTL18,KLHL12,PPP1R15B,AIDA,CALM2,B3GNT2,LIPT1,PDCL3,RALB,PSMD14,UBE2E3,SUMO1,CAB39,COPS8,UBE2F,MKRN2,DPH3,CTNNB1,RHOA,GNL3,ATG3,MYLK,ANAPC13,PLOD2,SERP1,RNF168,COPS4,KLHL8,OSTC,NDUFS4,HINT1,SKP1,CAMLG,ETF1,UBE2D2,TAF7,CSNK1A1,NPM1,MAPK14,PPIL1,PGM3,PCMT1,UBE2H,MKRN1,CUL1,NUB1,PRKDC,COPS5,TCEB1,UBE2R2,UBQLN1,ALG2,TXN,GTPBP4,PRDX3,BCCIP,HTATIP2,FANCF,STT3A,PRKAG1,HSP90B1,CRY1,EEF1AKMT1,RNF6,USPL1,IPO5,DAD1,NEDD8,C14orf166,PIGH,CHP1,TRIM69,ARL2BP,CSNK2A2,YWHAE,COPS3,BLMH,PEX12,KRT10,SPOP,MMD,SMG8,SUMO2,UBA2,NAA20,NFS1,TOP1,TP53RK,UBE2V1,DPM1,SOD1,RBX1,XRCC6,SYAP1,PSMD10,ATG4A,UBE2A,C1GALT1C1	106	GO:BP
GO:0006974	DNA damage response	DNA Repair	9.04e-12	11.0441	PARK7,RPA2,USP1,DCLRE1B,RBBP5,MCM6,PSMD14,SUMO1,MBD4,ACTL6A,RFC4,RNF168,CDKN2AIP,TAF7,NPM1,MAPK14,RPA3,TTI2,POLB,PRKDC,RRM2B,ENY2,POLE3,WAC,PARG,RRM1,FANCF,RHNO1,RECQL,YEATS4,CRY1,TRIAP1,HMGB1,APEX1,ALKBH1,SNW1,RPS27L,MORF4L1,RPA1,COPS3,SMARCE1,CBX1,RBBP8,CEBPG,PCNA,UBE2V1,RBX1,XRCC6,KLHL15,MORF4L2,PSMD10,UBE2A,CETN2	53	GO:BP
GO:0006259	DNA metabolic process	none	1.13e-11	10.948	PARK7,RPA2,USP1,DCLRE1B,CCT4,MCM6,PSMD14,SUMO1,CTNNB1,GNL3,CNBP,MBD4,ACTL6A,RFC4,RNF168,TAF7,NPM1,RPA3,CCT6A,POLB,PRKDC,RRM2B,ENY2,POLE3,GTPBP4,PARG,RRM1,FANCF,RHNO1,RECQL,YEATS4,CCT2,RAN,HMGB1,NUDT15,CCNB1IP1,APEX1,HNRNPC,ALKBH1,MORF4L1,RPA1,SMARCE1,KPNA2,RBBP8,CEBPG,PCNA,TOP1,UBE2V1,CCT8,XRCC6,KLHL15,MORF4L2,UBE2A,HMGB3,CETN2	55	GO:BP
GO:1901135	carbohydrate derivative metabolic process	none	1.14e-11	10.943	PARK7,SDHB,PPT1,PPCS,B3GNT2,UGP2,SUCLG1,OLA1,NDUFB3,ATIC,OXSM,CTNNB1,PDHB,SUCLG2,MBD4,SERP1,NDUFB5,UGDH,PAICS,OSTC,NDUFS4,HINT1,GM2A,PGM3,FUCA2,BPGM,RRM2B,NDUFB6,ALDH1A1,ALG2,PARG,RRM1,PDHX,ACAT1,SDHD,STT3A,PRKAG1,NDUFA12,RAN,SUCLA2,NUDT15,DAD1,GMPR2,GNPNAT1,PIGH,ERH,C14orf2,CHP1,NDUFV2,DPM1,ATP5J,GART,NDUFA6,PRPS2,PDHA1,PRPS1,C1GALT1C1	57	GO:BP
GO:0022618	protein-RNA complex assembly	none	1.7e-11	10.7685	SNIP1,SF3A3,SNRPE,SF3B6,SNRPG,PRKRA,BRIX1,GEMIN5,RPF2,PRKDC,EIF3E,PSIP1,CLP1,STRAP,SNRPF,GEMIN2,EIF5,RPS27L,ZNHIT3,SNRPD1,SNRPB2,EIF2S2,EIF3L,PHF5A,EIF2S3,HTATSF1	26	GO:BP
GO:0016071	mRNA metabolic process	RNA Homeostasis	2.92e-11	10.5344	PNRC2,YTHDF2,SNIP1,SF3A3,MAGOH,BCAS2,CSDE1,S100A10,SNRPE,SF3B6,SNRNP27,SNRPG,CNOT11,SSB,LSM3,TRMT10C,SLBP,FRG1,PAIP1,ZMAT2,TAF7,GEMIN5,NPM1,MAPK14,PPIL1,LSM1,EIF3E,PSIP1,CLP1,CWC15,SRSF8,PUS3,STRAP,SNRPF,APEX1,HNRNPC,GEMIN2,SNW1,LEO1,SMG8,SNRPD1,ELAVL1,SNRPB2,PHF5A,HTATSF1	45	GO:BP
GO:0045184	establishment of protein localization	Proteostasis	2.95e-11	10.5297	PARK7,PPT1,GOLPH3L,HAX1,PEX19,TPR,TIMM17A,CCT4,GORASP2,SUMO1,EMC3,DPH3,ARF4,ATG3,RAB7A,DNAJC19,PARL,GRPEL1,COX18,SEC31A,CAMLG,HSPA9,NPM1,TOMM6,SNX3,ZDHHC4,SEC61G,CCT6A,IFT22,TNPO3,UBAP1,TOMM5,TIMM23,HIKESHI,TIMM8B,ARCN1,TM7SF3,COPZ1,CCT2,HSP90B1,VPS29,VPS33A,TMED2,RAN,IPO5,ARF6,TIMM9,EMC7,EMC4,CHP1,OAZ2,CSNK2A2,IST1,YWHAE,PEX12,BECN1,KPNB1,KPNA2,CHMP1B,TIMM21,PDCD5,CCT8,UFD1L,NUP50,TIMM8A	65	GO:BP
GO:0072594	establishment of protein localization to organelle	Proteostasis	4.71e-11	10.3267	HAX1,PEX19,TPR,TIMM17A,CCT4,SUMO1,RAB7A,DNAJC19,PARL,GRPEL1,COX18,TOMM6,SEC61G,CCT6A,TNPO3,UBAP1,TOMM5,TIMM23,HIKESHI,TIMM8B,CCT2,RAN,IPO5,TIMM9,CHP1,CSNK2A2,PEX12,BECN1,KPNB1,KPNA2,TIMM21,PDCD5,CCT8,NUP50,TIMM8A	35	GO:BP
GO:0006417	regulation of translation	Proteostasis	4.75e-11	10.3232	YTHDF2,CSDE1,METTL18,TPR,PPP1R15B,SSB,METTL5,EIF1B,TRMT10C,CNBP,EIF2A,EIF4A2,PAIP1,MRPS27,ETF1,PAIP2,GEMIN5,NPM1,RMND1,BZW2,MALSU1,ELP3,PRKDC,EIF3E,MRPL13,CDC123,EIF2B2,ALKBH1,EIF5,RPS27L,ELAVL1	31	GO:BP
GO:0071826	protein-RNA complex organization	Proteostasis	6.03e-11	10.2197	SNIP1,SF3A3,SNRPE,SF3B6,SNRPG,PRKRA,BRIX1,GEMIN5,RPF2,PRKDC,EIF3E,PSIP1,CLP1,STRAP,SNRPF,GEMIN2,EIF5,RPS27L,ZNHIT3,SNRPD1,SNRPB2,EIF2S2,EIF3L,PHF5A,EIF2S3,HTATSF1	26	GO:BP
GO:0061024	membrane organization	none	7.45e-11	10.1276	TRAPPC3,PPT1,GOLPH3L,S100A10,TOR1AIP1,KLHL12,DEGS1,EMC3,RHOA,RAB7A,SERP1,COX18,SEC31A,AP3S1,CAMLG,HSPA9,TOMM6,TMEM14A,SNX3,WASL,CHCHD3,UBXN2B,LAPTM4B,CHMP5,UBAP1,TOMM5,VDAC2,BLOC1S2,TIMM8B,CD9,TRIAP1,VPS33A,TMED2,TIMM9,EMC7,EMC4,CHP1,LPCAT2,VAPA,CHMP1B,PDCD5,TRAPPC2B,SEC23B,SOD1,APOO,TIMM8A	46	GO:BP
GO:1901293	nucleoside phosphate biosynthetic process	none	9.42e-11	10.026	SDHB,PPT1,PPCS,NDUFB3,ATIC,PDHB,NDUFB5,PPAT,PAICS,DCK,NDUFS4,RRM2B,NDUFB6,RRM1,PDHX,ACAT1,SDHD,NDUFA12,MTHFD1,C14orf2,NDUFV2,ATP5J,GART,NDUFA6,PRPS2,PDHA1,PRPS1	27	GO:BP
GO:0006091	generation of precursor metabolites and energy	Mitochondrion	1.05e-10	9.97716	PARK7,SDHB,UQCRH,FH,COX7A2L,UGP2,SUCLG1,NDUFB3,PDHB,SUCLG2,GYG1,NDUFB5,STBD1,NDUFS4,MRPS36,COX7C,COX7A2,UQCRB,ACO1,NDUFB6,ACAT1,FDX1,SDHD,PRKAG1,NDUFA12,ALDH1L2,SUCLA2,NDUFAF1,ETFA,UQCRC2,NDUFV2,ATP5J,NDUFA6,COX7B	34	GO:BP
GO:0006163	purine nucleotide metabolic process	none	1.3e-10	9.88639	SDHB,PPT1,PPCS,SUCLG1,OLA1,NDUFB3,IDH1,ATIC,OXSM,PDHB,SUCLG2,NDUFB5,PPAT,PAICS,NDUFS4,HINT1,NDUFB6,PARG,PDHX,ACAT1,SDHD,PRKAG1,NDUFA12,ALDH1L2,RAN,SUCLA2,NUDT15,GMPR2,MTHFD1,C14orf2,NDUFV2,ATP5J,GART,NDUFA6,PRPS2,PDHA1,PRPS1	37	GO:BP
GO:0048519	negative regulation of biological process	none	1.49e-10	9.82719	PARK7,PNRC2,CLIC4,RPA2,YTHDF2,SNIP1,YRDC,PPT1,ZFP69,MAGOH,BCL10,LAMTOR5,CSDE1,HAX1,TPR,ADIPOR1,PPP1R15B,AIDA,ZNF669,YWHAQ,CALM2,MXD1,PDCL3,CNOT11,SSB,PRKRA,ITGAV,SUMO1,CAB39,COPS8,MKRN2,DPH3,CTNNB1,RHOA,WDR82,ARF4,RAB7A,CNBP,ACTL6A,RNF168,CXCL8,ANXA5,CDKN2AIP,PAIP1,PHAX,CAMLG,HSPA9,PAIP2,TAF7,CSNK1A1,NPM1,RANBP9,MAPK14,MAD2L1BP,TMEM14A,SNX3,HDAC2,FABP7,IFNGR1,ZBTB2,FAM220A,MALSU1,SRI,ARMC10,DNAJB9,CAPZA2,WASL,RHEB,TTI2,LSM1,THAP1,PRKDC,UBXN2B,COPS5,TCEB1,MTERF3,MTDH,LAPTM4B,EIF3E,MRPL13,FAM49B,ZNF16,ALDH1A1,UBQLN1,POLE3,GTPBP4,YME1L1,WAC,ITGB1,ANXA7,GSTO1,PRDX3,GLRX3,CTR9,SPTY2D1,HTATIP2,CLP1,RHNO1,CD9,CLEC4A,STRAP,TM7SF3,TMBIM6,BCDIN3D,PIP4K2C,HSP90B1,CRY1,TRIAP1,TMED2,RAN,RNF6,HMGB1,IPO5,APEX1,HNRNPC,DAD1,EAPP,ARF6,C14orf166,ZNF410,SNW1,CHP1,B2M,LEO1,RPS27L,CSNK2A2,NQO1,GABARAPL2,HSBP1,YWHAE,CRK,SMARCE1,BECN1,NBR1,CBX1,SUPT4H1,SMG8,PTRH2,RBBP8,SERPINB8,ELAVL1,ZNF20,PDCD5,ZNF350,GZF1,STAU1,PFDN4,BTG3,SOD1,UFD1L,RBX1,XRCC6,KLHL15,PSMD10,NKAP,FHL1	156	GO:BP
GO:0006950	response to stress	none	2.02e-10	9.69378	PARK7,RPA2,YTHDF2,EIF2B3,PRDX1,USP1,JAK1,BCL10,GCLM,DCLRE1B,POLR3C,S100A10,UFC1,TPR,PPP1R15B,RBBP5,RALB,MCM6,PSMD14,GORASP2,SUMO1,CAB39,MKRN2,AZI2,RHOA,MYLK,MBD4,PLOD2,SERP1,ACTL6A,RFC4,RNF168,CXCL8,CDKN2AIP,CAMLG,TAF7,CSNK1A1,THG1L,NPM1,MAPK14,IFNGR1,RPA3,DNAJB9,NUB1,GSR,TTI2,POLB,PRKDC,COPS5,RRM2B,ENY2,PSIP1,CHMP5,UBQLN1,TXN,POLE3,WAC,ITGB1,PARG,PRDX3,RRM1,FANCF,HIKESHI,RHNO1,CD9,CLEC4A,RECQL,TM7SF3,TMBIM6,LETMD1,YEATS4,NDUFA12,HSP90B1,CRY1,TRIAP1,HMGB1,NUDT15,IPO5,APEX1,PSMA6,EIF2B2,ALKBH1,SNW1,B2M,RPS27L,MORF4L1,CYB5B,NQO1,GABARAPL2,HSBP1,MAP1LC3B,YWHAE,CRK,RPA1,COPS3,PEX12,SMARCE1,DNAJC7,BECN1,NBR1,CBX1,CHMP1B,RBBP8,CEBPG,PCNA,OSER1,UBE2V1,SOD1,UFD1L,RBX1,XRCC6,NDUFA6,KLHL15,FUNDC1,MORF4L2,PSMD10,UBE2A,CETN2,F8,FUNDC2	120	GO:BP
GO:0010498	proteasomal protein catabolic process	Proteostasis	2.09e-10	9.68004	PARK7,PSMA5,PSMD14,SUMO1,CTNNB1,PSMD6,ANAPC13,FEM1C,SKP1,CAMLG,CSNK1A1,PSMB9,PSMB1,PSMC2,CUL1,NUB1,UBXN2B,DCAF12,WAC,PSMA1,HSP90B1,NUDT15,PSMA6,KLHDC2,PSMA3,PSMC1,TRIP4,PSMA4,PSMD7,GABARAPL2,PEX12,SPOP,SUMO2,UFD1L,RBX1,KLHL15,PSMD10,UBE2A	38	GO:BP
GO:0019219	regulation of nucleobase-containing compound metabolic process	none	2.82e-10	9.5496	PARK7,PITHD1,RPA2,MED18,YTHDF2,MYCBP,ZFP69,MAGOH,USP1,BCL10,LAMTOR5,CSDE1,POLR3C,S100A10,ILF2,HAX1,METTL18,TPR,ZNF669,YWHAQ,WDR43,CEBPZ,CCT4,MXD1,CNOT11,MCM6,PRKRA,SUMO1,MKRN2,CTNNB1,WDR82,GNL3,ARF4,ZBTB11,CNBP,MLF1,ACTL6A,RFC4,RNF168,CXCL8,INTS12,MED10,PAIP1,PHAX,HINT1,TAF7,NPM1,RIOK1,MAPK14,HDAC2,HSF2,ZBTB2,FAM220A,CCT6A,WASL,ELP3,LSM1,THAP1,PRKDC,COPS5,TCEB1,MTERF3,MTDH,POLR2K,ENY2,ZNF16,PSIP1,POLE3,PBX3,GTPBP4,WAC,PARG,BLOC1S2,PRDX3,ZNF143,CTR9,SPTY2D1,HTATIP2,KANSL2,PRKAG1,TMBIM6,BCDIN3D,YEATS4,CCT2,CRY1,TRIAP1,RNF6,HMGB1,APEX1,HNRNPC,SUPT16H,EAPP,PSMA6,C14orf166,ZNF410,SNW1,CHP1,GABPB1,LEO1,GTF2A2,TRIP4,MORF4L1,LITAF,UTP4,HSBP1,CRK,ZNHIT3,SMARCE1,CBX1,SUPT4H1,NOL11,KPNA2,RBBP8,ELAVL1,ZNF561,ZNF627,ZNF20,CEBPG,ZNF350,ZNF766,PCNA,GZF1,UBE2V1,CCT8,HMGN1,PHF5A,XRCC6,KLHL15,HNRNPH2,MORF4L2,PSMD10,NKAP,HTATSF1,HMGB3	134	GO:BP
GO:0009165	nucleotide biosynthetic process	none	3.89e-10	9.40968	SDHB,PPT1,PPCS,NDUFB3,ATIC,PDHB,NDUFB5,PPAT,PAICS,NDUFS4,RRM2B,NDUFB6,RRM1,PDHX,ACAT1,SDHD,NDUFA12,MTHFD1,C14orf2,NDUFV2,ATP5J,GART,NDUFA6,PRPS2,PDHA1,PRPS1	26	GO:BP
GO:0022900	electron transport chain	Mitochondrion	5.26e-10	9.27935	PARK7,SDHB,UQCRH,NDUFB3,NDUFB5,NDUFS4,COX7C,COX7A2,UQCRB,NDUFB6,FDX1,SDHD,NDUFA12,NDUFAF1,ETFA,UQCRC2,NDUFV2,NDUFA6,COX7B	19	GO:BP
GO:0043161	proteasome-mediated ubiquitin-dependent protein catabolic process	Proteostasis	5.28e-10	9.27743	PARK7,PSMA5,PSMD14,SUMO1,CTNNB1,PSMD6,ANAPC13,FEM1C,SKP1,CAMLG,CSNK1A1,PSMB1,PSMC2,CUL1,NUB1,UBXN2B,DCAF12,WAC,PSMA1,PSMA6,KLHDC2,PSMA3,PSMC1,TRIP4,PSMA4,PSMD7,PEX12,SPOP,SUMO2,RBX1,KLHL15,PSMD10,UBE2A	33	GO:BP
GO:0090407	organophosphate biosynthetic process	none	5.78e-10	9.23803	SDHB,PPT1,PPCS,SCP2,GNPAT,NDUFB3,ATIC,PDHB,NDUFB5,PPAT,PAICS,DCK,NDUFS4,RRM2B,NDUFB6,RRM1,PDHX,OSBP,ACAT1,SDHD,PIP4K2C,NDUFA12,MTHFD1,PIGH,C14orf2,CHP1,LPCAT2,BECN1,NDUFV2,VAPA,CRLS1,DPM1,ATP5J,GART,NDUFA6,PRPS2,PDHA1,PRPS1	38	GO:BP
GO:0010557	positive regulation of macromolecule biosynthetic process	none	5.83e-10	9.23398	PARK7,PITHD1,MED18,YTHDF2,USP1,BCL10,LAMTOR5,CSDE1,POLR3C,S100A10,ILF2,HAX1,RBBP5,WDR43,DPY30,CEBPZ,CCT4,PDCL3,SSB,METTL5,MKRN2,CTNNB1,GNL3,ARF4,TRMT10C,CNBP,ACTL6A,RFC4,CXCL8,MED10,PAIP1,MRPS27,TAF7,NPM1,MAPK14,HDAC2,HSF2,IFNGR1,RMND1,CCT6A,DNAJB9,WASL,PRKDC,COPS5,EIF3E,ENY2,FAM49B,PSIP1,CDC123,WAC,BLOC1S2,ZNF143,CTR9,HTATIP2,KANSL2,PRKAG1,BCDIN3D,YEATS4,CCT2,TRIAP1,RNF6,HMGB1,APEX1,HNRNPC,SUPT16H,EAPP,C14orf166,ZNF410,SNW1,CHP1,B2M,GABPB1,LEO1,GTF2A2,RPS27L,TRIP4,MORF4L1,LITAF,SUPT4H1,NOL11,ELAVL1,PDCD5,CEBPG,TRAPPC2B,PCNA,UBE2V1,CCT8,SOD1,HMGN1,PHF5A,XRCC6,MORF4L2	92	GO:BP
GO:0072521	purine-containing compound metabolic process	none	6.15e-10	9.21111	SDHB,PPT1,PPCS,SUCLG1,OLA1,NDUFB3,IDH1,ATIC,OXSM,PDHB,SUCLG2,NDUFB5,PPAT,PAICS,NDUFS4,HINT1,NDUFB6,PARG,PDHX,ACAT1,SDHD,PRKAG1,NDUFA12,ALDH1L2,RAN,SUCLA2,NUDT15,GMPR2,MTHFD1,C14orf2,NDUFV2,ATP5J,GART,NDUFA6,PRPS2,PDHA1,PRPS1	37	GO:BP
GO:0048523	negative regulation of cellular process	none	6.92e-10	9.15997	PARK7,PNRC2,CLIC4,RPA2,YTHDF2,SNIP1,PPT1,ZFP69,MAGOH,BCL10,LAMTOR5,CSDE1,HAX1,TPR,ADIPOR1,PPP1R15B,AIDA,ZNF669,YWHAQ,CALM2,MXD1,PDCL3,CNOT11,SSB,PRKRA,ITGAV,SUMO1,CAB39,COPS8,MKRN2,DPH3,CTNNB1,RHOA,WDR82,ARF4,RAB7A,CNBP,ACTL6A,RNF168,CXCL8,ANXA5,CDKN2AIP,PAIP1,PHAX,HSPA9,PAIP2,TAF7,CSNK1A1,NPM1,RANBP9,MAPK14,MAD2L1BP,TMEM14A,SNX3,HDAC2,FABP7,ZBTB2,FAM220A,MALSU1,SRI,ARMC10,DNAJB9,CAPZA2,WASL,TTI2,LSM1,THAP1,PRKDC,UBXN2B,COPS5,TCEB1,MTERF3,MTDH,LAPTM4B,EIF3E,MRPL13,FAM49B,ZNF16,UBQLN1,POLE3,GTPBP4,YME1L1,WAC,ITGB1,ANXA7,GSTO1,PRDX3,CTR9,SPTY2D1,HTATIP2,CLP1,RHNO1,CD9,CLEC4A,STRAP,TM7SF3,TMBIM6,BCDIN3D,PIP4K2C,HSP90B1,CRY1,TRIAP1,RAN,RNF6,HMGB1,IPO5,APEX1,HNRNPC,DAD1,EAPP,ARF6,C14orf166,ZNF410,SNW1,CHP1,B2M,LEO1,RPS27L,CSNK2A2,HSBP1,YWHAE,CRK,SMARCE1,BECN1,NBR1,CBX1,SUPT4H1,SMG8,PTRH2,RBBP8,ELAVL1,ZNF20,PDCD5,ZNF350,GZF1,STAU1,PFDN4,BTG3,SOD1,UFD1L,RBX1,XRCC6,KLHL15,PSMD10,NKAP,FHL1	146	GO:BP
GO:0006810	transport	none	8.52e-10	9.06943	PARK7,CLIC4,TRAPPC3,YRDC,PPT1,SCP2,MAGOH,GOLPH3L,S100A10,C1orf43,PEX19,TPR,TIMM17A,KLHL12,CNIH4,DPY30,CALM2,AFTPH,RALB,SSB,ITGAV,SUMO1,DNER,CAB39,JAGN1,DPH3,CTNNB1,ARF4,THOC7,MYLK,RAB7A,DNAJC19,SLBP,GRPEL1,CXCL8,STBD1,SEC31A,MCUB,AP3S1,SNX2,PHAX,HSPA9,TAF7,GM2A,NPM1,ATP6V0E1,MCUR1,TOMM6,TMEM14A,SMAP1,SLC17A5,SNX3,FABP7,KDELR2,STARD3NL,SEC61G,SRI,IFT22,PNPLA8,WASL,TNPO3,SARAF,COPS5,LAPTM4B,ENY2,CHMP5,UBAP1,TOMM5,UBQLN1,SLC31A1,ITGB1,TIMM23,VDAC2,BLOC1S2,ARL3,GSTO1,COPB1,HTATIP2,CKAP5,OSBP,HIKESHI,TIMM8B,ARCN1,CD9,TM7SF3,TMBIM6,LETMD1,COPZ1,SARNP,HSP90B1,VPS29,TRIAP1,VPS33A,TMED2,RAN,HMGB1,IPO5,ARF6,C14orf166,TIMM9,CHP1,B2M,OAZ2,SNUPN,GABARAPL2,HSBP1,YWHAE,PITPNA,PEX12,AP2B1,BECN1,KPNB1,KPNA2,VAPA,CHMP1B,TIMM21,PDCD5,TRAPPC2B,SEC23B,IFT52,STAU1,SOD1,ATP6V1E1,UFD1L,NUP50,RP2,PDZD11,TIMM8A,FHL1	129	GO:BP
GO:0031325	positive regulation of cellular metabolic process	none	9.4e-10	9.02696	PARK7,PITHD1,MED18,YTHDF2,USP1,BCL10,LAMTOR5,CSDE1,POLR3C,S100A10,ILF2,HAX1,RBBP5,WDR43,DPY30,CEBPZ,CALM2,CCT4,PDCL3,CNOT11,RALB,SSB,METTL5,CAB39,COPS8,MKRN2,CTNNB1,RHOA,GNL3,ARF4,TRMT10C,CNBP,ACTL6A,RFC4,RNF168,CXCL8,MED10,PAIP1,MRPS27,TAF7,NPM1,RIOK1,MAPK14,HDAC2,HSF2,IFNGR1,RMND1,CCT6A,DNAJB9,WASL,LSM1,PRKDC,COPS5,MTDH,EIF3E,ENY2,FAM49B,ZNF16,PSIP1,TXN,CDC123,WAC,BLOC1S2,ZNF143,CTR9,HTATIP2,KANSL2,PRKAG1,BCDIN3D,PIP4K2C,YEATS4,CCT2,TRIAP1,RNF6,HMGB1,APEX1,HNRNPC,SUPT16H,EAPP,C14orf166,ZNF410,SNW1,CHP1,B2M,GABPB1,LEO1,GTF2A2,RPS27L,TRIP4,MORF4L1,LITAF,ARL2BP,SMARCE1,BECN1,MMD,SUPT4H1,NOL11,ELAVL1,PDCD5,CEBPG,TRAPPC2B,PCNA,UBE2V1,CCT8,SOD1,HMGN1,PHF5A,XRCC6,SYAP1,MORF4L2,PSMD10	111	GO:BP
GO:0006281	DNA repair	DNA Repair	9.47e-10	9.0236	PARK7,RPA2,USP1,DCLRE1B,MCM6,PSMD14,SUMO1,MBD4,ACTL6A,RFC4,RNF168,TAF7,NPM1,RPA3,POLB,PRKDC,RRM2B,ENY2,PARG,RRM1,FANCF,RHNO1,RECQL,YEATS4,HMGB1,APEX1,ALKBH1,MORF4L1,RPA1,SMARCE1,RBBP8,CEBPG,PCNA,UBE2V1,XRCC6,KLHL15,MORF4L2,UBE2A,CETN2	39	GO:BP
GO:0034248	regulation of amide metabolic process	Proteostasis	1.01e-09	8.997	YTHDF2,CSDE1,METTL18,TPR,PPP1R15B,SSB,METTL5,EIF1B,TRMT10C,CNBP,EIF2A,EIF4A2,PAIP1,MRPS27,ETF1,PAIP2,GEMIN5,NPM1,IFNGR1,RMND1,BZW2,MALSU1,ELP3,PRKDC,EIF3E,MRPL13,CDC123,EIF2B2,ALKBH1,EIF5,RPS27L,ELAVL1	32	GO:BP
GO:0008380	RNA splicing	RNA Homeostasis	1.36e-09	8.86783	SNIP1,SF3A3,MAGOH,BCAS2,SNRPE,SF3B6,SNRNP27,SNRPG,MPHOSPH10,LSM3,FRG1,ZMAT2,GEMIN5,PPIL1,LSM1,ENY2,PSIP1,CLP1,CWC15,SRSF8,DDX47,STRAP,TMBIM6,SNRPF,HNRNPC,GEMIN2,C14orf166,SNW1,SNRPD1,SNRPB2,RTCB,PHF5A,HNRNPH2,HTATSF1	34	GO:BP
GO:0022904	respiratory electron transport chain	Mitochondrion	1.41e-09	8.85196	PARK7,SDHB,UQCRH,NDUFB3,NDUFB5,NDUFS4,COX7C,COX7A2,UQCRB,NDUFB6,SDHD,NDUFA12,NDUFAF1,ETFA,UQCRC2,NDUFV2,NDUFA6,COX7B	18	GO:BP
GO:0006119	oxidative phosphorylation	Mitochondrion	1.49e-09	8.82621	PARK7,SDHB,UQCRH,COX7A2L,NDUFB3,NDUFB5,NDUFS4,COX7C,COX7A2,UQCRB,NDUFB6,SDHD,NDUFA12,NDUFAF1,UQCRC2,NDUFV2,ATP5J,NDUFA6,COX7B	19	GO:BP
GO:0070647	protein modification by small protein conjugation or removal	Proteostasis	1.54e-09	8.81129	PARK7,USP1,BCL10,UFC1,KLHL12,PSMD14,UBE2E3,SUMO1,COPS8,UBE2F,MKRN2,CTNNB1,GNL3,ATG3,ANAPC13,RNF168,COPS4,KLHL8,HINT1,SKP1,CAMLG,UBE2D2,UBE2H,MKRN1,CUL1,NUB1,COPS5,TCEB1,UBE2R2,UBQLN1,GTPBP4,FANCF,CRY1,RNF6,USPL1,NEDD8,CHP1,TRIM69,COPS3,BLMH,PEX12,SPOP,SUMO2,UBA2,UBE2V1,RBX1,PSMD10,UBE2A	48	GO:BP
GO:0048522	positive regulation of cellular process	none	1.88e-09	8.72561	PARK7,PITHD1,MED18,YTHDF2,UTP11,PPT1,SCP2,USP1,JAK1,BCL10,LAMTOR5,CSDE1,POLR3C,GOLPH3L,S100A10,ILF2,HAX1,TPR,RBBP5,WDR43,DPY30,CEBPZ,CALM2,CCT4,PDCL3,CNOT11,RALB,SSB,METTL5,ITGAV,SUMO1,ARPC2,CAB39,COPS8,BRK1,MKRN2,CTNNB1,RHOA,GNL3,ARF4,TRMT10C,MYLK,RAB7A,CNBP,ACTL6A,RFC4,RNF168,CXCL8,CDKN2AIP,MED10,PAIP1,NDUFS4,MRPS27,TXNDC15,TAF7,CSNK1A1,NPM1,RIOK1,MAPK14,MAD2L1BP,SNX3,HDAC2,HSF2,EPB41L2,IFNGR1,RMND1,PDCD2,CCT6A,SRI,DNAJB9,WASL,CUL1,RHEB,ELP3,TTI2,LSM1,PRKDC,UBXN2B,COPS5,MTDH,RRM2B,EIF3E,ENY2,FAM49B,ZNF16,PSIP1,TXN,CDC123,WAC,ITGB1,TCTN3,BLOC1S2,GSTO1,PRDX3,RRM1,ZNF143,CTR9,HTATIP2,CKAP5,RHNO1,TM7SF3,KANSL2,PRKAG1,BCDIN3D,PIP4K2C,TSPAN31,YEATS4,CCT2,TRIAP1,RAN,RNF6,HMGB1,IPO5,GPR183,APEX1,HNRNPC,SUPT16H,EAPP,PPP2R3C,ARF6,C14orf166,ZNF410,SNW1,CHP1,B2M,GABPB1,LEO1,GTF2A2,RPS27L,TRIP4,OAZ2,MORF4L1,LITAF,DNAJA2,ARL2BP,CSNK2A2,YWHAE,CRK,SMARCE1,BECN1,MMD,SUPT4H1,PTRH2,NOL11,VAPA,ELAVL1,PDCD5,CEBPG,TRAPPC2B,PCNA,UBE2V1,CCT8,SOD1,HMGN1,RBX1,PHF5A,XRCC6,SYAP1,MORF4L2,PSMD10,NKAP	161	GO:BP
GO:0006164	purine nucleotide biosynthetic process	none	2.42e-09	8.61549	SDHB,PPT1,PPCS,NDUFB3,ATIC,PDHB,NDUFB5,PPAT,PAICS,NDUFS4,NDUFB6,PDHX,ACAT1,SDHD,NDUFA12,MTHFD1,C14orf2,NDUFV2,ATP5J,GART,NDUFA6,PRPS2,PDHA1,PRPS1	24	GO:BP
GO:0042773	ATP synthesis coupled electron transport	Mitochondrion	2.51e-09	8.60041	PARK7,SDHB,UQCRH,NDUFB3,NDUFB5,NDUFS4,COX7C,COX7A2,UQCRB,NDUFB6,SDHD,NDUFA12,NDUFAF1,UQCRC2,NDUFV2,NDUFA6,COX7B	17	GO:BP
GO:0042775	mitochondrial ATP synthesis coupled electron transport	Mitochondrion	2.51e-09	8.60041	PARK7,SDHB,UQCRH,NDUFB3,NDUFB5,NDUFS4,COX7C,COX7A2,UQCRB,NDUFB6,SDHD,NDUFA12,NDUFAF1,UQCRC2,NDUFV2,NDUFA6,COX7B	17	GO:BP
GO:0031328	positive regulation of cellular biosynthetic process	none	3.28e-09	8.48458	PARK7,PITHD1,MED18,YTHDF2,USP1,BCL10,LAMTOR5,CSDE1,POLR3C,S100A10,ILF2,HAX1,RBBP5,WDR43,DPY30,CEBPZ,CCT4,PDCL3,SSB,METTL5,MKRN2,CTNNB1,GNL3,ARF4,TRMT10C,CNBP,ACTL6A,RFC4,CXCL8,MED10,PAIP1,MRPS27,TAF7,NPM1,MAPK14,HDAC2,HSF2,IFNGR1,RMND1,CCT6A,DNAJB9,WASL,PRKDC,COPS5,EIF3E,ENY2,FAM49B,PSIP1,CDC123,WAC,BLOC1S2,ZNF143,CTR9,HTATIP2,KANSL2,PRKAG1,BCDIN3D,YEATS4,CCT2,TRIAP1,RNF6,HMGB1,APEX1,HNRNPC,SUPT16H,EAPP,C14orf166,ZNF410,SNW1,CHP1,B2M,GABPB1,LEO1,GTF2A2,RPS27L,TRIP4,MORF4L1,LITAF,SUPT4H1,NOL11,ELAVL1,PDCD5,CEBPG,TRAPPC2B,PCNA,UBE2V1,CCT8,SOD1,HMGN1,PHF5A,XRCC6,MORF4L2	92	GO:BP
GO:0072522	purine-containing compound biosynthetic process	none	4.23e-09	8.3741	SDHB,PPT1,PPCS,NDUFB3,ATIC,PDHB,NDUFB5,PPAT,PAICS,NDUFS4,NDUFB6,PDHX,ACAT1,SDHD,NDUFA12,MTHFD1,C14orf2,NDUFV2,ATP5J,GART,NDUFA6,PRPS2,PDHA1,PRPS1	24	GO:BP
GO:0043687	post-translational protein modification	Proteostasis	4.43e-09	8.35339	PARK7,USP1,BCL10,UFC1,KLHL12,PSMD14,UBE2E3,SUMO1,COPS8,UBE2F,MKRN2,CTNNB1,GNL3,ATG3,ANAPC13,RNF168,COPS4,KLHL8,HINT1,SKP1,CAMLG,UBE2D2,UBE2H,MKRN1,CUL1,NUB1,COPS5,TCEB1,UBE2R2,UBQLN1,GTPBP4,FANCF,STT3A,CRY1,RNF6,USPL1,NEDD8,CHP1,TRIM69,COPS3,BLMH,PEX12,SPOP,SUMO2,UBA2,UBE2V1,RBX1,PSMD10,UBE2A	49	GO:BP
GO:0009891	positive regulation of biosynthetic process	none	4.72e-09	8.32597	PARK7,PITHD1,MED18,YTHDF2,USP1,BCL10,LAMTOR5,CSDE1,POLR3C,S100A10,ILF2,HAX1,RBBP5,WDR43,DPY30,CEBPZ,CCT4,PDCL3,SSB,METTL5,MKRN2,CTNNB1,GNL3,ARF4,TRMT10C,CNBP,ACTL6A,RFC4,CXCL8,MED10,PAIP1,MRPS27,TAF7,NPM1,MAPK14,HDAC2,HSF2,IFNGR1,RMND1,CCT6A,DNAJB9,WASL,PRKDC,COPS5,EIF3E,ENY2,FAM49B,PSIP1,CDC123,WAC,BLOC1S2,ZNF143,CTR9,HTATIP2,KANSL2,PRKAG1,BCDIN3D,YEATS4,CCT2,TRIAP1,RNF6,HMGB1,APEX1,HNRNPC,SUPT16H,EAPP,C14orf166,ZNF410,SNW1,CHP1,B2M,GABPB1,LEO1,GTF2A2,RPS27L,TRIP4,MORF4L1,LITAF,SUPT4H1,NOL11,ELAVL1,PDCD5,CEBPG,TRAPPC2B,PCNA,UBE2V1,CCT8,SOD1,HMGN1,PHF5A,XRCC6,MORF4L2	92	GO:BP
GO:0019693	ribose phosphate metabolic process	none	5.44e-09	8.26419	SDHB,PPT1,PPCS,SUCLG1,OLA1,NDUFB3,ATIC,OXSM,PDHB,SUCLG2,NDUFB5,PAICS,NDUFS4,HINT1,NDUFB6,PARG,PDHX,ACAT1,SDHD,PRKAG1,NDUFA12,RAN,SUCLA2,GMPR2,C14orf2,NDUFV2,ATP5J,GART,NDUFA6,PRPS2,PDHA1,PRPS1	32	GO:BP
GO:0032446	protein modification by small protein conjugation	Proteostasis	6.62e-09	8.17894	PARK7,BCL10,UFC1,KLHL12,UBE2E3,SUMO1,COPS8,UBE2F,MKRN2,CTNNB1,GNL3,ATG3,ANAPC13,RNF168,COPS4,KLHL8,SKP1,CAMLG,UBE2D2,UBE2H,MKRN1,CUL1,NUB1,COPS5,TCEB1,UBE2R2,UBQLN1,GTPBP4,FANCF,CRY1,RNF6,NEDD8,CHP1,TRIM69,COPS3,BLMH,PEX12,SPOP,SUMO2,UBA2,UBE2V1,RBX1,PSMD10,UBE2A	44	GO:BP
GO:0032774	RNA biosynthetic process	RNA Homeostasis	7.07e-09	8.15069	PARK7,PITHD1,MED18,MYCBP,ZFP69,BCL10,GTF2B,LAMTOR5,POLR3C,S100A10,ILF2,HAX1,TPR,RBBP5,TFB2M,ZNF669,YWHAQ,WDR43,DPY30,CEBPZ,MXD1,NIFK,SUMO1,MKRN2,CTNNB1,WDR82,GNL3,ARF4,ZBTB11,GTF2E1,CNBP,MLF1,ACTL6A,RNF168,CXCL8,INTS12,MED10,HINT1,TAF7,NPM1,MAPK14,GTF3C6,HDAC2,HSF2,ZBTB2,FAM220A,CRCP,WASL,ELP3,GTF2E2,THAP1,PRKDC,COPS5,TCEB1,MTERF3,MTDH,POLR2K,ENY2,ZNF16,PSIP1,POLR1E,POLE3,PBX3,WAC,BLOC1S2,PRDX3,ZNF143,CTR9,SPTY2D1,HTATIP2,KANSL2,YEATS4,CRY1,TRIAP1,RNF6,HMGB1,USPL1,APEX1,SUPT16H,EAPP,PSMA6,C14orf166,SNAPC1,ZNF410,SNW1,CHP1,GABPB1,LEO1,GTF2A2,TRIP4,SNAPC5,MORF4L1,LITAF,UTP4,HSBP1,CRK,ZNHIT3,SMARCE1,CBX1,SUPT4H1,NOL11,RBBP8,ZNF561,ZNF627,ZNF20,CEBPG,ZNF350,ZNF766,GZF1,UBE2V1,HMGN1,PHF5A,XRCC6,PIR,MORF4L2,PSMD10,NKAP,HTATSF1,HMGB3	119	GO:BP
GO:0006351	DNA-templated transcription	RNA Homeostasis	8.51e-09	8.06986	PARK7,PITHD1,MED18,MYCBP,ZFP69,BCL10,GTF2B,LAMTOR5,POLR3C,S100A10,ILF2,HAX1,TPR,RBBP5,TFB2M,ZNF669,YWHAQ,WDR43,DPY30,CEBPZ,MXD1,NIFK,SUMO1,MKRN2,CTNNB1,WDR82,GNL3,ARF4,ZBTB11,GTF2E1,CNBP,MLF1,ACTL6A,RNF168,INTS12,MED10,HINT1,TAF7,NPM1,MAPK14,GTF3C6,HDAC2,HSF2,ZBTB2,FAM220A,CRCP,WASL,ELP3,GTF2E2,THAP1,PRKDC,COPS5,TCEB1,MTERF3,MTDH,POLR2K,ENY2,ZNF16,PSIP1,POLR1E,POLE3,PBX3,WAC,BLOC1S2,PRDX3,ZNF143,CTR9,SPTY2D1,HTATIP2,KANSL2,YEATS4,CRY1,TRIAP1,RNF6,HMGB1,USPL1,APEX1,SUPT16H,EAPP,PSMA6,C14orf166,SNAPC1,ZNF410,SNW1,CHP1,GABPB1,LEO1,GTF2A2,TRIP4,SNAPC5,MORF4L1,LITAF,UTP4,HSBP1,CRK,ZNHIT3,SMARCE1,CBX1,SUPT4H1,NOL11,RBBP8,ZNF561,ZNF627,ZNF20,CEBPG,ZNF350,ZNF766,GZF1,UBE2V1,HMGN1,PHF5A,XRCC6,PIR,MORF4L2,PSMD10,NKAP,HTATSF1,HMGB3	118	GO:BP
GO:0019646	aerobic electron transport chain	Mitochondrion	9.57e-09	8.01907	PARK7,SDHB,UQCRH,NDUFB3,NDUFB5,NDUFS4,COX7C,COX7A2,UQCRB,NDUFB6,SDHD,NDUFAF1,UQCRC2,NDUFV2,NDUFA6,COX7B	16	GO:BP
GO:0046390	ribose phosphate biosynthetic process	none	1.19e-08	7.925	SDHB,PPT1,PPCS,NDUFB3,ATIC,PDHB,NDUFB5,PAICS,NDUFS4,NDUFB6,PDHX,ACAT1,SDHD,NDUFA12,C14orf2,NDUFV2,ATP5J,GART,NDUFA6,PRPS2,PDHA1,PRPS1	22	GO:BP
GO:1903241	U2-type prespliceosome assembly	RNA Homeostasis	2.49e-08	7.60412	SNIP1,SF3A3,SNRPE,SF3B6,SNRPG,SNRPF,SNRPD1,SNRPB2,PHF5A,HTATSF1	10	GO:BP
GO:0009150	purine ribonucleotide metabolic process	none	2.53e-08	7.59767	SDHB,PPT1,PPCS,SUCLG1,OLA1,NDUFB3,ATIC,OXSM,PDHB,SUCLG2,NDUFB5,PAICS,NDUFS4,HINT1,NDUFB6,PARG,PDHX,ACAT1,SDHD,PRKAG1,NDUFA12,RAN,SUCLA2,GMPR2,C14orf2,NDUFV2,ATP5J,GART,NDUFA6,PDHA1	30	GO:BP
GO:0010605	negative regulation of macromolecule metabolic process	none	2.82e-08	7.5496	PARK7,PNRC2,YTHDF2,SNIP1,ZFP69,MAGOH,LAMTOR5,CSDE1,TPR,PPP1R15B,AIDA,ZNF669,YWHAQ,CALM2,MXD1,PDCL3,CNOT11,SSB,PRKRA,ITGAV,SUMO1,CTNNB1,WDR82,CNBP,RNF168,CXCL8,PAIP1,PHAX,CAMLG,PAIP2,TAF7,NPM1,MAPK14,SNX3,HDAC2,ZBTB2,FAM220A,MALSU1,LSM1,THAP1,PRKDC,TCEB1,MTERF3,MTDH,LAPTM4B,EIF3E,MRPL13,POLE3,GTPBP4,WAC,ANXA7,CTR9,SPTY2D1,CLP1,CLEC4A,TMBIM6,BCDIN3D,CRY1,TRIAP1,RAN,HMGB1,IPO5,APEX1,HNRNPC,EAPP,C14orf166,ZNF410,SNW1,CHP1,CSNK2A2,NQO1,GABARAPL2,HSBP1,YWHAE,SMARCE1,CBX1,SUPT4H1,SMG8,PTRH2,SERPINB8,ELAVL1,ZNF20,ZNF350,GZF1,STAU1,PFDN4,UFD1L,RBX1,XRCC6,KLHL15,PSMD10,NKAP	92	GO:BP
GO:1901137	carbohydrate derivative biosynthetic process	none	3.16e-08	7.49993	SDHB,PPT1,PPCS,B3GNT2,NDUFB3,ATIC,CTNNB1,PDHB,SERP1,NDUFB5,UGDH,PAICS,OSTC,NDUFS4,PGM3,RRM2B,NDUFB6,ALG2,RRM1,PDHX,ACAT1,SDHD,STT3A,NDUFA12,DAD1,GNPNAT1,PIGH,C14orf2,CHP1,NDUFV2,DPM1,ATP5J,GART,NDUFA6,PRPS2,PDHA1,PRPS1,C1GALT1C1	38	GO:BP
GO:0033108	mitochondrial respiratory chain complex assembly	Mitochondrion	3.62e-08	7.44107	COX20,COA5,NDUFB3,NDUFB5,SMIM20,COX18,NDUFS4,CHCHD7,NDUFB6,TMEM126B,TMEM126A,COX16,NDUFAF1,TIMM21,PET117,NDUFA6	16	GO:BP
GO:0000375	RNA splicing, via transesterification reactions	RNA Homeostasis	4.75e-08	7.32298	SNIP1,SF3A3,MAGOH,BCAS2,SNRPE,SF3B6,SNRNP27,SNRPG,MPHOSPH10,LSM3,FRG1,ZMAT2,GEMIN5,PPIL1,LSM1,PSIP1,CWC15,SRSF8,STRAP,SNRPF,HNRNPC,GEMIN2,SNW1,SNRPD1,SNRPB2,PHF5A,HTATSF1	27	GO:BP
GO:0009259	ribonucleotide metabolic process	none	5.21e-08	7.28354	SDHB,PPT1,PPCS,SUCLG1,OLA1,NDUFB3,ATIC,OXSM,PDHB,SUCLG2,NDUFB5,PAICS,NDUFS4,HINT1,NDUFB6,PARG,PDHX,ACAT1,SDHD,PRKAG1,NDUFA12,RAN,SUCLA2,GMPR2,C14orf2,NDUFV2,ATP5J,GART,NDUFA6,PDHA1	30	GO:BP
GO:0071705	nitrogen compound transport	none	5.39e-08	7.26823	PARK7,PPT1,MAGOH,GOLPH3L,PEX19,TPR,TIMM17A,SSB,SUMO1,DPH3,ARF4,THOC7,RAB7A,DNAJC19,SLBP,GRPEL1,SEC31A,PHAX,HSPA9,TAF7,NPM1,TOMM6,SNX3,SEC61G,IFT22,TNPO3,ENY2,UBAP1,TOMM5,ITGB1,TIMM23,CKAP5,OSBP,HIKESHI,TIMM8B,ARCN1,TM7SF3,COPZ1,SARNP,HSP90B1,VPS29,VPS33A,TMED2,RAN,IPO5,ARF6,C14orf166,TIMM9,CHP1,OAZ2,SNUPN,YWHAE,PEX12,BECN1,KPNB1,KPNA2,VAPA,CHMP1B,TIMM21,PDCD5,UFD1L,NUP50,TIMM8A	63	GO:BP
GO:0006446	regulation of translational initiation	Proteostasis	5.43e-08	7.26504	YTHDF2,CSDE1,TPR,PPP1R15B,EIF1B,EIF4A2,PAIP1,PAIP2,NPM1,BZW2,EIF3E,CDC123,EIF2B2,ALKBH1,EIF5	15	GO:BP
GO:0009892	negative regulation of metabolic process	none	5.54e-08	7.25679	PARK7,PNRC2,YTHDF2,SNIP1,ZFP69,MAGOH,LAMTOR5,CSDE1,TPR,PPP1R15B,AIDA,ZNF669,YWHAQ,CALM2,MXD1,PDCL3,CNOT11,SSB,PRKRA,ITGAV,SUMO1,CTNNB1,WDR82,CNBP,RNF168,CXCL8,PAIP1,PHAX,CAMLG,PAIP2,TAF7,NPM1,MAPK14,SNX3,HDAC2,ZBTB2,FAM220A,MALSU1,RHEB,LSM1,THAP1,PRKDC,TCEB1,MTERF3,MTDH,LAPTM4B,EIF3E,MRPL13,ALDH1A1,POLE3,GTPBP4,WAC,ANXA7,PRDX3,CTR9,SPTY2D1,CLP1,CLEC4A,TMBIM6,BCDIN3D,CRY1,TRIAP1,RAN,HMGB1,IPO5,APEX1,HNRNPC,EAPP,C14orf166,ZNF410,SNW1,CHP1,CSNK2A2,NQO1,GABARAPL2,HSBP1,YWHAE,SMARCE1,CBX1,SUPT4H1,SMG8,PTRH2,SERPINB8,ELAVL1,ZNF20,ZNF350,GZF1,STAU1,PFDN4,SOD1,UFD1L,RBX1,XRCC6,KLHL15,PSMD10,NKAP	96	GO:BP
GO:0051252	regulation of RNA metabolic process	RNA Homeostasis	7.43e-08	7.12916	PARK7,PITHD1,MED18,YTHDF2,MYCBP,ZFP69,MAGOH,BCL10,LAMTOR5,CSDE1,POLR3C,S100A10,ILF2,HAX1,METTL18,TPR,ZNF669,YWHAQ,WDR43,CEBPZ,MXD1,CNOT11,PRKRA,SUMO1,MKRN2,CTNNB1,WDR82,GNL3,ARF4,ZBTB11,CNBP,MLF1,ACTL6A,RNF168,CXCL8,INTS12,MED10,PAIP1,PHAX,HINT1,TAF7,NPM1,RIOK1,MAPK14,HDAC2,HSF2,ZBTB2,FAM220A,WASL,ELP3,LSM1,THAP1,PRKDC,COPS5,TCEB1,MTERF3,MTDH,POLR2K,ENY2,ZNF16,PSIP1,POLE3,PBX3,WAC,BLOC1S2,PRDX3,ZNF143,CTR9,SPTY2D1,HTATIP2,KANSL2,TMBIM6,BCDIN3D,YEATS4,CRY1,TRIAP1,RNF6,HMGB1,APEX1,HNRNPC,SUPT16H,EAPP,PSMA6,C14orf166,ZNF410,SNW1,CHP1,GABPB1,LEO1,GTF2A2,TRIP4,MORF4L1,LITAF,UTP4,HSBP1,CRK,ZNHIT3,SMARCE1,CBX1,SUPT4H1,NOL11,RBBP8,ELAVL1,ZNF561,ZNF627,ZNF20,CEBPG,ZNF350,ZNF766,GZF1,UBE2V1,HMGN1,PHF5A,XRCC6,HNRNPH2,MORF4L2,PSMD10,NKAP,HTATSF1,HMGB3	120	GO:BP
GO:0015031	protein transport	Proteostasis	8.45e-08	7.07309	PARK7,PPT1,GOLPH3L,PEX19,TPR,TIMM17A,SUMO1,DPH3,ARF4,RAB7A,DNAJC19,GRPEL1,SEC31A,HSPA9,NPM1,TOMM6,SNX3,SEC61G,IFT22,TNPO3,UBAP1,TOMM5,TIMM23,HIKESHI,TIMM8B,ARCN1,TM7SF3,COPZ1,HSP90B1,VPS29,VPS33A,TMED2,RAN,IPO5,ARF6,TIMM9,CHP1,OAZ2,YWHAE,PEX12,BECN1,KPNB1,KPNA2,CHMP1B,TIMM21,PDCD5,UFD1L,NUP50,TIMM8A	49	GO:BP
GO:0009152	purine ribonucleotide biosynthetic process	none	1.16e-07	6.93472	SDHB,PPT1,PPCS,NDUFB3,ATIC,PDHB,NDUFB5,PAICS,NDUFS4,NDUFB6,PDHX,ACAT1,SDHD,NDUFA12,C14orf2,NDUFV2,ATP5J,GART,NDUFA6,PDHA1	20	GO:BP
GO:0006397	mRNA processing	RNA Homeostasis	1.89e-07	6.72283	SNIP1,SF3A3,MAGOH,BCAS2,SNRPE,SF3B6,SNRNP27,SNRPG,LSM3,SLBP,FRG1,ZMAT2,GEMIN5,PPIL1,LSM1,PSIP1,CLP1,CWC15,SRSF8,STRAP,SNRPF,HNRNPC,GEMIN2,SNW1,LEO1,SNRPD1,SNRPB2,PHF5A,HTATSF1	29	GO:BP
GO:0065009	regulation of molecular function	none	2.1e-07	6.67713	PARK7,BCL10,GTF2B,LAMTOR5,S100A10,PEX19,NCSTN,TOR1AIP1,AIDA,CALM2,CCT4,RALB,ZC3H15,ITGAV,SUMO1,CAB39,COPS8,DPH3,RHOA,ARF4,DNAJB11,EIF4A2,RFC4,SKP1,TAF7,NPM1,PSMB9,MAPK14,MUT,HDAC2,PDCD2,SRI,COPS5,MTDH,EIF3E,ZNF16,UBQLN1,TXN,GTPBP4,ITGB1,GSTO1,PRDX3,BCCIP,PRKAG1,TMBIM6,DAZAP2,CCT2,HSP90B1,TRIAP1,TMED2,RAN,HMGB1,IPO5,PSMA6,GEMIN2,C14orf166,PSMA3,CHP1,B2M,RPS27L,GABARAPL2,YWHAE,CRK,MMD,SMG8,SERPINB8,PDCD5,CEBPG,PCNA,UBE2V1,SOD1,XRCC6,SYAP1,PSMD10,FHL1	75	GO:BP
GO:0071702	organic substance transport	none	2.78e-07	6.55652	PARK7,PPT1,SCP2,MAGOH,GOLPH3L,PEX19,TPR,TIMM17A,SSB,ITGAV,SUMO1,DPH3,ARF4,THOC7,RAB7A,DNAJC19,SLBP,GRPEL1,SEC31A,PHAX,HSPA9,TAF7,GM2A,NPM1,TOMM6,SLC17A5,SNX3,FABP7,STARD3NL,SEC61G,IFT22,PNPLA8,TNPO3,ENY2,UBAP1,TOMM5,ITGB1,TIMM23,CKAP5,OSBP,HIKESHI,TIMM8B,ARCN1,TM7SF3,COPZ1,SARNP,HSP90B1,VPS29,TRIAP1,VPS33A,TMED2,RAN,IPO5,ARF6,C14orf166,TIMM9,CHP1,OAZ2,SNUPN,YWHAE,PITPNA,PEX12,BECN1,KPNB1,KPNA2,VAPA,CHMP1B,TIMM21,PDCD5,UFD1L,NUP50,TIMM8A	72	GO:BP
GO:0006403	RNA localization	RNA Homeostasis	3.05e-07	6.51553	MAGOH,TPR,CCT4,SSB,THOC7,SLBP,PHAX,CCT6A,ENY2,CKAP5,SARNP,CCT2,RAN,C14orf166,SNUPN,ZNHIT3,KPNB1,STAU1,CCT8	19	GO:BP
GO:0042273	ribosomal large subunit biogenesis	Proteostasis	3.07e-07	6.51237	RPF1,RBM34,NIFK,BRIX1,NSA2,NPM1,PAK1IP1,RPL7L1,RPF2,MALSU1,MAK16,GTPBP4,NIP7,ZNHIT3	14	GO:BP
GO:0009260	ribonucleotide biosynthetic process	none	3.19e-07	6.49591	SDHB,PPT1,PPCS,NDUFB3,ATIC,PDHB,NDUFB5,PAICS,NDUFS4,NDUFB6,PDHX,ACAT1,SDHD,NDUFA12,C14orf2,NDUFV2,ATP5J,GART,NDUFA6,PDHA1	20	GO:BP
GO:0006900	vesicle budding from membrane	Endolysosome	3.72e-07	6.4293	TRAPPC3,GOLPH3L,S100A10,KLHL12,RAB7A,SEC31A,AP3S1,SNX3,WASL,CHMP5,TMED2,VAPA,TRAPPC2B,SEC23B	14	GO:BP
GO:0051247	positive regulation of protein metabolic process	Proteostasis	6.29e-07	6.20105	PARK7,YTHDF2,BCL10,CSDE1,S100A10,HAX1,NCSTN,CALM2,RALB,SSB,METTL5,SUMO1,CAB39,COPS8,CTNNB1,RHOA,GNL3,TRMT10C,RAB7A,CNBP,PAIP1,MRPS27,SKP1,CSNK1A1,NPM1,RANBP9,HDAC2,IFNGR1,RMND1,PDCD2,PSMC2,NUB1,PRKDC,EIF3E,UBQLN1,TXN,CDC123,PRKAG1,CRY1,HMGB1,CHP1,RPS27L,OAZ2,ARL2BP,IST1,MMD,SUMO2,ELAVL1,PDCD5,UBA2,UBE2V1,RBX1,XRCC6,SYAP1,PSMD10	55	GO:BP
GO:0051716	cellular response to stimulus	none	8.92e-07	6.04974	GNB1,PARK7,CLIC4,RPA2,YTHDF2,EIF2B3,PRDX1,USP1,JAK1,CRYZ,BCL10,LAMTOR5,DCLRE1B,HAX1,UFC1,TPR,KLHL12,ADIPOR1,PPP1R15B,RBBP5,AIDA,YWHAQ,CALM2,RALB,MCM6,PSMD14,GORASP2,ITGAV,SUMO1,CAB39,COPS8,JAGN1,BRK1,MKRN2,AZI2,CTNNB1,RHOA,MYLK,RAB7A,MBD4,SERP1,MLF1,ACTL6A,RFC4,RNF168,CXCL8,ADH5,ANXA5,CDKN2AIP,AP3S1,HINT1,CAMLG,TXNDC15,TAF7,CSNK1A1,THG1L,NPM1,PAK1IP1,RANBP9,TPMT,MAPK14,MAD2L1BP,TMEM14A,SNX3,RPF2,HDAC2,IFNGR1,RPA3,GGCT,SBDS,SRI,ARMC10,PNPLA8,DNAJB9,CUL1,RHEB,NAT1,GSR,TTI2,POLB,PRKDC,COPS5,MTDH,RRM2B,ENY2,FAM49B,ZNF16,CHMP5,ALDH1A1,OSTF1,UBQLN1,TXN,SLC31A1,POLE3,WAC,ITGB1,PARG,VDAC2,TCTN3,BLOC1S2,ARL3,GSTO1,PRDX3,RRM1,CTR9,FANCF,HIKESHI,RHNO1,CD9,CLEC4A,DDX47,STRAP,RECQL,TM7SF3,PRKAG1,TMBIM6,PIP4K2C,YEATS4,HSP90B1,TXNRD1,CRY1,TRIAP1,RNF6,HMGB1,NUDT15,IPO5,GPR183,APEX1,LRR1,ARF6,EIF2B2,ALKBH1,SNW1,CHP1,B2M,RPS27L,TRIP4,SPG21,MORF4L1,LITAF,ARL2BP,CSNK2A2,CYB5B,NQO1,GABARAPL2,HSBP1,MAP1LC3B,YWHAE,CRK,RPA1,TXNDC17,COPS3,TMEM199,PEX12,SMARCE1,DNAJC7,BECN1,NBR1,KPNB1,CBX1,TEX2,VAPA,RBBP8,PDCD5,CEBPG,PCNA,OSER1,TP53RK,UBE2V1,SOD1,UFD1L,RBX1,XRCC6,SYAP1,KLHL15,MORF4L2,PSMD10,UBE2A,CETN2	179	GO:BP
GO:0000398	mRNA splicing, via spliceosome	RNA Homeostasis	9.66e-07	6.01496	SNIP1,SF3A3,MAGOH,BCAS2,SNRPE,SF3B6,SNRNP27,SNRPG,LSM3,FRG1,ZMAT2,GEMIN5,PPIL1,PSIP1,CWC15,SRSF8,STRAP,SNRPF,HNRNPC,GEMIN2,SNW1,SNRPD1,SNRPB2,PHF5A,HTATSF1	25	GO:BP
GO:0000377	RNA splicing, via transesterification reactions with bulged adenosine as nucleophile	RNA Homeostasis	9.66e-07	6.01496	SNIP1,SF3A3,MAGOH,BCAS2,SNRPE,SF3B6,SNRNP27,SNRPG,LSM3,FRG1,ZMAT2,GEMIN5,PPIL1,PSIP1,CWC15,SRSF8,STRAP,SNRPF,HNRNPC,GEMIN2,SNW1,SNRPD1,SNRPB2,PHF5A,HTATSF1	25	GO:BP
GO:0007049	cell cycle	Cell Cycle	1.19e-06	5.92506	RPA2,YTHDF2,CKS1B,TPR,CALM2,MCM6,CTNNB1,RHOA,ANAPC13,MLF1,ACTL6A,CENPH,NPM1,TMEM14B,MAD2L1BP,SBDS,CUL1,RHEB,DCTN6,TTI2,THAP1,PRKDC,UBXN2B,RRM2B,ZNF16,CHMP5,GTPBP4,CDC123,WAC,ITGB1,ARL3,BCCIP,RRM1,CKAP5,RHNO1,YEATS4,CRY1,TRIAP1,RAN,NUDT15,IPO5,CCNB1IP1,TUBGCP4,RPS27L,MORF4L1,CSNK2A2,IST1,YWHAE,RPA1,SMARCE1,BECN1,KPNB1,CHMP1B,RBBP8,PCNA,DSN1,TOP1,BTG3,TXLNG,MORF4L2,PSMD10,UBE2A,FHL1,CETN2	64	GO:BP
GO:0006099	tricarboxylic acid cycle	Mitochondrion	1.27e-06	5.89744	SDHB,FH,SUCLG1,PDHB,SUCLG2,MRPS36,ACO1,SDHD,SUCLA2	9	GO:BP
GO:0045935	positive regulation of nucleobase-containing compound metabolic process	none	1.85e-06	5.73239	PARK7,PITHD1,MED18,YTHDF2,USP1,BCL10,CSDE1,S100A10,ILF2,HAX1,WDR43,CEBPZ,CCT4,CNOT11,MKRN2,CTNNB1,GNL3,ARF4,CNBP,ACTL6A,RFC4,RNF168,MED10,PAIP1,TAF7,NPM1,RIOK1,HDAC2,HSF2,CCT6A,WASL,LSM1,PRKDC,COPS5,ENY2,PSIP1,WAC,BLOC1S2,ZNF143,CTR9,HTATIP2,KANSL2,YEATS4,CCT2,TRIAP1,RNF6,HMGB1,APEX1,SUPT16H,EAPP,C14orf166,ZNF410,SNW1,GABPB1,LEO1,GTF2A2,TRIP4,MORF4L1,LITAF,SMARCE1,SUPT4H1,NOL11,CEBPG,PCNA,UBE2V1,CCT8,HMGN1,PHF5A,XRCC6,MORF4L2	70	GO:BP
GO:0009894	regulation of catabolic process	none	2.42e-06	5.61596	PARK7,YTHDF2,MAGOH,CSDE1,HAX1,PDCL3,CNOT11,RALB,PSMD14,SUMO1,RAB7A,CISD2,PAIP1,PHAX,CAMLG,CSNK1A1,NPM1,ATP6V0E1,MAPK14,SNX3,PSMC2,NUB1,RHEB,LSM1,MTDH,LAPTM4B,DCAF12,UBQLN1,WAC,ITGB1,PRKAG1,PIP4K2C,HMGB1,NUDT15,APEX1,HNRNPC,OAZ2,CSNK2A2,NQO1,GABARAPL2,BECN1,SUMO2,ELAVL1,ATP6V1E1,RBX1,PSMD10	46	GO:BP
GO:0051276	chromosome organization	none	2.96e-06	5.5282	RPA2,DCLRE1B,TPR,CCT4,MCM6,CTNNB1,RHOA,GNL3,ACTL6A,CENPH,MAD2L1BP,RPA3,CCT6A,PRKDC,CHMP5,BCCIP,RECQL,CCT2,RAN,HMGB1,CCNB1IP1,APEX1,HNRNPC,RPA1,SMARCE1,BECN1,KPNB1,CHMP1B,PCNA,DSN1,TOP1,CCT8,XRCC6,HMGB3	34	GO:BP
GO:0080135	regulation of cellular response to stress	none	3.97e-06	5.4016	PARK7,RPA2,USP1,PPP1R15B,ACTL6A,RNF168,TAF7,NPM1,DNAJB9,TTI2,PRKDC,COPS5,ENY2,PARG,TMBIM6,YEATS4,CRY1,TRIAP1,HMGB1,MORF4L1,COPS3,SMARCE1,DNAJC7,NBR1,CEBPG,PCNA,UBE2V1,KLHL15,MORF4L2,PSMD10	30	GO:BP
GO:0000278	mitotic cell cycle	Cell Cycle	4.14e-06	5.38313	RPA2,CKS1B,TPR,MCM6,CTNNB1,RHOA,ANAPC13,ACTL6A,CENPH,TMEM14B,MAD2L1BP,SBDS,CUL1,DCTN6,THAP1,PRKDC,UBXN2B,RRM2B,CHMP5,WAC,ITGB1,ARL3,BCCIP,RRM1,CKAP5,YEATS4,TRIAP1,RAN,NUDT15,TUBGCP4,RPS27L,YWHAE,SMARCE1,BECN1,KPNB1,CHMP1B,RBBP8,PCNA,DSN1,BTG3,UBE2A,FHL1,CETN2	43	GO:BP
GO:0034504	protein localization to nucleus	Proteostasis	4.98e-06	5.303	PARK7,JAK1,LAMTOR5,TOR1AIP1,TPR,CCT4,SUMO1,SKP1,RPF2,CCT6A,TNPO3,HIKESHI,CCT2,RAN,IPO5,CHP1,ARL2BP,YWHAE,KPNB1,KPNA2,CCT8,NUP50	22	GO:BP
GO:0072655	establishment of protein localization to mitochondrion	Mitochondrion	5.84e-06	5.23367	HAX1,TIMM17A,DNAJC19,PARL,GRPEL1,COX18,TOMM6,TOMM5,TIMM23,TIMM8B,TIMM9,CSNK2A2,TIMM21,PDCD5,TIMM8A	15	GO:BP
GO:0070925	organelle assembly	none	7.96e-06	5.09921	YTHDF2,CSDE1,TPR,RALB,GORASP2,SPAG16,LSM3,RHOA,ARF4,ATG3,RAB7A,EIF2A,BRIX1,AP3S1,TXNDC15,NPM1,RPF2,SBDS,IFT22,PRKDC,UBXN2B,MTERF3,CHMP5,UBAP1,UBQLN1,TCTN3,ARL3,BCCIP,DAZAP2,PIP4K2C,EIF5,TUBGCP4,RPS27L,IST1,GABARAPL2,MAP1LC3B,TMEM107,BECN1,KPNB1,CHMP1B,IFT52,RP2,ATG4A,CETN2	44	GO:BP
GO:0051052	regulation of DNA metabolic process	Cell Cycle	8.05e-06	5.0943	RPA2,USP1,CCT4,MCM6,CTNNB1,GNL3,ACTL6A,RFC4,RNF168,TAF7,NPM1,CCT6A,PRKDC,ENY2,POLE3,GTPBP4,PARG,YEATS4,CCT2,HMGB1,HNRNPC,MORF4L1,SMARCE1,KPNA2,CEBPG,PCNA,UBE2V1,CCT8,KLHL15,MORF4L2	30	GO:BP
GO:0042274	ribosomal small subunit biogenesis	Proteostasis	8.53e-06	5.06915	UTP11,DNTTIP2,WDR43,PNO1,MPHOSPH10,UTP3,NPM1,RIOK1,PRKDC,NGDN,RPS27L,UTP4,TSR1,NOL11	14	GO:BP
GO:0044093	positive regulation of molecular function	none	8.66e-06	5.06226	PARK7,BCL10,GTF2B,LAMTOR5,S100A10,NCSTN,TOR1AIP1,CALM2,CCT4,RALB,ZC3H15,CAB39,COPS8,DPH3,RHOA,ARF4,DNAJB11,RFC4,SKP1,NPM1,MAPK14,MUT,HDAC2,PDCD2,COPS5,MTDH,EIF3E,ZNF16,TXN,ITGB1,GSTO1,PRDX3,PRKAG1,DAZAP2,CCT2,RAN,HMGB1,PSMA6,CHP1,B2M,RPS27L,GABARAPL2,MMD,PDCD5,CEBPG,PCNA,UBE2V1,SOD1,XRCC6,SYAP1,PSMD10	51	GO:BP
GO:0030162	regulation of proteolysis	Proteostasis	9.5e-06	5.02231	PARK7,BCL10,LAMTOR5,S100A10,NCSTN,PDCL3,PSMD14,SUMO1,PARL,CAMLG,CSNK1A1,PSMB9,HDAC2,PDCD2,PSMC2,NUB1,WAC,TRIAP1,HMGB1,NUDT15,NEDD8,PSMA3,RPS27L,CSNK2A2,IST1,GABARAPL2,SPOP,SUMO2,SERPINB8,PDCD5,RBX1,PSMD10	32	GO:BP
GO:0070585	protein localization to mitochondrion	Mitochondrion	1.12e-05	4.95223	HAX1,TIMM17A,DNAJC19,PARL,GRPEL1,COX18,TOMM6,TOMM5,TIMM23,TIMM8B,TIMM9,CSNK2A2,TIMM21,PDCD5,TIMM8A	15	GO:BP
GO:2001141	regulation of RNA biosynthetic process	RNA Homeostasis	1.48e-05	4.83102	PARK7,PITHD1,MED18,MYCBP,ZFP69,BCL10,LAMTOR5,POLR3C,S100A10,ILF2,HAX1,TPR,ZNF669,YWHAQ,WDR43,CEBPZ,MXD1,SUMO1,MKRN2,CTNNB1,WDR82,GNL3,ARF4,ZBTB11,CNBP,MLF1,ACTL6A,RNF168,CXCL8,INTS12,MED10,HINT1,TAF7,NPM1,MAPK14,HDAC2,HSF2,ZBTB2,FAM220A,WASL,ELP3,THAP1,PRKDC,COPS5,TCEB1,MTERF3,MTDH,POLR2K,ENY2,ZNF16,PSIP1,POLE3,PBX3,WAC,BLOC1S2,PRDX3,ZNF143,CTR9,SPTY2D1,HTATIP2,KANSL2,YEATS4,CRY1,TRIAP1,RNF6,HMGB1,APEX1,SUPT16H,EAPP,PSMA6,C14orf166,ZNF410,SNW1,CHP1,GABPB1,LEO1,GTF2A2,TRIP4,MORF4L1,LITAF,UTP4,HSBP1,CRK,ZNHIT3,SMARCE1,CBX1,SUPT4H1,NOL11,RBBP8,ZNF561,ZNF627,ZNF20,CEBPG,ZNF350,ZNF766,GZF1,UBE2V1,HMGN1,PHF5A,XRCC6,MORF4L2,PSMD10,NKAP,HTATSF1,HMGB3	105	GO:BP
GO:0006626	protein targeting to mitochondrion	Mitochondrion	1.49e-05	4.82571	HAX1,TIMM17A,DNAJC19,PARL,GRPEL1,TOMM6,TOMM5,TIMM23,TIMM8B,TIMM9,CSNK2A2,TIMM21,PDCD5,TIMM8A	14	GO:BP
GO:0015986	proton motive force-driven ATP synthesis	Mitochondrion	1.73e-05	4.76079	SDHB,NDUFB3,NDUFB5,NDUFS4,NDUFB6,SDHD,NDUFA12,C14orf2,NDUFV2,ATP5J,NDUFA6	11	GO:BP
GO:0006355	regulation of DNA-templated transcription	RNA Homeostasis	2.18e-05	4.66173	PARK7,PITHD1,MED18,MYCBP,ZFP69,BCL10,LAMTOR5,POLR3C,S100A10,ILF2,HAX1,TPR,ZNF669,YWHAQ,WDR43,CEBPZ,MXD1,SUMO1,MKRN2,CTNNB1,WDR82,GNL3,ARF4,ZBTB11,CNBP,MLF1,ACTL6A,RNF168,INTS12,MED10,HINT1,TAF7,NPM1,MAPK14,HDAC2,HSF2,ZBTB2,FAM220A,WASL,ELP3,THAP1,PRKDC,COPS5,TCEB1,MTERF3,MTDH,POLR2K,ENY2,ZNF16,PSIP1,POLE3,PBX3,WAC,BLOC1S2,PRDX3,ZNF143,CTR9,SPTY2D1,HTATIP2,KANSL2,YEATS4,CRY1,TRIAP1,RNF6,HMGB1,APEX1,SUPT16H,EAPP,PSMA6,C14orf166,ZNF410,SNW1,CHP1,GABPB1,LEO1,GTF2A2,TRIP4,MORF4L1,LITAF,UTP4,HSBP1,CRK,ZNHIT3,SMARCE1,CBX1,SUPT4H1,NOL11,RBBP8,ZNF561,ZNF627,ZNF20,CEBPG,ZNF350,ZNF766,GZF1,UBE2V1,HMGN1,PHF5A,XRCC6,MORF4L2,PSMD10,NKAP,HTATSF1,HMGB3	104	GO:BP
GO:0019752	carboxylic acid metabolic process	none	2.19e-05	4.65912	PARK7,SCP2,ACADM,GCLM,MGST3,ADIPOR1,DEGS1,GNPAT,FH,HADHA,HADHB,LIPT1,IDH1,OXSM,PDHB,PLOD2,EHHADH,UGDH,ADH5,MRPS36,MCCC2,MUT,HIBADH,PNPLA8,ACO1,ALDH1A1,PSAT1,ACBD5,GSTO1,PDHX,OSBP,ACAT1,LDHB,PRKAG1,ALDH1L2,SUCLA2,MTHFD1,ETFA,BLMH,PDHA1	40	GO:BP
GO:0061919	process utilizing autophagic mechanism	Autophagy	2.57e-05	4.59047	PARK7,HAX1,UFC1,RALB,ATG3,RAB7A,STBD1,CISD2,ATP6V0E1,RHEB,UBXN2B,MTDH,CHMP5,DCAF12,UBQLN1,ACBD5,WAC,ANXA7,PIP4K2C,VPS33A,HMGB1,CSNK2A2,GABARAPL2,MAP1LC3B,BECN1,NBR1,CHMP1B,ATP6V1E1,FUNDC1,ATG4A,FUNDC2	31	GO:BP
GO:0006914	autophagy	Autophagy	2.57e-05	4.59047	PARK7,HAX1,UFC1,RALB,ATG3,RAB7A,STBD1,CISD2,ATP6V0E1,RHEB,UBXN2B,MTDH,CHMP5,DCAF12,UBQLN1,ACBD5,WAC,ANXA7,PIP4K2C,VPS33A,HMGB1,CSNK2A2,GABARAPL2,MAP1LC3B,BECN1,NBR1,CHMP1B,ATP6V1E1,FUNDC1,ATG4A,FUNDC2	31	GO:BP
GO:0050896	response to stimulus	none	2.58e-05	4.58893	GNB1,PARK7,CLIC4,RPA2,YTHDF2,EIF2B3,PRDX1,USP1,JAK1,CRYZ,BCL10,GCLM,LAMTOR5,DCLRE1B,POLR3C,S100A10,HAX1,UFC1,TPR,KLHL12,ADIPOR1,PPP1R15B,RBBP5,AIDA,YWHAQ,CALM2,RALB,MCM6,PSMD14,GORASP2,PRKRA,ITGAV,SUMO1,CAB39,COPS8,JAGN1,BRK1,MKRN2,AZI2,CTNNB1,RHOA,MYLK,RAB7A,MBD4,PLOD2,SERP1,MLF1,ACTL6A,RFC4,RNF168,CXCL8,SEC31A,ADH5,ANXA5,CDKN2AIP,NDUFS4,AP3S1,HINT1,CAMLG,TXNDC15,TAF7,CSNK1A1,THG1L,NPM1,PAK1IP1,RANBP9,TPMT,MAPK14,MAD2L1BP,TMEM14A,SNX3,RPF2,HDAC2,IFNGR1,FUCA2,RPA3,GGCT,SBDS,SRI,ARMC10,PNPLA8,DNAJB9,CUL1,NUB1,RHEB,NAT1,GSR,TTI2,POLB,PRKDC,COPS5,MTDH,RRM2B,ENY2,FAM49B,ZNF16,PSIP1,ACO1,CHMP5,ALDH1A1,OSTF1,UBQLN1,ALG2,TXN,SLC31A1,POLE3,WAC,ITGB1,PARG,VDAC2,TCTN3,BLOC1S2,ARL3,GSTO1,PRDX3,GLRX3,RRM1,CTR9,FANCF,HIKESHI,RHNO1,CD9,CLEC4A,DDX47,STRAP,RECQL,TM7SF3,PRKAG1,TMBIM6,LETMD1,PIP4K2C,YEATS4,NDUFA12,HSP90B1,TXNRD1,CRY1,TRIAP1,RNF6,HMGB1,NUDT15,IPO5,GPR183,APEX1,PSMA6,LRR1,ARF6,EIF2B2,ALKBH1,SNW1,CHP1,B2M,RPS27L,TRIP4,SPG21,MORF4L1,LITAF,ARL2BP,CSNK2A2,CYB5B,NQO1,GABARAPL2,HSBP1,MAP1LC3B,YWHAE,CRK,RPA1,TXNDC17,COPS3,TMEM199,BLMH,PEX12,SMARCE1,DNAJC7,BECN1,NBR1,KPNB1,CBX1,TEX2,VAPA,CHMP1B,RBBP8,PDCD5,CEBPG,PCNA,TOP1,OSER1,TP53RK,UBE2V1,SOD1,UFD1L,RBX1,XRCC6,NDUFA6,SYAP1,KLHL15,FUNDC1,MORF4L2,PSMD10,UBE2A,CETN2,F8,FUNDC2	202	GO:BP
GO:0000245	spliceosomal complex assembly	RNA Homeostasis	2.77e-05	4.55731	SNIP1,SF3A3,SNRPE,SF3B6,SNRPG,PSIP1,SNRPF,GEMIN2,SNRPD1,SNRPB2,PHF5A,HTATSF1	12	GO:BP
GO:0031324	negative regulation of cellular metabolic process	none	3.18e-05	4.49812	PARK7,PNRC2,YTHDF2,SNIP1,ZFP69,MAGOH,CSDE1,TPR,PPP1R15B,AIDA,ZNF669,YWHAQ,CALM2,MXD1,CNOT11,SSB,PRKRA,ITGAV,SUMO1,CTNNB1,WDR82,CNBP,RNF168,CXCL8,PAIP1,PHAX,PAIP2,TAF7,NPM1,MAPK14,HDAC2,ZBTB2,FAM220A,MALSU1,LSM1,THAP1,PRKDC,TCEB1,MTERF3,MTDH,LAPTM4B,EIF3E,MRPL13,POLE3,GTPBP4,ANXA7,PRDX3,CTR9,SPTY2D1,CLP1,CLEC4A,TMBIM6,BCDIN3D,CRY1,RAN,HMGB1,IPO5,APEX1,HNRNPC,EAPP,C14orf166,ZNF410,SNW1,CHP1,HSBP1,YWHAE,SMARCE1,CBX1,SUPT4H1,SMG8,PTRH2,ELAVL1,ZNF20,ZNF350,GZF1,STAU1,UFD1L,RBX1,XRCC6,KLHL15,PSMD10,NKAP	82	GO:BP
GO:0045727	positive regulation of translation	Proteostasis	3.29e-05	4.48287	YTHDF2,CSDE1,SSB,METTL5,TRMT10C,CNBP,PAIP1,MRPS27,NPM1,RMND1,PRKDC,EIF3E,CDC123,RPS27L,ELAVL1	15	GO:BP
GO:0007006	mitochondrial membrane organization	Mitochondrion	3.3e-05	4.48189	COX18,HSPA9,TOMM6,TMEM14A,CHCHD3,TOMM5,VDAC2,BLOC1S2,TIMM8B,TIMM9,PDCD5,APOO,TIMM8A	13	GO:BP
GO:0043436	oxoacid metabolic process	none	4.42e-05	4.355	PARK7,SCP2,ACADM,GCLM,MGST3,ADIPOR1,DEGS1,GNPAT,FH,HADHA,HADHB,LIPT1,IDH1,OXSM,PDHB,PLOD2,EHHADH,UGDH,ADH5,MRPS36,MCCC2,MUT,HIBADH,PNPLA8,ACO1,ALDH1A1,PSAT1,ACBD5,GSTO1,PDHX,OSBP,ACAT1,LDHB,PRKAG1,ALDH1L2,SUCLA2,MTHFD1,ETFA,BLMH,PDHA1	40	GO:BP
GO:0051726	regulation of cell cycle	Cell Cycle	4.51e-05	4.34582	RPA2,YTHDF2,CKS1B,TPR,CALM2,CTNNB1,RHOA,ANAPC13,MLF1,ACTL6A,NPM1,TMEM14B,MAD2L1BP,RHEB,TTI2,THAP1,PRKDC,UBXN2B,RRM2B,ZNF16,CHMP5,GTPBP4,CDC123,WAC,BCCIP,RRM1,RHNO1,YEATS4,CRY1,TRIAP1,IPO5,RPS27L,MORF4L1,CSNK2A2,YWHAE,SMARCE1,BECN1,CHMP1B,RBBP8,BTG3,TXLNG,MORF4L2,PSMD10,FHL1,CETN2	45	GO:BP
GO:0051254	positive regulation of RNA metabolic process	RNA Homeostasis	5.02e-05	4.29953	PARK7,PITHD1,MED18,YTHDF2,BCL10,CSDE1,S100A10,ILF2,HAX1,WDR43,CEBPZ,CNOT11,MKRN2,CTNNB1,GNL3,ARF4,CNBP,ACTL6A,MED10,PAIP1,TAF7,NPM1,RIOK1,HDAC2,HSF2,WASL,LSM1,PRKDC,COPS5,ENY2,PSIP1,WAC,BLOC1S2,ZNF143,CTR9,HTATIP2,KANSL2,YEATS4,TRIAP1,RNF6,HMGB1,APEX1,SUPT16H,EAPP,C14orf166,ZNF410,SNW1,GABPB1,LEO1,GTF2A2,TRIP4,MORF4L1,LITAF,SUPT4H1,NOL11,CEBPG,UBE2V1,HMGN1,PHF5A,XRCC6,MORF4L2	61	GO:BP
GO:0006082	organic acid metabolic process	none	5.48e-05	4.26144	PARK7,SCP2,ACADM,GCLM,MGST3,ADIPOR1,DEGS1,GNPAT,FH,HADHA,HADHB,LIPT1,IDH1,OXSM,PDHB,PLOD2,EHHADH,UGDH,ADH5,MRPS36,MCCC2,MUT,HIBADH,PNPLA8,ACO1,ALDH1A1,PSAT1,ACBD5,GSTO1,PDHX,OSBP,ACAT1,LDHB,PRKAG1,ALDH1L2,SUCLA2,MTHFD1,ETFA,BLMH,PDHA1	40	GO:BP
GO:0033617	mitochondrial cytochrome c oxidase assembly	Mitochondrion	5.51e-05	4.25852	COX20,COA5,SMIM20,COX18,COX16,TIMM21,PET117	7	GO:BP
GO:0034250	positive regulation of amide metabolic process	Proteostasis	5.52e-05	4.25804	YTHDF2,CSDE1,SSB,METTL5,TRMT10C,CNBP,PAIP1,MRPS27,NPM1,IFNGR1,RMND1,PRKDC,EIF3E,CDC123,RPS27L,ELAVL1	16	GO:BP
GO:0006605	protein targeting	Proteostasis	6.2e-05	4.2076	HAX1,PEX19,TIMM17A,ATG3,RAB7A,DNAJC19,PARL,GRPEL1,TOMM6,ZDHHC4,SEC61G,TOMM5,TIMM23,TIMM8B,TIMM9,CHP1,CSNK2A2,PEX12,BECN1,TIMM21,PDCD5,TIMM8A	22	GO:BP
GO:0002183	cytoplasmic translational initiation	Proteostasis	6.22e-05	4.2062	YTHDF2,EIF2B3,EIF4A2,SLBP,EIF3E,EIF5,EIF2S2,EIF3L,EIF2S3	9	GO:BP
GO:0000470	maturation of LSU-rRNA	Proteostasis	6.61e-05	4.18006	RPF1,RBM34,NIFK,NSA2,RPL7L1,RPF2,MAK16,ZNHIT3	8	GO:BP
GO:0000723	telomere maintenance	none	7.42e-05	4.1298	RPA2,DCLRE1B,CCT4,CTNNB1,GNL3,ACTL6A,RPA3,CCT6A,PRKDC,CCT2,APEX1,HNRNPC,RPA1,PCNA,CCT8,XRCC6	16	GO:BP
GO:0006839	mitochondrial transport	Mitochondrion	0.000119325	3.92327	TIMM17A,DNAJC19,GRPEL1,MCUB,MCUR1,TOMM6,TMEM14A,TOMM5,TIMM23,VDAC2,BLOC1S2,TIMM8B,TIMM9,TIMM21,PDCD5,TIMM8A	16	GO:BP
GO:0042776	proton motive force-driven mitochondrial ATP synthesis	Mitochondrion	0.000121033	3.9171	SDHB,NDUFB3,NDUFB5,NDUFS4,NDUFB6,SDHD,NDUFA12,NDUFV2,ATP5J,NDUFA6	10	GO:BP
GO:0022411	cellular component disassembly	none	0.000123835	3.90716	PARK7,HAX1,UFC1,ATG3,CISD2,ETF1,MTRF1L,CAPZA2,CHMP5,UBQLN1,CKAP5,VPS33A,MTIF3,SUPT16H,ARF6,TRIP4,CSNK2A2,IST1,GABARAPL2,MAP1LC3B,PEX12,SMARCE1,BECN1,CHMP1B,DSTN,FUNDC1,GSPT2,FUNDC2	28	GO:BP
GO:0006354	DNA-templated transcription elongation	RNA Homeostasis	0.000136528	3.86478	MED18,WDR43,WDR82,RNF168,INTS12,MED10,POLR1E,CTR9,SUPT16H,EAPP,LEO1,SUPT4H1,HMGN1,HTATSF1	14	GO:BP
GO:0006913	nucleocytoplasmic transport	none	0.000137461	3.86182	PARK7,MAGOH,TPR,SSB,SUMO1,THOC7,PHAX,NPM1,TNPO3,ENY2,HTATIP2,HIKESHI,SARNP,RAN,IPO5,CHP1,SNUPN,YWHAE,KPNB1,KPNA2,NUP50	21	GO:BP
GO:0051169	nuclear transport	none	0.000137461	3.86182	PARK7,MAGOH,TPR,SSB,SUMO1,THOC7,PHAX,NPM1,TNPO3,ENY2,HTATIP2,HIKESHI,SARNP,RAN,IPO5,CHP1,SNUPN,YWHAE,KPNB1,KPNA2,NUP50	21	GO:BP
GO:0050790	regulation of catalytic activity	none	0.000162253	3.78981	PARK7,BCL10,LAMTOR5,S100A10,NCSTN,AIDA,CALM2,CCT4,RALB,ZC3H15,CAB39,COPS8,RHOA,ARF4,EIF4A2,RFC4,SKP1,TAF7,NPM1,PSMB9,MAPK14,MUT,PDCD2,ZNF16,TXN,GTPBP4,ITGB1,PRDX3,BCCIP,PRKAG1,TMBIM6,CCT2,HSP90B1,TRIAP1,TMED2,HMGB1,IPO5,C14orf166,PSMA3,CHP1,RPS27L,CRK,MMD,SMG8,SERPINB8,PDCD5,PCNA,SOD1,XRCC6,SYAP1,PSMD10	51	GO:BP
GO:0016567	protein ubiquitination	Proteostasis	0.000165887	3.78019	PARK7,BCL10,KLHL12,UBE2E3,MKRN2,CTNNB1,ATG3,ANAPC13,RNF168,KLHL8,SKP1,CAMLG,UBE2D2,UBE2H,MKRN1,CUL1,NUB1,TCEB1,UBE2R2,UBQLN1,GTPBP4,FANCF,CRY1,RNF6,CHP1,TRIM69,BLMH,PEX12,SPOP,UBE2V1,RBX1,PSMD10,UBE2A	33	GO:BP
GO:0006457	protein folding	Proteostasis	0.000199177	3.70076	PEX19,CCT4,PDCL3,DNAJC19,TBCA,HSPA9,TTC1,CCT6A,CDC37L1,CCT2,HSP90B1,DNAJA2,DNAJC7,PDCD5,PFDN4,CCT8,RP2	17	GO:BP
GO:0051172	negative regulation of nitrogen compound metabolic process	none	0.00020039	3.69812	PARK7,ZFP69,LAMTOR5,CSDE1,TPR,PPP1R15B,AIDA,ZNF669,YWHAQ,CALM2,MXD1,PDCL3,ITGAV,SUMO1,CTNNB1,WDR82,CNBP,RNF168,PAIP1,PHAX,CAMLG,PAIP2,TAF7,NPM1,MAPK14,SNX3,HDAC2,ZBTB2,FAM220A,MALSU1,THAP1,PRKDC,MTERF3,MTDH,LAPTM4B,EIF3E,MRPL13,POLE3,GTPBP4,WAC,CTR9,TMBIM6,BCDIN3D,CRY1,TRIAP1,HMGB1,IPO5,HNRNPC,EAPP,C14orf166,SNW1,CHP1,CSNK2A2,NQO1,GABARAPL2,HSBP1,YWHAE,SMARCE1,CBX1,SUPT4H1,SERPINB8,ELAVL1,ZNF20,ZNF350,GZF1,PFDN4,XRCC6,KLHL15,PSMD10,NKAP	70	GO:BP
GO:0051604	protein maturation	Proteostasis	0.000208026	3.68188	S100A10,PEX19,NCSTN,CCT4,NFU1,PDCL3,DNAJC19,PARL,DNAJB11,TBCA,HSPA9,TTC1,CCT6A,CDC37L1,YME1L1,GLRX3,CCT2,HSP90B1,SEC11A,DNAJA2,DNAJC7,SEC11C,PDCD5,NAA20,PFDN4,CCT8,RP2,F8	28	GO:BP
GO:1903320	regulation of protein modification by small protein conjugation or removal	Proteostasis	0.000229284	3.63963	PARK7,BCL10,COPS8,CTNNB1,GNL3,COPS4,SKP1,CAMLG,COPS5,UBQLN1,GTPBP4,CRY1,CHP1,COPS3,UBA2,UBE2V1,RBX1,PSMD10	18	GO:BP
GO:0022402	cell cycle process	Cell Cycle	0.000231498	3.63545	RPA2,YTHDF2,TPR,CALM2,MCM6,CTNNB1,RHOA,MLF1,ACTL6A,CENPH,NPM1,TMEM14B,MAD2L1BP,SBDS,CUL1,DCTN6,TTI2,PRKDC,UBXN2B,RRM2B,ZNF16,CHMP5,WAC,ITGB1,ARL3,BCCIP,RRM1,CKAP5,RHNO1,CRY1,TRIAP1,RAN,CCNB1IP1,TUBGCP4,RPS27L,CSNK2A2,IST1,SMARCE1,BECN1,KPNB1,CHMP1B,RBBP8,PCNA,DSN1,TOP1,TXLNG,UBE2A,FHL1,CETN2	49	GO:BP
GO:0045893	positive regulation of DNA-templated transcription	RNA Homeostasis	0.000256185	3.59145	PARK7,PITHD1,MED18,BCL10,S100A10,ILF2,HAX1,WDR43,CEBPZ,MKRN2,CTNNB1,GNL3,ARF4,CNBP,ACTL6A,MED10,TAF7,NPM1,HDAC2,HSF2,WASL,PRKDC,COPS5,ENY2,PSIP1,WAC,BLOC1S2,ZNF143,CTR9,HTATIP2,KANSL2,YEATS4,TRIAP1,RNF6,HMGB1,APEX1,SUPT16H,EAPP,C14orf166,ZNF410,SNW1,GABPB1,LEO1,GTF2A2,TRIP4,MORF4L1,LITAF,SUPT4H1,NOL11,CEBPG,UBE2V1,HMGN1,PHF5A,XRCC6,MORF4L2	55	GO:BP
GO:0010558	negative regulation of macromolecule biosynthetic process	none	0.000263053	3.57996	PARK7,PNRC2,YTHDF2,SNIP1,ZFP69,MAGOH,CSDE1,TPR,ZNF669,YWHAQ,MXD1,CNOT11,SSB,PRKRA,SUMO1,CTNNB1,WDR82,CNBP,RNF168,CXCL8,PAIP1,PAIP2,TAF7,NPM1,MAPK14,HDAC2,ZBTB2,FAM220A,MALSU1,LSM1,THAP1,TCEB1,MTERF3,MTDH,LAPTM4B,EIF3E,MRPL13,POLE3,ANXA7,CTR9,SPTY2D1,CLP1,CLEC4A,TMBIM6,BCDIN3D,CRY1,RAN,HMGB1,APEX1,HNRNPC,EAPP,ZNF410,SNW1,HSBP1,SMARCE1,CBX1,SUPT4H1,SMG8,PTRH2,ELAVL1,ZNF20,ZNF350,GZF1,STAU1,UFD1L,RBX1,XRCC6,PSMD10,NKAP	69	GO:BP
GO:0006404	RNA import into nucleus	RNA Homeostasis	0.000266501	3.5743	TPR,RAN,SNUPN,KPNB1	4	GO:BP
GO:0009451	RNA modification	RNA Homeostasis	0.000267645	3.57244	YRDC,SNRPE,TFB2M,SNRPG,TPRKB,SSB,METTL5,DPH3,TRMT10C,THG1L,ELP3,PUS3,BCDIN3D,SNRPF,ALKBH1,SNRPD1	16	GO:BP
GO:1902680	positive regulation of RNA biosynthetic process	RNA Homeostasis	0.000282847	3.54845	PARK7,PITHD1,MED18,BCL10,S100A10,ILF2,HAX1,WDR43,CEBPZ,MKRN2,CTNNB1,GNL3,ARF4,CNBP,ACTL6A,MED10,TAF7,NPM1,HDAC2,HSF2,WASL,PRKDC,COPS5,ENY2,PSIP1,WAC,BLOC1S2,ZNF143,CTR9,HTATIP2,KANSL2,YEATS4,TRIAP1,RNF6,HMGB1,APEX1,SUPT16H,EAPP,C14orf166,ZNF410,SNW1,GABPB1,LEO1,GTF2A2,TRIP4,MORF4L1,LITAF,SUPT4H1,NOL11,CEBPG,UBE2V1,HMGN1,PHF5A,XRCC6,MORF4L2	55	GO:BP
GO:1901873	regulation of post-translational protein modification	Proteostasis	0.000286939	3.54221	PARK7,BCL10,COPS8,CTNNB1,GNL3,COPS4,SKP1,CAMLG,COPS5,UBQLN1,GTPBP4,CRY1,CHP1,COPS3,UBA2,UBE2V1,RBX1,PSMD10	18	GO:BP
GO:0009890	negative regulation of biosynthetic process	none	0.000321721	3.49252	PARK7,PNRC2,YTHDF2,SNIP1,ZFP69,MAGOH,CSDE1,TPR,ZNF669,YWHAQ,MXD1,CNOT11,SSB,PRKRA,SUMO1,CTNNB1,WDR82,CNBP,RNF168,CXCL8,PAIP1,PAIP2,TAF7,NPM1,MAPK14,HDAC2,ZBTB2,FAM220A,MALSU1,LSM1,THAP1,TCEB1,MTERF3,MTDH,LAPTM4B,EIF3E,MRPL13,POLE3,ANXA7,CTR9,SPTY2D1,CLP1,CLEC4A,TMBIM6,BCDIN3D,CRY1,RAN,HMGB1,APEX1,HNRNPC,EAPP,ZNF410,SNW1,HSBP1,SMARCE1,CBX1,SUPT4H1,SMG8,PTRH2,ELAVL1,ZNF20,ZNF350,GZF1,STAU1,SOD1,UFD1L,RBX1,XRCC6,PSMD10,NKAP	70	GO:BP
GO:0006754	ATP biosynthetic process	Mitochondrion	0.00032183	3.49237	SDHB,NDUFB3,NDUFB5,NDUFS4,NDUFB6,SDHD,NDUFA12,C14orf2,NDUFV2,ATP5J,NDUFA6	11	GO:BP
GO:0008535	respiratory chain complex IV assembly	Mitochondrion	0.000389277	3.40974	COX20,COA5,SMIM20,COX18,COX16,TIMM21,PET117	7	GO:BP
GO:0090150	establishment of protein localization to membrane	Proteostasis	0.000398323	3.39976	GOLPH3L,PEX19,GORASP2,EMC3,ATG3,RAB7A,COX18,CAMLG,TOMM6,ZDHHC4,SEC61G,TOMM5,TIMM8B,TIMM9,EMC7,EMC4,CHP1,PDCD5,TIMM8A	19	GO:BP
GO:0006790	sulfur compound metabolic process	none	0.000423485	3.37316	PARK7,PPT1,PPCS,GCLM,B3GNT2,SUCLG1,OXSM,CTNNB1,PDHB,SUCLG2,UGDH,MUT,GSR,GSTO1,PDHX,ACAT1,SUCLA2,MTHFD1,BLMH,SOD1,PDHA1	21	GO:BP
GO:0009206	purine ribonucleoside triphosphate biosynthetic process	none	0.000429243	3.3673	SDHB,NDUFB3,NDUFB5,NDUFS4,NDUFB6,SDHD,NDUFA12,C14orf2,NDUFV2,ATP5J,NDUFA6	11	GO:BP
GO:0009145	purine nucleoside triphosphate biosynthetic process	none	0.000429243	3.3673	SDHB,NDUFB3,NDUFB5,NDUFS4,NDUFB6,SDHD,NDUFA12,C14orf2,NDUFV2,ATP5J,NDUFA6	11	GO:BP
GO:0032200	telomere organization	none	0.000444414	3.35221	RPA2,DCLRE1B,CCT4,CTNNB1,GNL3,ACTL6A,RPA3,CCT6A,PRKDC,CCT2,APEX1,HNRNPC,RPA1,PCNA,CCT8,XRCC6	16	GO:BP
GO:0006399	tRNA metabolic process	RNA Homeostasis	0.000444414	3.35221	YRDC,WARS2,TPRKB,SSB,DPH3,TRMT10C,THG1L,GTF3C6,ELP3,CLP1,PUS3,BCDIN3D,C14orf166,ALKBH1,TP53RK,RTCB	16	GO:BP
GO:0006310	DNA recombination	Cell Cycle	0.000539031	3.26839	RPA2,MCM6,PSMD14,ACTL6A,RNF168,RPA3,PRKDC,RHNO1,RECQL,YEATS4,HMGB1,CCNB1IP1,MORF4L1,RPA1,KPNA2,RBBP8,XRCC6,KLHL15,MORF4L2,HMGB3	20	GO:BP
GO:0031327	negative regulation of cellular biosynthetic process	none	0.000569817	3.24426	PARK7,PNRC2,YTHDF2,SNIP1,ZFP69,MAGOH,CSDE1,TPR,ZNF669,YWHAQ,MXD1,CNOT11,SSB,PRKRA,SUMO1,CTNNB1,WDR82,CNBP,RNF168,CXCL8,PAIP1,PAIP2,TAF7,NPM1,MAPK14,HDAC2,ZBTB2,FAM220A,MALSU1,LSM1,THAP1,TCEB1,MTERF3,MTDH,LAPTM4B,EIF3E,MRPL13,POLE3,ANXA7,CTR9,SPTY2D1,CLP1,CLEC4A,TMBIM6,BCDIN3D,CRY1,RAN,HMGB1,APEX1,HNRNPC,EAPP,ZNF410,SNW1,HSBP1,SMARCE1,CBX1,SUPT4H1,SMG8,PTRH2,ELAVL1,ZNF20,ZNF350,GZF1,STAU1,UFD1L,RBX1,XRCC6,PSMD10,NKAP	69	GO:BP
GO:0002181	cytoplasmic translation	Proteostasis	0.000707853	3.15006	YTHDF2,EIF2B3,CSDE1,ZC3H15,CNBP,RPL22L1,EIF4A2,SLBP,PAIP1,ETF1,EIF3E,EIF5,EIF2S2,EIF3L,EIF2S3	15	GO:BP
GO:0032784	regulation of DNA-templated transcription elongation	RNA Homeostasis	0.000763772	3.11704	MED18,WDR43,WDR82,RNF168,INTS12,MED10,SUPT16H,EAPP,LEO1,SUPT4H1,HMGN1,HTATSF1	12	GO:BP
GO:0008033	tRNA processing	RNA Homeostasis	0.000768347	3.11444	YRDC,TPRKB,SSB,DPH3,TRMT10C,THG1L,ELP3,CLP1,PUS3,BCDIN3D,C14orf166,ALKBH1,RTCB	13	GO:BP
GO:0009201	ribonucleoside triphosphate biosynthetic process	none	0.000847662	3.07178	SDHB,NDUFB3,NDUFB5,NDUFS4,NDUFB6,SDHD,NDUFA12,C14orf2,NDUFV2,ATP5J,NDUFA6	11	GO:BP
GO:0050658	RNA transport	RNA Homeostasis	0.000851523	3.0698	MAGOH,TPR,SSB,THOC7,SLBP,PHAX,ENY2,CKAP5,SARNP,RAN,C14orf166,SNUPN,KPNB1	13	GO:BP
GO:0050657	nucleic acid transport	none	0.000851523	3.0698	MAGOH,TPR,SSB,THOC7,SLBP,PHAX,ENY2,CKAP5,SARNP,RAN,C14orf166,SNUPN,KPNB1	13	GO:BP
GO:0006282	regulation of DNA repair	DNA Repair	0.000858258	3.06638	RPA2,USP1,ACTL6A,RNF168,TAF7,PRKDC,ENY2,PARG,YEATS4,HMGB1,MORF4L1,SMARCE1,CEBPG,PCNA,UBE2V1,KLHL15,MORF4L2	17	GO:BP
GO:0034655	nucleobase-containing compound catabolic process	none	0.00108454	2.96476	PNRC2,YTHDF2,MAGOH,CSDE1,SUCLG1,CNOT11,SSB,WDR82,SUCLG2,MBD4,PAIP1,PHAX,HINT1,NPM1,MAPK14,LSM1,TCEB1,EIF3E,ACAT1,PRKAG1,SUCLA2,NUDT15,APEX1,HNRNPC,SMG8,ELAVL1	26	GO:BP
GO:0010629	negative regulation of gene expression	none	0.00109153	2.96196	PARK7,PNRC2,YTHDF2,SNIP1,MAGOH,CSDE1,TPR,CNOT11,SSB,PRKRA,CXCL8,PAIP1,PAIP2,NPM1,MAPK14,HDAC2,MALSU1,LSM1,TCEB1,LAPTM4B,EIF3E,MRPL13,POLE3,ANXA7,SPTY2D1,CLP1,CLEC4A,TMBIM6,BCDIN3D,RAN,HMGB1,APEX1,HNRNPC,ZNF410,SMG8,PTRH2,ELAVL1,STAU1,UFD1L,RBX1	40	GO:BP
GO:0051236	establishment of RNA localization	RNA Homeostasis	0.00115143	2.93876	MAGOH,TPR,SSB,THOC7,SLBP,PHAX,ENY2,CKAP5,SARNP,RAN,C14orf166,SNUPN,KPNB1	13	GO:BP
GO:0061077	chaperone-mediated protein folding	Proteostasis	0.00125443	2.90155	PEX19,CCT4,PDCL3,HSPA9,CCT6A,CCT2,DNAJC7,PDCD5,PFDN4,CCT8	10	GO:BP
GO:0009144	purine nucleoside triphosphate metabolic process	none	0.00143313	2.84372	SDHB,OLA1,NDUFB3,NDUFB5,NDUFS4,NDUFB6,PARG,SDHD,PRKAG1,NDUFA12,RAN,NUDT15,C14orf2,NDUFV2,ATP5J,NDUFA6	16	GO:BP
GO:0009142	nucleoside triphosphate biosynthetic process	none	0.00159143	2.79821	SDHB,NDUFB3,NDUFB5,NDUFS4,NDUFB6,SDHD,NDUFA12,C14orf2,NDUFV2,ATP5J,NDUFA6	11	GO:BP
GO:0044270	cellular nitrogen compound catabolic process	none	0.00159983	2.79593	PNRC2,YTHDF2,MAGOH,CSDE1,SUCLG1,CNOT11,SSB,WDR82,SUCLG2,MBD4,PAIP1,PHAX,HINT1,NPM1,MAPK14,LSM1,TCEB1,EIF3E,ACAT1,PRKAG1,ALDH1L2,SUCLA2,NUDT15,APEX1,HNRNPC,SMG8,ELAVL1	27	GO:BP
GO:0046700	heterocycle catabolic process	none	0.00159983	2.79593	PNRC2,YTHDF2,MAGOH,CSDE1,SUCLG1,CNOT11,SSB,WDR82,SUCLG2,MBD4,PAIP1,PHAX,HINT1,NPM1,MAPK14,LSM1,TCEB1,EIF3E,ACAT1,PRKAG1,ALDH1L2,SUCLA2,NUDT15,APEX1,HNRNPC,SMG8,ELAVL1	27	GO:BP
GO:1903047	mitotic cell cycle process	Cell Cycle	0.00163799	2.78569	RPA2,TPR,MCM6,RHOA,ACTL6A,CENPH,TMEM14B,MAD2L1BP,SBDS,CUL1,DCTN6,PRKDC,UBXN2B,RRM2B,CHMP5,WAC,ITGB1,ARL3,BCCIP,RRM1,CKAP5,TRIAP1,RAN,RPS27L,SMARCE1,BECN1,KPNB1,CHMP1B,RBBP8,PCNA,DSN1,UBE2A,FHL1	33	GO:BP
GO:0010256	endomembrane system organization	none	0.00176871	2.75234	GOLPH3L,S100A10,TOR1AIP1,DEGS1,GORASP2,JAGN1,EMC3,RAB7A,SERP1,SEC31A,AP3S1,CAMLG,CSNK1A1,SNX3,WASL,UBXN2B,LAPTM4B,CHMP5,UBAP1,BLOC1S2,CD9,TMED2,EMC7,EMC4,IST1,VAPA,CHMP1B,SOD1	28	GO:BP
GO:0006302	double-strand break repair	DNA Repair	0.00184889	2.73309	RPA2,DCLRE1B,MCM6,PSMD14,ACTL6A,RNF168,RPA3,POLB,PRKDC,RHNO1,RECQL,YEATS4,HMGB1,MORF4L1,RPA1,SMARCE1,RBBP8,XRCC6,KLHL15,MORF4L2	20	GO:BP
GO:0009408	response to heat	none	0.00191554	2.71771	EIF2B3,TPR,SUMO1,PSIP1,HIKESHI,EIF2B2,HSBP1,YWHAE,DNAJC7,SOD1	10	GO:BP
GO:0051338	regulation of transferase activity	none	0.00218402	2.66074	PARK7,AIDA,CALM2,CCT4,RALB,CAB39,COPS8,RHOA,EIF4A2,RFC4,SKP1,TAF7,NPM1,ZNF16,TXN,GTPBP4,PRDX3,BCCIP,PRKAG1,CCT2,IPO5,C14orf166,CHP1,MMD,SMG8,PCNA,SOD1,XRCC6,SYAP1,PSMD10	30	GO:BP
GO:0045116	protein neddylation	Proteostasis	0.0022322	2.65127	COPS8,UBE2F,COPS4,COPS5,NEDD8,COPS3,RBX1	7	GO:BP
GO:0090151	establishment of protein localization to mitochondrial membrane	Mitochondrion	0.0022322	2.65127	COX18,TOMM6,TOMM5,TIMM8B,TIMM9,PDCD5,TIMM8A	7	GO:BP
GO:0090151	establishment of protein localization to mitochondrial membrane	Mitochondrion	0.0022322	2.65127	COX18,TOMM6,TOMM5,TIMM8B,TIMM9,PDCD5,TIMM8A	7	GO:BP
GO:0006366	transcription by RNA polymerase II	RNA Homeostasis	0.00238394	2.6227	PARK7,MED18,ZFP69,GTF2B,S100A10,HAX1,TPR,RBBP5,ZNF669,WDR43,DPY30,CEBPZ,MXD1,MKRN2,CTNNB1,ARF4,GTF2E1,CNBP,ACTL6A,RNF168,INTS12,MED10,TAF7,NPM1,MAPK14,HDAC2,HSF2,ZBTB2,FAM220A,WASL,ELP3,GTF2E2,THAP1,PRKDC,COPS5,TCEB1,MTDH,POLR2K,ENY2,ZNF16,PSIP1,POLE3,PBX3,ZNF143,CTR9,HTATIP2,YEATS4,CRY1,TRIAP1,HMGB1,APEX1,SUPT16H,EAPP,C14orf166,SNAPC1,ZNF410,SNW1,GABPB1,LEO1,GTF2A2,SNAPC5,LITAF,HSBP1,CRK,SMARCE1,CBX1,SUPT4H1,RBBP8,ZNF561,ZNF627,ZNF20,CEBPG,ZNF350,ZNF766,GZF1,XRCC6,PIR,PSMD10,NKAP,HTATSF1,HMGB3	81	GO:BP
GO:0032259	methylation	Epigenetic	0.00240911	2.61814	METTL18,SNRPE,TFB2M,SNRPG,METTL5,TRMT10C,ETF1,TPMT,PCMT1,BCDIN3D,SNRPF,COQ5,EEF1AKMT1,SNRPD1	14	GO:BP
GO:0019439	aromatic compound catabolic process	none	0.00249968	2.60212	PNRC2,YTHDF2,MAGOH,CSDE1,SUCLG1,CNOT11,SSB,WDR82,SUCLG2,MBD4,PAIP1,PHAX,HINT1,NPM1,MAPK14,LSM1,TCEB1,EIF3E,ACAT1,PRKAG1,ALDH1L2,SUCLA2,NUDT15,APEX1,HNRNPC,SMG8,ELAVL1	27	GO:BP
GO:0051098	regulation of binding	none	0.0026172	2.58216	PARK7,GTF2B,LAMTOR5,PEX19,RALB,SUMO1,DPH3,EIF3E,TXN,GTPBP4,TMBIM6,DAZAP2,RAN,HMGB1,GEMIN2,B2M,CRK,CEBPG	18	GO:BP
GO:0042255	ribosome assembly	Proteostasis	0.00269793	2.56897	EIF2A,BRIX1,NPM1,RPF2,SBDS,PRKDC,MTERF3,EIF5,RPS27L	9	GO:BP
GO:0009628	response to abiotic stimulus	none	0.00270885	2.56721	EIF2B3,USP1,BCL10,TPR,SUMO1,CAB39,CTNNB1,MYLK,PLOD2,RNF168,NPM1,MAPK14,PSIP1,UBQLN1,TXN,HIKESHI,RHNO1,TMBIM6,HSP90B1,CRY1,TRIAP1,EIF2B2,CHP1,HSBP1,YWHAE,COPS3,TMEM199,DNAJC7,PCNA,SOD1,RBX1,XRCC6,FUNDC1,UBE2A	34	GO:BP
GO:0071824	protein-DNA complex organization	none	0.00299501	2.5236	MED18,GTF2B,TPR,RBBP5,DPY30,GTF2E1,ACTL6A,RNF168,MED10,SKP1,TAF7,NPM1,HDAC2,PSIP1,POLR1E,POLE3,WAC,SPTY2D1,YEATS4,HMGB1,HNRNPC,SUPT16H,GTF2A2,SMARCE1,CBX1,SUPT4H1,TOP1,HMGN1,UBE2A	29	GO:BP
GO:1900180	regulation of protein localization to nucleus	Proteostasis	0.00307571	2.51206	PARK7,JAK1,LAMTOR5,TPR,CCT4,SUMO1,CCT6A,CCT2,RAN,IPO5,CHP1,CCT8	12	GO:BP
GO:0016236	macroautophagy	Autophagy	0.00335517	2.47429	UFC1,RALB,ATG3,RAB7A,STBD1,ATP6V0E1,RHEB,UBXN2B,CHMP5,UBQLN1,WAC,PIP4K2C,VPS33A,GABARAPL2,MAP1LC3B,BECN1,NBR1,CHMP1B,ATP6V1E1,ATG4A	20	GO:BP
GO:0043069	negative regulation of programmed cell death	Apoptosis	0.00338615	2.47029	PARK7,PPT1,BCL10,LAMTOR5,HAX1,ITGAV,CTNNB1,ARF4,ANXA5,HSPA9,NPM1,TMEM14A,HDAC2,ARMC10,PRKDC,COPS5,MTDH,ZNF16,YME1L1,ITGB1,PRDX3,HTATIP2,TM7SF3,TMBIM6,HSP90B1,TRIAP1,DAD1,CSNK2A2,BECN1,PTRH2,SOD1,PSMD10	32	GO:BP
GO:0009141	nucleoside triphosphate metabolic process	none	0.00358517	2.44549	SDHB,OLA1,NDUFB3,NDUFB5,NDUFS4,NDUFB6,PARG,SDHD,PRKAG1,NDUFA12,RAN,NUDT15,C14orf2,NDUFV2,ATP5J,NDUFA6	16	GO:BP
GO:0010257	NADH dehydrogenase complex assembly	Mitochondrion	0.00365943	2.43659	NDUFB3,NDUFB5,NDUFS4,NDUFB6,TMEM126B,TMEM126A,NDUFAF1,TIMM21,NDUFA6	9	GO:BP
GO:0032981	mitochondrial respiratory chain complex I assembly	Mitochondrion	0.00365943	2.43659	NDUFB3,NDUFB5,NDUFS4,NDUFB6,TMEM126B,TMEM126A,NDUFAF1,TIMM21,NDUFA6	9	GO:BP
GO:0007033	vacuole organization	none	0.00383426	2.41632	PPT1,RALB,ATG3,RAB7A,UBXN2B,LAPTM4B,CHMP5,UBQLN1,PIP4K2C,VPS33A,GABARAPL2,MAP1LC3B,TMEM199,BECN1,CHMP1B,ATG4A	16	GO:BP
GO:0030490	maturation of SSU-rRNA	Proteostasis	0.00390522	2.40835	WDR43,MPHOSPH10,UTP3,RIOK1,NGDN,UTP4,TSR1,NOL11	8	GO:BP
GO:0006352	DNA-templated transcription initiation	RNA Homeostasis	0.00390965	2.40786	MED18,GTF2B,RBBP5,TFB2M,DPY30,GTF2E1,MED10,TAF7,CRCP,GTF2E2,TCEB1,POLR1E,HMGB1,GTF2A2	14	GO:BP
GO:0072657	protein localization to membrane	Proteostasis	0.00399692	2.39827	SCP2,GOLPH3L,S100A10,PEX19,GORASP2,EMC3,ATG3,RAB7A,COX18,CAMLG,TOMM6,ZDHHC4,SEC61G,TOMM5,ITGB1,ARL3,TIMM8B,TMED2,ARF6,TIMM9,EMC7,EMC4,CHP1,PDCD5,PDZD11,TIMM8A,PSMD10	27	GO:BP
GO:1900182	positive regulation of protein localization to nucleus	Proteostasis	0.00419235	2.37754	PARK7,JAK1,LAMTOR5,TPR,CCT4,CCT6A,CCT2,RAN,IPO5,CCT8	10	GO:BP
GO:0016032	viral process	none	0.00420295	2.37645	GTF2B,LAMTOR5,CSDE1,SSB,ITGAV,RAB7A,CXCL8,PAIP1,CSNK1A1,SNX3,CHMP5,RAN,HMGB1,SNW1,IST1,BECN1,KPNA2,VAPA,CHMP1B,STAU1,EIF3L,HTATSF1	22	GO:BP
GO:0017004	cytochrome complex assembly	none	0.00456883	2.34019	COX20,COA5,SMIM20,COX18,COX16,TIMM21,PET117	7	GO:BP
GO:0051248	negative regulation of protein metabolic process	Proteostasis	0.0047015	2.32776	PARK7,LAMTOR5,TPR,PPP1R15B,AIDA,CALM2,PDCL3,ITGAV,CTNNB1,CAMLG,PAIP2,TAF7,NPM1,SNX3,MALSU1,PRKDC,LAPTM4B,EIF3E,MRPL13,GTPBP4,WAC,CRY1,TRIAP1,IPO5,C14orf166,CHP1,CSNK2A2,NQO1,GABARAPL2,YWHAE,SERPINB8,PFDN4	32	GO:BP
GO:0043066	negative regulation of apoptotic process	Apoptosis	0.00499647	2.30134	PARK7,PPT1,BCL10,LAMTOR5,HAX1,ITGAV,CTNNB1,ARF4,ANXA5,HSPA9,NPM1,TMEM14A,HDAC2,ARMC10,PRKDC,COPS5,MTDH,ZNF16,YME1L1,ITGB1,PRDX3,HTATIP2,TMBIM6,HSP90B1,TRIAP1,DAD1,CSNK2A2,BECN1,PTRH2,SOD1,PSMD10	31	GO:BP
GO:0010564	regulation of cell cycle process	Cell Cycle	0.00516482	2.28694	RPA2,YTHDF2,TPR,CALM2,CTNNB1,RHOA,MLF1,ACTL6A,NPM1,TMEM14B,MAD2L1BP,TTI2,PRKDC,UBXN2B,RRM2B,ZNF16,CHMP5,WAC,RRM1,RHNO1,CRY1,TRIAP1,RPS27L,CSNK2A2,SMARCE1,BECN1,CHMP1B,RBBP8,TXLNG,FHL1,CETN2	31	GO:BP
GO:0080134	regulation of response to stress	none	0.00523345	2.28121	PARK7,RPA2,YTHDF2,USP1,BCL10,POLR3C,PPP1R15B,MKRN2,MYLK,ACTL6A,RNF168,TAF7,CSNK1A1,NPM1,MAPK14,DNAJB9,TTI2,PRKDC,COPS5,ENY2,ITGB1,PARG,CD9,TMBIM6,LETMD1,YEATS4,CRY1,TRIAP1,HMGB1,IPO5,PSMA6,MORF4L1,YWHAE,CRK,COPS3,SMARCE1,DNAJC7,NBR1,CEBPG,PCNA,UBE2V1,UFD1L,XRCC6,KLHL15,MORF4L2,PSMD10	46	GO:BP
GO:0006120	mitochondrial electron transport, NADH to ubiquinone	Mitochondrion	0.00555026	2.25569	PARK7,NDUFB3,NDUFB5,NDUFS4,NDUFB6,NDUFAF1,NDUFV2,NDUFA6	8	GO:BP
GO:0009205	purine ribonucleoside triphosphate metabolic process	none	0.00568218	2.24549	SDHB,OLA1,NDUFB3,NDUFB5,NDUFS4,NDUFB6,PARG,SDHD,PRKAG1,NDUFA12,RAN,C14orf2,NDUFV2,ATP5J,NDUFA6	15	GO:BP
GO:1904816	positive regulation of protein localization to chromosome, telomeric region	Proteostasis	0.00598049	2.22326	CCT4,GNL3,CCT6A,CCT2,CCT8	5	GO:BP
GO:0031399	regulation of protein modification process	Proteostasis	0.00599923	2.2219	PARK7,BCL10,HAX1,PPP1R15B,AIDA,CALM2,PDCL3,RALB,CAB39,COPS8,CTNNB1,RHOA,GNL3,COPS4,NDUFS4,SKP1,CAMLG,TAF7,NPM1,PRKDC,COPS5,UBQLN1,TXN,GTPBP4,BCCIP,PRKAG1,HSP90B1,CRY1,IPO5,C14orf166,CHP1,ARL2BP,YWHAE,COPS3,MMD,SMG8,UBA2,UBE2V1,SOD1,RBX1,XRCC6,SYAP1,PSMD10	43	GO:BP
GO:0048193	Golgi vesicle transport	Proteostasis	0.0061701	2.20971	TRAPPC3,GOLPH3L,KLHL12,CNIH4,ARF4,SEC31A,SNX2,SNX3,KDELR2,ARL3,COPB1,ARCN1,COPZ1,TMED2,GABARAPL2,VAPA,TRAPPC2B,SEC23B,RP2	19	GO:BP
GO:1901361	organic cyclic compound catabolic process	none	0.00651729	2.18593	PNRC2,YTHDF2,MAGOH,CSDE1,SUCLG1,CNOT11,SSB,WDR82,SUCLG2,MBD4,PAIP1,PHAX,HINT1,NPM1,MAPK14,LSM1,TCEB1,EIF3E,ACAT1,PRKAG1,ALDH1L2,SUCLA2,NUDT15,APEX1,HNRNPC,SMG8,ELAVL1	27	GO:BP
GO:0051054	positive regulation of DNA metabolic process	Cell Cycle	0.00661759	2.1793	USP1,CCT4,CTNNB1,GNL3,ACTL6A,RFC4,RNF168,CCT6A,PRKDC,YEATS4,CCT2,HMGB1,MORF4L1,SMARCE1,CEBPG,PCNA,CCT8,MORF4L2	18	GO:BP
GO:0012501	programmed cell death	Apoptosis	0.0069573	2.15756	PARK7,UTP11,PPT1,BCL10,LAMTOR5,HAX1,ITGAV,CTNNB1,ARF4,ATG3,ACTL6A,ANXA5,HINT1,HSPA9,NPM1,TMEM14A,HDAC2,PDCD2,GGCT,ARMC10,CUL1,PRKDC,COPS5,MTDH,ZNF16,UBQLN1,YME1L1,ITGB1,VDAC2,TCTN3,BLOC1S2,PRDX3,HTATIP2,DDX47,TM7SF3,TMBIM6,YEATS4,HSP90B1,TRIAP1,HMGB1,APEX1,DAD1,SNW1,RPS27L,MORF4L1,CSNK2A2,BECN1,PTRH2,DDX42,PDCD5,TOP1,SOD1,MORF4L2,PSMD10	54	GO:BP
GO:0016192	vesicle-mediated transport	none	0.00696609	2.15701	TRAPPC3,PPT1,GOLPH3L,S100A10,C1orf43,KLHL12,CNIH4,DPY30,RALB,ITGAV,DNER,JAGN1,ARF4,RAB7A,CXCL8,SEC31A,AP3S1,SNX2,SMAP1,SNX3,KDELR2,STARD3NL,WASL,COPS5,LAPTM4B,CHMP5,UBAP1,ITGB1,BLOC1S2,ARL3,COPB1,ARCN1,CD9,LETMD1,COPZ1,VPS29,VPS33A,TMED2,HMGB1,ARF6,B2M,GABARAPL2,AP2B1,BECN1,VAPA,CHMP1B,TRAPPC2B,SEC23B,RP2	49	GO:BP
GO:0042221	response to chemical	none	0.00700276	2.15473	GNB1,PARK7,CLIC4,YTHDF2,EIF2B3,PRDX1,JAK1,CRYZ,BCL10,GCLM,LAMTOR5,HAX1,TPR,ADIPOR1,PPP1R15B,RBBP5,CALM2,RALB,ITGAV,SUMO1,CAB39,JAGN1,AZI2,CTNNB1,RHOA,MYLK,SERP1,CXCL8,SEC31A,ADH5,NDUFS4,AP3S1,CSNK1A1,NPM1,TPMT,MAPK14,IFNGR1,SBDS,DNAJB9,NUB1,NAT1,GSR,PRKDC,COPS5,MTDH,FAM49B,ZNF16,ACO1,CHMP5,ALDH1A1,UBQLN1,ALG2,TXN,ITGB1,GSTO1,PRDX3,CTR9,CD9,TM7SF3,TMBIM6,PIP4K2C,HSP90B1,CRY1,RNF6,HMGB1,NUDT15,IPO5,GPR183,EIF2B2,SNW1,B2M,TRIP4,CYB5B,NQO1,TXNDC17,TMEM199,BLMH,PEX12,TOP1,OSER1,SOD1,UFD1L,RBX1,SYAP1,KLHL15	85	GO:BP
GO:0016050	vesicle organization	none	0.00719987	2.14268	TRAPPC3,GOLPH3L,S100A10,KLHL12,RAB7A,SEC31A,AP3S1,SNX3,WASL,LAPTM4B,CHMP5,UBAP1,BLOC1S2,VPS33A,TMED2,IST1,VAPA,CHMP1B,TRAPPC2B,SEC23B	20	GO:BP
GO:0006915	apoptotic process	Apoptosis	0.00752166	2.12369	PARK7,UTP11,PPT1,BCL10,LAMTOR5,HAX1,ITGAV,CTNNB1,ARF4,ATG3,ACTL6A,ANXA5,HINT1,HSPA9,NPM1,TMEM14A,HDAC2,PDCD2,GGCT,ARMC10,CUL1,PRKDC,COPS5,MTDH,ZNF16,UBQLN1,YME1L1,ITGB1,VDAC2,TCTN3,BLOC1S2,PRDX3,HTATIP2,DDX47,TMBIM6,YEATS4,HSP90B1,TRIAP1,HMGB1,APEX1,DAD1,SNW1,RPS27L,MORF4L1,CSNK2A2,BECN1,PTRH2,DDX42,PDCD5,SOD1,MORF4L2,PSMD10	52	GO:BP
GO:0008219	cell death	none	0.00770647	2.11314	PARK7,UTP11,PPT1,BCL10,LAMTOR5,HAX1,ITGAV,CTNNB1,ARF4,ATG3,ACTL6A,ANXA5,HINT1,HSPA9,NPM1,TMEM14A,HDAC2,PDCD2,GGCT,ARMC10,CUL1,PRKDC,COPS5,MTDH,ZNF16,UBQLN1,YME1L1,ITGB1,VDAC2,TCTN3,BLOC1S2,PRDX3,HTATIP2,DDX47,TM7SF3,TMBIM6,YEATS4,HSP90B1,TRIAP1,HMGB1,APEX1,DAD1,SNW1,RPS27L,MORF4L1,CSNK2A2,BECN1,PTRH2,DDX42,PDCD5,TOP1,SOD1,MORF4L2,PSMD10	54	GO:BP
GO:0051099	positive regulation of binding	none	0.00784615	2.10534	PARK7,GTF2B,LAMTOR5,RALB,DPH3,EIF3E,TXN,DAZAP2,RAN,HMGB1,B2M,CEBPG	12	GO:BP
GO:0000422	autophagy of mitochondrion	Autophagy	0.00852977	2.06906	PARK7,HAX1,ATG3,CISD2,CSNK2A2,GABARAPL2,MAP1LC3B,BECN1,FUNDC1,FUNDC2	10	GO:BP
GO:0000422	autophagy of mitochondrion	Mitochondrion	0.00852977	2.06906	PARK7,HAX1,ATG3,CISD2,CSNK2A2,GABARAPL2,MAP1LC3B,BECN1,FUNDC1,FUNDC2	10	GO:BP
GO:0009199	ribonucleoside triphosphate metabolic process	none	0.00853925	2.06858	SDHB,OLA1,NDUFB3,NDUFB5,NDUFS4,NDUFB6,PARG,SDHD,PRKAG1,NDUFA12,RAN,C14orf2,NDUFV2,ATP5J,NDUFA6	15	GO:BP
GO:0051170	import into nucleus	none	0.00856902	2.06707	TPR,SUMO1,TNPO3,HTATIP2,HIKESHI,RAN,IPO5,CHP1,SNUPN,KPNB1,KPNA2,NUP50	12	GO:BP
GO:0051668	localization within membrane	none	0.00890286	2.05047	SCP2,GOLPH3L,S100A10,PEX19,GORASP2,EMC3,ATG3,RAB7A,COX18,CAMLG,TOMM6,SNX3,ZDHHC4,SEC61G,TOMM5,ITGB1,ARL3,TIMM8B,VPS29,TMED2,ARF6,TIMM9,EMC7,EMC4,CHP1,PDCD5,PDZD11,TIMM8A,PSMD10	29	GO:BP
GO:1904814	regulation of protein localization to chromosome, telomeric region	Proteostasis	0.00914928	2.03861	CCT4,GNL3,CCT6A,CCT2,CCT8	5	GO:BP
GO:0032984	protein-containing complex disassembly	none	0.00938142	2.02773	ETF1,MTRF1L,CAPZA2,CHMP5,UBQLN1,CKAP5,VPS33A,SUPT16H,IST1,MAP1LC3B,PEX12,SMARCE1,BECN1,CHMP1B,DSTN,GSPT2	16	GO:BP
GO:0070887	cellular response to chemical stimulus	none	0.00991462	2.00372	GNB1,PARK7,CLIC4,YTHDF2,PRDX1,JAK1,CRYZ,BCL10,LAMTOR5,HAX1,TPR,ADIPOR1,PPP1R15B,RALB,SUMO1,CAB39,JAGN1,AZI2,CTNNB1,RHOA,MYLK,SERP1,CXCL8,ADH5,AP3S1,CSNK1A1,NPM1,TPMT,MAPK14,IFNGR1,SBDS,DNAJB9,NAT1,GSR,PRKDC,COPS5,MTDH,ZNF16,CHMP5,ALDH1A1,UBQLN1,TXN,GSTO1,PRDX3,CTR9,TM7SF3,TMBIM6,PIP4K2C,HSP90B1,CRY1,RNF6,HMGB1,NUDT15,IPO5,GPR183,SNW1,B2M,TRIP4,CYB5B,NQO1,TXNDC17,TMEM199,PEX12,OSER1,SOD1,RBX1,SYAP1,KLHL15	68	GO:BP
GO:0046034	ATP metabolic process	none	0.0103004	1.98715	SDHB,OLA1,NDUFB3,NDUFB5,NDUFS4,NDUFB6,PARG,SDHD,PRKAG1,NDUFA12,C14orf2,NDUFV2,ATP5J,NDUFA6	14	GO:BP
GO:0006400	tRNA modification	RNA Homeostasis	0.0106559	1.97241	YRDC,TPRKB,SSB,DPH3,TRMT10C,THG1L,ELP3,PUS3,BCDIN3D,ALKBH1	10	GO:BP
GO:0006401	RNA catabolic process	RNA Homeostasis	0.0107696	1.9678	PNRC2,YTHDF2,MAGOH,CSDE1,CNOT11,SSB,WDR82,PAIP1,PHAX,NPM1,MAPK14,LSM1,TCEB1,EIF3E,APEX1,HNRNPC,SMG8,ELAVL1	18	GO:BP
GO:1903050	regulation of proteolysis involved in protein catabolic process	Proteostasis	0.0110961	1.95483	PARK7,PDCL3,PSMD14,SUMO1,CAMLG,CSNK1A1,PSMC2,NUB1,WAC,NUDT15,CSNK2A2,GABARAPL2,SUMO2,RBX1,PSMD10	15	GO:BP
GO:0140694	non-membrane-bounded organelle assembly	none	0.0120931	1.91746	YTHDF2,CSDE1,TPR,LSM3,RHOA,EIF2A,BRIX1,NPM1,RPF2,SBDS,PRKDC,MTERF3,CHMP5,BCCIP,DAZAP2,EIF5,TUBGCP4,RPS27L,KPNB1,CHMP1B,CETN2	21	GO:BP
GO:0000209	protein polyubiquitination	Proteostasis	0.0121876	1.91408	UBE2E3,CTNNB1,ANAPC13,RNF168,SKP1,UBE2D2,UBE2H,MKRN1,CUL1,UBE2R2,RNF6,BLMH,PEX12,SPOP,UBE2V1,RBX1,UBE2A	17	GO:BP
GO:0000725	recombinational repair	DNA Repair	0.0126998	1.8962	RPA2,MCM6,PSMD14,ACTL6A,RPA3,RHNO1,RECQL,YEATS4,MORF4L1,RPA1,RBBP8,XRCC6,KLHL15,MORF4L2	14	GO:BP
GO:0007007	inner mitochondrial membrane organization	Mitochondrion	0.0128113	1.89241	COX18,HSPA9,CHCHD3,TIMM8B,TIMM9,APOO,TIMM8A	7	GO:BP
GO:0045454	cell redox homeostasis	none	0.0128113	1.89241	PRDX1,GSR,TXN,PRDX3,GLRX3,TXNRD1,NQO1	7	GO:BP
GO:1903008	organelle disassembly	none	0.0128925	1.88966	PARK7,HAX1,UFC1,ATG3,CISD2,MTIF3,TRIP4,CSNK2A2,GABARAPL2,MAP1LC3B,BECN1,FUNDC1,FUNDC2	13	GO:BP
GO:0006888	endoplasmic reticulum to Golgi vesicle-mediated transport	Proteostasis	0.0131333	1.88163	TRAPPC3,KLHL12,CNIH4,ARF4,SEC31A,KDELR2,COPB1,ARCN1,TMED2,VAPA,TRAPPC2B,SEC23B	12	GO:BP
GO:0006888	endoplasmic reticulum to Golgi vesicle-mediated transport	Proteostasis	0.0131333	1.88163	TRAPPC3,KLHL12,CNIH4,ARF4,SEC31A,KDELR2,COPB1,ARCN1,TMED2,VAPA,TRAPPC2B,SEC23B	12	GO:BP
GO:0000463	maturation of LSU-rRNA from tricistronic rRNA transcript (SSU-rRNA, 5.8S rRNA, LSU-rRNA)	Proteostasis	0.0134973	1.86975	RBM34,NIFK,RPL7L1,RPF2,ZNHIT3	5	GO:BP
GO:1902850	microtubule cytoskeleton organization involved in mitosis	Cytoskeleton	0.013897	1.85708	TPR,RHOA,CENPH,SBDS,DCTN6,UBXN2B,CHMP5,ITGB1,BCCIP,CKAP5,RAN,KPNB1,CHMP1B	13	GO:BP
GO:0043388	positive regulation of DNA binding	none	0.0154337	1.81153	PARK7,GTF2B,LAMTOR5,TXN,DAZAP2,HMGB1,CEBPG	7	GO:BP
GO:0036261	7-methylguanosine cap hypermethylation	RNA Homeostasis	0.0174947	1.75709	SNRPE,SNRPG,SNRPF,SNRPD1	4	GO:BP
GO:0042981	regulation of apoptotic process	Apoptosis	0.017919	1.74669	PARK7,UTP11,PPT1,BCL10,LAMTOR5,HAX1,ITGAV,CTNNB1,ARF4,ACTL6A,ANXA5,HSPA9,NPM1,TMEM14A,HDAC2,PDCD2,ARMC10,PRKDC,COPS5,MTDH,ZNF16,UBQLN1,YME1L1,ITGB1,TCTN3,PRDX3,HTATIP2,TMBIM6,YEATS4,HSP90B1,TRIAP1,HMGB1,APEX1,DAD1,MORF4L1,CSNK2A2,BECN1,PTRH2,DDX42,PDCD5,SOD1,MORF4L2,PSMD10	43	GO:BP
GO:0006637	acyl-CoA metabolic process	Proteostasis	0.0180781	1.74285	PPT1,PPCS,SUCLG1,OXSM,PDHB,SUCLG2,PDHX,ACAT1,SUCLA2,PDHA1	10	GO:BP
GO:0035383	thioester metabolic process	none	0.0180781	1.74285	PPT1,PPCS,SUCLG1,OXSM,PDHB,SUCLG2,PDHX,ACAT1,SUCLA2,PDHA1	10	GO:BP
GO:0000387	spliceosomal snRNP assembly	RNA Homeostasis	0.0184859	1.73316	SNRPE,SNRPG,GEMIN5,STRAP,SNRPF,GEMIN2,SNRPD1	7	GO:BP
GO:0043067	regulation of programmed cell death	Apoptosis	0.0192004	1.71669	PARK7,UTP11,PPT1,BCL10,LAMTOR5,HAX1,ITGAV,CTNNB1,ARF4,ACTL6A,ANXA5,HSPA9,NPM1,TMEM14A,HDAC2,PDCD2,ARMC10,PRKDC,COPS5,MTDH,ZNF16,UBQLN1,YME1L1,ITGB1,TCTN3,PRDX3,HTATIP2,TM7SF3,TMBIM6,YEATS4,HSP90B1,TRIAP1,HMGB1,APEX1,DAD1,MORF4L1,CSNK2A2,BECN1,PTRH2,DDX42,PDCD5,SOD1,MORF4L2,PSMD10	44	GO:BP
GO:0090114	COPII-coated vesicle budding	Proteostasis	0.0220214	1.65715	TRAPPC3,KLHL12,SEC31A,TMED2,VAPA,TRAPPC2B,SEC23B	7	GO:BP
GO:0006303	double-strand break repair via nonhomologous end joining	DNA Repair	0.0221022	1.65556	DCLRE1B,PSMD14,RNF168,POLB,PRKDC,RHNO1,HMGB1,XRCC6	8	GO:BP
GO:0051701	biological process involved in interaction with host	none	0.0248929	1.60393	ITGAV,THOC7,RAB7A,CXCL8,SNX3,FUCA2,CHMP5,HMGB1,IST1,BECN1,VAPA,CHMP1B	12	GO:BP
GO:0006284	base-excision repair	DNA Repair	0.0260983	1.58339	RPA2,MBD4,RPA3,POLB,PARG,APEX1,RPA1	7	GO:BP
GO:1990748	cellular detoxification	none	0.0260983	1.58339	PARK7,PRDX1,ADH5,ALDH1A1,TXN,NQO1,SOD1	7	GO:BP
GO:0006085	acetyl-CoA biosynthetic process	Proteostasis	0.0269022	1.57021	PPCS,PDHB,PDHX,ACAT1,PDHA1	5	GO:BP
GO:0043549	regulation of kinase activity	none	0.0270372	1.56804	PARK7,AIDA,CALM2,RALB,CAB39,COPS8,RHOA,TAF7,NPM1,ZNF16,TXN,GTPBP4,PRDX3,BCCIP,PRKAG1,IPO5,C14orf166,CHP1,MMD,SMG8,SOD1,XRCC6,SYAP1,PSMD10	24	GO:BP
GO:0046037	GMP metabolic process	none	0.0309897	1.50878	ATIC,PAICS,GMPR2,GART	4	GO:BP
GO:0061136	regulation of proteasomal protein catabolic process	Proteostasis	0.0325513	1.48743	PARK7,PSMD14,SUMO1,CAMLG,CSNK1A1,PSMC2,NUB1,WAC,NUDT15,GABARAPL2,SUMO2,RBX1,PSMD10	13	GO:BP
GO:0043414	macromolecule methylation	Epigenetic	0.0336463	1.47306	METTL18,SNRPE,TFB2M,SNRPG,METTL5,TRMT10C,ETF1,PCMT1,BCDIN3D,SNRPF,EEF1AKMT1,SNRPD1	12	GO:BP
GO:0042398	cellular modified amino acid biosynthetic process	Proteostasis	0.0338677	1.47021	PARK7,ACADM,GCLM,PLOD2,BBOX1,MTHFD1	6	GO:BP
GO:0044092	negative regulation of molecular function	none	0.0347521	1.45902	PARK7,LAMTOR5,PEX19,AIDA,CALM2,RALB,ITGAV,SUMO1,CAB39,EIF4A2,TAF7,NPM1,HDAC2,SRI,UBQLN1,GTPBP4,GSTO1,PRDX3,TMBIM6,TRIAP1,TMED2,IPO5,GEMIN2,C14orf166,CHP1,B2M,YWHAE,SERPINB8,CEBPG,PSMD10	30	GO:BP
GO:1903829	positive regulation of protein localization	Proteostasis	0.0347671	1.45883	PARK7,JAK1,LAMTOR5,GOLPH3L,TPR,CCT4,GNL3,EPB41L2,CCT6A,ITGB1,TM7SF3,CCT2,RAN,IPO5,ARF6,CHP1,OAZ2,CSNK2A2,YWHAE,PDCD5,CCT8	21	GO:BP
GO:0070936	protein K48-linked ubiquitination	Proteostasis	0.0355421	1.44926	UBE2E3,SKP1,UBE2D2,UBE2H,CUL1,UBE2R2,RNF6,RBX1,UBE2A	9	GO:BP
GO:0031647	regulation of protein stability	Proteostasis	0.0371315	1.43026	PARK7,PEX19,TMEM183A,CCT4,PDCL3,PRKRA,SUMO1,CDKN2AIP,CAMLG,CCT6A,TTI2,CDC37L1,GTPBP4,DAZAP2,CCT2,DAD1,CHP1,CCT8	18	GO:BP
GO:0007052	mitotic spindle organization	Cell Cycle	0.0409599	1.38764	TPR,RHOA,CENPH,SBDS,DCTN6,CHMP5,BCCIP,CKAP5,RAN,KPNB1,CHMP1B	11	GO:BP
GO:0170036	import into the mitochondrion	Mitochondrion	0.0422284	1.37439	TIMM17A,DNAJC19,GRPEL1,MCUB,MCUR1,TIMM23,TIMM21	7	GO:BP
GO:0031329	regulation of cellular catabolic process	none	0.0467371	1.33034	PARK7,YTHDF2,MAGOH,CSDE1,HAX1,CNOT11,RALB,CISD2,PAIP1,PHAX,NPM1,ATP6V0E1,MAPK14,RHEB,LSM1,MTDH,DCAF12,UBQLN1,WAC,PRKAG1,PIP4K2C,HMGB1,APEX1,HNRNPC,CSNK2A2,BECN1,ELAVL1,ATP6V1E1	28	GO:BP
GO:0009266	response to temperature stimulus	none	0.0468962	1.32886	EIF2B3,TPR,SUMO1,PSIP1,HIKESHI,EIF2B2,HSBP1,YWHAE,DNAJC7,SOD1	10	GO:BP
GO:0051336	regulation of hydrolase activity	none	0.0477222	1.32128	PARK7,BCL10,LAMTOR5,S100A10,NCSTN,CALM2,ZC3H15,RHOA,ARF4,NPM1,PSMB9,MUT,PDCD2,ITGB1,TMBIM6,HSP90B1,TRIAP1,TMED2,HMGB1,PSMA3,CHP1,RPS27L,CRK,SERPINB8,PDCD5,PCNA,SOD1	27	GO:BP
GO:0010628	positive regulation of gene expression	none	0.0477287	1.32122	PARK7,YTHDF2,BCL10,LAMTOR5,CSDE1,POLR3C,S100A10,RBBP5,DPY30,PDCL3,SSB,METTL5,TRMT10C,CNBP,CXCL8,PAIP1,MRPS27,NPM1,MAPK14,IFNGR1,RMND1,DNAJB9,PRKDC,EIF3E,FAM49B,CDC123,PRKAG1,BCDIN3D,HMGB1,HNRNPC,SNW1,B2M,RPS27L,ELAVL1,PDCD5,CEBPG,TRAPPC2B,SOD1	38	GO:BP
GO:0042176	regulation of protein catabolic process	Proteostasis	0.0488521	1.31112	PARK7,PSMD14,SUMO1,RAB7A,CAMLG,CSNK1A1,SNX3,PSMC2,NUB1,LAPTM4B,WAC,NUDT15,OAZ2,NQO1,GABARAPL2,SUMO2,RBX1,PSMD10	18	GO:BP
GO:0030150	protein import into mitochondrial matrix	Mitochondrion	0.0488993	1.3107	TIMM17A,DNAJC19,GRPEL1,TIMM23,TIMM21	5	GO:BP
GO:0097237	cellular response to toxic substance	none	0.0491477	1.3085	PARK7,PRDX1,ADH5,ALDH1A1,TXN,NQO1,SOD1	7	GO:BP
GO:0030097	hemopoiesis	none	0.0495075	1.30533	PITHD1,YTHDF2,JAK1,HAX1,JAGN1,MLF1,ACTL6A,HSPA9,MAPK14,PGM3,PDCD2,SBDS,DNAJB9,PRKDC,ZNF16,ITGB1,PRDX3,CTR9,VPS33A,HMGB1,GPR183,PPP2R3C,LEO1,SMARCE1,CEBPG,SOD1,XRCC6,PIR,NKAP	29	GO:BP
