## Supplementary material for "Unraveling temporal dynamics of the post-mortem transcriptome in amyotrophic lateral sclerosis": Data file S4

### Sheet: Supplementary Data 4
GeneID	GeneSymbolEnsDb	baseMean	log2FoldChange	lfcSE	stat	pvalue	padj	Module
ENSG00000133063.16	CHIT1	700.227	3.51349	0.382442	9.18699	4.04e-20	7.92e-16	magenta
ENSG00000090382.7	LYZ	575.379	2.20831	0.255143	8.65519	4.92e-18	4.82e-14	magenta
ENSG00000166016.6	ABTB2	916.462	-0.743974	0.093128	-7.98872	1.36e-15	8.91e-12	grey60
ENSG00000121316.11	PLBD1	209.232	1.07592	0.135914	7.91619	2.45e-15	1.2e-11	magenta
ENSG00000146070.17	PLA2G7	238.939	1.69389	0.217246	7.7971	6.33e-15	1.66e-11	magenta
ENSG00000158480.11	SPATA2	752.092	-0.509652	0.065434	-7.78879	6.77e-15	1.66e-11	grey60
ENSG00000214575.9	CPEB1	1048.51	-0.523663	0.0667713	-7.84265	4.41e-15	1.66e-11	grey60
ENSG00000231840.2	AC073342.12	83.9507	-0.80908	0.103874	-7.78903	6.75e-15	1.66e-11	pink
ENSG00000120278.16	PLEKHG1	1494.86	-0.689856	0.0889936	-7.75175	9.06e-15	1.97e-11	grey60
ENSG00000278948.1	RP5-1039K5.12	304.281	-0.631616	0.0817972	-7.72173	1.15e-14	2.25e-11	grey60
ENSG00000130208.9	APOC1	1391.3	1.43419	0.186142	7.70479	1.31e-14	2.34e-11	magenta
ENSG00000011638.11	TMEM159	84.7194	0.749492	0.0994223	7.53847	4.76e-14	7.77e-11	magenta
ENSG00000026652.15	AGPAT4	2758.18	-0.770183	0.102373	-7.52334	5.34e-14	8.05e-11	grey60
ENSG00000072864.16	NDE1	1204.43	-0.530318	0.0706628	-7.50491	6.15e-14	8.25e-11	grey60
ENSG00000136235.17	GPNMB	5161.09	1.9321	0.257562	7.50151	6.31e-14	8.25e-11	magenta
ENSG00000120594.17	PLXDC2	3923.65	0.663737	0.0896517	7.4035	1.33e-13	1.53e-10	magenta
ENSG00000279970.1	RP11-299G20.5	101.641	-0.979929	0.132236	-7.41048	1.26e-13	1.53e-10	grey60
ENSG00000138101.19	DTNB	901.022	-0.637436	0.0865694	-7.3633	1.79e-13	1.95e-10	grey60
ENSG00000138639.18	ARHGAP24	598	0.703747	0.0964664	7.29525	2.98e-13	3.01e-10	magenta
ENSG00000166377.20	ATP9B	995.763	-0.259909	0.0356464	-7.2913	3.07e-13	3.01e-10	grey60
ENSG00000146950.13	SHROOM2	494.66	-0.620573	0.0854959	-7.25851	3.91e-13	3.65e-10	grey60
ENSG00000196814.15	MVB12B	3710.7	-0.63036	0.0871976	-7.2291	4.86e-13	4.33e-10	grey60
ENSG00000116133.13	DHCR24	10348.9	-0.92717	0.128457	-7.21772	5.29e-13	4.51e-10	grey60
ENSG00000127412.7	TRPV5	128.137	-0.95937	0.13315	-7.2052	5.8e-13	4.74e-10	pink
ENSG00000234323.8	LINC01505	55.3356	-0.958005	0.133469	-7.17774	7.09e-13	5.56e-10	red
ENSG00000119685.20	TTLL5	1206.46	-0.403444	0.0567215	-7.11273	1.14e-12	8.58e-10	pink
ENSG00000117091.10	CD48	99.8447	1.54945	0.218164	7.10223	1.23e-12	8.6e-10	magenta
ENSG00000197993.9	KEL	287.15	-0.897909	0.126387	-7.10443	1.21e-12	8.6e-10	pink
ENSG00000049860.14	HEXB	728.255	0.747312	0.105496	7.08383	1.4e-12	9.48e-10	magenta
ENSG00000106952.8	TNFSF8	105.451	1.0037	0.141915	7.0725	1.52e-12	9.95e-10	magenta
ENSG00000145703.16	IQGAP2	616.809	1.18192	0.168137	7.02951	2.07e-12	1.31e-09	magenta
ENSG00000011600.12	TYROBP	628.203	1.00946	0.143941	7.01306	2.33e-12	1.43e-09	magenta
ENSG00000198792.13	TMEM184B	2193.66	-0.513712	0.0738744	-6.95386	3.55e-12	2.11e-09	grey60
ENSG00000089327.15	FXYD5	537.044	0.940755	0.135927	6.92104	4.48e-12	2.38e-09	magenta
ENSG00000163131.12	CTSS	1462.29	1.19213	0.172208	6.92261	4.43e-12	2.38e-09	magenta
ENSG00000179364.14	PACS2	7577.59	-0.608821	0.0878571	-6.92967	4.22e-12	2.38e-09	grey60
ENSG00000257365.8	FNTB	2006.73	-0.780155	0.112675	-6.92394	4.39e-12	2.38e-09	grey60
ENSG00000100139.14	MICALL1	1246.64	-0.612609	0.0888553	-6.89446	5.41e-12	2.79e-09	grey60
ENSG00000058335.16	RASGRF1	2629.75	-0.870796	0.127539	-6.82771	8.63e-12	4.32e-09	grey60
ENSG00000117266.16	CDK18	6929.81	-0.819575	0.12009	-6.82465	8.81e-12	4.32e-09	grey60
ENSG00000150510.17	FAM124A	1273.1	-0.613297	0.0901918	-6.79992	1.05e-11	4.89e-09	grey60
ENSG00000175764.15	TTLL11	600.824	-0.528728	0.0777166	-6.80328	1.02e-11	4.89e-09	grey60
ENSG00000078269.15	SYNJ2	7175.39	-0.845548	0.124477	-6.79278	1.1e-11	5.02e-09	grey60
ENSG00000074211.14	PPP2R2C	2688.17	-0.784018	0.115508	-6.78759	1.14e-11	5.08e-09	grey60
ENSG00000157978.12	LDLRAP1	1043.96	-0.664236	0.0980883	-6.77181	1.27e-11	5.54e-09	grey60
ENSG00000131981.16	LGALS3	927.764	1.08401	0.160394	6.75844	1.39e-11	5.95e-09	magenta
ENSG00000176533.13	GNG7	3340.46	-0.697409	0.103467	-6.74039	1.58e-11	6.59e-09	grey60
ENSG00000187764.12	SEMA4D	6517.44	-0.730615	0.108612	-6.72683	1.73e-11	7.08e-09	grey60
ENSG00000083290.20	ULK2	2310.72	-0.422723	0.0630708	-6.70236	2.05e-11	8.04e-09	grey60
ENSG00000206053.13	HN1L	1558.31	-0.740151	0.110404	-6.70403	2.03e-11	8.04e-09	grey60
ENSG00000196154.12	S100A4	190.626	1.22001	0.182605	6.68117	2.37e-11	9.11e-09	magenta
ENSG00000187554.14	TLR5	368.416	0.890127	0.13343	6.67111	2.54e-11	9.57e-09	magenta
ENSG00000163697.17	APBB2	2038.91	-0.403818	0.0607464	-6.6476	2.98e-11	1.08e-08	red
ENSG00000239998.6	LILRA2	215.128	1.12675	0.169442	6.64973	2.94e-11	1.08e-08	magenta
ENSG00000148541.13	FAM13C	1349.06	-0.638276	0.0962407	-6.63209	3.31e-11	1.18e-08	red
ENSG00000048740.18	CELF2	2671.81	0.418727	0.0632576	6.61939	3.61e-11	1.26e-08	magenta
ENSG00000155307.19	SAMSN1	374.011	1.11604	0.168648	6.61756	3.65e-11	1.26e-08	magenta
ENSG00000104894.12	CD37	711.358	0.996759	0.150921	6.60451	3.99e-11	1.35e-08	magenta
ENSG00000038945.15	MSR1	1412.87	1.2568	0.1904	6.60087	4.09e-11	1.36e-08	magenta
ENSG00000197766.8	CFD	145.9	1.47844	0.224126	6.59646	4.21e-11	1.38e-08	magenta
ENSG00000131730.16	CKMT2	171.624	-0.722024	0.110752	-6.51929	7.06e-11	2.24e-08	grey60
ENSG00000205730.7	ITPRIPL2	1145.97	0.483029	0.0740946	6.51908	7.07e-11	2.24e-08	magenta
ENSG00000116701.15	NCF2	367.112	1.03848	0.159453	6.51273	7.38e-11	2.3e-08	magenta
ENSG00000137221.14	TJAP1	1036.62	-0.433404	0.0666123	-6.50637	7.7e-11	2.36e-08	blue
ENSG00000134250.20	NOTCH2	5388.34	0.39015	0.0600129	6.5011	7.97e-11	2.41e-08	magenta
ENSG00000019991.18	HGF	329.681	0.886495	0.136448	6.49694	8.2e-11	2.44e-08	magenta
ENSG00000213089.4	PDCL3P5	36.3885	-0.744324	0.114741	-6.487	8.76e-11	2.56e-08	pink
ENSG00000169495.5	HTRA4	41.7847	1.83674	0.283289	6.48362	8.95e-11	2.58e-08	magenta
ENSG00000138207.14	RBP4	55.8274	1.21599	0.187776	6.47574	9.43e-11	2.68e-08	turquoise
ENSG00000196126.11	HLA-DRB1	2600.76	0.908995	0.140876	6.45243	1.1e-10	3.08e-08	magenta
ENSG00000131724.11	IL13RA1	1809.18	0.654699	0.101566	6.44605	1.15e-10	3.17e-08	magenta
ENSG00000234906.11	APOC2	308.434	1.22968	0.191208	6.43112	1.27e-10	3.45e-08	magenta
ENSG00000113319.13	RASGRF2	1603.31	-0.515281	0.0801586	-6.42827	1.29e-10	3.47e-08	grey60
ENSG00000132170.23	PPARG	128.705	0.739959	0.11541	6.41157	1.44e-10	3.82e-08	magenta
ENSG00000110042.8	DTX4	1870.01	-0.909926	0.142525	-6.38432	1.72e-10	4.26e-08	grey60
ENSG00000149177.13	PTPRJ	1497.28	0.461394	0.0722928	6.3823	1.74e-10	4.26e-08	magenta
ENSG00000150782.12	IL18	282.269	0.922087	0.144409	6.38525	1.71e-10	4.26e-08	magenta
ENSG00000167601.12	AXL	2011.69	0.527112	0.0825082	6.3886	1.67e-10	4.26e-08	magenta
ENSG00000168280.18	KIF5C	8955.16	-0.43387	0.0679016	-6.38969	1.66e-10	4.26e-08	grey
ENSG00000197183.14	NOL4L	1237.75	-0.442785	0.0693921	-6.38092	1.76e-10	4.26e-08	blue
ENSG00000204842.18	ATXN2	2145.07	-0.162935	0.0255046	-6.38844	1.68e-10	4.26e-08	blue
ENSG00000105357.19	MYH14	2778.47	-0.447521	0.0702023	-6.37474	1.83e-10	4.29e-08	green
ENSG00000111144.10	LTA4H	851.309	0.623601	0.0978476	6.37318	1.85e-10	4.29e-08	magenta
ENSG00000116584.20	ARHGEF2	2953.29	-0.391154	0.0613481	-6.37598	1.82e-10	4.29e-08	grey60
ENSG00000154864.13	PIEZO2	1546.27	-0.59858	0.0939301	-6.37261	1.86e-10	4.29e-08	red
ENSG00000156049.7	GNA14	328.474	-0.811456	0.127432	-6.36773	1.92e-10	4.32e-08	grey60
ENSG00000159784.18	FAM131B	1602.53	-0.684591	0.107491	-6.36881	1.9e-10	4.32e-08	grey60
ENSG00000105612.9	DNASE2	484.981	0.55237	0.086823	6.36202	1.99e-10	4.44e-08	magenta
ENSG00000205531.13	NAP1L4	2905.14	-0.230389	0.0362339	-6.35839	2.04e-10	4.49e-08	grey60
ENSG00000223865.11	HLA-DPB1	2352.63	0.760414	0.119709	6.3522	2.12e-10	4.62e-08	magenta
ENSG00000010671.16	BTK	289.523	0.823752	0.129807	6.34598	2.21e-10	4.76e-08	magenta
ENSG00000103184.12	SEC14L5	1982.54	-0.752686	0.118655	-6.34349	2.25e-10	4.79e-08	grey60
ENSG00000146072.6	TNFRSF21	2380.4	-0.701209	0.110673	-6.33586	2.36e-10	4.92e-08	grey60
ENSG00000165140.11	FBP1	110.259	1.15117	0.181678	6.33634	2.35e-10	4.92e-08	magenta
ENSG00000101197.13	BIRC7	95.1627	1.48324	0.23424	6.33215	2.42e-10	4.99e-08	midnightblue
ENSG00000075884.14	ARHGAP15	107.676	0.809976	0.128089	6.32353	2.56e-10	5.22e-08	lightyellow
ENSG00000129226.14	CD68	1464.53	1.04095	0.164651	6.32214	2.58e-10	5.22e-08	magenta
ENSG00000103569.10	AQP9	85.8787	2.45756	0.388948	6.31848	2.64e-10	5.28e-08	salmon
ENSG00000196547.15	MAN2A2	4031.66	-0.399491	0.0632397	-6.3171	2.67e-10	5.28e-08	grey60
ENSG00000196735.13	HLA-DQA1	771.181	1.14055	0.180648	6.31367	2.72e-10	5.34e-08	magenta
ENSG00000166912.17	MTMR10	4881.95	-0.560914	0.0891691	-6.29045	3.17e-10	6.15e-08	red
ENSG00000104687.14	GSR	787.036	0.292521	0.0465992	6.27739	3.44e-10	6.62e-08	tan
ENSG00000006611.17	USH1C	666.467	-0.877272	0.139831	-6.27382	3.52e-10	6.67e-08	grey60
ENSG00000166927.13	MS4A7	725.03	1.15748	0.184512	6.27318	3.54e-10	6.67e-08	magenta
ENSG00000267628.1	RP11-1136J12.1	94.3203	-1.50575	0.240122	-6.27074	3.59e-10	6.71e-08	grey60
ENSG00000118257.17	NRP2	1595.03	0.757535	0.120884	6.26664	3.69e-10	6.72e-08	midnightblue
ENSG00000155719.18	OTOA	55.7452	1.53683	0.245311	6.26481	3.73e-10	6.72e-08	magenta
ENSG00000175040.6	CHST2	1391.52	-0.709751	0.113275	-6.26576	3.71e-10	6.72e-08	grey
ENSG00000261786.1	RP4-555D20.2	322.989	-0.722555	0.115279	-6.26787	3.66e-10	6.72e-08	red
ENSG00000064652.11	SNX24	444.327	-0.490033	0.0783124	-6.25742	3.91e-10	6.98e-08	red
ENSG00000109089.7	CDR2L	1024.76	-0.640743	0.102472	-6.25288	4.03e-10	7.12e-08	grey60
ENSG00000057252.13	SOAT1	1212.35	0.750773	0.120584	6.22612	4.78e-10	8.26e-08	magenta
ENSG00000111885.7	MAN1A1	943.124	0.737724	0.118519	6.22454	4.83e-10	8.26e-08	magenta
ENSG00000136828.19	RALGPS1	1049.94	-0.407973	0.0655093	-6.22771	4.73e-10	8.26e-08	red
ENSG00000157851.17	DPYSL5	3752.35	-0.924322	0.148509	-6.224	4.85e-10	8.26e-08	grey60
ENSG00000153029.15	MR1	510.02	0.628911	0.101091	6.22121	4.93e-10	8.34e-08	magenta
ENSG00000163191.6	S100A11	637.017	0.9019	0.145037	6.21841	5.02e-10	8.42e-08	magenta
ENSG00000109066.14	TMEM104	587.236	-0.421667	0.0678819	-6.21178	5.24e-10	8.62e-08	grey60
ENSG00000125820.6	NKX2-2	706.516	-0.74444	0.119859	-6.21097	5.27e-10	8.62e-08	grey60
ENSG00000187147.18	RNF220	2857.41	-0.423736	0.0682275	-6.21064	5.28e-10	8.62e-08	grey60
ENSG00000065600.13	TMEM206	812.426	-0.680753	0.109635	-6.20926	5.32e-10	8.63e-08	grey60
ENSG00000139278.10	GLIPR1	448.954	0.779478	0.12567	6.20255	5.56e-10	8.93e-08	magenta
ENSG00000185862.7	EVI2B	503.667	0.896216	0.144714	6.19299	5.9e-10	9.41e-08	magenta
ENSG00000261534.1	RP11-244O19.1	328.301	-0.601986	0.0973196	-6.18566	6.18e-10	9.78e-08	grey60
ENSG00000178826.11	TMEM139	129.098	-0.708398	0.114594	-6.18183	6.34e-10	9.94e-08	grey60
ENSG00000132386.11	SERPINF1	316.808	1.02601	0.166015	6.18024	6.4e-10	9.96e-08	midnightblue
ENSG00000015133.19	CCDC88C	333.019	-0.612969	0.0992822	-6.174	6.66e-10	1.02e-07	brown
ENSG00000072694.21	FCGR2B	351.887	1.45058	0.234916	6.17489	6.62e-10	1.02e-07	magenta
ENSG00000092871.17	RFFL	2314.25	-0.438141	0.0710422	-6.16734	6.94e-10	1.06e-07	red
ENSG00000167930.17	FAM234A	1554.57	-0.493297	0.0802674	-6.14567	7.96e-10	1.2e-07	grey60
ENSG00000109956.13	B3GAT1	5761.76	-0.55055	0.0896376	-6.14196	8.15e-10	1.21e-07	grey60
ENSG00000134955.12	SLC37A2	431.377	1.12207	0.182726	6.14072	8.21e-10	1.21e-07	magenta
ENSG00000176658.17	MYO1D	1801.08	-0.521759	0.0849269	-6.14363	8.07e-10	1.21e-07	grey60
ENSG00000158859.10	ADAMTS4	3023.27	-0.702576	0.114458	-6.13828	8.34e-10	1.22e-07	grey60
ENSG00000103811.18	CTSH	1201.51	0.656623	0.107066	6.13287	8.63e-10	1.25e-07	magenta
ENSG00000102230.14	PCYT1B	423.002	-0.566146	0.0923656	-6.12941	8.82e-10	1.26e-07	red
ENSG00000140678.17	ITGAX	1589.87	0.7976	0.130103	6.13054	8.76e-10	1.26e-07	magenta
ENSG00000136327.7	NKX2-8	47.8501	-1.20967	0.197597	-6.12193	9.24e-10	1.31e-07	grey60
ENSG00000105281.12	SLC1A5	658.039	1.01163	0.16555	6.11075	9.92e-10	1.4e-07	magenta
ENSG00000071242.12	RPS6KA2	3674.28	-0.434274	0.0711156	-6.10659	1.02e-09	1.43e-07	grey60
ENSG00000108669.16	CYTH1	1984.16	-0.337412	0.055381	-6.09256	1.11e-09	1.55e-07	grey60
ENSG00000170581.14	STAT2	2944.08	-0.400451	0.0657482	-6.09068	1.12e-09	1.55e-07	grey60
ENSG00000107566.14	ERLIN1	341.077	0.358072	0.0588196	6.08764	1.15e-09	1.57e-07	black
ENSG00000112379.9	ARFGEF3	4462.83	-0.472873	0.07773	-6.08353	1.18e-09	1.59e-07	red
ENSG00000136297.15	MMD2	567.469	-0.869144	0.142877	-6.08316	1.18e-09	1.59e-07	grey60
ENSG00000137767.14	SQRDL	280.375	0.736118	0.121099	6.07863	1.21e-09	1.63e-07	magenta
ENSG00000139433.11	GLTP	2167.61	-0.557353	0.0918111	-6.07064	1.27e-09	1.7e-07	grey60
ENSG00000204252.14	HLA-DOA	682.967	0.811491	0.133727	6.06825	1.29e-09	1.71e-07	magenta
ENSG00000142227.11	EMP3	375.955	0.696312	0.114783	6.06631	1.31e-09	1.72e-07	midnightblue
ENSG00000145730.20	PAM	1962.08	0.417319	0.0688167	6.06421	1.33e-09	1.73e-07	salmon
ENSG00000236969.2	GGT8P	29.1484	-0.992742	0.163756	-6.06231	1.34e-09	1.74e-07	grey60
ENSG00000103647.13	CORO2B	2072.85	-0.57193	0.0943971	-6.05876	1.37e-09	1.77e-07	grey60
ENSG00000135077.9	HAVCR2	705.154	0.729516	0.120488	6.05467	1.41e-09	1.79e-07	magenta
ENSG00000170113.16	NIPA1	2771.24	-0.604209	0.0997791	-6.05547	1.4e-09	1.79e-07	red
ENSG00000100842.13	EFS	1628.68	-0.503539	0.0832828	-6.04613	1.48e-09	1.88e-07	grey60
ENSG00000101773.19	RBBP8	257.609	0.444447	0.0736317	6.03608	1.58e-09	1.97e-07	tan
ENSG00000108100.18	CCNY	1258.13	-0.221024	0.0366155	-6.03635	1.58e-09	1.97e-07	grey60
ENSG00000127946.17	HIP1	2800.09	-0.369087	0.0612134	-6.02951	1.64e-09	2.04e-07	grey60
ENSG00000224189.8	HAGLR	962.644	-0.73807	0.122516	-6.02427	1.7e-09	2.1e-07	red
ENSG00000076641.4	PAG1	1152.44	0.465239	0.0772987	6.01872	1.76e-09	2.15e-07	magenta
ENSG00000086717.18	PPEF1	211.294	-1.17384	0.19533	-6.00953	1.86e-09	2.27e-07	grey60
ENSG00000196376.11	SLC35F1	555.074	0.52525	0.0874898	6.00356	1.93e-09	2.34e-07	grey
ENSG00000181826.10	RELL1	1671.65	-0.463751	0.0773241	-5.9975	2e-09	2.41e-07	grey60
ENSG00000136732.16	GYPC	489.477	0.802383	0.133935	5.99083	2.09e-09	2.5e-07	magenta
ENSG00000135047.16	CTSL	1088.63	0.559798	0.0934969	5.98735	2.13e-09	2.53e-07	magenta
ENSG00000157827.20	FMNL2	11092	-0.425391	0.071108	-5.98232	2.2e-09	2.59e-07	red
ENSG00000161929.15	SCIMP	158.348	0.962199	0.160875	5.98104	2.22e-09	2.59e-07	magenta
ENSG00000204103.4	MAFB	1217.05	1.01274	0.169312	5.98149	2.21e-09	2.59e-07	magenta
ENSG00000059377.18	TBXAS1	496.526	0.651178	0.108936	5.97761	2.26e-09	2.63e-07	magenta
ENSG00000169413.3	RNASE6	229.209	1.00275	0.167791	5.97617	2.28e-09	2.64e-07	magenta
ENSG00000171860.5	C3AR1	617.392	0.914485	0.153201	5.96917	2.38e-09	2.73e-07	magenta
ENSG00000179344.16	HLA-DQB1	1078.9	1.23647	0.207381	5.96233	2.49e-09	2.84e-07	magenta
ENSG00000070614.15	NDST1	5737.5	-0.422051	0.0708642	-5.95577	2.59e-09	2.93e-07	grey60
ENSG00000103089.9	FA2H	2459.95	-0.6783	0.113969	-5.95164	2.65e-09	2.99e-07	grey60
ENSG00000196187.12	TMEM63A	5070.22	-0.539387	0.09071	-5.94629	2.74e-09	3.07e-07	grey60
ENSG00000110079.19	MS4A4A	320.222	1.1661	0.196317	5.93986	2.85e-09	3.18e-07	magenta
ENSG00000257838.5	RP11-368J21.3	22.0305	1.33778	0.225358	5.93625	2.92e-09	3.23e-07	magenta
ENSG00000109861.17	CTSC	815.255	0.835498	0.140796	5.9341	2.95e-09	3.26e-07	magenta
ENSG00000059691.12	GATB	737.055	-0.430825	0.0726731	-5.92827	3.06e-09	3.35e-07	grey60
ENSG00000136237.19	RAPGEF5	9057.08	-0.727152	0.122702	-5.92617	3.1e-09	3.38e-07	red
ENSG00000164402.14	Septin8	7131.42	-0.462408	0.0780497	-5.92453	3.13e-09	3.39e-07	grey60
ENSG00000128731.18	HERC2	4732.27	-0.223008	0.0376501	-5.92316	3.16e-09	3.4e-07	blue
ENSG00000066294.15	CD84	951.676	0.930326	0.15711	5.92151	3.19e-09	3.42e-07	magenta
ENSG00000156171.15	DRAM2	541.194	0.522722	0.0883459	5.91676	3.28e-09	3.48e-07	magenta
ENSG00000186074.19	CD300LF	102.806	1.07609	0.181848	5.91751	3.27e-09	3.48e-07	magenta
ENSG00000066468.23	FGFR2	5439.68	-0.610695	0.10326	-5.91417	3.34e-09	3.52e-07	grey60
ENSG00000121797.10	CCRL2	64.8028	1.04628	0.176968	5.91226	3.37e-09	3.54e-07	magenta
ENSG00000204287.14	HLA-DRA	5652.82	0.813015	0.137563	5.91014	3.42e-09	3.57e-07	magenta
ENSG00000121552.4	CSTA	34.7294	1.31823	0.223305	5.90328	3.56e-09	3.68e-07	magenta
ENSG00000198742.10	SMURF1	925.739	-0.259812	0.0440084	-5.90369	3.55e-09	3.68e-07	grey60
ENSG00000126214.21	KLC1	5630.6	-0.258998	0.043887	-5.90147	3.6e-09	3.7e-07	grey
ENSG00000106066.15	CPVL	454.382	1.17462	0.199499	5.88787	3.91e-09	4e-07	magenta
ENSG00000170266.16	GLB1	513.377	0.300127	0.0509912	5.88586	3.96e-09	4.02e-07	magenta
ENSG00000127951.8	FGL2	1110.15	0.744364	0.126542	5.88233	4.05e-09	4.09e-07	magenta
ENSG00000286176.2	NA	21.6224	-0.704385	0.119804	-5.87948	4.12e-09	4.14e-07	grey60
ENSG00000165125.22	TRPV6	72.2572	-1.09381	0.186142	-5.87621	4.2e-09	4.2e-07	grey60
ENSG00000107331.17	ABCA2	31603.7	-0.517798	0.0881522	-5.87391	4.26e-09	4.24e-07	grey60
ENSG00000092421.17	SEMA6A	3272.23	-0.501343	0.0854062	-5.8701	4.36e-09	4.29e-07	grey60
ENSG00000185669.6	SNAI3	53.7625	0.839413	0.142972	5.87115	4.33e-09	4.29e-07	magenta
ENSG00000264522.6	OTUD7B	4256.45	-0.347099	0.0591558	-5.86754	4.42e-09	4.34e-07	grey60
ENSG00000042493.16	CAPG	1222.28	0.956122	0.163009	5.86547	4.48e-09	4.37e-07	magenta
ENSG00000103460.17	TOX3	135.912	-0.54066	0.0921901	-5.86462	4.5e-09	4.37e-07	red
ENSG00000177103.15	DSCAML1	1031.6	-0.597034	0.101955	-5.85589	4.74e-09	4.58e-07	grey60
ENSG00000158352.17	SHROOM4	2067.41	-0.537734	0.0918584	-5.85395	4.8e-09	4.61e-07	grey60
ENSG00000162777.17	DENND2D	304.919	0.906962	0.154984	5.85197	4.86e-09	4.65e-07	magenta
ENSG00000116198.14	CEP104	1319.4	-0.23023	0.0393535	-5.85031	4.91e-09	4.67e-07	grey60
ENSG00000155465.20	SLC7A7	326.823	0.91471	0.156445	5.84685	5.01e-09	4.75e-07	magenta
ENSG00000114757.19	PEX5L	4255.99	-0.581051	0.0994332	-5.84363	5.11e-09	4.82e-07	red
ENSG00000119121.22	TRPM6	524.969	-0.58102	0.0994889	-5.84005	5.22e-09	4.9e-07	red
ENSG00000204970.10	PCDHA1	103.855	-0.501258	0.085851	-5.8387	5.26e-09	4.91e-07	grey
ENSG00000160285.15	LSS	3416.97	-0.552621	0.0947872	-5.83012	5.54e-09	5.15e-07	grey60
ENSG00000242574.9	HLA-DMB	795.058	0.866928	0.148732	5.82881	5.58e-09	5.16e-07	magenta
ENSG00000101265.16	RASSF2	11430.7	-0.611686	0.105027	-5.82411	5.74e-09	5.26e-07	grey60
ENSG00000163814.8	CDCP1	191.665	1.04551	0.179496	5.82472	5.72e-09	5.26e-07	magenta
ENSG00000085733.16	CTTN	2853.48	-0.277572	0.0477831	-5.80901	6.28e-09	5.73e-07	grey
ENSG00000137513.10	NARS2	213.155	0.239946	0.0413202	5.807	6.36e-09	5.77e-07	black
ENSG00000223703.1	AC027612.4	54.6677	-0.968629	0.167091	-5.79702	6.75e-09	6.08e-07	grey60
ENSG00000287097.1	NA	26.0964	-1.05813	0.182539	-5.79676	6.76e-09	6.08e-07	grey60
ENSG00000173064.13	HECTD4	5845.9	-0.293216	0.0506615	-5.78775	7.13e-09	6.39e-07	blue
ENSG00000151690.15	MFSD6	1822.67	-0.450028	0.0778059	-5.78398	7.3e-09	6.5e-07	red
ENSG00000092036.19	HAUS4	339.666	0.430097	0.0743927	5.78144	7.41e-09	6.57e-07	magenta
ENSG00000275832.5	ARHGAP23	5573.99	-0.545178	0.0943111	-5.78064	7.44e-09	6.57e-07	grey60
ENSG00000085999.13	RAD54L	43.7254	-0.77509	0.134143	-5.7781	7.55e-09	6.64e-07	greenyellow
ENSG00000143891.17	GALM	136.006	0.557717	0.0965511	5.7764	7.63e-09	6.68e-07	magenta
ENSG00000132702.13	HAPLN2	4891.76	-0.815714	0.14158	-5.76151	8.34e-09	7.27e-07	grey60
ENSG00000229344.1	MTCO2P12	119.786	-1.50432	0.261194	-5.75938	8.44e-09	7.33e-07	darkred
ENSG00000163694.15	RBM47	367.225	0.799882	0.138935	5.75723	8.55e-09	7.35e-07	magenta
ENSG00000287342.1	NA	49.6163	-0.818421	0.142133	-5.75811	8.51e-09	7.35e-07	grey60
ENSG00000183111.12	ARHGEF37	2225.52	-0.477928	0.0830404	-5.75536	8.65e-09	7.37e-07	grey60
ENSG00000204257.15	HLA-DMA	838.263	0.67506	0.117302	5.75489	8.67e-09	7.37e-07	magenta
ENSG00000268049.1	CTD-2619J13.9	39.3454	-0.581895	0.101117	-5.75465	8.68e-09	7.37e-07	grey60
ENSG00000004777.18	ARHGAP33	926.863	-0.508528	0.0884246	-5.75098	8.87e-09	7.5e-07	blue
ENSG00000169499.15	PLEKHA2	1703.59	0.403467	0.0702377	5.7443	9.23e-09	7.77e-07	magenta
ENSG00000128918.15	ALDH1A2	130.633	1.04072	0.181242	5.74218	9.35e-09	7.8e-07	salmon
ENSG00000196358.11	NTNG2	868.616	-0.59454	0.103534	-5.74246	9.33e-09	7.8e-07	blue
ENSG00000136040.9	PLXNC1	1298.68	0.484795	0.0844524	5.74045	9.44e-09	7.85e-07	magenta
ENSG00000054277.14	OPN3	102.117	0.536375	0.0934713	5.73839	9.56e-09	7.91e-07	lightyellow
ENSG00000104369.5	JPH1	190.252	-0.780532	0.136077	-5.73595	9.7e-09	7.99e-07	grey60
ENSG00000197965.12	MPZL1	1108.88	0.341386	0.0595311	5.73459	9.77e-09	8.02e-07	black
ENSG00000143409.15	FAM63A	1399.48	-0.357527	0.062376	-5.7318	9.94e-09	8.11e-07	grey60
ENSG00000164088.18	PPM1M	347.656	0.440962	0.0769397	5.73126	9.97e-09	8.11e-07	magenta
ENSG00000172578.12	KLHL6	589.611	1.07252	0.187155	5.73067	1e-08	8.11e-07	magenta
ENSG00000113532.13	ST8SIA4	445.331	0.68988	0.120407	5.72956	1.01e-08	8.13e-07	magenta
ENSG00000181481.14	RNF135	239.968	0.468984	0.0818976	5.72647	1.03e-08	8.24e-07	magenta
ENSG00000049449.10	RCN1	1315.12	0.455979	0.0797277	5.71921	1.07e-08	8.52e-07	salmon
ENSG00000177119.17	ANO6	2077.69	0.582255	0.101816	5.71871	1.07e-08	8.52e-07	magenta
ENSG00000187775.17	DNAH17	1356.72	-0.828733	0.144935	-5.71798	1.08e-08	8.52e-07	grey60
ENSG00000253807.6	LINC01170	120.642	-0.754014	0.131865	-5.71806	1.08e-08	8.52e-07	red
ENSG00000148468.17	FAM171A1	3288.04	-0.470413	0.0823074	-5.71532	1.09e-08	8.62e-07	grey60
ENSG00000162734.13	PEA15	19153.2	-0.43859	0.0768292	-5.70864	1.14e-08	8.93e-07	darkred
ENSG00000231389.7	HLA-DPA1	3192.81	0.716258	0.125626	5.7015	1.19e-08	9.28e-07	magenta
ENSG00000240849.11	TMEM189	1343.6	-0.344798	0.0605227	-5.697	1.22e-08	9.49e-07	brown
ENSG00000112799.9	LY86	189.875	0.838022	0.147169	5.69427	1.24e-08	9.6e-07	magenta
ENSG00000258938.1	RP11-317N8.5	28.2328	-0.527682	0.0927297	-5.69055	1.27e-08	9.78e-07	grey60
ENSG00000161921.17	CXCL16	1098.17	0.703754	0.123691	5.68959	1.27e-08	9.79e-07	magenta
ENSG00000138796.17	HADH	716.454	0.312153	0.0549747	5.67811	1.36e-08	1.04e-06	salmon
ENSG00000179468.5	OR9A2	70.5263	-0.835524	0.14713	-5.67882	1.36e-08	1.04e-06	pink
ENSG00000110446.12	SLC15A3	603.198	0.699104	0.123213	5.67396	1.4e-08	1.05e-06	magenta
ENSG00000188906.17	LRRK2	2013.37	0.66391	0.117006	5.67416	1.39e-08	1.05e-06	magenta
ENSG00000196517.13	SLC6A9	2015.4	-0.578895	0.102037	-5.67339	1.4e-08	1.05e-06	grey60
ENSG00000223944.2	RP5-1180C18.1	28.0238	-0.738435	0.130143	-5.67404	1.39e-08	1.05e-06	pink
ENSG00000158869.11	FCER1G	515.215	0.960346	0.169337	5.67121	1.42e-08	1.06e-06	magenta
ENSG00000141480.18	ARRB2	1285.97	0.548705	0.0967791	5.66967	1.43e-08	1.07e-06	magenta
ENSG00000285492.1	NA	56.8481	1.39781	0.246626	5.66772	1.45e-08	1.07e-06	magenta
ENSG00000186047.11	DLEU7	76.029	0.753165	0.13292	5.66631	1.46e-08	1.08e-06	magenta
ENSG00000153094.24	BCL2L11	291.815	0.525226	0.0927628	5.66204	1.5e-08	1.1e-06	salmon
ENSG00000285948.1	NA	18.3054	-0.831155	0.146852	-5.65982	1.52e-08	1.11e-06	red
ENSG00000148908.15	RGS10	327.349	0.672141	0.11886	5.65487	1.56e-08	1.13e-06	magenta
ENSG00000173175.15	ADCY5	1664.16	-0.432812	0.0765274	-5.65565	1.55e-08	1.13e-06	grey60
ENSG00000198597.9	ZNF536	1592.03	-0.508436	0.089881	-5.65677	1.54e-08	1.13e-06	grey60
ENSG00000079308.19	TNS1	11919.6	-0.423108	0.0749581	-5.64459	1.66e-08	1.19e-06	grey
ENSG00000143995.20	MEIS1	523.642	-0.450106	0.0797184	-5.64619	1.64e-08	1.19e-06	red
ENSG00000130147.16	SH3BP4	1004.1	-0.336715	0.059674	-5.64257	1.68e-08	1.2e-06	grey60
ENSG00000198952.8	SMG5	2062.7	-0.285223	0.0505705	-5.6401	1.7e-08	1.22e-06	blue
ENSG00000263335.1	AF001548.5	23.581	-0.815447	0.144662	-5.63689	1.73e-08	1.23e-06	grey60
ENSG00000186318.17	BACE1	5635.38	-0.52428	0.0930655	-5.63345	1.77e-08	1.26e-06	grey60
ENSG00000154493.19	C10orf90	998.057	-0.58059	0.103139	-5.62919	1.81e-08	1.27e-06	grey60
ENSG00000158715.6	SLC45A3	989.754	-0.625594	0.111147	-5.62853	1.82e-08	1.27e-06	grey60
ENSG00000174137.13	FAM53A	65.9369	-0.553265	0.0982697	-5.63006	1.8e-08	1.27e-06	grey60
ENSG00000265763.4	ZNF488	1074.51	-0.717309	0.127383	-5.63113	1.79e-08	1.27e-06	grey60
ENSG00000122367.20	LDB3	1588.86	-0.845128	0.150232	-5.6255	1.85e-08	1.29e-06	grey60
ENSG00000114978.18	MOB1A	1632.79	0.46563	0.0827959	5.62383	1.87e-08	1.3e-06	black
ENSG00000087245.13	MMP2	696.706	0.883913	0.15733	5.61822	1.93e-08	1.34e-06	midnightblue
ENSG00000108239.9	TBC1D12	2735.25	-0.517272	0.0921069	-5.616	1.95e-08	1.34e-06	grey60
ENSG00000164713.10	BRI3	720.769	0.447518	0.0796825	5.61626	1.95e-08	1.34e-06	magenta
ENSG00000145022.4	TCTA	662.334	-0.347451	0.0618919	-5.61383	1.98e-08	1.36e-06	grey60
ENSG00000167755.15	KLK6	2387.39	-0.776344	0.13842	-5.60862	2.04e-08	1.39e-06	grey60
ENSG00000138964.17	PARVG	806.266	0.812701	0.144938	5.60725	2.06e-08	1.4e-06	magenta
ENSG00000065802.12	ASB1	1484.16	-0.310484	0.0554713	-5.5972	2.18e-08	1.47e-06	darkred
ENSG00000232044.7	LINC01105	2432.5	-0.59291	0.105904	-5.59856	2.16e-08	1.47e-06	red
ENSG00000259462.3	CPEB1-AS1	171.114	-0.564941	0.100929	-5.59739	2.18e-08	1.47e-06	pink
ENSG00000134242.16	PTPN22	87.9717	0.890088	0.159091	5.59483	2.21e-08	1.48e-06	magenta
ENSG00000091513.16	TF	22008	-0.675825	0.120816	-5.59384	2.22e-08	1.49e-06	grey60
ENSG00000265702.2	RP11-156L14.1	59.891	-0.920054	0.164666	-5.58739	2.31e-08	1.54e-06	red
ENSG00000198648.11	STK39	1135.63	-0.376204	0.0673759	-5.58365	2.36e-08	1.57e-06	red
ENSG00000204577.11	LILRB3	236.12	1.20604	0.216031	5.58271	2.37e-08	1.57e-06	magenta
ENSG00000054690.14	PLEKHH1	9058.3	-0.677647	0.121465	-5.57896	2.42e-08	1.6e-06	grey60
ENSG00000136274.9	NACAD	3946.74	-0.561065	0.100595	-5.57745	2.44e-08	1.61e-06	grey60
ENSG00000147488.11	ST18	4618.11	-0.628197	0.112729	-5.57264	2.51e-08	1.63e-06	red
ENSG00000179420.11	OR6W1P	45.5032	-0.904202	0.162202	-5.57455	2.48e-08	1.63e-06	pink
ENSG00000187239.17	FNBP1	4287.22	-0.277107	0.0497179	-5.57359	2.5e-08	1.63e-06	grey60
ENSG00000146376.11	ARHGAP18	437.614	0.484763	0.0871426	5.56287	2.65e-08	1.72e-06	magenta
ENSG00000068650.18	ATP11A	3115.81	-0.34765	0.0625155	-5.56102	2.68e-08	1.74e-06	grey60
ENSG00000140455.17	USP3	619.404	0.313128	0.056316	5.5602	2.69e-08	1.74e-06	black
ENSG00000124920.14	MYRF	7403.58	-0.655726	0.117967	-5.55854	2.72e-08	1.75e-06	grey60
ENSG00000174607.11	UGT8	5872.44	-0.647658	0.11655	-5.5569	2.75e-08	1.75e-06	red
ENSG00000257585.1	LINC00609	167.293	-0.639712	0.115091	-5.5583	2.72e-08	1.75e-06	red
ENSG00000081059.20	TCF7	154.018	-0.600241	0.108136	-5.55081	2.84e-08	1.8e-06	darkgreen
ENSG00000168297.16	PXK	3137.38	-0.480746	0.0865952	-5.55165	2.83e-08	1.8e-06	pink
ENSG00000171357.6	LURAP1	382.445	-0.36618	0.0659579	-5.55171	2.83e-08	1.8e-06	grey60
ENSG00000167261.14	DPEP2	135.162	1.08654	0.195887	5.54677	2.91e-08	1.83e-06	magenta
ENSG00000287917.1	NA	106.114	-0.682781	0.123211	-5.54158	3e-08	1.88e-06	grey60
ENSG00000162511.8	LAPTM5	3304.32	0.865024	0.15617	5.539	3.04e-08	1.9e-06	magenta
ENSG00000259891.1	CTA-204B4.2	269.407	-0.479277	0.0865195	-5.53952	3.03e-08	1.9e-06	pink
ENSG00000100296.14	THOC5	597.337	-0.193306	0.0349069	-5.53776	3.06e-08	1.91e-06	blue
ENSG00000186184.19	POLR1D	577.505	0.318036	0.0574902	5.532	3.17e-08	1.96e-06	cyan
ENSG00000153071.15	DAB2	1240.16	0.651704	0.117929	5.52626	3.27e-08	2.02e-06	magenta
ENSG00000143119.14	CD53	776.615	0.728213	0.131808	5.5248	3.3e-08	2.03e-06	magenta
ENSG00000171812.13	COL8A2	634.509	0.627709	0.113632	5.52407	3.31e-08	2.04e-06	midnightblue
ENSG00000249550.7	LINC01234	29.1077	-0.867274	0.157055	-5.52208	3.35e-08	2.05e-06	grey60
ENSG00000281721.1	LINC01080	36.3363	-0.883303	0.159946	-5.52249	3.34e-08	2.05e-06	red
ENSG00000110080.20	ST3GAL4	609.707	-0.405515	0.0735078	-5.51662	3.46e-08	2.1e-06	grey60
ENSG00000144843.11	ADPRH	191.484	0.527576	0.0956467	5.51588	3.47e-08	2.11e-06	magenta
ENSG00000114013.16	CD86	363.265	0.792948	0.143819	5.51351	3.52e-08	2.12e-06	magenta
ENSG00000166145.14	SPINT1	65.6488	0.845907	0.153418	5.51374	3.51e-08	2.12e-06	magenta
ENSG00000117408.11	IPO13	2494	-0.378074	0.0685982	-5.51142	3.56e-08	2.13e-06	grey60
ENSG00000181915.5	ADO	1183.81	-0.41884	0.0759841	-5.5122	3.54e-08	2.13e-06	red
ENSG00000152213.4	ARL11	59.0121	0.84488	0.153336	5.50999	3.59e-08	2.14e-06	magenta
ENSG00000231533.2	RP1-232L24.3	172.179	-0.627949	0.113949	-5.51078	3.57e-08	2.14e-06	red
ENSG00000104228.13	TRIM35	528.393	-0.443157	0.0805332	-5.50279	3.74e-08	2.21e-06	grey60
ENSG00000154822.18	PLCL2	350.078	0.413647	0.0751599	5.50356	3.72e-08	2.21e-06	black
ENSG00000169562.13	GJB1	1077.89	-0.829567	0.150848	-5.49935	3.81e-08	2.25e-06	grey60
ENSG00000043462.13	LCP2	605.402	0.631019	0.114943	5.48987	4.02e-08	2.35e-06	magenta
ENSG00000093000.19	NUP50	883.669	0.19767	0.0360055	5.48999	4.02e-08	2.35e-06	tan
ENSG00000101911.13	PRPS2	191.679	0.490216	0.0892872	5.49033	4.01e-08	2.35e-06	tan
ENSG00000269821.1	KCNQ1OT1	4292.82	-0.572332	0.104405	-5.48186	4.21e-08	2.46e-06	pink
ENSG00000125149.12	C16orf70	505.537	-0.317843	0.0580396	-5.47632	4.34e-08	2.53e-06	grey60
ENSG00000066322.15	ELOVL1	2021.85	-0.571635	0.104496	-5.47043	4.49e-08	2.59e-06	grey60
ENSG00000118855.21	MFSD1	1072.22	0.515983	0.0942996	5.47174	4.46e-08	2.59e-06	magenta
ENSG00000141504.12	SAT2	556.666	0.333801	0.061023	5.47009	4.5e-08	2.59e-06	cyan
ENSG00000169439.12	SDC2	829.871	0.478117	0.0874022	5.4703	4.49e-08	2.59e-06	purple
ENSG00000272564.1	RP11-548P2.2	47.3307	-0.788104	0.144104	-5.46898	4.53e-08	2.6e-06	pink
ENSG00000227331.1	AC005042.2	60.7309	-0.550211	0.100629	-5.46774	4.56e-08	2.61e-06	pink
ENSG00000196361.10	ELAVL3	3329.08	-0.557548	0.102012	-5.46553	4.62e-08	2.63e-06	grey60
ENSG00000077522.14	ACTN2	897.893	-0.705592	0.129173	-5.46236	4.7e-08	2.67e-06	pink
ENSG00000110876.10	SELPLG	785.733	0.766648	0.140488	5.45703	4.84e-08	2.73e-06	magenta
ENSG00000118322.14	ATP10B	1054.09	-0.650371	0.119193	-5.45647	4.86e-08	2.73e-06	grey60
ENSG00000174032.17	SLC25A30	357.906	0.421318	0.0771889	5.45827	4.81e-08	2.73e-06	black
ENSG00000254491.1	RP11-145O15.2	24.8325	-0.751026	0.137616	-5.4574	4.83e-08	2.73e-06	pink
ENSG00000211584.14	SLC48A1	2542.53	-0.456445	0.0836777	-5.45479	4.9e-08	2.75e-06	grey60
ENSG00000140479.18	PCSK6	4346.67	-0.680955	0.124877	-5.45301	4.95e-08	2.77e-06	grey60
ENSG00000133216.17	EPHB2	464.416	-0.498886	0.0915084	-5.4518	4.99e-08	2.78e-06	grey60
ENSG00000137266.15	SLC22A23	1750.34	-0.384732	0.070587	-5.45046	5.02e-08	2.79e-06	grey60
ENSG00000143429.10	AC027612.6	158.354	-0.535136	0.0982203	-5.44833	5.08e-08	2.82e-06	grey60
ENSG00000111961.18	SASH1	6328.89	-0.356081	0.0653829	-5.44609	5.15e-08	2.84e-06	red
ENSG00000167613.16	LAIR1	958.118	0.732641	0.134537	5.44563	5.16e-08	2.84e-06	magenta
ENSG00000138835.22	RGS3	744.672	-0.376962	0.0692444	-5.44393	5.21e-08	2.86e-06	grey60
ENSG00000254522.1	RP11-113K21.1	21.9669	-0.721536	0.132606	-5.44118	5.29e-08	2.9e-06	pink
ENSG00000141428.17	C18orf21	91.2742	0.351668	0.0646732	5.43762	5.4e-08	2.94e-06	tan
ENSG00000257829.1	RP11-845M18.6	28.4671	-0.998191	0.183544	-5.43843	5.38e-08	2.94e-06	grey60
ENSG00000158714.11	SLAMF8	221.995	1.36582	0.251322	5.43454	5.49e-08	2.98e-06	magenta
ENSG00000232504.5	ST3GAL5-AS1	138.109	-0.722625	0.132968	-5.43456	5.49e-08	2.98e-06	pink
ENSG00000010610.10	CD4	899.076	0.630275	0.116046	5.43125	5.6e-08	3.02e-06	magenta
ENSG00000183742.13	MACC1	29.3321	1.17651	0.216671	5.42997	5.64e-08	3.03e-06	magenta
ENSG00000226067.7	LINC00623	167.963	0.457118	0.0841782	5.43036	5.62e-08	3.03e-06	magenta
ENSG00000080815.19	PSEN1	2577.37	-0.399315	0.0735523	-5.429	5.67e-08	3.04e-06	red
ENSG00000183578.8	TNFAIP8L3	97.8259	0.811288	0.149504	5.42653	5.75e-08	3.07e-06	magenta
ENSG00000128604.20	IRF5	339.991	0.675786	0.124586	5.42426	5.82e-08	3.1e-06	magenta
ENSG00000172548.15	NIPAL4	345.086	-0.807288	0.148945	-5.42004	5.96e-08	3.17e-06	grey60
ENSG00000170522.10	ELOVL6	579.022	-0.462753	0.0854071	-5.4182	6.02e-08	3.19e-06	red
ENSG00000019582.16	CD74	15485.8	0.644619	0.119115	5.41175	6.24e-08	3.3e-06	magenta
ENSG00000095970.17	TREM2	745.646	0.871902	0.161122	5.41143	6.25e-08	3.3e-06	magenta
ENSG00000123411.15	IKZF4	406.418	-0.332736	0.0615083	-5.40962	6.32e-08	3.32e-06	blue
ENSG00000105695.15	MAG	8792.56	-0.691338	0.12785	-5.40739	6.39e-08	3.35e-06	grey60
ENSG00000259380.6	RP11-346D14.1	24.7492	-0.878007	0.162396	-5.40658	6.42e-08	3.36e-06	red
ENSG00000286271.2	NA	59.7645	-0.843668	0.156169	-5.40228	6.58e-08	3.43e-06	grey60
ENSG00000092529.25	CAPN3	2601.16	-0.490209	0.0907711	-5.4005	6.65e-08	3.45e-06	grey60
ENSG00000169247.14	SH3TC2	3371.04	-0.509043	0.0942633	-5.40022	6.66e-08	3.45e-06	red
ENSG00000186818.12	LILRB4	486.519	0.781153	0.14466	5.39992	6.67e-08	3.45e-06	magenta
ENSG00000140153.18	WDR20	639.59	-0.241011	0.0446878	-5.39322	6.92e-08	3.56e-06	pink
ENSG00000233593.10	RP4-665J23.1	199.348	-0.344578	0.0638861	-5.39363	6.9e-08	3.56e-06	red
ENSG00000054965.11	FAM168A	6221.32	-0.294828	0.0546943	-5.39048	7.03e-08	3.61e-06	grey60
ENSG00000152127.9	MGAT5	2624.5	-0.295727	0.0548801	-5.3886	7.1e-08	3.63e-06	grey60
ENSG00000183386.10	FHL3	301.597	0.475116	0.0881687	5.38872	7.1e-08	3.63e-06	midnightblue
ENSG00000184792.16	OSBP2	481.62	-0.431155	0.0800317	-5.3873	7.15e-08	3.64e-06	royalblue
ENSG00000239961.3	LILRA4	194.838	1.27907	0.237442	5.38688	7.17e-08	3.64e-06	magenta
ENSG00000110077.14	MS4A6A	932.22	0.925067	0.171809	5.38427	7.27e-08	3.67e-06	magenta
ENSG00000149798.5	CDC42EP2	508.757	-0.464463	0.0862612	-5.38438	7.27e-08	3.67e-06	grey60
ENSG00000170153.11	RNF150	777.584	0.402237	0.0746922	5.38527	7.23e-08	3.67e-06	grey
ENSG00000252985.1	SNORD116	28.0283	-0.807547	0.150013	-5.38317	7.32e-08	3.68e-06	pink
ENSG00000181264.9	TMEM136	585.081	-0.396051	0.073647	-5.3777	7.54e-08	3.78e-06	red
ENSG00000149403.13	GRIK4	464.567	-0.403867	0.0751154	-5.37661	7.59e-08	3.8e-06	grey60
ENSG00000239521.9	GATS	2389.56	-0.427433	0.0795785	-5.37122	7.82e-08	3.9e-06	grey60
ENSG00000139438.6	FAM222A	1127.52	-0.593281	0.110486	-5.36977	7.88e-08	3.92e-06	grey60
ENSG00000174574.16	AKIRIN1	1552.24	-0.297798	0.0554883	-5.36686	8.01e-08	3.98e-06	grey60
ENSG00000241399.7	CD302	766.011	0.588854	0.109764	5.36472	8.11e-08	4.01e-06	black
ENSG00000198835.4	GJC2	822.211	-0.75748	0.141378	-5.35783	8.42e-08	4.16e-06	grey60
ENSG00000204130.14	RUFY2	1341.98	-0.373238	0.0696684	-5.35734	8.45e-08	4.16e-06	red
ENSG00000198203.10	SULT1C2	63.1255	1.26138	0.235536	5.35535	8.54e-08	4.2e-06	magenta
ENSG00000105383.15	CD33	111.275	0.637809	0.11936	5.34357	9.11e-08	4.47e-06	magenta
ENSG00000085662.14	AKR1B1	1592.11	0.512992	0.0960495	5.34091	9.25e-08	4.51e-06	magenta
ENSG00000283839.1	NA	23.6392	0.883873	0.165495	5.34079	9.25e-08	4.51e-06	magenta
ENSG00000134121.10	CHL1	4044.67	0.504206	0.094478	5.33676	9.46e-08	4.6e-06	salmon
ENSG00000244509.4	APOBEC3C	330.509	0.55178	0.103414	5.33565	9.52e-08	4.62e-06	magenta
ENSG00000105290.13	APLP1	13793.9	-0.624053	0.117034	-5.33225	9.7e-08	4.69e-06	grey60
ENSG00000108405.4	P2RX1	66.0562	0.72882	0.136693	5.33179	9.72e-08	4.69e-06	magenta
ENSG00000278041.1	RP5-984P4.6	297.099	-0.741848	0.139132	-5.33195	9.72e-08	4.69e-06	pink
ENSG00000102575.13	ACP5	192.518	1.0601	0.198978	5.32774	9.94e-08	4.77e-06	magenta
ENSG00000278540.5	ACACA	2929.89	-0.275448	0.0517029	-5.32752	9.96e-08	4.77e-06	red
ENSG00000168314.17	MOBP	30699.2	-0.697562	0.130961	-5.3265	1e-07	4.79e-06	darkred
ENSG00000105366.15	SIGLEC8	725.061	1.02581	0.192716	5.32293	1.02e-07	4.87e-06	magenta
ENSG00000164303.11	ENPP6	886.916	-0.706753	0.132794	-5.32216	1.03e-07	4.88e-06	grey60
ENSG00000198756.12	COLGALT2	1608.44	-0.478571	0.0899358	-5.32125	1.03e-07	4.89e-06	red
ENSG00000173273.16	TNKS	3103.84	-0.244837	0.0460257	-5.31956	1.04e-07	4.93e-06	red
ENSG00000174600.14	CMKLR1	459.566	0.584019	0.109833	5.31735	1.05e-07	4.98e-06	magenta
ENSG00000154305.18	MIA3	1796.49	0.181631	0.0341889	5.31258	1.08e-07	5.09e-06	black
ENSG00000104763.20	ASAH1	6055.61	0.526315	0.0990967	5.31113	1.09e-07	5.12e-06	magenta
ENSG00000116815.16	CD58	150.558	0.457163	0.0861208	5.30839	1.11e-07	5.18e-06	black
ENSG00000183682.8	BMP8A	479.288	-0.796096	0.149971	-5.30835	1.11e-07	5.18e-06	grey60
ENSG00000130592.17	LSP1	482.836	0.966756	0.1823	5.30309	1.14e-07	5.32e-06	magenta
ENSG00000103490.14	PYCARD	127.6	0.847302	0.159925	5.29814	1.17e-07	5.45e-06	magenta
ENSG00000179104.9	TMTC2	1438.01	-0.390755	0.073759	-5.29773	1.17e-07	5.45e-06	red
ENSG00000197971.16	MBP	192686	-0.49866	0.0941337	-5.29736	1.17e-07	5.45e-06	darkred
ENSG00000182162.11	P2RY8	81.5481	1.12977	0.213401	5.29412	1.2e-07	5.53e-06	magenta
ENSG00000144218.20	AFF3	921.112	-0.379817	0.071754	-5.29332	1.2e-07	5.54e-06	blue
ENSG00000216490.4	IFI30	590.933	0.996024	0.188246	5.29108	1.22e-07	5.6e-06	magenta
ENSG00000227953.7	LINC01341	119.978	-0.719535	0.136044	-5.289	1.23e-07	5.65e-06	blue
ENSG00000268170.2	RP11-556I13.2	80.2074	-0.778157	0.147152	-5.28811	1.24e-07	5.66e-06	pink
ENSG00000123338.13	NCKAP1L	1140.58	0.607825	0.114961	5.28725	1.24e-07	5.67e-06	magenta
ENSG00000175538.11	KCNE3	143.869	0.833717	0.157693	5.28698	1.24e-07	5.67e-06	magenta
ENSG00000152270.9	PDE3B	524.832	0.592063	0.111998	5.28636	1.25e-07	5.68e-06	magenta
ENSG00000127955.17	GNAI1	1802.87	-0.437504	0.0827776	-5.2853	1.25e-07	5.7e-06	red
ENSG00000152784.16	PRDM8	308.479	-0.38651	0.0731904	-5.28089	1.29e-07	5.82e-06	grey60
ENSG00000166140.17	ZFYVE19	395.411	-0.365231	0.0691716	-5.28006	1.29e-07	5.84e-06	brown
ENSG00000197102.13	DYNC1H1	25539.4	-0.222654	0.0421885	-5.27761	1.31e-07	5.9e-06	grey60
ENSG00000204604.13	ZNF468	149.218	0.365974	0.0693513	5.27711	1.31e-07	5.9e-06	black
ENSG00000141527.18	CARD14	79.0509	-0.666476	0.126314	-5.27636	1.32e-07	5.91e-06	grey60
ENSG00000160255.18	ITGB2	2078.86	0.798203	0.151302	5.27557	1.32e-07	5.93e-06	magenta
ENSG00000164543.7	STK17A	330.93	0.396	0.0750764	5.27462	1.33e-07	5.94e-06	cyan
ENSG00000226742.4	HSBP1L1	125.247	0.394251	0.0747681	5.27299	1.34e-07	5.98e-06	cyan
ENSG00000135404.12	CD63	2829.52	0.474254	0.0900142	5.26866	1.37e-07	6.11e-06	cyan
ENSG00000101916.12	TLR8	100.803	1.07077	0.203305	5.26681	1.39e-07	6.16e-06	magenta
ENSG00000188580.15	NKAIN2	1029.6	-0.615108	0.116809	-5.26595	1.39e-07	6.17e-06	red
ENSG00000095015.6	MAP3K1	958.929	0.347681	0.0660455	5.26427	1.41e-07	6.21e-06	lightyellow
ENSG00000117862.13	TXNDC12	536.606	0.329807	0.062652	5.26411	1.41e-07	6.21e-06	cyan
ENSG00000254629.1	RP11-160H12.3	33.178	-0.75121	0.14284	-5.25912	1.45e-07	6.36e-06	pink
ENSG00000128039.13	SRD5A3	318.762	-0.503911	0.0958833	-5.25546	1.48e-07	6.45e-06	red
ENSG00000186517.14	ARHGAP30	440.623	0.634814	0.12077	5.25639	1.47e-07	6.45e-06	magenta
ENSG00000273540.5	AGBL1	52.8546	-0.888203	0.169001	-5.2556	1.48e-07	6.45e-06	darkgreen
ENSG00000254708.1	RP1-145M24.1	26.9086	-0.763045	0.145227	-5.25416	1.49e-07	6.48e-06	pink
ENSG00000169896.18	ITGAM	672.222	0.55173	0.105025	5.2533	1.49e-07	6.5e-06	magenta
ENSG00000249306.6	LINC01411	62.7305	-0.653379	0.124387	-5.25277	1.5e-07	6.5e-06	red
ENSG00000285600.1	NA	21.5011	-0.685093	0.130465	-5.25116	1.51e-07	6.54e-06	red
ENSG00000047648.23	ARHGAP6	337.253	0.455877	0.0868233	5.25063	1.52e-07	6.55e-06	magenta
ENSG00000112759.19	SLC29A1	411.882	0.581571	0.110801	5.24878	1.53e-07	6.6e-06	magenta
ENSG00000100142.16	POLR2F	852.451	-0.427568	0.081518	-5.24507	1.56e-07	6.68e-06	grey60
ENSG00000197119.13	SLC25A29	3159.4	-0.479729	0.0914678	-5.24478	1.56e-07	6.68e-06	blue
ENSG00000205744.10	DENND1C	136.16	0.643187	0.12262	5.24535	1.56e-07	6.68e-06	magenta
ENSG00000270021.1	CTC-203F4.2	204.804	-0.73022	0.139197	-5.24593	1.55e-07	6.68e-06	darkred
ENSG00000103404.14	USP31	2628.89	-0.483511	0.092249	-5.24137	1.59e-07	6.78e-06	red
ENSG00000130203.10	APOE	20035.6	0.652652	0.12452	5.24134	1.59e-07	6.78e-06	magenta
ENSG00000003056.8	M6PR	1039.76	0.316129	0.0604169	5.23245	1.67e-07	7.07e-06	magenta
ENSG00000150672.18	DLG2	2366.91	-0.541153	0.103422	-5.23247	1.67e-07	7.07e-06	red
ENSG00000259953.2	RP11-4O1.2	206.079	0.742818	0.14195	5.23295	1.67e-07	7.07e-06	magenta
ENSG00000136960.13	ENPP2	6781.81	-0.584565	0.111769	-5.23012	1.69e-07	7.14e-06	red
ENSG00000075420.13	FNDC3B	1097.74	0.428417	0.0819273	5.22924	1.7e-07	7.16e-06	salmon
ENSG00000174130.12	TLR6	342.678	0.582191	0.111349	5.22854	1.71e-07	7.16e-06	magenta
ENSG00000204482.11	LST1	194.076	0.699508	0.133776	5.22894	1.7e-07	7.16e-06	magenta
ENSG00000164403.15	SHROOM1	929.333	-0.424512	0.081212	-5.22721	1.72e-07	7.18e-06	grey
ENSG00000273142.1	RP11-458F8.4	106.936	-0.628235	0.120195	-5.22677	1.72e-07	7.18e-06	blue
ENSG00000287051.1	NA	23.0029	-0.98156	0.187765	-5.2276	1.72e-07	7.18e-06	grey60
ENSG00000151388.11	ADAMTS12	166.133	-0.690128	0.13205	-5.22625	1.73e-07	7.19e-06	red
ENSG00000214338.10	SOGA3	1160.36	-0.35631	0.0681998	-5.22449	1.75e-07	7.24e-06	brown
ENSG00000285230.2	NA	82.9299	-0.475131	0.0909708	-5.2229	1.76e-07	7.29e-06	red
ENSG00000120162.10	MOB3B	2020.04	-0.493319	0.0945678	-5.21656	1.82e-07	7.48e-06	red
ENSG00000143162.9	CREG1	1295	0.534982	0.102552	5.21667	1.82e-07	7.48e-06	magenta
ENSG00000147852.17	VLDLR	882.904	-0.361484	0.0692851	-5.21734	1.82e-07	7.48e-06	red
ENSG00000154589.7	LY96	83.1413	0.94022	0.180215	5.2172	1.82e-07	7.48e-06	magenta
ENSG00000179292.5	TMEM151A	1925.81	-0.710605	0.13624	-5.21582	1.83e-07	7.49e-06	grey60
ENSG00000132965.10	ALOX5AP	411.333	0.93968	0.180187	5.21503	1.84e-07	7.51e-06	magenta
ENSG00000243335.10	KCTD7	1259.47	-0.345888	0.0663924	-5.20976	1.89e-07	7.71e-06	red
ENSG00000245848.3	CEBPA	823.803	0.823146	0.158035	5.20862	1.9e-07	7.74e-06	magenta
ENSG00000104361.10	NIPAL2	266.837	0.521012	0.100101	5.20488	1.94e-07	7.84e-06	turquoise
ENSG00000123130.17	ACOT9	435.087	0.256609	0.0492982	5.20524	1.94e-07	7.84e-06	salmon
ENSG00000134802.18	SLC43A3	359.82	0.590345	0.113399	5.20589	1.93e-07	7.84e-06	magenta
ENSG00000240230.6	COX19	639.695	-0.303805	0.058371	-5.20472	1.94e-07	7.84e-06	grey60
ENSG00000243725.7	TTC4	399.324	-0.412338	0.0792464	-5.20325	1.96e-07	7.89e-06	grey60
ENSG00000197471.12	SPN	344.215	0.796869	0.153175	5.20233	1.97e-07	7.91e-06	magenta
ENSG00000168995.13	SIGLEC7	89.9529	1.15518	0.222115	5.20082	1.98e-07	7.96e-06	magenta
ENSG00000167642.13	SPINT2	454.204	0.642833	0.123645	5.19904	2e-07	8.02e-06	magenta
ENSG00000269386.5	RAB11B-AS1	119.393	-0.443028	0.0852249	-5.19834	2.01e-07	8.03e-06	grey60
ENSG00000100206.10	DMC1	33.1038	0.508426	0.0978242	5.19735	2.02e-07	8.06e-06	purple
ENSG00000198763.3	MT-ND2	48375.4	-0.495363	0.095318	-5.19695	2.03e-07	8.06e-06	darkred
ENSG00000205632.4	LINC01310	187.751	-0.728103	0.140261	-5.19105	2.09e-07	8.3e-06	grey60
ENSG00000204963.6	PCDHA7	103.366	-0.353431	0.0680991	-5.18995	2.1e-07	8.33e-06	grey
ENSG00000118640.11	VAMP8	223.653	0.765485	0.147542	5.18826	2.12e-07	8.39e-06	magenta
ENSG00000277159.1	RP11-88E10.4	18.9468	-0.695477	0.13415	-5.18433	2.17e-07	8.55e-06	red
ENSG00000151883.19	PARP8	661.087	0.321148	0.0619604	5.18312	2.18e-07	8.59e-06	lightyellow
ENSG00000100889.12	PCK2	225.5	0.572615	0.110515	5.18134	2.2e-07	8.63e-06	magenta
ENSG00000135823.14	STX6	962.568	0.236887	0.0457209	5.18116	2.21e-07	8.63e-06	magenta
ENSG00000279586.1	AP000711.1	35.9883	-0.896575	0.173025	-5.18175	2.2e-07	8.63e-06	pink
ENSG00000145349.17	CAMK2D	1390.8	0.322758	0.0623103	5.17986	2.22e-07	8.67e-06	black
ENSG00000275389.1	RP11-214K3.24	30.1056	-0.529069	0.102145	-5.17957	2.22e-07	8.67e-06	blue
ENSG00000111269.3	CREBL2	1421.66	0.401162	0.0775274	5.17445	2.29e-07	8.89e-06	black
ENSG00000180776.16	ZDHHC20	2796.39	-0.545105	0.105388	-5.17238	2.31e-07	8.98e-06	grey
ENSG00000273270.1	RP11-212P7.2	308.52	-0.501657	0.096995	-5.17199	2.32e-07	8.98e-06	grey60
ENSG00000258342.2	RP11-116N8.1	481.231	-0.721911	0.139683	-5.16821	2.36e-07	9.14e-06	pink
ENSG00000126561.18	STAT5A	666.251	0.413212	0.0800357	5.16285	2.43e-07	9.39e-06	magenta
ENSG00000140030.6	GPR65	194.949	0.824784	0.159793	5.16157	2.45e-07	9.43e-06	magenta
ENSG00000129968.17	ABHD17A	1898.56	-0.408173	0.0791116	-5.15946	2.48e-07	9.52e-06	green
ENSG00000204161.14	C10orf128	438.564	-0.486647	0.0943435	-5.15824	2.49e-07	9.57e-06	grey60
ENSG00000182183.15	FAM159A	46.5379	0.793416	0.153873	5.1563	2.52e-07	9.65e-06	magenta
ENSG00000067836.13	ROGDI	1244.84	-0.61564	0.119484	-5.1525	2.57e-07	9.83e-06	grey60
ENSG00000113356.13	POLR3G	174.326	-0.542864	0.1054	-5.15052	2.6e-07	9.91e-06	yellow
ENSG00000175489.10	LRRC25	154.804	0.889056	0.172723	5.1473	2.64e-07	1e-05	magenta
ENSG00000225683.6	PACRG-AS3	443.015	-0.989163	0.192151	-5.14785	2.63e-07	1e-05	red
ENSG00000279811.1	RP11-862L9.2	2096.16	-0.711651	0.138266	-5.14695	2.65e-07	1e-05	pink
ENSG00000134602.16	STK26	50.1193	0.620609	0.120601	5.14598	2.66e-07	1.01e-05	magenta
ENSG00000180901.11	KCTD2	1321.7	-0.280718	0.0545473	-5.14633	2.66e-07	1.01e-05	grey60
ENSG00000141542.11	RAB40B	1028.36	-0.41608	0.0808906	-5.14374	2.69e-07	1.02e-05	grey60
ENSG00000076344.16	RGS11	692.767	-0.531524	0.103394	-5.14075	2.74e-07	1.03e-05	blue
ENSG00000130939.20	UBE4B	1709.9	-0.175982	0.0342332	-5.14069	2.74e-07	1.03e-05	blue
ENSG00000001461.17	NIPAL3	2835.78	-0.385148	0.0749589	-5.13812	2.78e-07	1.04e-05	red
ENSG00000090621.15	PABPC4	1610.24	0.454091	0.0884469	5.13405	2.84e-07	1.06e-05	magenta
ENSG00000104774.13	MAN2B1	925.167	0.487079	0.0948776	5.13376	2.84e-07	1.06e-05	magenta
ENSG00000026025.16	VIM	18311.4	0.723559	0.141047	5.1299	2.9e-07	1.07e-05	midnightblue
ENSG00000101445.10	PPP1R16B	1690.82	-0.521772	0.101673	-5.13188	2.87e-07	1.07e-05	grey60
ENSG00000102900.13	NUP93	1130.39	-0.419086	0.0816606	-5.13204	2.87e-07	1.07e-05	grey60
ENSG00000267365.1	KCNJ2-AS1	108.672	-0.717618	0.13987	-5.13063	2.89e-07	1.07e-05	red
ENSG00000116525.14	TRIM62	442.807	-0.331846	0.0647387	-5.12593	2.96e-07	1.09e-05	grey60
ENSG00000128242.13	GAL3ST1	465.933	-0.511241	0.0997388	-5.1258	2.96e-07	1.09e-05	grey60
ENSG00000170837.3	GPR27	340.356	-0.59933	0.11689	-5.12732	2.94e-07	1.09e-05	grey60
ENSG00000101049.17	SGK2	561.148	-0.674645	0.131726	-5.12155	3.03e-07	1.11e-05	grey60
ENSG00000117411.18	B4GALT2	692.417	-0.353314	0.068977	-5.1222	3.02e-07	1.11e-05	brown
ENSG00000165029.17	ABCA1	5836.86	0.669116	0.130629	5.12227	3.02e-07	1.11e-05	magenta
ENSG00000105967.16	TFEC	370.935	0.761881	0.148807	5.11991	3.06e-07	1.12e-05	magenta
ENSG00000101347.10	SAMHD1	2973.41	0.712993	0.139364	5.11605	3.12e-07	1.13e-05	purple
ENSG00000131242.18	RAB11FIP4	3111.18	-0.490121	0.0957882	-5.11672	3.11e-07	1.13e-05	darkred
ENSG00000132205.11	EMILIN2	1126.17	-0.594856	0.116242	-5.11741	3.1e-07	1.13e-05	grey
ENSG00000250771.2	RP11-153M7.3	82.4613	1.15813	0.226288	5.11795	3.09e-07	1.13e-05	salmon
ENSG00000068697.7	LAPTM4A	1551.39	0.407549	0.0797007	5.11349	3.16e-07	1.14e-05	black
ENSG00000229891.2	LINC01315	133.722	-0.699641	0.136828	-5.11329	3.17e-07	1.14e-05	grey60
ENSG00000256427.2	RP11-118B22.4	42.5075	-0.602207	0.117753	-5.11414	3.15e-07	1.14e-05	red
ENSG00000277215.2	SPANXA2-OT1	67.6567	-0.689432	0.134893	-5.11095	3.21e-07	1.16e-05	red
ENSG00000121653.11	MAPK8IP1	6371.57	-0.418509	0.0819404	-5.10748	3.26e-07	1.17e-05	grey60
ENSG00000206418.4	RAB12	631.628	0.229881	0.045015	5.10677	3.28e-07	1.17e-05	black
ENSG00000242808.10	SOX2-OT	4881.98	-0.62839	0.123041	-5.10718	3.27e-07	1.17e-05	red
ENSG00000051523.11	CYBA	1025.83	0.698723	0.137023	5.0993	3.41e-07	1.21e-05	magenta
ENSG00000080031.10	PTPRH	319.601	-0.696388	0.136525	-5.10083	3.38e-07	1.21e-05	grey60
ENSG00000081237.20	PTPRC	1726.76	0.624492	0.122423	5.10109	3.38e-07	1.21e-05	magenta
ENSG00000122122.10	SASH3	354.443	0.694691	0.136188	5.10098	3.38e-07	1.21e-05	magenta
ENSG00000287538.1	NA	502.151	-0.874688	0.171581	-5.09783	3.44e-07	1.22e-05	grey60
ENSG00000108852.15	MPP2	1219.82	-0.512833	0.100638	-5.09583	3.47e-07	1.23e-05	grey60
ENSG00000182372.10	CLN8	1947.76	-0.285143	0.0559682	-5.09474	3.49e-07	1.24e-05	grey60
ENSG00000106070.20	GRB10	1138.96	-0.321062	0.0630495	-5.09222	3.54e-07	1.25e-05	blue
ENSG00000115648.14	MLPH	199.871	1.32408	0.260251	5.0877	3.62e-07	1.28e-05	midnightblue
ENSG00000116260.17	QSOX1	1369.31	-0.418555	0.0822648	-5.08789	3.62e-07	1.28e-05	green
ENSG00000107537.14	PHYH	289.389	0.305167	0.0600079	5.08545	3.67e-07	1.29e-05	cyan
ENSG00000204261.9	PSMB8-AS1	85.3213	0.540135	0.106277	5.08234	3.73e-07	1.31e-05	magenta
ENSG00000123560.14	PLP1	84044.7	-0.515561	0.101525	-5.07818	3.81e-07	1.33e-05	red
ENSG00000111348.9	ARHGDIB	840.939	0.654417	0.128902	5.07685	3.84e-07	1.34e-05	magenta
ENSG00000023318.8	ERP44	710.019	0.246265	0.0485425	5.07318	3.91e-07	1.36e-05	black
ENSG00000170915.9	PAQR8	5591.47	-0.469349	0.0925076	-5.07363	3.9e-07	1.36e-05	red
ENSG00000167083.7	GNGT2	39.8749	0.669372	0.131991	5.07133	3.95e-07	1.37e-05	magenta
ENSG00000159128.15	IFNGR2	870.581	0.471141	0.0929138	5.07073	3.96e-07	1.38e-05	magenta
ENSG00000167130.18	DOLPP1	267.298	-0.297315	0.0586407	-5.07011	3.98e-07	1.38e-05	green
ENSG00000177570.15	SAMD12	784.615	-0.440591	0.0869214	-5.06884	4e-07	1.38e-05	red
ENSG00000184730.11	APOBR	220.256	0.835746	0.164851	5.0697	3.98e-07	1.38e-05	magenta
ENSG00000131669.10	NINJ1	908.963	0.45028	0.0888515	5.06778	4.02e-07	1.39e-05	magenta
ENSG00000163755.9	HPS3	798.95	0.385928	0.0761795	5.06604	4.06e-07	1.39e-05	magenta
ENSG00000231691.2	RP11-203F10.5	45.9183	-1.09356	0.21581	-5.06723	4.04e-07	1.39e-05	grey60
ENSG00000277363.5	SRCIN1	4637.59	-0.631331	0.124627	-5.06577	4.07e-07	1.39e-05	grey60
ENSG00000030582.18	GRN	1894.3	0.645947	0.127586	5.06285	4.13e-07	1.41e-05	magenta
ENSG00000132259.13	CNGA4	31.1108	-0.54913	0.108467	-5.06265	4.13e-07	1.41e-05	grey60
ENSG00000046647.14	GEMIN8	482.255	-0.330534	0.0653356	-5.05902	4.21e-07	1.43e-05	red
ENSG00000187908.20	DMBT1	204.013	-0.970608	0.191839	-5.05948	4.2e-07	1.43e-05	grey60
ENSG00000213654.10	GPSM3	362.943	0.662796	0.130998	5.05959	4.2e-07	1.43e-05	magenta
ENSG00000099219.14	ERMP1	1692.16	-0.350692	0.0693313	-5.05821	4.23e-07	1.44e-05	red
ENSG00000171310.11	CHST11	929.298	0.490251	0.0969387	5.05733	4.25e-07	1.44e-05	magenta
ENSG00000104833.12	TUBB4A	11047	-0.521598	0.103162	-5.05611	4.28e-07	1.45e-05	grey60
ENSG00000125746.18	EML2	1228.23	-0.370804	0.073366	-5.05417	4.32e-07	1.45e-05	royalblue
ENSG00000259807.2	RP11-426C22.4	60.8605	-0.734111	0.145251	-5.05408	4.32e-07	1.45e-05	red
ENSG00000276097.1	AC006538.8	32.1683	-0.66606	0.131741	-5.05584	4.29e-07	1.45e-05	blue
ENSG00000102007.11	PLP2	248.801	0.66405	0.131422	5.0528	4.35e-07	1.46e-05	salmon
ENSG00000166313.19	APBB1	3624.21	-0.411332	0.081423	-5.05179	4.38e-07	1.46e-05	grey60
ENSG00000172508.10	CARNS1	7291.73	-0.835373	0.165324	-5.05295	4.35e-07	1.46e-05	grey60
ENSG00000258818.4	RNASE4	271.374	0.770614	0.152592	5.05016	4.41e-07	1.47e-05	purple
ENSG00000227500.10	SCAMP4	1591.91	-0.381411	0.0755357	-5.04941	4.43e-07	1.48e-05	green
ENSG00000283196.2	RP4-614C10.2	167.137	-0.494324	0.0979181	-5.04834	4.46e-07	1.48e-05	grey
ENSG00000112290.13	WASF1	554.415	-0.379592	0.075215	-5.04676	4.49e-07	1.49e-05	red
ENSG00000072134.15	EPN2	2575.77	-0.270747	0.0536623	-5.04538	4.53e-07	1.5e-05	grey60
ENSG00000001497.18	LAS1L	845.121	-0.255674	0.050688	-5.04407	4.56e-07	1.51e-05	blue
ENSG00000103381.12	CPPED1	628.292	-0.342719	0.067938	-5.04458	4.55e-07	1.51e-05	grey60
ENSG00000101955.15	SRPX	604.03	0.488386	0.0968744	5.04143	4.62e-07	1.53e-05	salmon
ENSG00000176974.20	SHMT1	461.696	0.541112	0.107363	5.04	4.66e-07	1.53e-05	salmon
ENSG00000042781.14	USH2A	29.9698	-0.744605	0.147758	-5.03935	4.67e-07	1.54e-05	red
ENSG00000143614.10	GATAD2B	2088.26	-0.175541	0.0348545	-5.03639	4.74e-07	1.56e-05	red
ENSG00000162542.14	TMCO4	183.465	0.452936	0.0899276	5.03667	4.74e-07	1.56e-05	midnightblue
ENSG00000240534.1	RPL34P17	70.6819	-0.740818	0.147148	-5.03451	4.79e-07	1.57e-05	pink
ENSG00000010282.15	HHATL	2659.34	-0.700242	0.139215	-5.02993	4.91e-07	1.6e-05	grey60
ENSG00000106772.18	PRUNE2	9104.34	-0.401415	0.0797911	-5.03082	4.88e-07	1.6e-05	grey
ENSG00000236882.8	LINC01554	204.248	-0.947557	0.188384	-5.02992	4.91e-07	1.6e-05	grey60
ENSG00000166526.18	ZNF3	529.557	-0.237583	0.0472846	-5.02454	5.05e-07	1.64e-05	red
ENSG00000182463.16	TSHZ2	1315.77	0.294893	0.0586879	5.02476	5.04e-07	1.64e-05	magenta
ENSG00000263146.2	RP11-849I19.1	259.877	-0.431177	0.0858277	-5.02375	5.07e-07	1.64e-05	darkred
ENSG00000081087.15	OSTM1	599.875	0.307772	0.0612826	5.02218	5.11e-07	1.65e-05	black
ENSG00000105963.15	ADAP1	921.655	-0.475572	0.0947244	-5.02059	5.15e-07	1.66e-05	grey60
ENSG00000110218.9	PANX1	273.403	0.343867	0.0685615	5.01545	5.29e-07	1.71e-05	salmon
ENSG00000103642.12	LACTB	257.648	0.392721	0.0783274	5.01384	5.34e-07	1.72e-05	magenta
ENSG00000168675.19	LDLRAD4	3733.51	-0.285465	0.0569498	-5.01258	5.37e-07	1.72e-05	pink
ENSG00000203710.12	CR1	312.057	1.11409	0.222189	5.01415	5.33e-07	1.72e-05	salmon
ENSG00000277147.6	LINC00869	367.898	0.317788	0.0633859	5.01354	5.34e-07	1.72e-05	grey
ENSG00000278705.1	HIST1H4B	209.609	0.663614	0.13244	5.01069	5.42e-07	1.73e-05	cyan
ENSG00000215045.8	GRID2IP	61.4024	-0.592455	0.11828	-5.00894	5.47e-07	1.75e-05	royalblue
ENSG00000064763.11	FAR2	177.599	0.492179	0.0983015	5.00683	5.53e-07	1.76e-05	magenta
ENSG00000120708.17	TGFBI	1079.11	0.935921	0.187011	5.00462	5.6e-07	1.78e-05	salmon
ENSG00000060237.19	WNK1	24408.1	-0.32393	0.0647377	-5.00374	5.62e-07	1.79e-05	darkred
ENSG00000178585.15	CTNNBIP1	571.269	-0.379736	0.0758979	-5.00326	5.64e-07	1.79e-05	green
ENSG00000084710.14	EFR3B	2110.14	-0.356803	0.0713491	-5.00081	5.71e-07	1.81e-05	royalblue
ENSG00000217555.13	CKLF	165.631	0.385714	0.0771287	5.00091	5.71e-07	1.81e-05	magenta
ENSG00000111666.11	CHPT1	1294.41	0.357091	0.0714818	4.99554	5.87e-07	1.85e-05	purple
ENSG00000162073.14	PAQR4	1689.12	-0.554743	0.111039	-4.99594	5.86e-07	1.85e-05	grey60
ENSG00000185215.11	TNFAIP2	937.718	0.6049	0.121099	4.99508	5.88e-07	1.85e-05	magenta
ENSG00000112320.12	SOBP	1069.6	-0.272121	0.0544915	-4.99383	5.92e-07	1.86e-05	darkred
ENSG00000262587.2	RP11-266L9.4	48.7083	-0.390184	0.078133	-4.99384	5.92e-07	1.86e-05	blue
ENSG00000100399.16	CHADL	1302.5	-0.642009	0.128606	-4.99206	5.97e-07	1.87e-05	grey60
ENSG00000175895.4	PLEKHF2	288.766	0.376173	0.0753514	4.99225	5.97e-07	1.87e-05	black
ENSG00000197977.4	ELOVL2	673.096	-0.591843	0.118623	-4.98929	6.06e-07	1.89e-05	yellow
ENSG00000135447.17	PPP1R1A	426.563	0.635758	0.127462	4.98782	6.11e-07	1.9e-05	grey
ENSG00000035681.9	NSMAF	775.137	0.314467	0.0630729	4.98577	6.17e-07	1.91e-05	salmon
ENSG00000085998.14	POMGNT1	1734.76	-0.276982	0.0555529	-4.98591	6.17e-07	1.91e-05	green
ENSG00000163512.14	AZI2	742.373	0.345878	0.0693652	4.98633	6.15e-07	1.91e-05	tan
ENSG00000129534.14	MIS18BP1	511.831	0.464376	0.0931557	4.98495	6.2e-07	1.92e-05	magenta
ENSG00000183783.7	KCTD8	221.013	-0.407731	0.081827	-4.98284	6.27e-07	1.93e-05	royalblue
ENSG00000247121.7	CTD-2260A17.2	99.0219	-0.378844	0.0760272	-4.983	6.26e-07	1.93e-05	grey60
ENSG00000122679.8	RAMP3	428.285	-0.617365	0.123909	-4.9824	6.28e-07	1.94e-05	green
ENSG00000286159.1	NA	94.7445	-0.817925	0.16423	-4.98036	6.35e-07	1.95e-05	darkred
ENSG00000273749.5	CYFIP1	3042.15	0.423441	0.0850628	4.97799	6.42e-07	1.97e-05	magenta
ENSG00000149557.14	FEZ1	7912.54	-0.414603	0.0833024	-4.97708	6.46e-07	1.98e-05	grey60
ENSG00000250673.2	RP11-6L6.2	17.9691	-0.787154	0.158171	-4.9766	6.47e-07	1.98e-05	grey60
ENSG00000187474.5	FPR3	195.534	1.13212	0.227675	4.97252	6.61e-07	2.02e-05	magenta
ENSG00000143869.7	GDF7	75.882	1.01357	0.203867	4.97172	6.64e-07	2.03e-05	grey
ENSG00000135074.16	ADAM19	325.503	-0.470305	0.0946316	-4.96985	6.7e-07	2.04e-05	grey60
ENSG00000124356.16	STAMBP	1169.96	-0.293007	0.058995	-4.96664	6.81e-07	2.06e-05	red
ENSG00000125730.17	C3	15531.2	0.650752	0.131003	4.96746	6.78e-07	2.06e-05	magenta
ENSG00000163462.18	TRIM46	176.555	-0.576549	0.116071	-4.96722	6.79e-07	2.06e-05	royalblue
ENSG00000170775.3	GPR37	3258.49	-0.611454	0.123104	-4.96697	6.8e-07	2.06e-05	grey60
ENSG00000173988.13	LRRC63	407.997	-0.687388	0.138414	-4.96616	6.83e-07	2.07e-05	red
ENSG00000186312.10	CA5BP1	266.999	-0.291013	0.0586079	-4.96542	6.86e-07	2.07e-05	darkred
ENSG00000257800.1	FNBP1P1	148.135	-0.562326	0.113301	-4.96312	6.94e-07	2.09e-05	red
ENSG00000111450.14	STX2	694.533	-0.286979	0.0578399	-4.96161	6.99e-07	2.11e-05	grey
ENSG00000155926.14	SLA	895.289	0.813872	0.164114	4.95918	7.08e-07	2.13e-05	magenta
ENSG00000004139.14	SARM1	844.779	-0.336563	0.0678864	-4.95773	7.13e-07	2.14e-05	royalblue
ENSG00000148341.18	SH3GLB2	1588.92	-0.342724	0.0691251	-4.95803	7.12e-07	2.14e-05	brown
ENSG00000188921.14	HACD4	258.297	0.593168	0.119759	4.95301	7.31e-07	2.18e-05	lightyellow
ENSG00000196664.5	TLR7	536.565	0.831697	0.1679	4.95354	7.29e-07	2.18e-05	magenta
ENSG00000133069.17	TMCC2	1932.68	-0.465307	0.0939564	-4.95237	7.33e-07	2.19e-05	grey60
ENSG00000171302.17	CANT1	701.411	-0.304675	0.0615914	-4.94671	7.55e-07	2.25e-05	green
ENSG00000066336.12	SPI1	718.248	0.691685	0.139953	4.94226	7.72e-07	2.29e-05	magenta
ENSG00000239713.9	APOBEC3G	135.145	0.481875	0.0974829	4.94318	7.69e-07	2.29e-05	magenta
ENSG00000276975.3	HYDIN2	1907.88	-0.460473	0.0931834	-4.94158	7.75e-07	2.3e-05	pink
ENSG00000158315.11	RHBDL2	184.569	-0.676737	0.136987	-4.94015	7.81e-07	2.31e-05	grey60
ENSG00000167850.4	CD300C	51.1019	0.691866	0.140063	4.93969	7.82e-07	2.31e-05	magenta
ENSG00000099822.3	HCN2	2269.09	-0.698238	0.141365	-4.93927	7.84e-07	2.32e-05	grey60
ENSG00000115365.12	LANCL1	4956.93	-0.578504	0.117158	-4.9378	7.9e-07	2.33e-05	red
ENSG00000197712.12	FAM114A1	652.71	0.398126	0.0806225	4.93815	7.89e-07	2.33e-05	purple
ENSG00000071073.13	MGAT4A	1648.77	0.398868	0.080832	4.93453	8.03e-07	2.36e-05	magenta
ENSG00000271122.1	RP11-379H18.1	224.947	-0.36493	0.0739574	-4.93433	8.04e-07	2.36e-05	red
ENSG00000099139.14	PCSK5	416.722	0.347891	0.0705203	4.93321	8.09e-07	2.37e-05	salmon
ENSG00000258844.2	RP11-259K15.2	180.804	-0.769489	0.156043	-4.93126	8.17e-07	2.39e-05	pink
ENSG00000110777.12	POU2AF1	61.2859	-0.582133	0.118072	-4.9303	8.21e-07	2.4e-05	red
ENSG00000128266.9	GNAZ	1438	-0.35634	0.0722886	-4.9294	8.25e-07	2.41e-05	grey60
ENSG00000143862.8	ARL8A	1803.34	-0.329846	0.0669196	-4.92899	8.27e-07	2.41e-05	green
ENSG00000148935.11	GAS2	131.463	-0.414322	0.0840613	-4.92881	8.27e-07	2.41e-05	red
ENSG00000004864.14	SLC25A13	623.398	-0.417892	0.0848095	-4.92742	8.33e-07	2.42e-05	red
ENSG00000286746.1	NA	23.6264	-0.956698	0.194177	-4.92694	8.35e-07	2.42e-05	red
ENSG00000105186.16	ANKRD27	781.362	-0.187351	0.0380361	-4.9256	8.41e-07	2.43e-05	grey
ENSG00000179455.10	MKRN3	162.913	-0.411119	0.0834731	-4.92517	8.43e-07	2.43e-05	red
ENSG00000287117.1	NA	37.6277	-0.451258	0.0916097	-4.92588	8.4e-07	2.43e-05	darkgreen
ENSG00000137714.3	FDX1	320.426	0.285559	0.0579938	4.92396	8.48e-07	2.44e-05	tan
ENSG00000244482.10	LILRA6	110.714	1.1469	0.232934	4.92371	8.49e-07	2.44e-05	magenta
ENSG00000251450.2	RASGRF2-AS1	38.0417	-0.709846	0.144175	-4.9235	8.5e-07	2.44e-05	red
ENSG00000147251.16	DOCK11	901.404	0.487339	0.0990343	4.92091	8.61e-07	2.47e-05	magenta
ENSG00000224429.8	LINC00539	41.2237	-0.944434	0.192166	-4.91467	8.89e-07	2.54e-05	pink
ENSG00000236289.4	GACAT3	20.1084	-0.960178	0.195352	-4.91513	8.87e-07	2.54e-05	red
ENSG00000243927.6	MRPS6	325.79	0.688403	0.140055	4.91522	8.87e-07	2.54e-05	lightyellow
ENSG00000110057.8	UNC93B1	549.309	0.593425	0.120912	4.9079	9.21e-07	2.63e-05	magenta
ENSG00000097007.19	ABL1	2656.4	-0.282226	0.057522	-4.90641	9.28e-07	2.64e-05	brown
ENSG00000124508.17	BTN2A2	218.928	0.41522	0.0846428	4.90556	9.32e-07	2.65e-05	magenta
ENSG00000152910.19	CNTNAP4	3971.1	-0.669092	0.136401	-4.90535	9.33e-07	2.65e-05	red
ENSG00000263563.6	UBBP4	39.7365	-0.850649	0.173428	-4.90491	9.35e-07	2.65e-05	grey60
ENSG00000160179.19	ABCG1	707.69	0.553172	0.112823	4.90302	9.44e-07	2.67e-05	magenta
ENSG00000175130.7	MARCKSL1	7724.18	-0.51621	0.105336	-4.9006	9.55e-07	2.7e-05	green
ENSG00000261327.5	RP11-863P13.3	42.9069	-0.77864	0.158871	-4.90107	9.53e-07	2.7e-05	grey60
ENSG00000139514.13	SLC7A1	2144.64	-0.276131	0.056381	-4.89758	9.7e-07	2.74e-05	brown
ENSG00000185905.4	C16orf54	44.1544	0.674443	0.137721	4.89716	9.72e-07	2.74e-05	magenta
ENSG00000085514.16	PILRA	261.306	0.655958	0.134042	4.89368	9.9e-07	2.76e-05	magenta
ENSG00000101608.13	MYL12A	1049.34	0.51091	0.104376	4.89492	9.83e-07	2.76e-05	cyan
ENSG00000151692.15	RNF144A	1550.55	-0.32326	0.0660351	-4.89528	9.82e-07	2.76e-05	red
ENSG00000183098.11	GPC6	343.739	0.673587	0.137652	4.8934	9.91e-07	2.76e-05	purple
ENSG00000184343.11	SRPK3	376.935	-0.443206	0.0905588	-4.89412	9.87e-07	2.76e-05	blue
ENSG00000185189.18	NRBP2	3748.92	-0.439008	0.0896715	-4.89574	9.79e-07	2.76e-05	grey60
ENSG00000205085.12	FAM71F2	147.168	-0.499489	0.102064	-4.89386	9.89e-07	2.76e-05	blue
ENSG00000111679.17	PTPN6	420.514	0.599613	0.122594	4.89105	1e-06	2.79e-05	magenta
ENSG00000174456.15	C12orf76	704.028	-0.292377	0.0597825	-4.89068	1e-06	2.79e-05	red
ENSG00000245975.2	RP11-30K9.6	27.5696	-0.568677	0.116278	-4.89069	1e-06	2.79e-05	red
ENSG00000120280.6	CXorf21	68.5042	0.697219	0.142632	4.88823	1.02e-06	2.82e-05	magenta
ENSG00000237181.1	AC147651.4	17.7822	0.77278	0.158105	4.88777	1.02e-06	2.82e-05	magenta
ENSG00000173852.15	DPY19L1	1378.38	-0.388846	0.0795686	-4.88692	1.02e-06	2.83e-05	yellow
ENSG00000198888.2	MT-ND1	42117.6	-0.491074	0.100487	-4.88694	1.02e-06	2.83e-05	darkred
ENSG00000228392.3	RP11-343J18.1	65.6084	-0.850325	0.174032	-4.88603	1.03e-06	2.84e-05	red
ENSG00000131238.18	PPT1	1999.92	0.343575	0.0703453	4.88412	1.04e-06	2.85e-05	tan
ENSG00000148803.12	FUOM	81.5445	0.607922	0.124478	4.88376	1.04e-06	2.85e-05	midnightblue
ENSG00000171729.14	TMEM51	132.54	0.670595	0.137301	4.88413	1.04e-06	2.85e-05	magenta
ENSG00000253495.1	CYCSP23	18.2246	-0.64273	0.131581	-4.88467	1.04e-06	2.85e-05	pink
ENSG00000092445.12	TYRO3	2880.16	-0.352305	0.0721497	-4.88297	1.04e-06	2.86e-05	grey60
ENSG00000015285.11	WAS	404.005	0.641611	0.131467	4.88039	1.06e-06	2.89e-05	magenta
ENSG00000145365.11	TIFA	98.7317	0.557962	0.114335	4.88004	1.06e-06	2.89e-05	magenta
ENSG00000157216.16	SSBP3	950.455	-0.258801	0.0530307	-4.88022	1.06e-06	2.89e-05	grey60
ENSG00000218424.2	NDUFS5P1	41.3674	-0.647028	0.132611	-4.87913	1.07e-06	2.9e-05	red
ENSG00000169764.16	UGP2	1324.95	0.316314	0.0648445	4.87804	1.07e-06	2.91e-05	tan
ENSG00000128645.15	HOXD1	148.23	-0.683303	0.140182	-4.87441	1.09e-06	2.96e-05	grey60
ENSG00000196209.13	SIRPB2	241.649	0.780438	0.160142	4.8734	1.1e-06	2.98e-05	magenta
ENSG00000124813.23	RUNX2	301.256	0.52673	0.108138	4.87089	1.11e-06	3.01e-05	black
ENSG00000137752.24	CASP1	303.915	0.731621	0.15022	4.87033	1.11e-06	3.01e-05	magenta
ENSG00000149596.7	JPH2	355.212	0.986457	0.202547	4.87026	1.11e-06	3.01e-05	salmon
ENSG00000241345.1	RP4-630C24.3	98.5441	-0.733102	0.150531	-4.87011	1.12e-06	3.01e-05	red
ENSG00000025434.19	NR1H3	278.107	0.597548	0.122796	4.86619	1.14e-06	3.06e-05	midnightblue
ENSG00000134516.18	DOCK2	1250.69	0.531471	0.109305	4.86227	1.16e-06	3.11e-05	magenta
ENSG00000177807.10	KCNJ10	5231.71	-0.569637	0.117133	-4.86317	1.16e-06	3.11e-05	red
ENSG00000251615.3	RP11-774O3.3	126.576	-0.441531	0.0907993	-4.86272	1.16e-06	3.11e-05	red
ENSG00000136250.12	AOAH	396.028	0.500908	0.103028	4.86186	1.16e-06	3.12e-05	magenta
ENSG00000188001.10	TPRG1	92.7153	0.759674	0.156393	4.85747	1.19e-06	3.18e-05	magenta
ENSG00000259070.7	LINC00639	864.163	-0.550455	0.113325	-4.85731	1.19e-06	3.18e-05	blue
ENSG00000276805.2	RP11-291L22.9	256.452	-0.394516	0.0813104	-4.85197	1.22e-06	3.26e-05	blue
ENSG00000185024.17	BRF1	1160.5	-0.331601	0.0683728	-4.84989	1.24e-06	3.29e-05	blue
ENSG00000115325.14	DOK1	283.922	0.455593	0.0939599	4.8488	1.24e-06	3.3e-05	magenta
ENSG00000250140.1	CTD-2517O10.5	24.0402	-0.743225	0.153276	-4.84893	1.24e-06	3.3e-05	pink
ENSG00000165983.15	PTER	87.4005	0.565404	0.116691	4.8453	1.26e-06	3.35e-05	lightyellow
ENSG00000172465.14	TCEAL1	278.976	0.260766	0.0538302	4.84423	1.27e-06	3.36e-05	tan
ENSG00000187840.5	EIF4EBP1	152.06	0.800559	0.165243	4.84474	1.27e-06	3.36e-05	magenta
ENSG00000203799.13	CCDC162P	50.1492	-0.661487	0.136549	-4.84432	1.27e-06	3.36e-05	darkgreen
ENSG00000166130.15	IKBIP	134.327	0.576032	0.11895	4.84263	1.28e-06	3.38e-05	magenta
ENSG00000170271.11	FAXDC2	1948.59	-0.350488	0.0723793	-4.84237	1.28e-06	3.38e-05	red
ENSG00000228510.2	RP11-339B21.8	28.9054	-0.928003	0.191618	-4.84299	1.28e-06	3.38e-05	blue
ENSG00000102390.11	PBDC1	183.883	0.269483	0.0556732	4.84045	1.3e-06	3.41e-05	cyan
ENSG00000152503.10	TRIM36	461.462	-0.636421	0.131583	-4.83665	1.32e-06	3.47e-05	red
ENSG00000012232.9	EXTL3	1419.45	-0.239383	0.0495105	-4.835	1.33e-06	3.49e-05	royalblue
ENSG00000150977.11	RILPL2	184.839	0.398808	0.0825578	4.83065	1.36e-06	3.56e-05	midnightblue
ENSG00000064787.13	BCAS1	16092.3	-0.572392	0.118513	-4.82978	1.37e-06	3.57e-05	darkred
ENSG00000175782.11	SLC35E3	891.041	-0.357549	0.0740337	-4.82955	1.37e-06	3.57e-05	pink
ENSG00000105329.11	TGFB1	1234.17	0.506517	0.104894	4.82885	1.37e-06	3.58e-05	magenta
ENSG00000081189.16	MEF2C	1106.8	0.368327	0.0762924	4.82784	1.38e-06	3.59e-05	magenta
ENSG00000169692.13	AGPAT2	189	0.508755	0.105388	4.82744	1.38e-06	3.6e-05	midnightblue
ENSG00000162929.14	KIAA1841	599.118	-0.282039	0.0584485	-4.82543	1.4e-06	3.62e-05	red
ENSG00000197892.13	KIF13B	4308.06	-0.302648	0.0627173	-4.82559	1.4e-06	3.62e-05	grey60
ENSG00000284652.1	NA	21.5961	-0.577885	0.119773	-4.82485	1.4e-06	3.63e-05	grey60
ENSG00000139211.7	AMIGO2	200.429	0.477258	0.0989339	4.82401	1.41e-06	3.64e-05	grey
ENSG00000198538.11	ZNF28	302.289	0.318585	0.0660448	4.82378	1.41e-06	3.64e-05	black
ENSG00000286983.1	NA	78.6968	-0.856134	0.177483	-4.82375	1.41e-06	3.64e-05	pink
ENSG00000104870.13	FCGRT	1426.97	0.450951	0.0935229	4.82182	1.42e-06	3.67e-05	midnightblue
ENSG00000119314.16	PTBP3	1056.74	0.389935	0.0808853	4.82085	1.43e-06	3.67e-05	black
ENSG00000242337.5	TFP1	153.334	-0.511515	0.106094	-4.82136	1.43e-06	3.67e-05	grey60
ENSG00000065665.21	SEC61A2	579.824	-0.373972	0.0776139	-4.81836	1.45e-06	3.71e-05	red
ENSG00000112139.17	MDGA1	458.803	-0.540982	0.112291	-4.81766	1.45e-06	3.71e-05	brown
ENSG00000180340.7	FZD2	125.865	0.692196	0.143666	4.8181	1.45e-06	3.71e-05	midnightblue
ENSG00000183431.12	SF3A3	721.872	0.177038	0.0367461	4.81787	1.45e-06	3.71e-05	tan
ENSG00000183621.15	ZNF438	319.085	0.237233	0.0492489	4.81702	1.46e-06	3.72e-05	grey
ENSG00000079435.10	LIPE	1261.03	-0.627602	0.130431	-4.81174	1.5e-06	3.82e-05	grey60
ENSG00000149527.18	PLCH2	1017.33	-0.715304	0.1489	-4.80393	1.56e-06	3.96e-05	grey60
ENSG00000168481.9	LGI3	1862.97	-0.495239	0.103089	-4.80398	1.56e-06	3.96e-05	grey60
ENSG00000204655.12	MOG	5541.69	-0.623991	0.129921	-4.80286	1.56e-06	3.97e-05	grey60
ENSG00000198720.13	ANKRD13B	666.184	-0.366231	0.07626	-4.8024	1.57e-06	3.98e-05	blue
ENSG00000276600.5	RAB7B	126.358	-0.790227	0.164609	-4.80062	1.58e-06	4.01e-05	grey60
ENSG00000198964.14	SGMS1	1183.56	-0.246694	0.0514079	-4.79875	1.6e-06	4.04e-05	grey
ENSG00000124164.16	VAPB	2550.12	-0.332881	0.0693858	-4.79754	1.61e-06	4.05e-05	red
ENSG00000130962.18	PRRG1	1355.01	-0.478118	0.099654	-4.79778	1.6e-06	4.05e-05	red
ENSG00000070759.17	TESK2	383.942	-0.308398	0.0643675	-4.79121	1.66e-06	4.18e-05	grey60
ENSG00000110921.14	MVK	470.196	-0.578234	0.120691	-4.79104	1.66e-06	4.18e-05	grey60
ENSG00000164176.13	EDIL3	5133.42	-0.49628	0.103609	-4.78993	1.67e-06	4.19e-05	red
ENSG00000163235.16	TGFA	687.313	-0.40565	0.0847275	-4.78771	1.69e-06	4.24e-05	red
ENSG00000115310.18	RTN4	13186.6	-0.350536	0.0732358	-4.7864	1.7e-06	4.25e-05	grey60
ENSG00000126878.13	AIF1L	4035.28	-0.469328	0.0980532	-4.78647	1.7e-06	4.25e-05	grey60
ENSG00000185088.14	RPS27L	510.987	0.384912	0.0804209	4.78621	1.7e-06	4.25e-05	tan
ENSG00000185811.19	IKZF1	559.016	0.55926	0.116861	4.78566	1.7e-06	4.26e-05	magenta
ENSG00000287726.1	NA	28.2327	-0.724829	0.151514	-4.78391	1.72e-06	4.29e-05	red
ENSG00000281332.1	LINC00997	103.408	-0.374437	0.0783063	-4.78169	1.74e-06	4.33e-05	blue
ENSG00000104081.14	BMF	300.049	0.650634	0.136099	4.78059	1.75e-06	4.35e-05	magenta
ENSG00000019549.13	SNAI2	60.1883	0.919428	0.192354	4.77989	1.75e-06	4.36e-05	purple
ENSG00000228956.8	SATB1-AS1	50.6951	0.522678	0.10938	4.77854	1.77e-06	4.38e-05	grey
ENSG00000173369.17	C1QB	3381.17	0.877468	0.183694	4.77678	1.78e-06	4.41e-05	magenta
ENSG00000271605.6	MILR1	170.997	0.638673	0.133696	4.77704	1.78e-06	4.41e-05	magenta
ENSG00000166091.21	CMTM5	977.08	-0.660748	0.138384	-4.77474	1.8e-06	4.44e-05	grey60
ENSG00000233654.2	AC093388.3	95.509	-0.372139	0.0779366	-4.7749	1.8e-06	4.44e-05	red
ENSG00000141968.8	VAV1	382.631	0.564086	0.118255	4.77007	1.84e-06	4.54e-05	magenta
ENSG00000115919.15	KYNU	152.362	0.873503	0.183188	4.76834	1.86e-06	4.56e-05	magenta
ENSG00000132294.15	EFR3A	1481.64	0.248888	0.0521926	4.76865	1.85e-06	4.56e-05	black
ENSG00000169299.14	PGM2	290.137	0.391376	0.0820751	4.76851	1.86e-06	4.56e-05	magenta
ENSG00000175445.17	LPL	1720.38	1.10984	0.23271	4.76922	1.85e-06	4.56e-05	purple
ENSG00000177144.7	NUDT4P1	146.138	0.627017	0.131523	4.76734	1.87e-06	4.58e-05	salmon
ENSG00000106560.11	GIMAP2	132.462	0.630793	0.132354	4.76597	1.88e-06	4.6e-05	magenta
ENSG00000170909.13	OSCAR	112.59	0.82883	0.173949	4.76479	1.89e-06	4.62e-05	magenta
ENSG00000213376.4	GAPDHP71	28.3652	-0.728584	0.152909	-4.76483	1.89e-06	4.62e-05	blue
ENSG00000112964.14	GHR	193.772	0.386317	0.0811148	4.76259	1.91e-06	4.66e-05	lightcyan
ENSG00000186063.13	AIDA	1303.64	0.389818	0.0818656	4.76168	1.92e-06	4.67e-05	tan
ENSG00000224397.7	LINC01272	38.6824	1.41401	0.29693	4.76209	1.92e-06	4.67e-05	magenta
ENSG00000172594.13	SMPDL3A	143.942	0.588658	0.123643	4.76096	1.93e-06	4.68e-05	magenta
ENSG00000171490.13	RSL1D1	1360.29	0.270987	0.0569473	4.75855	1.95e-06	4.73e-05	cyan
ENSG00000152894.15	PTPRK	1332.66	-0.311984	0.0655788	-4.75739	1.96e-06	4.75e-05	red
ENSG00000267432.6	DNAH17-AS1	308.152	-0.984779	0.207035	-4.75657	1.97e-06	4.77e-05	grey60
ENSG00000143226.15	FCGR2A	1841.34	0.836227	0.175911	4.7537	2e-06	4.82e-05	magenta
ENSG00000216613.2	RP3-406A7.5	59.9741	-0.573433	0.120621	-4.754	1.99e-06	4.82e-05	pink
ENSG00000164659.15	KIAA1324L	1396.84	-0.463828	0.0975818	-4.75321	2e-06	4.83e-05	red
ENSG00000189050.16	RNFT1	115.817	0.386823	0.0814076	4.75168	2.02e-06	4.86e-05	magenta
ENSG00000144283.22	PKP4	11930.2	-0.622558	0.131038	-4.75096	2.02e-06	4.87e-05	darkred
ENSG00000103248.19	MTHFSD	318.452	-0.187709	0.0395176	-4.75001	2.03e-06	4.89e-05	blue
ENSG00000130294.18	KIF1A	28763.8	-0.321457	0.0676882	-4.74908	2.04e-06	4.9e-05	grey60
ENSG00000138623.10	SEMA7A	1633.45	-0.583558	0.122929	-4.74712	2.06e-06	4.95e-05	green
ENSG00000276832.2	RP11-187C18.4	19.8169	-0.563053	0.11862	-4.74669	2.07e-06	4.95e-05	grey60
ENSG00000113552.16	GNPDA1	454.592	0.309296	0.0651835	4.745	2.09e-06	4.99e-05	magenta
ENSG00000135604.10	STX11	109.055	0.712572	0.150184	4.74467	2.09e-06	4.99e-05	salmon
ENSG00000111816.8	FRK	231.397	-0.581882	0.122653	-4.74413	2.09e-06	5e-05	red
ENSG00000184144.12	CNTN2	14446.9	-0.504986	0.106455	-4.74367	2.1e-06	5e-05	grey60
ENSG00000123119.12	NECAB1	1155.34	-0.71949	0.151758	-4.74104	2.13e-06	5.05e-05	red
ENSG00000268496.1	CTD-2587H19.2	86.6432	-0.53536	0.112915	-4.74125	2.12e-06	5.05e-05	blue
ENSG00000102221.14	JADE3	353.593	-0.359486	0.0758341	-4.74043	2.13e-06	5.06e-05	red
ENSG00000162415.7	ZSWIM5	252.059	-0.236842	0.0499641	-4.74023	2.13e-06	5.06e-05	red
ENSG00000179241.13	LDLRAD3	865.744	-0.290836	0.06136	-4.73983	2.14e-06	5.07e-05	grey
ENSG00000157617.17	C2CD2	2051.96	-0.357438	0.0754416	-4.73794	2.16e-06	5.11e-05	grey
ENSG00000140807.7	NKD1	1674.1	-0.406011	0.0857792	-4.7332	2.21e-06	5.22e-05	red
ENSG00000172409.7	CLP1	62.2203	0.355673	0.0751442	4.73321	2.21e-06	5.22e-05	tan
ENSG00000205116.3	TMEM88B	626.076	-0.685926	0.144941	-4.73245	2.22e-06	5.23e-05	grey60
ENSG00000081479.15	LRP2	3452.64	-0.609226	0.128796	-4.73018	2.24e-06	5.27e-05	red
ENSG00000163932.15	PRKCD	510.212	0.49394	0.104411	4.73073	2.24e-06	5.27e-05	magenta
ENSG00000117592.9	PRDX6	2407.75	0.323505	0.0684575	4.72563	2.29e-06	5.37e-05	grey
ENSG00000164889.15	SLC4A2	1225.11	-0.310236	0.0656521	-4.72546	2.3e-06	5.37e-05	brown
ENSG00000169403.12	PTAFR	452.743	0.684818	0.144922	4.72542	2.3e-06	5.37e-05	magenta
ENSG00000232560.7	LINC01549	138.246	-0.960516	0.203264	-4.72547	2.3e-06	5.37e-05	grey60
ENSG00000108679.13	LGALS3BP	3596	-0.355812	0.0753106	-4.72459	2.31e-06	5.39e-05	green
ENSG00000137462.9	TLR2	1037.82	0.786184	0.166421	4.72406	2.31e-06	5.4e-05	magenta
ENSG00000286749.1	NA	327.494	-0.729322	0.154413	-4.72318	2.32e-06	5.41e-05	red
ENSG00000180398.13	MCFD2	1660.07	0.218466	0.0462572	4.72284	2.33e-06	5.42e-05	tan
ENSG00000113648.16	H2AFY	2125.66	0.26489	0.0561102	4.72089	2.35e-06	5.46e-05	magenta
ENSG00000121766.16	ZCCHC17	1014.34	-0.383399	0.0812238	-4.72028	2.36e-06	5.46e-05	grey60
ENSG00000128815.19	WDFY4	1033.81	0.575488	0.121923	4.72009	2.36e-06	5.46e-05	magenta
ENSG00000188343.13	FAM92A1	201.481	0.359928	0.0762607	4.7197	2.36e-06	5.46e-05	grey
ENSG00000198771.11	RCSD1	634.093	0.529964	0.112261	4.7208	2.35e-06	5.46e-05	magenta
ENSG00000261857.7	MIA	128.76	1.50755	0.319363	4.72048	2.35e-06	5.46e-05	purple
ENSG00000198951.12	NAGA	592.543	0.361508	0.0766077	4.71895	2.37e-06	5.48e-05	magenta
ENSG00000260855.1	RP11-439E19.10	188.255	-0.513222	0.108801	-4.71709	2.39e-06	5.52e-05	pink
ENSG00000064547.14	LPAR2	76.8893	0.588538	0.124842	4.71427	2.43e-06	5.59e-05	magenta
ENSG00000183077.15	AFMID	560.478	-0.364295	0.0772921	-4.71322	2.44e-06	5.61e-05	grey60
ENSG00000163377.16	FAM19A4	65.7183	-0.585105	0.124191	-4.71135	2.46e-06	5.65e-05	red
ENSG00000244607.7	CCDC13	188.168	-0.490955	0.104204	-4.71149	2.46e-06	5.65e-05	blue
ENSG00000155463.14	OXA1L	726.88	0.274629	0.0583032	4.71035	2.47e-06	5.67e-05	cyan
ENSG00000164611.13	PTTG1	20.8077	0.807125	0.171366	4.70996	2.48e-06	5.68e-05	magenta
ENSG00000068903.20	SIRT2	4679.47	-0.381535	0.0810284	-4.70866	2.49e-06	5.71e-05	green
ENSG00000139832.5	RAB20	255.924	0.81654	0.173437	4.70798	2.5e-06	5.72e-05	salmon
ENSG00000168484.13	SFTPC	60.5322	-0.57584	0.122317	-4.70775	2.5e-06	5.72e-05	grey60
ENSG00000110400.11	NECTIN1	1450.01	-0.538434	0.114397	-4.70671	2.52e-06	5.74e-05	grey60
ENSG00000133935.7	C14orf1	326.32	-0.332589	0.070672	-4.7061	2.53e-06	5.75e-05	red
ENSG00000135678.12	CPM	1406.89	0.862355	0.183353	4.70326	2.56e-06	5.82e-05	magenta
ENSG00000119535.18	CSF3R	836.609	0.629504	0.133878	4.70208	2.58e-06	5.84e-05	magenta
ENSG00000204397.9	CARD16	46.9208	0.786507	0.167258	4.70235	2.57e-06	5.84e-05	salmon
ENSG00000243156.9	MICAL3	3936.21	-0.316888	0.0673909	-4.70224	2.57e-06	5.84e-05	blue
ENSG00000164171.11	ITGA2	663.432	-0.465684	0.0990644	-4.70082	2.59e-06	5.87e-05	red
ENSG00000123159.16	GIPC1	1295.85	-0.361346	0.0769424	-4.69631	2.65e-06	5.99e-05	green
ENSG00000198502.6	HLA-DRB5	802.407	1.28631	0.274009	4.6944	2.67e-06	6.04e-05	magenta
ENSG00000137478.15	FCHSD2	1326.2	0.220304	0.0469509	4.69222	2.7e-06	6.1e-05	magenta
ENSG00000109113.20	RAB34	479.033	0.405954	0.0865304	4.69147	2.71e-06	6.11e-05	salmon
ENSG00000137876.11	RSL24D1	717.424	0.390392	0.0832414	4.68988	2.73e-06	6.15e-05	black
ENSG00000255085.8	AF186192.5	60.0635	-0.523469	0.111616	-4.6899	2.73e-06	6.15e-05	red
ENSG00000163584.18	RPL22L1	139.083	0.615687	0.131377	4.68642	2.78e-06	6.24e-05	tan
ENSG00000262333.1	HNRNPA1P16	16.1491	-0.407162	0.0868792	-4.68653	2.78e-06	6.24e-05	blue
ENSG00000123384.14	LRP1	30139.9	0.322531	0.0688422	4.68507	2.8e-06	6.27e-05	midnightblue
ENSG00000250320.6	CTD-2269F5.1	88.6282	-0.496968	0.106097	-4.6841	2.81e-06	6.29e-05	red
ENSG00000172292.15	CERS6	878.38	0.374698	0.080018	4.68266	2.83e-06	6.33e-05	black
ENSG00000238217.6	AC093590.1	123.231	-0.90425	0.193127	-4.68216	2.84e-06	6.34e-05	red
ENSG00000225446.3	RP4-665J23.2	24.1999	-0.697919	0.149073	-4.68171	2.84e-06	6.35e-05	red
ENSG00000123268.9	ATF1	226.236	0.309605	0.0661684	4.67905	2.88e-06	6.42e-05	salmon
ENSG00000173950.16	XXYLT1	182.685	-0.207207	0.044299	-4.67746	2.9e-06	6.47e-05	brown
ENSG00000174021.11	GNG5	375.56	0.455459	0.0974104	4.67567	2.93e-06	6.51e-05	cyan
ENSG00000181467.5	RAP2B	971.568	0.427061	0.0913646	4.67425	2.95e-06	6.55e-05	magenta
ENSG00000150764.14	DIXDC1	1894.37	-0.281754	0.0603207	-4.67093	3e-06	6.65e-05	lightcyan
ENSG00000198804.2	MT-CO1	143449	-0.420452	0.090078	-4.66764	3.05e-06	6.75e-05	darkred
ENSG00000085978.22	ATG16L1	495.914	-0.15306	0.0327991	-4.66659	3.06e-06	6.78e-05	pink
ENSG00000153208.17	MERTK	1034.58	0.64648	0.138541	4.66635	3.07e-06	6.78e-05	magenta
ENSG00000138801.9	PAPSS1	1736.8	-0.344509	0.0738811	-4.66303	3.12e-06	6.88e-05	yellow
ENSG00000182473.22	EXOC7	2358.85	-0.218378	0.0468436	-4.66185	3.13e-06	6.91e-05	royalblue
ENSG00000101160.15	CTSZ	1936.67	0.60782	0.130394	4.66139	3.14e-06	6.92e-05	magenta
ENSG00000226496.3	LINC00323	311.913	-1.42596	0.30594	-4.66093	3.15e-06	6.93e-05	grey60
ENSG00000099194.6	SCD	43056.1	-0.392848	0.0842952	-4.66038	3.16e-06	6.94e-05	grey60
ENSG00000130396.20	AFDN	2932.41	-0.261171	0.0560812	-4.65702	3.21e-06	7.04e-05	pink
ENSG00000260027.5	HOXB7	258.841	0.359548	0.0772017	4.65725	3.2e-06	7.04e-05	green
ENSG00000100225.18	FBXO7	1883.55	-0.268251	0.0576191	-4.65559	3.23e-06	7.06e-05	yellow
ENSG00000271121.2	NUDT4P2	97.017	0.632404	0.135829	4.65589	3.23e-06	7.06e-05	salmon
ENSG00000286970.1	NA	101.087	-0.887897	0.190694	-4.65614	3.22e-06	7.06e-05	grey60
ENSG00000150681.10	RGS18	89.1403	0.712047	0.152966	4.65494	3.24e-06	7.07e-05	magenta
ENSG00000159189.12	C1QC	3349.16	0.811178	0.174262	4.65492	3.24e-06	7.07e-05	magenta
ENSG00000231427.6	LINC01445	88.2699	-0.698097	0.150026	-4.65317	3.27e-06	7.12e-05	red
ENSG00000198795.11	ZNF521	774.029	-0.29658	0.0637452	-4.65258	3.28e-06	7.13e-05	lightgreen
ENSG00000084636.18	COL16A1	3710.88	-0.495903	0.106597	-4.65214	3.29e-06	7.14e-05	blue
ENSG00000174125.8	TLR1	510.034	0.547076	0.11762	4.65121	3.3e-06	7.17e-05	magenta
ENSG00000104549.12	SQLE	1146.07	-0.701888	0.150936	-4.65024	3.32e-06	7.19e-05	red
ENSG00000158270.12	COLEC12	890.606	0.57316	0.123322	4.64767	3.36e-06	7.27e-05	midnightblue
ENSG00000160326.14	SLC2A6	279.622	-0.54839	0.118137	-4.64198	3.45e-06	7.47e-05	royalblue
ENSG00000224307.2	RP11-344B5.2	62.1256	0.598237	0.128942	4.63957	3.49e-06	7.55e-05	magenta
ENSG00000095380.11	NANS	296.594	0.43718	0.0942432	4.63885	3.5e-06	7.57e-05	magenta
ENSG00000158516.12	CPA2	52.9115	-1.01459	0.218747	-4.63821	3.51e-06	7.58e-05	grey60
ENSG00000054116.12	TRAPPC3	585.513	0.233174	0.0502938	4.63623	3.55e-06	7.64e-05	tan
ENSG00000112319.19	EYA4	307.928	-0.54789	0.118174	-4.63631	3.55e-06	7.64e-05	red
ENSG00000187994.14	RINL	112.587	0.36496	0.07875	4.63441	3.58e-06	7.7e-05	magenta
ENSG00000123700.5	KCNJ2	952.739	-0.494643	0.10675	-4.63366	3.59e-06	7.72e-05	red
ENSG00000143418.20	CERS2	3339.78	-0.282179	0.0609067	-4.63297	3.6e-06	7.73e-05	grey60
ENSG00000182173.14	TSEN54	252.583	-0.283648	0.0612413	-4.63165	3.63e-06	7.77e-05	brown
ENSG00000138660.12	AP1AR	312.178	0.313949	0.0678017	4.6304	3.65e-06	7.81e-05	black
ENSG00000011260.14	UTP18	558.907	0.228953	0.0494635	4.62873	3.68e-06	7.86e-05	cyan
ENSG00000158813.18	EDA	130.638	0.306714	0.0662633	4.62872	3.68e-06	7.86e-05	midnightblue
ENSG00000204323.5	SMIM5	302.012	-0.464952	0.100511	-4.62588	3.73e-06	7.96e-05	grey60
ENSG00000187955.12	COL14A1	1754.51	0.734024	0.15872	4.62466	3.75e-06	8e-05	grey
ENSG00000215223.3	CYP51A1P3	37.6438	-0.513443	0.111038	-4.62403	3.76e-06	8.01e-05	pink
ENSG00000249673.7	NOP14-AS1	409.204	-0.355786	0.0770089	-4.62006	3.84e-06	8.15e-05	grey
ENSG00000259604.5	RP11-66B24.1	77.234	-0.536452	0.116106	-4.62038	3.83e-06	8.15e-05	grey60
ENSG00000173786.17	CNP	24920.6	-0.460668	0.099729	-4.6192	3.85e-06	8.18e-05	grey60
ENSG00000260852.1	FBXL19-AS1	107.109	-0.566847	0.122759	-4.61754	3.88e-06	8.23e-05	darkred
ENSG00000143442.22	POGZ	2728.27	-0.214338	0.0464219	-4.61717	3.89e-06	8.24e-05	greenyellow
ENSG00000035141.8	FAM136A	191.281	0.263234	0.0570267	4.61597	3.91e-06	8.27e-05	turquoise
ENSG00000184900.16	SUMO3	1044.01	0.280426	0.0607519	4.61592	3.91e-06	8.27e-05	green
ENSG00000280798.1	LINC00294	598.923	-0.23646	0.0512365	-4.61507	3.93e-06	8.29e-05	red
ENSG00000271860.7	RP11-436D23.1	109.131	-0.563028	0.122107	-4.61094	4.01e-06	8.45e-05	red
ENSG00000244274.8	DBNDD2	4763.72	-0.487932	0.105877	-4.60846	4.06e-06	8.54e-05	grey60
ENSG00000160781.17	PAQR6	12314	-0.589036	0.127853	-4.60713	4.08e-06	8.58e-05	darkred
ENSG00000165025.15	SYK	790.44	0.589972	0.128057	4.6071	4.08e-06	8.58e-05	magenta
ENSG00000198938.2	MT-CO3	33426.2	-0.401676	0.0872089	-4.6059	4.11e-06	8.62e-05	darkred
ENSG00000108788.12	MLX	432.222	0.342779	0.0744688	4.60298	4.16e-06	8.73e-05	midnightblue
ENSG00000115159.16	GPD2	1273.85	0.25332	0.0550398	4.60248	4.17e-06	8.74e-05	black
ENSG00000198899.2	MT-ATP6	30157.8	-0.387681	0.0842293	-4.60269	4.17e-06	8.74e-05	darkred
ENSG00000066117.15	SMARCD1	693.117	-0.190542	0.0414124	-4.60109	4.2e-06	8.79e-05	grey60
ENSG00000105851.11	PIK3CG	438.211	0.603382	0.131183	4.59955	4.23e-06	8.84e-05	magenta
ENSG00000095303.17	PTGS1	484.704	0.622807	0.135445	4.59823	4.26e-06	8.89e-05	magenta
ENSG00000112303.14	VNN2	68.972	0.884363	0.192403	4.5964	4.3e-06	8.95e-05	magenta
ENSG00000235597.2	LINC01102	94.1691	-0.717042	0.155995	-4.59657	4.29e-06	8.95e-05	red
ENSG00000106565.18	TMEM176B	1031.84	0.417941	0.0909579	4.59488	4.33e-06	9e-05	midnightblue
ENSG00000140995.17	DEF8	1317.36	-0.253516	0.0551861	-4.59384	4.35e-06	9.04e-05	brown
ENSG00000286724.1	NA	101.14	-0.374528	0.0815405	-4.59316	4.37e-06	9.06e-05	red
ENSG00000152689.18	RASGRP3	1581.42	-0.609057	0.13262	-4.5925	4.38e-06	9.07e-05	red
ENSG00000175048.17	ZDHHC14	1296.22	-0.302762	0.0659268	-4.59239	4.38e-06	9.07e-05	grey60
ENSG00000186862.20	PDZD7	212.836	-0.557691	0.121465	-4.59138	4.4e-06	9.11e-05	royalblue
ENSG00000064102.15	ASUN	568.655	-0.36381	0.0792598	-4.5901	4.43e-06	9.15e-05	yellow
ENSG00000180891.13	CUEDC1	1245.68	-0.368221	0.0802214	-4.59006	4.43e-06	9.15e-05	grey60
ENSG00000067177.15	PHKA1	770.433	0.381441	0.0831203	4.58901	4.45e-06	9.18e-05	grey
ENSG00000105501.12	SIGLEC5	77.3925	0.720189	0.156952	4.5886	4.46e-06	9.18e-05	magenta
ENSG00000121895.8	TMEM156	84.2647	0.571311	0.124507	4.58857	4.46e-06	9.18e-05	magenta
ENSG00000143179.16	UCK2	406.99	-0.292148	0.0636735	-4.58822	4.47e-06	9.19e-05	turquoise
ENSG00000175785.13	PRIMA1	1177.82	-0.527981	0.115083	-4.58784	4.48e-06	9.19e-05	grey60
ENSG00000226824.7	RP4-756H11.3	139.665	-0.48437	0.105575	-4.58792	4.48e-06	9.19e-05	blue
ENSG00000168502.17	MTCL1	602.734	-0.441221	0.0962425	-4.58447	4.55e-06	9.33e-05	grey60
ENSG00000109445.11	ZNF330	392.841	0.264086	0.0576134	4.58375	4.57e-06	9.35e-05	magenta
ENSG00000134755.17	DSC2	460.662	0.559542	0.122104	4.58249	4.59e-06	9.4e-05	magenta
ENSG00000135148.12	TRAFD1	729.633	-0.23952	0.052271	-4.58228	4.6e-06	9.4e-05	grey60
ENSG00000185477.5	GPRIN3	1184.92	0.426707	0.0931529	4.58072	4.63e-06	9.46e-05	magenta
ENSG00000196511.14	TPK1	99.1418	0.358	0.0781608	4.58031	4.64e-06	9.46e-05	lightyellow
ENSG00000197653.16	DNAH10	373.752	-0.70289	0.153508	-4.57883	4.68e-06	9.52e-05	darkgreen
ENSG00000003096.14	KLHL13	176.484	0.387445	0.0846247	4.5784	4.69e-06	9.53e-05	turquoise
ENSG00000104679.12	R3HCC1	553.728	-0.314989	0.0688223	-4.57685	4.72e-06	9.59e-05	green
ENSG00000227115.8	LINC01630	249.631	-0.59942	0.131015	-4.5752	4.76e-06	9.66e-05	red
ENSG00000099957.16	P2RX6	102.987	-0.492683	0.107748	-4.57253	4.82e-06	9.72e-05	royalblue
ENSG00000101336.18	HCK	557.566	0.691384	0.15119	4.57295	4.81e-06	9.72e-05	magenta
ENSG00000102854.16	MSLN	42.4776	1.16106	0.253913	4.57266	4.82e-06	9.72e-05	magenta
ENSG00000214274.10	ANG	71.0646	0.734508	0.160633	4.57258	4.82e-06	9.72e-05	salmon
ENSG00000237548.1	TTLL11-IT1	30.8871	-0.552583	0.120824	-4.57346	4.8e-06	9.72e-05	pink
ENSG00000279419.1	RP5-907C10.3	194.107	-0.692539	0.151439	-4.57304	4.81e-06	9.72e-05	red
ENSG00000135525.18	MAP7	4333.18	-0.329282	0.0720258	-4.57172	4.84e-06	9.74e-05	red
ENSG00000144847.13	IGSF11	1241.42	-0.39759	0.0869696	-4.5716	4.84e-06	9.74e-05	red
ENSG00000145685.14	LHFPL2	1413.65	0.525451	0.114931	4.5719	4.83e-06	9.74e-05	magenta
ENSG00000128805.15	ARHGAP22	1031.65	-0.380727	0.0833053	-4.57026	4.87e-06	9.78e-05	grey60
ENSG00000149781.13	FERMT3	399.337	0.605694	0.13253	4.57025	4.87e-06	9.78e-05	magenta
ENSG00000162745.11	OLFML2B	217.892	0.775092	0.169656	4.5686	4.91e-06	9.82e-05	purple
ENSG00000163625.16	WDFY3	8781.61	-0.212998	0.0466192	-4.56889	4.9e-06	9.82e-05	grey
ENSG00000182704.8	TSKU	193.318	0.687269	0.150432	4.56862	4.91e-06	9.82e-05	midnightblue
ENSG00000153551.14	CMTM7	158.42	0.543202	0.118908	4.56824	4.92e-06	9.83e-05	magenta
ENSG00000112137.18	PHACTR1	408.436	-0.481949	0.105514	-4.56764	4.93e-06	9.85e-05	royalblue
ENSG00000173065.13	FAM222B	477.026	-0.184379	0.0403834	-4.56571	4.98e-06	9.93e-05	brown
ENSG00000273036.3	FAM95C	199.349	-0.791524	0.173412	-4.56441	5.01e-06	9.98e-05	pink
ENSG00000138411.13	HECW2	834.603	-0.392554	0.0860524	-4.56181	5.07e-06	0.000100967	red
ENSG00000163536.13	SERPINI1	1125.82	-0.596111	0.130698	-4.56096	5.09e-06	0.000101271	red
ENSG00000188153.14	COL4A5	3133.92	-0.439689	0.0964093	-4.56065	5.1e-06	0.000101321	red
ENSG00000233276.8	GPX1	1855.03	0.519625	0.113956	4.55986	5.12e-06	0.0001016	magenta
ENSG00000023445.16	BIRC3	255.193	0.780708	0.171246	4.55898	5.14e-06	0.00010192	purple
ENSG00000198727.2	MT-CYB	39059	-0.437041	0.0958748	-4.55845	5.15e-06	0.000102076	darkred
ENSG00000089639.11	GMIP	367.791	0.492695	0.108174	4.55466	5.25e-06	0.000103828	magenta
ENSG00000033627.17	ATP6V0A1	3918.16	-0.240246	0.0527511	-4.55433	5.26e-06	0.000103886	grey60
ENSG00000164291.17	ARSK	127.345	0.474514	0.104197	4.554	5.26e-06	0.000103948	black
ENSG00000286635.1	NA	34.0234	-0.803203	0.176473	-4.55142	5.33e-06	0.000105122	red
ENSG00000136546.16	SCN7A	1568.06	1.26782	0.278747	4.54827	5.41e-06	0.0001066	purple
ENSG00000021355.13	SERPINB1	598.64	0.449114	0.0988005	4.54567	5.48e-06	0.000107818	magenta
ENSG00000244757.1	RP11-45A16.4	19.2184	0.638274	0.140446	4.54462	5.5e-06	0.000108245	grey
ENSG00000163297.18	ANTXR2	499.196	0.46706	0.102835	4.54183	5.58e-06	0.000109583	purple
ENSG00000118705.17	RPN2	1589.27	0.261562	0.0575995	4.54104	5.6e-06	0.000109881	cyan
ENSG00000134313.16	KIDINS220	5575.03	-0.216375	0.0476608	-4.5399	5.63e-06	0.000110369	grey
ENSG00000069974.16	RAB27A	301.037	0.46936	0.103441	4.53747	5.69e-06	0.000111533	salmon
ENSG00000241484.10	ARHGAP8	56.8729	0.76347	0.16827	4.53717	5.7e-06	0.000111582	salmon
ENSG00000198786.2	MT-ND5	80025.8	-0.400239	0.0882252	-4.53656	5.72e-06	0.000111794	darkred
ENSG00000247774.7	PCED1B-AS1	87.8626	0.588293	0.129727	4.53484	5.76e-06	0.000112388	magenta
ENSG00000268043.7	NBPF12	1729.33	-0.370512	0.081704	-4.53481	5.77e-06	0.000112388	pink
ENSG00000288637.1	NA	1938.18	-0.38618	0.0851571	-4.53492	5.76e-06	0.000112388	red
ENSG00000091317.8	CMTM6	758.603	0.408792	0.0901541	4.53437	5.78e-06	0.00011251	black
ENSG00000188993.3	LRRC66	26.6186	-0.433862	0.0957084	-4.53317	5.81e-06	0.000113039	pink
ENSG00000164294.14	GPX8	130.483	0.684225	0.150956	4.53262	5.83e-06	0.000113109	purple
ENSG00000180834.8	MAP6D1	1447.48	-0.571945	0.126181	-4.53273	5.82e-06	0.000113109	grey60
ENSG00000185947.15	ZNF267	285.54	0.368462	0.0812967	4.53232	5.83e-06	0.000113161	black
ENSG00000158865.12	SLC5A11	1130.87	-0.59097	0.130434	-4.53078	5.88e-06	0.000113872	grey60
ENSG00000185985.11	SLITRK2	1402.2	-0.282243	0.062318	-4.52908	5.92e-06	0.000114679	red
ENSG00000074695.6	LMAN1	1640.91	0.310047	0.0684702	4.52821	5.95e-06	0.000115022	black
ENSG00000174469.23	CNTNAP2	2146.49	-0.574692	0.126919	-4.52804	5.95e-06	0.000115022	red
ENSG00000175305.18	CCNE2	309.03	-0.749864	0.165628	-4.52739	5.97e-06	0.000115258	red
ENSG00000167600.14	CYP2S1	60.6505	0.685268	0.151377	4.52688	5.99e-06	0.000115424	magenta
ENSG00000143315.8	PIGM	533.122	-0.406424	0.0898084	-4.52545	6.03e-06	0.000116043	yellow
ENSG00000150687.12	PRSS23	460.688	0.785267	0.173527	4.52534	6.03e-06	0.000116043	purple
ENSG00000144815.16	NXPE3	1747	-0.344457	0.0761378	-4.52413	6.06e-06	0.000116591	red
ENSG00000196663.16	TECPR2	1987.53	-0.258533	0.0571501	-4.52375	6.08e-06	0.000116687	grey60
ENSG00000171806.12	METTL18	67.0837	0.388461	0.0858828	4.52315	6.09e-06	0.000116905	tan
ENSG00000129422.14	MTUS1	5012.23	-0.324151	0.0716713	-4.52275	6.1e-06	0.000117012	grey
ENSG00000134247.10	PTGFRN	641.193	0.281783	0.0623167	4.52178	6.13e-06	0.000117432	salmon
ENSG00000021826.17	CPS1	524.129	-0.594099	0.131401	-4.52127	6.15e-06	0.000117601	red
ENSG00000165501.17	LRR1	52.1088	0.423796	0.0937826	4.51892	6.22e-06	0.000118797	tan
ENSG00000151474.23	FRMD4A	1478.5	0.324859	0.0719431	4.5155	6.32e-06	0.000120614	magenta
ENSG00000143702.16	CEP170	4472.22	-0.275372	0.0609904	-4.51501	6.33e-06	0.000120778	red
ENSG00000155754.15	ALS2CR11	181.04	-0.503026	0.111421	-4.51465	6.34e-06	0.000120864	red
ENSG00000118495.20	PLAGL1	274.024	0.36354	0.0805523	4.51309	6.39e-06	0.000121544	lightyellow
ENSG00000204248.11	COL11A2	472.061	-0.52964	0.117357	-4.51305	6.39e-06	0.000121544	grey60
ENSG00000239293.1	OR9P1P	18.9794	-0.732673	0.162404	-4.51143	6.44e-06	0.000122358	pink
ENSG00000070756.17	PABPC1	7605.4	0.341314	0.0756606	4.51111	6.45e-06	0.000122422	magenta
ENSG00000197442.10	MAP3K5	2312.25	0.292529	0.0648625	4.50998	6.48e-06	0.00012296	grey
ENSG00000279803.1	RP11-407G23.5	93.8337	-0.521221	0.115602	-4.50876	6.52e-06	0.000123546	blue
ENSG00000001630.17	CYP51A1	2428.21	-0.470603	0.104385	-4.50834	6.53e-06	0.000123672	red
ENSG00000226180.3	RP11-278A23.1	34.5529	-0.466667	0.103532	-4.50746	6.56e-06	0.00012407	blue
ENSG00000092964.18	DPYSL2	26951.7	-0.253412	0.0562373	-4.50613	6.6e-06	0.000124665	grey60
ENSG00000177189.14	RPS6KA3	1019.31	0.352888	0.0783147	4.50603	6.61e-06	0.000124665	black
ENSG00000141506.14	PIK3R5	390.942	0.678533	0.150639	4.50436	6.66e-06	0.000125528	magenta
ENSG00000128487.18	SPECC1	3735.37	-0.235712	0.0523445	-4.50309	6.7e-06	0.000126159	grey60
ENSG00000135124.15	P2RX4	283.664	0.396946	0.0881641	4.50236	6.72e-06	0.000126352	magenta
ENSG00000210195.2	MT-TT	139.554	-0.733931	0.16301	-4.50236	6.72e-06	0.000126352	darkred
ENSG00000253438.4	PCAT1	37.6311	-0.507523	0.112734	-4.50196	6.73e-06	0.00012647	darkgreen
ENSG00000086730.17	LAT2	533.889	0.609952	0.13552	4.50082	6.77e-06	0.000126783	magenta
ENSG00000139722.7	VPS37B	469.131	-0.218785	0.0486085	-4.50098	6.76e-06	0.000126783	brown
ENSG00000184922.14	FMNL1	808.705	0.492707	0.109468	4.50092	6.77e-06	0.000126783	magenta
ENSG00000182648.13	LINC01006	206.751	-0.31907	0.0709122	-4.49951	6.81e-06	0.000127447	red
ENSG00000131044.17	TTLL9	269.087	-0.418279	0.0929841	-4.49839	6.85e-06	0.000127998	blue
ENSG00000140848.17	CPNE2	1238.53	-0.263782	0.0586454	-4.49791	6.86e-06	0.000128165	grey60
ENSG00000160323.19	ADAMTS13	251.866	-0.391086	0.0869824	-4.49616	6.92e-06	0.000129104	blue
ENSG00000082074.19	FYB	1360.58	0.563944	0.125438	4.49579	6.93e-06	0.000129204	magenta
ENSG00000183734.5	ASCL2	31.0627	0.899569	0.200107	4.49543	6.94e-06	0.000129297	magenta
ENSG00000134046.12	MBD2	713.178	0.23954	0.053294	4.4947	6.97e-06	0.00012962	black
ENSG00000102034.17	ELF4	195.184	0.488435	0.108682	4.49417	6.98e-06	0.000129696	magenta
ENSG00000147082.18	CCNB3	66.8943	-0.574443	0.127815	-4.49435	6.98e-06	0.000129696	grey60
ENSG00000115825.11	PRKD3	1214.43	0.355868	0.0792302	4.49156	7.07e-06	0.00013117	black
ENSG00000287132.1	NA	22.706	-0.802144	0.178644	-4.49019	7.12e-06	0.000131893	pink
ENSG00000187980.7	PLA2G2C	23.4795	0.542873	0.120916	4.48969	7.13e-06	0.000132082	magenta
ENSG00000198753.12	PLXNB3	3478.85	-0.439782	0.0979686	-4.48901	7.16e-06	0.000132375	blue
ENSG00000164733.22	CTSB	10756.7	0.497336	0.110824	4.4876	7.2e-06	0.00013313	magenta
ENSG00000167588.13	GPD1	1363.2	-0.831544	0.185329	-4.48686	7.23e-06	0.000133467	grey60
ENSG00000137575.12	SDCBP	2904.89	0.432854	0.0964832	4.48632	7.25e-06	0.000133683	magenta
ENSG00000225345.3	SNX18P3	531.048	-0.755198	0.168355	-4.48575	7.27e-06	0.000133915	pink
ENSG00000184992.13	BRI3BP	796.038	-0.269165	0.0600129	-4.48513	7.29e-06	0.000134177	red
ENSG00000164342.13	TLR3	243.551	0.546773	0.122044	4.48013	7.46e-06	0.000137226	magenta
ENSG00000286755.1	NA	232.666	-0.713421	0.159319	-4.47795	7.54e-06	0.000138509	darkred
ENSG00000118298.12	CA14	262.322	-0.695761	0.155445	-4.47594	7.61e-06	0.000139685	grey60
ENSG00000166295.9	ANAPC16	862.252	0.345442	0.0771907	4.47518	7.63e-06	0.000140055	salmon
ENSG00000092010.15	PSME1	619.814	0.359806	0.080408	4.47475	7.65e-06	0.000140206	cyan
ENSG00000137880.6	GCHFR	50.6491	0.639421	0.142923	4.47389	7.68e-06	0.000140637	green
ENSG00000134243.12	SORT1	14440.6	-0.307265	0.0686951	-4.47288	7.72e-06	0.00014102	red
ENSG00000267457.1	RP5-837J1.4	46.8567	-0.638637	0.142775	-4.47304	7.71e-06	0.00014102	pink
ENSG00000286449.1	NA	74.0625	-0.464272	0.103801	-4.47271	7.72e-06	0.00014102	red
ENSG00000183134.5	PTGDR2	38.9375	-0.905373	0.202465	-4.47174	7.76e-06	0.000141529	grey60
ENSG00000089057.15	SLC23A2	3464.81	-0.241802	0.0540803	-4.47116	7.78e-06	0.000141786	grey60
ENSG00000055208.19	TAB2	2797.95	0.309906	0.0693177	4.4708	7.79e-06	0.000141889	black
ENSG00000159267.16	HLCS	687.494	-0.209332	0.0468372	-4.46935	7.85e-06	0.000142592	red
ENSG00000275620.1	FLJ16779	681.713	0.772792	0.172907	4.46941	7.84e-06	0.000142592	magenta
ENSG00000197448.14	GSTK1	804.777	0.20871	0.0467007	4.46909	7.86e-06	0.000142632	midnightblue
ENSG00000166896.9	ATP23	43.1751	0.487773	0.109202	4.46671	7.94e-06	0.000144095	grey
ENSG00000090097.22	PCBP4	1828.35	-0.374272	0.0838014	-4.46617	7.96e-06	0.000144213	grey60
ENSG00000171777.16	RASGRP4	111.479	0.610981	0.136803	4.46614	7.96e-06	0.000144213	magenta
ENSG00000139793.19	MBNL2	2929.15	-0.315304	0.0706183	-4.4649	8.01e-06	0.000144916	yellow
ENSG00000213719.8	CLIC1	1192.29	0.569472	0.127564	4.4642	8.04e-06	0.000145253	cyan
ENSG00000114251.15	WNT5A	371.739	0.494603	0.110824	4.46298	8.08e-06	0.000145952	magenta
ENSG00000091972.18	CD200	433.827	0.331175	0.074238	4.46099	8.16e-06	0.000147042	turquoise
ENSG00000138449.11	SLC40A1	890.218	0.419487	0.0940315	4.46113	8.15e-06	0.000147042	grey
ENSG00000157423.18	HYDIN	1352.27	-0.539573	0.120965	-4.46058	8.17e-06	0.000147188	darkgreen
ENSG00000140379.9	BCL2A1	81.2702	1.01131	0.226755	4.45994	8.2e-06	0.000147492	magenta
ENSG00000173598.14	NUDT4	1509.35	0.542557	0.121711	4.45776	8.28e-06	0.000148863	salmon
ENSG00000106546.14	AHR	1866.45	0.763271	0.171285	4.45614	8.34e-06	0.000149856	purple
ENSG00000148411.8	NACC2	8504.86	-0.315713	0.0708559	-4.45571	8.36e-06	0.000149881	darkred
ENSG00000176463.14	SLCO3A1	1495.46	-0.286072	0.0642021	-4.4558	8.36e-06	0.000149881	grey60
ENSG00000160392.13	C19orf47	452.771	-0.319234	0.0716829	-4.45342	8.45e-06	0.000151354	darkred
ENSG00000103091.15	WDR59	952.61	-0.188933	0.0424268	-4.45316	8.46e-06	0.0001514	greenyellow
ENSG00000198848.13	CES1	153.09	0.841926	0.189097	4.45235	8.49e-06	0.000151828	midnightblue
ENSG00000176148.16	TCP11L1	818.628	-0.173134	0.0389057	-4.45011	8.58e-06	0.000153283	red
ENSG00000178202.13	KDELC2	455.375	0.37486	0.084266	4.44853	8.65e-06	0.000154275	black
ENSG00000262188.2	RP11-353N14.4	92.9958	-0.527181	0.118537	-4.44739	8.69e-06	0.000154953	grey60
ENSG00000082397.18	EPB41L3	4754.93	-0.336837	0.075751	-4.44664	8.72e-06	0.000155356	grey60
ENSG00000117614.10	SYF2	486.938	0.28791	0.0647507	4.44644	8.73e-06	0.000155356	cyan
ENSG00000172197.11	MBOAT1	330.159	-0.473765	0.106554	-4.44624	8.74e-06	0.000155363	grey60
ENSG00000284377.1	NA	19.252	-0.737194	0.165835	-4.44535	8.77e-06	0.000155867	red
ENSG00000107816.17	LZTS2	1649.84	-0.309038	0.0695354	-4.44433	8.82e-06	0.000156463	brown
ENSG00000099338.23	CATSPERG	140.329	-0.395583	0.0890145	-4.44403	8.83e-06	0.00015654	blue
ENSG00000063176.16	SPHK2	730.256	-0.34139	0.0768417	-4.44278	8.88e-06	0.000157316	brown
ENSG00000124302.13	CHST8	127.52	-0.55981	0.126118	-4.43878	9.05e-06	0.000160117	grey60
ENSG00000075651.16	PLD1	1533.88	-0.337127	0.0759585	-4.4383	9.07e-06	0.00016033	red
ENSG00000197360.9	ZNF98	19.0666	-0.62191	0.140191	-4.43616	9.16e-06	0.000161787	grey
ENSG00000090006.18	LTBP4	2137.83	0.762484	0.17189	4.43589	9.17e-06	0.000161843	purple
ENSG00000154639.19	CXADR	671.688	-0.482822	0.108872	-4.43477	9.22e-06	0.000162544	yellow
ENSG00000230021.10	RP5-857K21.4	87.8953	-0.27062	0.0610413	-4.43339	9.28e-06	0.000163437	grey
ENSG00000260641.1	RP11-1299A16.3	64.8731	-0.495723	0.111821	-4.43317	9.29e-06	0.000163457	red
ENSG00000101938.15	CHRDL1	374.765	0.956614	0.215848	4.43188	9.34e-06	0.000164136	purple
ENSG00000109667.12	SLC2A9	149.44	0.481502	0.108641	4.43205	9.33e-06	0.000164136	magenta
ENSG00000197380.11	DACT3	1103.15	-0.409987	0.0925124	-4.4317	9.35e-06	0.000164136	grey60
ENSG00000164654.16	MIOS	599.195	0.237066	0.0535458	4.42736	9.54e-06	0.000167023	black
ENSG00000189190.10	ZNF600	112.647	0.397783	0.0898502	4.42718	9.55e-06	0.000167023	lightyellow
ENSG00000210196.2	MT-TP	225.918	-0.737473	0.166564	-4.42756	9.53e-06	0.000167023	darkred
ENSG00000213197.3	AC012066.1	212.989	-0.557046	0.125825	-4.42717	9.55e-06	0.000167023	greenyellow
ENSG00000213888.3	LINC01521	81.5558	-0.471817	0.106617	-4.42533	9.63e-06	0.000168301	grey60
ENSG00000154642.11	C21orf91	1228.59	-0.54627	0.123463	-4.42458	9.66e-06	0.000168735	yellow
ENSG00000136541.15	ERMN	9773.61	-0.603747	0.136473	-4.42393	9.69e-06	0.000169093	red
ENSG00000147485.13	PXDNL	22.0308	-0.484632	0.109557	-4.42356	9.71e-06	0.000169232	red
ENSG00000119392.15	GLE1	368.026	0.179891	0.040678	4.42233	9.76e-06	0.000170051	magenta
ENSG00000198911.12	SREBF2	3514.27	-0.348705	0.0788741	-4.42103	9.82e-06	0.000170921	grey60
ENSG00000162946.23	DISC1	848.792	0.350517	0.0793092	4.41963	9.89e-06	0.000171884	lightyellow
ENSG00000103449.12	SALL1	2078.63	-0.37238	0.0842681	-4.419	9.92e-06	0.000172235	grey60
ENSG00000170681.7	MURC	71.5431	-0.43998	0.0995763	-4.41852	9.94e-06	0.000172463	red
ENSG00000168418.7	KCNG4	56.2411	-0.787029	0.178131	-4.41827	9.95e-06	0.00017251	turquoise
ENSG00000267077.1	RP11-127I20.5	40.5437	-0.670214	0.151771	-4.41596	1.01e-05	0.000174212	grey60
ENSG00000240583.14	AQP1	24149.3	0.525858	0.119104	4.4151	1.01e-05	0.000174596	grey
ENSG00000286388.1	NA	277.788	-0.554945	0.125689	-4.41524	1.01e-05	0.000174596	grey60
ENSG00000179715.13	PCED1B	96.199	0.458866	0.10399	4.41258	1.02e-05	0.000176336	magenta
ENSG00000234187.1	AIMP1P1	16.0114	-0.523196	0.118569	-4.41257	1.02e-05	0.000176336	red
ENSG00000064012.22	CASP8	159.74	0.439711	0.0996757	4.41142	1.03e-05	0.000176736	magenta
ENSG00000197956.10	S100A6	2298.08	0.495809	0.112387	4.41163	1.03e-05	0.000176736	midnightblue
ENSG00000224424.8	PRKAR2A-AS1	65.348	-0.335962	0.076159	-4.41132	1.03e-05	0.000176736	grey60
ENSG00000279146.1	RP11-117L5.3	19.0644	-0.664625	0.150661	-4.41139	1.03e-05	0.000176736	blue
ENSG00000026103.22	FAS	395.509	0.732497	0.166119	4.40947	1.04e-05	0.000178008	salmon
ENSG00000116675.16	DNAJC6	4221	-0.3839	0.0870644	-4.40939	1.04e-05	0.000178008	red
ENSG00000180353.11	HCLS1	1379.12	0.624805	0.141721	4.4087	1.04e-05	0.000178332	magenta
ENSG00000237941.2	KCNQ1DN	54.8943	-0.939377	0.213078	-4.40861	1.04e-05	0.000178332	grey60
ENSG00000144231.11	POLR2D	556.896	-0.208893	0.0473998	-4.40703	1.05e-05	0.000179479	red
ENSG00000166866.13	MYO1A	332.259	-1.14508	0.25997	-4.40467	1.06e-05	0.000181288	grey60
ENSG00000198814.13	GK	467.077	0.758426	0.172219	4.40384	1.06e-05	0.000181825	salmon
ENSG00000011021.23	CLCN6	1785.3	-0.21753	0.0494248	-4.40122	1.08e-05	0.00018387	royalblue
ENSG00000167118.11	URM1	630.343	-0.242833	0.0551762	-4.40104	1.08e-05	0.00018387	green
ENSG00000172243.18	CLEC7A	487.796	0.591065	0.134354	4.39931	1.09e-05	0.000185016	magenta
ENSG00000179593.16	ALOX15B	267.146	1.40586	0.319557	4.3994	1.09e-05	0.000185016	magenta
ENSG00000244062.1	RP11-404G16.2	587.92	-0.788298	0.179227	-4.39832	1.09e-05	0.000185704	pink
ENSG00000198712.1	MT-CO2	33848.8	-0.3824	0.0869552	-4.39766	1.09e-05	0.000186082	darkred
ENSG00000235174.1	RPL39P3	424.201	0.598525	0.136106	4.3975	1.1e-05	0.000186082	cyan
ENSG00000124275.15	MTRR	755.28	-0.19761	0.0449541	-4.39582	1.1e-05	0.000187361	grey
ENSG00000077063.11	CTTNBP2	1452.24	-0.287963	0.0655136	-4.39548	1.11e-05	0.000187388	pink
ENSG00000166886.13	NAB2	397.247	0.424064	0.0964786	4.39542	1.11e-05	0.000187388	midnightblue
ENSG00000141376.23	BCAS3	681.015	-0.185225	0.0421426	-4.3952	1.11e-05	0.000187414	red
ENSG00000198886.2	MT-ND4	97649	-0.36462	0.082965	-4.39487	1.11e-05	0.00018754	darkred
ENSG00000088387.19	DOCK9	5276.82	-0.309791	0.0704961	-4.39444	1.11e-05	0.000187745	pink
ENSG00000163823.4	CCR1	373.539	0.766438	0.174437	4.39378	1.11e-05	0.000188158	magenta
ENSG00000112936.19	C7	1533.58	0.985344	0.224303	4.39292	1.12e-05	0.000188738	purple
ENSG00000125740.14	FOSB	193.684	-1.0173	0.231599	-4.39249	1.12e-05	0.000188949	grey
ENSG00000130755.13	GMFG	137.927	0.569609	0.129779	4.38906	1.14e-05	0.000191461	magenta
ENSG00000140931.20	CMTM3	538.7	0.38257	0.08716	4.38929	1.14e-05	0.000191461	magenta
ENSG00000170537.13	TMC7	638.495	-0.395584	0.0901264	-4.38922	1.14e-05	0.000191461	red
ENSG00000273618.1	RP11-66N24.7	44.5543	-0.664947	0.151517	-4.3886	1.14e-05	0.000191702	blue
ENSG00000160593.19	JAML	68.8997	0.939039	0.213984	4.38836	1.14e-05	0.000191746	magenta
ENSG00000182899.17	RPL35A	1611.91	0.404339	0.0921436	4.38814	1.14e-05	0.000191782	cyan
ENSG00000102172.16	SMS	732.877	0.396343	0.0903262	4.3879	1.14e-05	0.000191826	magenta
ENSG00000166888.12	STAT6	992.845	0.494957	0.112831	4.3867	1.15e-05	0.000192725	midnightblue
ENSG00000142494.13	SLC47A1	257.691	1.08127	0.24665	4.38382	1.17e-05	0.000195119	magenta
ENSG00000249167.2	CTB-118N6.2	35.1932	-0.558519	0.127455	-4.38209	1.18e-05	0.000196508	red
ENSG00000143324.14	XPR1	994.076	0.2502	0.0571004	4.38175	1.18e-05	0.000196651	grey
ENSG00000133056.13	PIK3C2B	1675.54	-0.364794	0.0832764	-4.38053	1.18e-05	0.00019759	blue
ENSG00000257702.3	LBX2-AS1	24.7154	0.837596	0.191373	4.37678	1.2e-05	0.000200847	midnightblue
ENSG00000135362.14	PRR5L	997.378	-0.388605	0.0888027	-4.37605	1.21e-05	0.000201344	grey60
ENSG00000075711.21	DLG1	2797.33	-0.309944	0.0708632	-4.37384	1.22e-05	0.000203225	yellow
ENSG00000100092.24	SH3BP1	316.798	0.496252	0.113493	4.37255	1.23e-05	0.000204084	magenta
ENSG00000165023.7	DIRAS2	467.602	-0.501712	0.114738	-4.37267	1.23e-05	0.000204084	red
ENSG00000004776.13	HSPB6	1435.94	0.443448	0.101434	4.37181	1.23e-05	0.000204604	grey
ENSG00000148358.20	GPR107	2658.22	-0.17624	0.0403515	-4.36762	1.26e-05	0.000208214	grey60
ENSG00000185823.5	NPAP1	88.8829	-0.911879	0.208778	-4.3677	1.26e-05	0.000208214	red
ENSG00000104408.11	EIF3E	2155.43	0.345824	0.0792165	4.36555	1.27e-05	0.000210019	tan
ENSG00000137700.18	SLC37A4	228.552	0.311294	0.0713125	4.36521	1.27e-05	0.000210171	magenta
ENSG00000276690.1	SOX2OT_exon3	82.466	-0.687549	0.157517	-4.36493	1.27e-05	0.000210262	grey60
ENSG00000137216.19	TMEM63B	765.579	-0.224591	0.0514582	-4.36452	1.27e-05	0.000210474	royalblue
ENSG00000115504.15	EHBP1	1660.25	0.445155	0.102022	4.36334	1.28e-05	0.000211438	purple
ENSG00000130429.15	ARPC1B	798.216	0.536798	0.123082	4.36129	1.29e-05	0.000213249	magenta
ENSG00000150337.14	FCGR1A	456.09	0.870822	0.19978	4.3589	1.31e-05	0.000215411	magenta
ENSG00000120742.11	SERP1	1638.29	0.298969	0.0686011	4.35808	1.31e-05	0.000216037	tan
ENSG00000176720.6	BOK	2618.03	-0.428025	0.098258	-4.35613	1.32e-05	0.000217783	grey60
ENSG00000117133.11	RPF1	244.717	0.273188	0.0627187	4.35576	1.33e-05	0.00021797	tan
ENSG00000213793.5	ZNF888	74.0176	0.409601	0.0940582	4.35476	1.33e-05	0.000218787	lightyellow
ENSG00000112343.11	TRIM38	568.202	0.408889	0.093904	4.35433	1.33e-05	0.000218898	lightyellow
ENSG00000168092.14	PAFAH1B2	2741.69	-0.236414	0.0542946	-4.35428	1.34e-05	0.000218898	yellow
ENSG00000273014.1	RP11-225B17.2	41.3496	-0.375601	0.0863051	-4.35202	1.35e-05	0.000220987	pink
ENSG00000136261.15	BZW2	158.585	0.452201	0.103918	4.35151	1.35e-05	0.000221313	tan
ENSG00000131711.15	MAP1B	62567.6	-0.318867	0.0732878	-4.35088	1.36e-05	0.000221762	grey60
ENSG00000165526.9	RPUSD4	243.184	0.194661	0.0447476	4.35019	1.36e-05	0.000222097	cyan
ENSG00000166974.13	MAPRE2	4643.19	-0.342116	0.0786439	-4.35019	1.36e-05	0.000222097	grey60
ENSG00000115993.13	TRAK2	7068.22	-0.550273	0.126534	-4.34882	1.37e-05	0.000223301	darkred
ENSG00000163466.16	ARPC2	1676.37	0.239756	0.0551413	4.34802	1.37e-05	0.000223925	tan
ENSG00000197006.14	METTL9	1379.69	0.274233	0.063083	4.34718	1.38e-05	0.000224598	tan
ENSG00000147471.12	PROSC	744.259	0.254593	0.0585706	4.34677	1.38e-05	0.000224837	cyan
ENSG00000134061.5	CD180	155.532	0.941258	0.216568	4.34625	1.38e-05	0.000225185	magenta
ENSG00000071054.16	MAP4K4	12193.8	-0.323683	0.074479	-4.34596	1.39e-05	0.00022529	darkred
ENSG00000182117.6	NOP10	231.707	0.418463	0.0962927	4.34574	1.39e-05	0.000225329	cyan
ENSG00000171298.13	GAA	1651.04	0.354241	0.081521	4.3454	1.39e-05	0.000225496	magenta
ENSG00000164032.12	H2AFZ	561.229	0.436034	0.100358	4.34479	1.39e-05	0.000225931	magenta
ENSG00000286787.1	NA	128.865	-0.660203	0.151985	-4.34387	1.4e-05	0.0002267	darkgreen
ENSG00000141510.18	TP53	447.205	0.378984	0.087291	4.34162	1.41e-05	0.000228843	midnightblue
ENSG00000263956.6	NBPF11	791.632	-0.27179	0.0626281	-4.33974	1.43e-05	0.000230616	pink
ENSG00000134072.11	CAMK1	237.78	0.383978	0.0884895	4.33925	1.43e-05	0.000230869	green
ENSG00000148826.9	NKX6-2	1648.09	-0.50641	0.116708	-4.33914	1.43e-05	0.000230869	grey60
ENSG00000154608.14	CEP170P1	394.65	-0.269647	0.0621564	-4.3382	1.44e-05	0.000231573	red
ENSG00000155962.13	CLIC2	178.184	0.625716	0.144237	4.33811	1.44e-05	0.000231573	magenta
ENSG00000149577.16	SIDT2	1633.2	-0.302445	0.0697384	-4.33686	1.45e-05	0.000232705	grey60
ENSG00000065882.16	TBC1D1	1328.13	0.243003	0.0560524	4.33528	1.46e-05	0.000234187	magenta
ENSG00000140749.9	IGSF6	328.662	0.92861	0.21422	4.33486	1.46e-05	0.000234446	magenta
ENSG00000103365.15	GGA2	1096.63	0.331921	0.0765803	4.33428	1.46e-05	0.000234866	magenta
ENSG00000239627.3	RPL12P20	40.7631	-0.473506	0.1093	-4.33218	1.48e-05	0.000236928	pink
ENSG00000102181.21	CD99L2	2467.7	-0.256191	0.0591478	-4.33137	1.48e-05	0.000237571	royalblue
ENSG00000260917.1	RP11-57H14.4	353.867	-0.243799	0.0562889	-4.33122	1.48e-05	0.000237571	blue
ENSG00000197746.14	PSAP	26422.1	0.283778	0.0655499	4.32919	1.5e-05	0.000239383	magenta
ENSG00000204264.12	PSMB8	354.633	0.451351	0.104255	4.32929	1.5e-05	0.000239383	midnightblue
ENSG00000269473.1	CTD-2619J13.19	37.3672	-0.38268	0.088419	-4.32802	1.5e-05	0.000240455	blue
ENSG00000154040.21	CABYR	111.322	-0.454329	0.104982	-4.32767	1.51e-05	0.00024065	red
ENSG00000100596.7	SPTLC2	3947.28	-0.318482	0.0736063	-4.32683	1.51e-05	0.000241365	red
ENSG00000137449.17	CPEB2	2021.37	-0.213998	0.0494634	-4.3264	1.52e-05	0.000241452	yellow
ENSG00000226994.9	AC012593.1	67.3232	-0.738602	0.170719	-4.32641	1.52e-05	0.000241452	red
ENSG00000123609.11	NMI	109.358	0.454523	0.10508	4.3255	1.52e-05	0.000242233	magenta
ENSG00000253819.2	LINC01151	19.9207	-0.669119	0.154725	-4.32458	1.53e-05	0.000243055	red
ENSG00000239264.9	TXNDC5	915.877	0.365699	0.084694	4.31789	1.58e-05	0.000250277	salmon
ENSG00000287576.1	NA	17.3237	-0.532334	0.123289	-4.31776	1.58e-05	0.000250277	red
ENSG00000243749.1	TMEM35B	129.122	0.37912	0.087828	4.31662	1.58e-05	0.000251367	salmon
ENSG00000227733.10	RP4-565E6.1	627.832	-0.375776	0.0870613	-4.31622	1.59e-05	0.000251623	pink
ENSG00000274070.2	GATSL2	2710.92	-0.341869	0.0792167	-4.31562	1.59e-05	0.000252109	brown
ENSG00000108961.14	RANGRF	169.322	0.324945	0.0753001	4.31533	1.59e-05	0.000252232	cyan
ENSG00000172845.17	SP3	1492	0.222941	0.051688	4.31321	1.61e-05	0.00025446	black
ENSG00000079150.18	FKBP7	71.5391	0.623858	0.144654	4.31276	1.61e-05	0.000254769	black
ENSG00000073849.16	ST6GAL1	2647.21	0.342638	0.0794654	4.31178	1.62e-05	0.000255692	magenta
ENSG00000059122.17	FLYWCH1	1542.27	-0.326701	0.0758142	-4.30924	1.64e-05	0.000258449	brown
ENSG00000140968.11	IRF8	486.365	0.684288	0.158812	4.30879	1.64e-05	0.000258703	magenta
ENSG00000169169.15	CPT1C	333.979	-0.41487	0.0962898	-4.30855	1.64e-05	0.000258703	royalblue
ENSG00000170275.15	CRTAP	3609.43	0.295086	0.0684896	4.30848	1.64e-05	0.000258703	darkred
ENSG00000198223.17	CSF2RA	507.365	0.519821	0.12069	4.30708	1.65e-05	0.000259927	magenta
ENSG00000253686.2	LINC01484	35.9731	-0.955405	0.221815	-4.30721	1.65e-05	0.000259927	grey60
ENSG00000185436.12	IFNLR1	130.185	0.530022	0.123096	4.30576	1.66e-05	0.000261277	magenta
ENSG00000227088.2	AC084149.2	28.8148	-0.733273	0.170323	-4.3052	1.67e-05	0.000261731	red
ENSG00000145431.11	PDGFC	292.803	0.304799	0.0708011	4.305	1.67e-05	0.00026176	grey
ENSG00000228253.1	MT-ATP8	4415.44	-0.392241	0.0911317	-4.30411	1.68e-05	0.000262598	darkred
ENSG00000183570.17	PCBP3	194.866	-0.476212	0.110659	-4.30344	1.68e-05	0.000263188	turquoise
ENSG00000106069.23	CHN2	772.337	-0.387458	0.0900463	-4.30287	1.69e-05	0.000263651	red
ENSG00000144909.8	OSBPL11	1762.18	0.495011	0.11509	4.30108	1.7e-05	0.000265587	grey
ENSG00000069849.11	ATP1B3	1075.55	0.500816	0.11647	4.29998	1.71e-05	0.000266327	salmon
ENSG00000140280.14	LYSMD2	244.253	0.333269	0.0775026	4.3001	1.71e-05	0.000266327	turquoise
ENSG00000166928.11	MS4A14	191.223	0.982626	0.228521	4.29993	1.71e-05	0.000266327	lightyellow
ENSG00000153879.9	CEBPG	771.721	0.377133	0.0877326	4.29866	1.72e-05	0.000267644	tan
ENSG00000119729.12	RHOQ	2212.22	0.304889	0.070949	4.29729	1.73e-05	0.000269011	black
ENSG00000139737.22	SLAIN1	4980.57	-0.444416	0.10342	-4.29718	1.73e-05	0.000269011	red
ENSG00000246334.2	PRR7-AS1	22.1499	-0.576772	0.134396	-4.29157	1.77e-05	0.000275675	blue
ENSG00000242779.7	ZNF702P	54.852	0.534214	0.124512	4.29045	1.78e-05	0.000276857	grey
ENSG00000135378.4	PRRG4	206.725	1.03687	0.241751	4.289	1.79e-05	0.000278389	purple
ENSG00000181751.10	C5orf30	424.849	-0.317179	0.0739539	-4.28887	1.8e-05	0.000278389	red
ENSG00000159322.17	ADPGK	654.203	0.2489	0.0580484	4.2878	1.8e-05	0.000279513	magenta
ENSG00000258659.7	TRIM34	120.504	0.384813	0.0897658	4.28686	1.81e-05	0.000280485	magenta
ENSG00000118680.14	MYL12B	1128.96	0.350488	0.0817823	4.28561	1.82e-05	0.000281776	cyan
ENSG00000167779.9	IGFBP6	839.058	1.06977	0.249626	4.28548	1.82e-05	0.000281776	purple
ENSG00000105438.9	KDELR1	967.512	0.255169	0.0595647	4.2839	1.84e-05	0.000283566	midnightblue
ENSG00000234797.5	RPS3AP6	511.846	0.542016	0.126567	4.28244	1.85e-05	0.000285215	cyan
ENSG00000171940.14	ZNF217	680.506	0.326251	0.0761984	4.2816	1.86e-05	0.000286062	salmon
ENSG00000179406.8	LINC00174	290.673	-0.421099	0.0983702	-4.28076	1.86e-05	0.00028692	blue
ENSG00000162627.17	SNX7	359.641	0.331172	0.0773748	4.2801	1.87e-05	0.000287543	grey
ENSG00000103707.10	MTFMT	140.832	0.235874	0.055136	4.27803	1.89e-05	0.000290001	grey
ENSG00000128829.12	EIF2AK4	1113.98	0.161225	0.0377071	4.27571	1.91e-05	0.000292815	lightyellow
ENSG00000133773.12	CCDC59	210.446	0.270887	0.0633628	4.27517	1.91e-05	0.000293266	tan
ENSG00000136867.11	SLC31A2	1153.61	-0.437101	0.102246	-4.27502	1.91e-05	0.000293266	red
ENSG00000237624.1	OXCT2P1	62.1845	-0.728542	0.170447	-4.27429	1.92e-05	0.00029399	grey60
ENSG00000141447.18	OSBPL1A	2575.9	-0.244389	0.0571863	-4.27356	1.92e-05	0.000294679	red
ENSG00000155629.15	PIK3AP1	664.35	0.58704	0.13737	4.27342	1.92e-05	0.000294679	magenta
ENSG00000163597.15	SNHG16	690.857	0.423899	0.099267	4.27029	1.95e-05	0.000298618	tan
ENSG00000138185.20	ENTPD1	915.417	0.314863	0.0737504	4.26931	1.96e-05	0.000299698	magenta
ENSG00000173085.15	COQ2	130.336	0.340253	0.0797172	4.26825	1.97e-05	0.00030065	magenta
ENSG00000187726.9	DNAJB13	33.9691	-0.885919	0.207556	-4.26834	1.97e-05	0.00030065	darkgreen
ENSG00000057663.16	ATG5	343.238	0.238699	0.0559301	4.26781	1.97e-05	0.000300785	black
ENSG00000169057.24	MECP2	2780.73	-0.176397	0.041332	-4.26781	1.97e-05	0.000300785	royalblue
ENSG00000110324.11	IL10RA	819.97	0.577522	0.135363	4.26647	1.99e-05	0.000302349	magenta
ENSG00000139146.14	FAM60A	147.642	0.431263	0.101096	4.26589	1.99e-05	0.000302435	salmon
ENSG00000163171.8	CDC42EP3	290.136	0.421108	0.0987074	4.26623	1.99e-05	0.000302435	magenta
ENSG00000166348.19	USP54	6493.78	-0.321158	0.0752849	-4.2659	1.99e-05	0.000302435	red
ENSG00000233396.8	RP11-458D21.1	76.5343	-0.382157	0.0896049	-4.26491	2e-05	0.000303539	red
ENSG00000116586.12	LAMTOR2	236.21	0.321952	0.0755033	4.26408	2.01e-05	0.000304431	green
ENSG00000148834.13	GSTO1	525.483	0.361534	0.0847913	4.26381	2.01e-05	0.000304563	tan
ENSG00000108448.22	TRIM16L	270.318	-0.332429	0.077995	-4.26218	2.02e-05	0.000306312	grey
ENSG00000170873.19	MTSS1	1636.99	-0.247442	0.0580548	-4.26221	2.02e-05	0.000306312	grey60
ENSG00000272556.2	GTF2IP13	183.715	-0.4999	0.117308	-4.26143	2.03e-05	0.000307109	blue
ENSG00000024862.18	CCDC28A	261.272	0.27499	0.0645362	4.26102	2.03e-05	0.000307442	tan
ENSG00000183018.9	SPNS2	957.613	-0.357968	0.0840225	-4.26039	2.04e-05	0.000308075	grey60
ENSG00000125864.14	BFSP1	42.635	-0.517003	0.121368	-4.2598	2.05e-05	0.00030865	grey60
ENSG00000258017.2	RP11-386G11.10	55.4671	-0.301268	0.0707326	-4.25925	2.05e-05	0.000309172	blue
ENSG00000114686.9	MRPL3	629.562	0.272823	0.0640733	4.25798	2.06e-05	0.000310211	tan
ENSG00000181409.14	AATK	7521.15	-0.453944	0.106602	-4.25831	2.06e-05	0.000310211	grey60
ENSG00000198221.10	AFDN-AS1	43.239	-0.533005	0.125177	-4.258	2.06e-05	0.000310211	pink
ENSG00000106609.16	TMEM248	1795.7	0.157311	0.0369474	4.25772	2.07e-05	0.00031034	black
ENSG00000197601.13	FAR1	2998.74	-0.406535	0.0954916	-4.25728	2.07e-05	0.00031071	yellow
ENSG00000235529.1	AGAP1-IT1	41.8775	-0.617711	0.145105	-4.257	2.07e-05	0.000310859	greenyellow
ENSG00000251660.1	AC007036.5	746.882	-0.431144	0.101315	-4.2555	2.09e-05	0.000312719	darkred
ENSG00000159921.20	GNE	621.327	-0.167744	0.0394247	-4.25481	2.09e-05	0.000313445	red
ENSG00000003987.14	MTMR7	684.592	-0.524345	0.123267	-4.25374	2.1e-05	0.000314705	red
ENSG00000166173.11	LARP6	1280.06	-0.335369	0.0788544	-4.25301	2.11e-05	0.000315487	grey60
ENSG00000154447.15	SH3RF1	569.108	-0.299838	0.0705549	-4.24971	2.14e-05	0.00031993	grey60
ENSG00000117707.16	PROX1	1177.62	-0.359094	0.0845094	-4.24916	2.15e-05	0.000320468	red
ENSG00000127124.16	HIVEP3	1036.31	-0.368699	0.086781	-4.24861	2.15e-05	0.000320772	royalblue
ENSG00000286438.1	NA	87.1846	-1.26846	0.298548	-4.24874	2.15e-05	0.000320772	red
ENSG00000099954.18	CECR2	945.455	-0.33033	0.0777581	-4.24818	2.16e-05	0.000321016	pink
ENSG00000141655.17	TNFRSF11A	126.928	-0.54326	0.127886	-4.24798	2.16e-05	0.000321016	grey60
ENSG00000269609.6	RPARP-AS1	113.899	0.287011	0.0675649	4.24793	2.16e-05	0.000321016	brown
ENSG00000178665.16	ZNF713	336.618	-0.306477	0.0721761	-4.24624	2.17e-05	0.000323204	red
ENSG00000262155.2	RP11-266L9.5	231.34	-0.35494	0.0835987	-4.24575	2.18e-05	0.000323653	greenyellow
ENSG00000196338.14	NLGN3	1470.52	-0.340173	0.0801652	-4.2434	2.2e-05	0.000326817	grey60
ENSG00000140743.8	CDR2	207.756	0.261589	0.0616535	4.24288	2.21e-05	0.000327085	midnightblue
ENSG00000197111.16	PCBP2	5029.65	0.227783	0.0536838	4.24305	2.21e-05	0.000327085	cyan
ENSG00000274895.1	RP11-478J18.2	19.4434	-0.516678	0.121817	-4.24145	2.22e-05	0.000328934	pink
ENSG00000254087.8	LYN	556.401	0.499643	0.117806	4.24124	2.22e-05	0.000328988	magenta
ENSG00000171316.12	CHD7	2379.71	-0.234504	0.0553044	-4.24025	2.23e-05	0.000330197	red
ENSG00000180448.11	ARHGAP45	861.556	0.503708	0.118815	4.23944	2.24e-05	0.00033113	magenta
ENSG00000112144.16	ICK	815.049	-0.296162	0.0698714	-4.23867	2.25e-05	0.000331859	yellow
ENSG00000168275.16	COA6	107.119	0.404551	0.0954441	4.23861	2.25e-05	0.000331859	magenta
ENSG00000147202.18	DIAPH2	441.761	0.362986	0.0856535	4.23784	2.26e-05	0.00033275	lightyellow
ENSG00000182718.18	ANXA2	3001.5	0.480541	0.113403	4.23746	2.26e-05	0.000333068	salmon
ENSG00000107902.14	LHPP	2851.92	-0.458516	0.108217	-4.23699	2.27e-05	0.000333515	green
ENSG00000100365.16	NCF4	183.711	0.600554	0.141817	4.23471	2.29e-05	0.000336667	magenta
ENSG00000169891.18	REPS2	1071.01	-0.37371	0.0882651	-4.23395	2.3e-05	0.000337433	red
ENSG00000184381.20	PLA2G6	864.023	-0.298697	0.0705497	-4.23386	2.3e-05	0.000337433	blue
ENSG00000182195.9	LDOC1	593.528	-0.320555	0.0757497	-4.23176	2.32e-05	0.000340081	royalblue
ENSG00000229492.1	AC004019.10	36.0295	-0.474149	0.112042	-4.2319	2.32e-05	0.000340081	blue
ENSG00000182134.16	TDRKH	273.898	-0.310248	0.0733544	-4.22944	2.34e-05	0.000343361	red
ENSG00000146386.8	ABRACL	57.7682	0.485584	0.114838	4.22841	2.35e-05	0.000344669	tan
ENSG00000280061.1	CTD-2001J20.1	224.151	-0.439316	0.10391	-4.22784	2.36e-05	0.000345289	red
ENSG00000253210.2	RP11-809O17.1	25.3874	0.578754	0.136908	4.22732	2.36e-05	0.000345828	magenta
ENSG00000088854.13	C20orf194	2830.9	-0.212678	0.0503296	-4.22571	2.38e-05	0.000347869	red
ENSG00000260927.2	RP11-459F6.3	28.0318	-0.450383	0.106583	-4.22566	2.38e-05	0.000347869	red
ENSG00000197405.8	C5AR1	717.752	1.05138	0.248894	4.22418	2.4e-05	0.000349898	salmon
ENSG00000116774.12	OLFML3	320.911	0.516277	0.122234	4.22366	2.4e-05	0.000350448	magenta
ENSG00000258476.6	RP11-76E17.3	41.3525	1.02208	0.242006	4.22337	2.41e-05	0.000350646	salmon
ENSG00000120802.14	TMPO	751.644	0.290804	0.0688611	4.22305	2.41e-05	0.000350874	salmon
ENSG00000007923.16	DNAJC11	649.663	-0.183732	0.0435186	-4.2219	2.42e-05	0.000352148	royalblue
ENSG00000127870.17	RNF6	682.071	0.204472	0.0484306	4.22196	2.42e-05	0.000352148	tan
ENSG00000132434.10	LANCL2	642.888	-0.364545	0.0863502	-4.2217	2.42e-05	0.000352199	red
ENSG00000129932.10	DOHH	500.528	-0.390837	0.0926556	-4.21817	2.46e-05	0.000357194	brown
ENSG00000131042.15	LILRB2	129.412	0.647797	0.153582	4.21792	2.47e-05	0.000357194	midnightblue
ENSG00000134419.15	RPS15A	2155.4	0.406057	0.0962707	4.21786	2.47e-05	0.000357194	cyan
ENSG00000234745.13	HLA-B	6157.86	0.525481	0.124577	4.21812	2.46e-05	0.000357194	midnightblue
ENSG00000232626.3	RP11-175B9.2	89.0811	-0.406539	0.0964288	-4.21595	2.49e-05	0.000359971	blue
ENSG00000112299.8	VNN1	34.3871	1.02772	0.243808	4.21529	2.49e-05	0.000360311	magenta
ENSG00000122025.15	FLT3	100.175	-0.572637	0.13584	-4.21553	2.49e-05	0.000360311	red
ENSG00000123427.17	METTL21B	125.537	0.392821	0.0931907	4.21524	2.5e-05	0.000360311	salmon
ENSG00000143537.14	ADAM15	1289.6	-0.335705	0.0796512	-4.21469	2.5e-05	0.000360923	brown
ENSG00000011465.18	DCN	3208.33	0.754037	0.178956	4.21354	2.51e-05	0.0003621	purple
ENSG00000110721.12	CHKA	1053.64	-0.220711	0.0523824	-4.21345	2.51e-05	0.0003621	pink
ENSG00000156261.13	CCT8	1041.76	0.281887	0.066897	4.21374	2.51e-05	0.0003621	tan
ENSG00000178852.16	EFCAB13	189.719	0.55286	0.13122	4.21324	2.52e-05	0.000362172	lightyellow
ENSG00000062650.20	WAPL	1560.21	0.15873	0.0376821	4.21234	2.53e-05	0.000363083	black
ENSG00000148143.13	ZNF462	2502.7	-0.225273	0.0534788	-4.21238	2.53e-05	0.000363083	blue
ENSG00000168916.15	ZNF608	1566.04	-0.216376	0.0513691	-4.21218	2.53e-05	0.000363083	pink
ENSG00000090776.6	EFNB1	318.91	0.552242	0.131151	4.21072	2.55e-05	0.000365174	midnightblue
ENSG00000274618.2	HIST1H4F	100.176	0.740917	0.175994	4.20989	2.55e-05	0.00036624	cyan
ENSG00000235314.1	LINC00957	328.079	-0.346348	0.0822739	-4.20969	2.56e-05	0.000366295	grey60
ENSG00000156273.16	BACH1	1516.25	0.297165	0.0706197	4.20797	2.58e-05	0.000368838	magenta
ENSG00000114541.15	FRMD4B	1504.2	-0.310655	0.0738402	-4.20713	2.59e-05	0.000369937	red
ENSG00000232546.1	RP11-458F8.1	21.3743	-0.461555	0.109713	-4.20694	2.59e-05	0.000369977	pink
ENSG00000145425.10	RPS3A	5003.11	0.39621	0.0941842	4.20675	2.59e-05	0.00037001	cyan
ENSG00000135842.17	FAM129A	660.724	0.555867	0.132174	4.20556	2.6e-05	0.000371707	magenta
ENSG00000272182.1	RP11-802O23.3	41.1661	-0.462036	0.109869	-4.20536	2.61e-05	0.000371764	red
ENSG00000120868.14	APAF1	683.321	0.339093	0.080645	4.20477	2.61e-05	0.000372466	magenta
ENSG00000167106.12	FAM102A	3345.02	-0.290816	0.0691856	-4.20341	2.63e-05	0.000374327	grey60
ENSG00000265681.7	RPL17	2800.51	0.373308	0.0888128	4.20331	2.63e-05	0.000374327	cyan
ENSG00000111670.16	GNPTAB	1440.23	0.231275	0.0550344	4.20237	2.64e-05	0.00037562	magenta
ENSG00000127084.19	FGD3	301.637	0.459886	0.109495	4.20005	2.67e-05	0.000379206	magenta
ENSG00000198914.5	POU3F3	2011.97	-0.361951	0.0862113	-4.19842	2.69e-05	0.000381674	grey60
ENSG00000166716.10	ZNF592	1717.2	-0.179908	0.0428702	-4.19656	2.71e-05	0.000384532	blue
ENSG00000069188.17	SDK2	752.554	-0.466002	0.11106	-4.19597	2.72e-05	0.000385268	grey60
ENSG00000163686.15	ABHD6	740.438	-0.25509	0.0608164	-4.19443	2.74e-05	0.000387607	grey60
ENSG00000196214.11	ZNF766	334.173	0.220302	0.0525288	4.19393	2.74e-05	0.000388187	tan
ENSG00000244510.2	GS1-124K5.7	32.8351	-0.389371	0.0928658	-4.19284	2.75e-05	0.000389775	pink
ENSG00000160785.13	SLC25A44	731.841	-0.208978	0.0498673	-4.19069	2.78e-05	0.000392628	grey
ENSG00000226310.1	RP3-323P24.3	28.0519	-0.331069	0.0789979	-4.19086	2.78e-05	0.000392628	pink
ENSG00000273151.1	RP11-449P15.2	131.913	-0.616129	0.147016	-4.19089	2.78e-05	0.000392628	blue
ENSG00000151632.17	AKR1C2	265.219	0.596983	0.142475	4.1901	2.79e-05	0.000393382	grey
ENSG00000157483.9	MYO1E	1928.41	-0.259217	0.0618683	-4.18982	2.79e-05	0.000393573	grey60
ENSG00000163154.6	TNFAIP8L2	83.9246	0.667305	0.15929	4.18925	2.8e-05	0.000394284	magenta
ENSG00000150867.14	PIP4K2A	7031.79	-0.34533	0.0824502	-4.18835	2.81e-05	0.00039557	red
ENSG00000235568.7	NFAM1	267.395	0.636705	0.152025	4.18817	2.81e-05	0.00039559	magenta
ENSG00000177485.7	ZBTB33	869.337	0.326257	0.0779279	4.18666	2.83e-05	0.000397958	grey
ENSG00000180354.16	MTURN	39166	-0.444976	0.106308	-4.18573	2.84e-05	0.000399297	darkred
ENSG00000033800.14	PIAS1	1249.43	0.261678	0.062525	4.18518	2.85e-05	0.000399637	black
ENSG00000166278.15	C2	295.107	0.633929	0.151481	4.18489	2.85e-05	0.000399637	magenta
ENSG00000253958.2	CLDN23	25.6006	0.626139	0.149616	4.18497	2.85e-05	0.000399637	magenta
ENSG00000259585.2	RBM17P4	23.2262	-0.52271	0.124902	-4.18496	2.85e-05	0.000399637	blue
ENSG00000163453.11	IGFBP7	2140.68	0.461251	0.110257	4.18343	2.87e-05	0.000401635	salmon
ENSG00000277443.3	MARCKS	7947.64	0.302643	0.0723423	4.18349	2.87e-05	0.000401635	magenta
ENSG00000183439.9	TRIM61	37.0174	0.485286	0.116015	4.18296	2.88e-05	0.000402183	grey
ENSG00000105479.16	CCDC114	145.358	-0.868773	0.207789	-4.18103	2.9e-05	0.000405314	darkgreen
ENSG00000152240.13	HAUS1	116.975	0.310229	0.074223	4.17969	2.92e-05	0.000407419	cyan
ENSG00000156675.16	RAB11FIP1	293.602	0.520355	0.124503	4.17946	2.92e-05	0.000407542	midnightblue
ENSG00000111802.14	TDP2	498.512	0.243874	0.0583543	4.17919	2.93e-05	0.000407731	black
ENSG00000169372.13	CRADD	207.809	-0.219935	0.0526336	-4.17861	2.93e-05	0.000408489	greenyellow
ENSG00000286873.1	NA	40.7485	-0.408106	0.0976888	-4.17762	2.95e-05	0.000409984	red
ENSG00000070190.13	DAPP1	63.8438	0.627328	0.150204	4.17652	2.96e-05	0.000411095	magenta
ENSG00000113719.16	ERGIC1	1531.66	0.285092	0.06826	4.17655	2.96e-05	0.000411095	midnightblue
ENSG00000160219.12	GAB3	313.429	0.395343	0.0946528	4.17677	2.96e-05	0.000411095	magenta
ENSG00000109323.11	MANBA	886.842	0.336264	0.0805185	4.17624	2.96e-05	0.000411312	magenta
ENSG00000134644.16	PUM1	2383.64	0.116463	0.0278971	4.17472	2.98e-05	0.000413772	salmon
ENSG00000225556.1	C2CD4D	40.3457	-0.594245	0.142401	-4.17304	3.01e-05	0.000416533	grey60
ENSG00000114738.11	MAPKAPK3	597.466	0.263814	0.063228	4.17243	3.01e-05	0.000417131	magenta
ENSG00000133789.15	SWAP70	1534.55	0.311244	0.0745961	4.17239	3.01e-05	0.000417131	magenta
ENSG00000119147.10	C2orf40	267.529	0.549536	0.131749	4.17108	3.03e-05	0.000419242	magenta
ENSG00000035403.18	VCL	1573.56	0.40839	0.0979264	4.17038	3.04e-05	0.000420249	purple
ENSG00000232388.5	LINC00493	224.113	0.318581	0.0764208	4.16878	3.06e-05	0.000422905	tan
ENSG00000102271.14	KLHL4	396.097	-0.489851	0.117514	-4.16844	3.07e-05	0.000422948	red
ENSG00000228594.4	FNDC10	136.96	-0.709438	0.170189	-4.16852	3.07e-05	0.000422948	royalblue
ENSG00000117632.23	STMN1	4506.05	-0.34057	0.0817136	-4.16785	3.07e-05	0.000423732	grey60
ENSG00000173372.17	C1QA	1539.41	0.740339	0.177639	4.16766	3.08e-05	0.000423785	magenta
ENSG00000197872.11	FAM49A	923.906	0.347834	0.0834714	4.1671	3.08e-05	0.000424529	turquoise
ENSG00000166710.21	B2M	7376.45	0.390564	0.0937758	4.16487	3.12e-05	0.000428404	tan
ENSG00000221995.5	TIAF1	580.082	-0.28748	0.0690294	-4.16461	3.12e-05	0.000428598	blue
ENSG00000179151.13	EDC3	479.165	-0.147658	0.0354597	-4.16409	3.13e-05	0.000429274	brown
ENSG00000114268.12	PFKFB4	308.575	-0.349997	0.0840824	-4.16255	3.15e-05	0.00043128	blue
ENSG00000132330.18	SCLY	249.769	-0.195378	0.0469406	-4.16223	3.15e-05	0.00043128	blue
ENSG00000133961.20	NUMB	1028.97	0.192297	0.0461951	4.16271	3.14e-05	0.00043128	salmon
ENSG00000178385.15	PLEKHM3	1337.27	-0.214472	0.0515279	-4.16225	3.15e-05	0.00043128	red
ENSG00000267106.8	ZNF561-AS1	163.502	-0.228991	0.0550126	-4.16253	3.15e-05	0.00043128	darkred
ENSG00000165424.7	ZCCHC24	6180.31	-0.255884	0.061489	-4.16146	3.16e-05	0.000432439	darkred
ENSG00000100612.14	DHRS7	730.251	0.264889	0.0636617	4.16087	3.17e-05	0.000433238	tan
ENSG00000078804.13	TP53INP2	12579.2	-0.529391	0.127309	-4.15831	3.21e-05	0.000437518	darkred
ENSG00000205476.9	CCDC85C	631.124	-0.339637	0.0816774	-4.15827	3.21e-05	0.000437518	royalblue
ENSG00000279377.1	AC003973.3	22.9508	-0.520469	0.125168	-4.15815	3.21e-05	0.000437518	pink
ENSG00000196810.5	CTBP1-AS2	468.244	-0.179823	0.0432684	-4.15599	3.24e-05	0.000441363	grey60
ENSG00000076944.16	STXBP2	290.615	0.56947	0.137039	4.15553	3.25e-05	0.000441941	magenta
ENSG00000079805.18	DNM2	3218.02	-0.243469	0.0585963	-4.15501	3.25e-05	0.000441941	brown
ENSG00000142920.17	AZIN2	612.737	-0.50848	0.122381	-4.1549	3.25e-05	0.000441941	grey60
ENSG00000166037.11	CEP57	514.914	0.241178	0.0580444	4.15507	3.25e-05	0.000441941	black
ENSG00000167861.16	HID1	784.429	-0.394072	0.0948354	-4.15532	3.25e-05	0.000441941	royalblue
ENSG00000284693.1	NA	76.7641	-0.467139	0.112478	-4.15315	3.28e-05	0.000445029	grey60
ENSG00000173200.13	PARP15	56.0129	0.622731	0.149951	4.1529	3.28e-05	0.000445201	magenta
ENSG00000110274.16	CEP164	778.248	-0.308314	0.0742569	-4.15199	3.3e-05	0.000446366	blue
ENSG00000212907.2	MT-ND4L	6016.25	-0.386156	0.093005	-4.15199	3.3e-05	0.000446366	darkred
ENSG00000021574.13	SPAST	902.241	-0.234824	0.0565972	-4.14905	3.34e-05	0.000451835	yellow
ENSG00000049323.16	LTBP1	1118.23	0.394486	0.0950965	4.14827	3.35e-05	0.000453035	purple
ENSG00000187097.13	ENTPD5	541.265	-0.305154	0.0735643	-4.14812	3.35e-05	0.000453036	red
ENSG00000215114.10	UBXN2B	1094.16	0.45874	0.110612	4.14728	3.36e-05	0.000454388	tan
ENSG00000196872.12	KIAA1211L	162.445	0.511643	0.12339	4.14657	3.37e-05	0.000455496	magenta
ENSG00000112584.14	FAM120B	1375.2	-0.157939	0.038098	-4.14559	3.39e-05	0.000457051	red
ENSG00000168476.12	REEP4	243.623	0.371438	0.0896009	4.14547	3.39e-05	0.000457051	midnightblue
ENSG00000169402.15	RSPH10B2	39.0808	-0.669978	0.16167	-4.14411	3.41e-05	0.000459458	darkgreen
ENSG00000087448.11	KLHL42	1301.44	-0.204248	0.0493098	-4.14213	3.44e-05	0.000462886	red
ENSG00000285331.2	NA	316.781	-0.245156	0.0591865	-4.14209	3.44e-05	0.000462886	grey60
ENSG00000054523.18	KIF1B	13945.6	-0.233697	0.0564307	-4.14132	3.45e-05	0.000463666	red
ENSG00000163681.16	SLMAP	1506.69	0.176308	0.0425738	4.14123	3.45e-05	0.000463666	salmon
ENSG00000213071.11	LPAL2	24.9051	-0.629998	0.152126	-4.1413	3.45e-05	0.000463666	red
ENSG00000002933.9	TMEM176A	897.174	0.398003	0.0961422	4.13973	3.48e-05	0.000466202	midnightblue
ENSG00000015475.19	BID	348.323	0.329179	0.0795183	4.13967	3.48e-05	0.000466202	grey
ENSG00000266524.3	GDF10	233.556	0.762734	0.184271	4.13921	3.49e-05	0.000466819	purple
ENSG00000129116.19	PALLD	2696.81	0.40434	0.0976933	4.13888	3.49e-05	0.000467176	magenta
ENSG00000084070.12	SMAP2	1703.86	0.394941	0.0954262	4.13871	3.49e-05	0.000467203	magenta
ENSG00000108798.9	ABI3	496.206	0.546525	0.132118	4.13664	3.52e-05	0.000471104	magenta
ENSG00000231952.3	DPY19L1P2	51.9025	-0.32734	0.0791445	-4.13598	3.53e-05	0.000472149	red
ENSG00000171700.14	RGS19	263.829	0.550742	0.133175	4.13548	3.54e-05	0.000472535	magenta
ENSG00000260628.5	RP11-1166P10.1	30.4179	-0.531209	0.128449	-4.13554	3.54e-05	0.000472535	grey60
ENSG00000170891.11	CYTL1	58.0074	0.583689	0.141156	4.13507	3.55e-05	0.000473051	magenta
ENSG00000183444.10	OR7E38P	108.692	-0.242093	0.058574	-4.13312	3.58e-05	0.000476752	grey
ENSG00000111843.14	TMEM14C	672.473	0.289858	0.0701367	4.13276	3.58e-05	0.000477183	tan
ENSG00000197168.13	NEK5	137.503	-0.806432	0.195266	-4.12992	3.63e-05	0.000482786	darkgreen
ENSG00000111058.8	ACSS3	922.015	0.338598	0.0819978	4.12936	3.64e-05	0.000483531	black
ENSG00000155886.11	SLC24A2	4196.36	-0.467535	0.113229	-4.1291	3.64e-05	0.000483531	red
ENSG00000261121.2	RP11-496D24.2	74.6269	-0.509332	0.123349	-4.12919	3.64e-05	0.000483531	blue
ENSG00000142459.8	EVI5L	1331.56	-0.346747	0.0839961	-4.12813	3.66e-05	0.00048524	grey60
ENSG00000100196.11	KDELR3	40.7243	0.868136	0.210339	4.12731	3.67e-05	0.000486578	purple
ENSG00000236953.1	ZDHHC20-IT1	40.6208	-0.731215	0.177177	-4.12703	3.67e-05	0.000486578	pink
ENSG00000259905.7	PWRN1	991.488	-0.81108	0.196522	-4.12717	3.67e-05	0.000486578	red
ENSG00000154222.15	CC2D1B	1105.72	-0.200598	0.0486322	-4.12479	3.71e-05	0.000491002	brown
ENSG00000163565.19	IFI16	1804.31	0.431671	0.104663	4.12438	3.72e-05	0.000491554	magenta
ENSG00000065978.19	YBX1	3951.69	0.360888	0.0875162	4.12367	3.73e-05	0.00049207	cyan
ENSG00000267749.1	CTC-265F19.1	68.3447	-0.588288	0.142657	-4.12379	3.73e-05	0.000492071	blue
ENSG00000279044.1	AC007787.3	32.893	-0.527329	0.127876	-4.12374	3.73e-05	0.000492071	greenyellow
ENSG00000129933.21	MAU2	1276.11	-0.22312	0.0541127	-4.12325	3.74e-05	0.000492646	blue
ENSG00000169918.10	OTUD7A	1277.21	-0.407182	0.0987599	-4.12294	3.74e-05	0.000492964	grey60
ENSG00000182158.15	CREB3L2	1551.54	0.298667	0.0724462	4.1226	3.75e-05	0.000493365	midnightblue
ENSG00000106868.17	SUSD1	326.18	0.436329	0.105846	4.12232	3.75e-05	0.00049365	turquoise
ENSG00000111341.10	MGP	720.378	0.802932	0.194829	4.12121	3.77e-05	0.000495362	purple
ENSG00000142949.17	PTPRF	4389.39	-0.254378	0.0617225	-4.12131	3.77e-05	0.000495362	brown
ENSG00000139292.13	LGR5	472.927	-0.479446	0.116372	-4.11994	3.79e-05	0.000497772	red
ENSG00000274253.5	RP11-566K19.6	118.542	-0.444263	0.107838	-4.11972	3.79e-05	0.0004979	red
ENSG00000164741.15	DLC1	2263.91	-0.248145	0.0602403	-4.11926	3.8e-05	0.000498576	grey60
ENSG00000228793.2	RP1-223B1.1	1078.08	-0.692239	0.16807	-4.11876	3.81e-05	0.000499309	pink
ENSG00000104731.14	KLHDC4	501.294	-0.236652	0.0574764	-4.11737	3.83e-05	0.000502004	blue
ENSG00000070366.14	SMG6	1360.17	-0.172557	0.041914	-4.11693	3.84e-05	0.000502615	brown
ENSG00000157823.17	AP3S2	1269.11	-0.158626	0.0385325	-4.11667	3.84e-05	0.000502851	grey
ENSG00000266421.3	MIR4451	24.0446	0.58781	0.142824	4.11563	3.86e-05	0.000504792	lightyellow
ENSG00000117791.16	MTARC2	203.431	0.288314	0.0700658	4.1149	3.87e-05	0.000506046	grey
ENSG00000129757.14	CDKN1C	1459.08	-0.440659	0.107105	-4.11426	3.88e-05	0.000507126	green
ENSG00000143013.13	LMO4	1014.29	0.347845	0.0845619	4.11349	3.9e-05	0.00050847	salmon
ENSG00000244617.2	ASPRV1	127.091	-0.257912	0.0627253	-4.11176	3.93e-05	0.000511955	blue
ENSG00000136404.16	TM6SF1	337.192	0.438837	0.106751	4.11084	3.94e-05	0.000513663	magenta
ENSG00000197238.5	HIST1H4J	295.318	0.665458	0.16191	4.11004	3.96e-05	0.000515101	cyan
ENSG00000119655.11	NPC2	1323.76	0.357277	0.086936	4.10965	3.96e-05	0.000515628	magenta
ENSG00000165406.16	2025-03-08	1276.45	-0.196887	0.047912	-4.10934	3.97e-05	0.000515986	lightgreen
ENSG00000173818.17	ENDOV	294.627	-0.175825	0.0427967	-4.10838	3.98e-05	0.000517794	brown
ENSG00000124831.19	LRRFIP1	1253.62	0.265717	0.0646854	4.10784	3.99e-05	0.000518657	magenta
ENSG00000138018.18	EPT1	1325.09	-0.322514	0.0785509	-4.1058	4.03e-05	0.000522921	red
ENSG00000169085.13	C8orf46	1720.2	-0.328545	0.0800264	-4.10546	4.04e-05	0.000522998	red
ENSG00000184500.16	PROS1	618.981	0.640004	0.155889	4.10552	4.03e-05	0.000522998	purple
ENSG00000226445.2	XXyac-YX65C7_A.2	78.8173	-0.276673	0.0674088	-4.10441	4.05e-05	0.000525021	grey
ENSG00000101017.14	CD40	137.824	0.3757	0.0915497	4.10378	4.06e-05	0.000526106	midnightblue
ENSG00000137145.21	DENND4C	1857.17	0.276556	0.0673978	4.10334	4.07e-05	0.000526756	lightyellow
ENSG00000101412.13	E2F1	113.827	-0.361884	0.0882393	-4.10117	4.11e-05	0.000531383	grey60
ENSG00000087095.13	NLK	820.654	-0.206784	0.0504448	-4.0992	4.15e-05	0.000535564	red
ENSG00000064201.16	TSPAN32	38.7515	0.718786	0.17536	4.09892	4.15e-05	0.000535868	magenta
ENSG00000100991.12	TRPC4AP	1681.65	-0.151126	0.0368764	-4.09817	4.16e-05	0.000536551	royalblue
ENSG00000135185.12	TMEM243	175.793	0.370045	0.090289	4.09845	4.16e-05	0.000536551	magenta
ENSG00000251161.4	RP11-540O11.1	16.2821	-0.469407	0.114541	-4.09817	4.16e-05	0.000536551	blue
ENSG00000147804.10	SLC39A4	37.7223	0.673402	0.164329	4.0979	4.17e-05	0.000536601	midnightblue
ENSG00000160746.13	ANO10	546.826	-0.187764	0.045822	-4.09769	4.17e-05	0.000536601	yellow
ENSG00000205913.7	SRRM2-AS1	64.7359	-0.339469	0.0828438	-4.0977	4.17e-05	0.000536601	blue
ENSG00000219392.1	ZNF602P	39.4438	-0.720408	0.175831	-4.09715	4.18e-05	0.000537183	red
ENSG00000273117.1	AC144652.1	111.144	-0.484438	0.118238	-4.09713	4.18e-05	0.000537183	grey60
ENSG00000115896.16	PLCL1	2660.62	-0.421947	0.102994	-4.0968	4.19e-05	0.000537619	red
ENSG00000087076.9	HSD17B14	381.993	0.327888	0.0800444	4.09632	4.2e-05	0.000538294	midnightblue
ENSG00000139289.14	PHLDA1	1027.61	0.478464	0.116807	4.0962	4.2e-05	0.000538294	salmon
ENSG00000122390.19	NAA60	795.564	-0.19708	0.048121	-4.0955	4.21e-05	0.000539571	brown
ENSG00000065135.12	GNAI3	1006.94	0.266803	0.0651498	4.09523	4.22e-05	0.000539852	black
ENSG00000121067.19	SPOP	890.479	0.160691	0.0392456	4.0945	4.23e-05	0.00054084	tan
ENSG00000130150.12	MOSPD2	1103.81	-0.393226	0.0960371	-4.09452	4.23e-05	0.00054084	yellow
ENSG00000270800.3	RPS10-NUDT3	167.878	0.413293	0.100994	4.09225	4.27e-05	0.000545768	cyan
ENSG00000175274.19	TP53I11	680.484	0.516657	0.126263	4.0919	4.28e-05	0.000546243	grey
ENSG00000004961.15	HCCS	156.014	0.247838	0.0605887	4.09051	4.3e-05	0.000549176	grey
ENSG00000064225.12	ST3GAL6	616.526	0.31866	0.0779237	4.08939	4.33e-05	0.000551464	black
ENSG00000142784.16	WDTC1	1563.37	-0.190452	0.0465818	-4.08855	4.34e-05	0.00055296	brown
ENSG00000214389.2	RPS3AP26	323.358	0.51432	0.125798	4.08846	4.34e-05	0.00055296	cyan
ENSG00000013297.12	CLDN11	5634.72	-0.351236	0.0859463	-4.08669	4.38e-05	0.000556832	grey60
ENSG00000271601.4	LIX1L	825.876	0.242894	0.0594603	4.08497	4.41e-05	0.000560601	grey
ENSG00000197150.13	ABCB8	862.972	-0.256101	0.0626967	-4.08476	4.41e-05	0.000560753	blue
ENSG00000169490.17	TM2D2	391.884	0.236729	0.0579838	4.08267	4.45e-05	0.000565455	tan
ENSG00000165071.15	TMEM71	67.555	0.708699	0.173602	4.08233	4.46e-05	0.00056592	purple
ENSG00000230190.1	AC005518.2	65.8096	-0.702531	0.172158	-4.08074	4.49e-05	0.000569443	red
ENSG00000106829.20	TLE4	1736.22	-0.267022	0.0654429	-4.08024	4.5e-05	0.000570293	red
ENSG00000134830.6	C5AR2	100.077	0.870216	0.213288	4.08	4.5e-05	0.000570512	salmon
ENSG00000171811.14	CFAP46	331.73	-0.772624	0.189399	-4.07934	4.52e-05	0.000571752	darkgreen
ENSG00000126947.13	ARMCX1	412.783	0.225083	0.0551936	4.07807	4.54e-05	0.000574518	cyan
ENSG00000078319.10	PMS2P1	374.232	-0.264654	0.0648995	-4.0779	4.54e-05	0.000574578	grey60
ENSG00000182199.11	SHMT2	487.602	0.426037	0.104508	4.07659	4.57e-05	0.000577444	midnightblue
ENSG00000106261.17	ZKSCAN1	4010.52	-0.198185	0.0486185	-4.07632	4.58e-05	0.000577742	red
ENSG00000166046.11	TCP11L2	1150.53	-0.257349	0.0631599	-4.07456	4.61e-05	0.000581763	red
ENSG00000140157.16	NIPA2	438.071	0.192571	0.0472654	4.07425	4.62e-05	0.00058186	black
ENSG00000205056.8	RP11-693J15.5	37.7941	1.19369	0.292985	4.07422	4.62e-05	0.00058186	salmon
ENSG00000175061.18	LRRC75A-AS1	1956.88	0.30226	0.0742118	4.07294	4.64e-05	0.0005847	cyan
ENSG00000133059.17	DSTYK	1357.99	-0.171684	0.0421631	-4.07191	4.66e-05	0.000586916	red
ENSG00000204386.12	NEU1	338.346	0.320944	0.0788484	4.07039	4.69e-05	0.000590366	cyan
ENSG00000100241.21	SBF1	4547.31	-0.310668	0.0763468	-4.06917	4.72e-05	0.000593079	grey60
ENSG00000143977.14	SNRPG	219.541	0.342815	0.0842829	4.06743	4.75e-05	0.000597154	tan
ENSG00000125122.16	LRRC29	123.847	-0.330637	0.081302	-4.06678	4.77e-05	0.000598427	blue
ENSG00000198400.13	NTRK1	19.2214	-0.624263	0.153548	-4.06558	4.79e-05	0.000601128	turquoise
ENSG00000235513.2	RP4-756G23.5	170.383	-0.375799	0.0924692	-4.06404	4.82e-05	0.000604734	grey60
ENSG00000118308.15	LRMP	195.589	0.418922	0.103089	4.06371	4.83e-05	0.000605206	magenta
ENSG00000141179.14	PCTP	195.046	0.314127	0.0773061	4.06341	4.84e-05	0.000605587	purple
ENSG00000276733.1	MIR7158	29.8049	-0.480114	0.118203	-4.06176	4.87e-05	0.000609509	pink
ENSG00000026297.16	RNASET2	1927.01	0.490126	0.120694	4.06088	4.89e-05	0.000611404	magenta
ENSG00000165322.18	ARHGAP12	2375.71	-0.288072	0.0709633	-4.05945	4.92e-05	0.000614383	yellow
ENSG00000237321.1	RP11-374A22.1	61.2123	-0.736862	0.181514	-4.05954	4.92e-05	0.000614383	pink
ENSG00000198752.11	CDC42BPB	4919.89	-0.179278	0.0441674	-4.05905	4.93e-05	0.000615035	brown
ENSG00000243056.2	EIF4EBP3	153.491	0.280813	0.0692022	4.05786	4.95e-05	0.000617803	midnightblue
ENSG00000103415.12	HMOX2	646.332	-0.279371	0.0688518	-4.05757	4.96e-05	0.000618164	green
ENSG00000006468.14	ETV1	410.509	0.368809	0.0909003	4.05729	4.96e-05	0.000618518	black
ENSG00000089006.17	SNX5	1343.71	0.205273	0.0506019	4.05662	4.98e-05	0.000619899	yellow
ENSG00000120457.12	KCNJ5	407.861	0.754175	0.185921	4.05643	4.98e-05	0.000620011	magenta
ENSG00000178425.14	NT5DC1	955.278	-0.342963	0.0846074	-4.05358	5.04e-05	0.000627228	yellow
ENSG00000147113.17	CXorf36	376.501	-0.504497	0.124489	-4.05254	5.07e-05	0.000629616	purple
ENSG00000280206.1	CTB-193M12.5	86.1945	-0.32071	0.0791529	-4.05178	5.08e-05	0.000631271	red
ENSG00000113282.14	CLINT1	850.232	0.186842	0.0461179	4.0514	5.09e-05	0.000631903	black
ENSG00000114779.20	ABHD14B	288.09	0.303707	0.0749765	4.0507	5.11e-05	0.000632592	midnightblue
ENSG00000126883.17	NUP214	1614.13	-0.143789	0.0354962	-4.05082	5.1e-05	0.000632592	blue
ENSG00000175575.13	PAAF1	693.371	-0.248764	0.0614089	-4.05095	5.1e-05	0.000632592	grey60
ENSG00000226084.5	RP4-706A16.3	153.161	0.518605	0.128074	4.04926	5.14e-05	0.000636074	cyan
ENSG00000011426.11	ANLN	6413.66	-0.522856	0.129135	-4.04892	5.15e-05	0.000636608	red
ENSG00000168286.3	THAP11	318.952	0.242245	0.0598431	4.04801	5.17e-05	0.000638694	brown
ENSG00000123329.20	ARHGAP9	269.203	0.604965	0.149463	4.0476	5.17e-05	0.000639404	magenta
ENSG00000260249.3	RP11-401P9.5	42.9353	-0.406885	0.100542	-4.04692	5.19e-05	0.000640843	blue
ENSG00000007174.18	DNAH9	1012.37	-0.706064	0.174492	-4.0464	5.2e-05	0.000641073	darkgreen
ENSG00000176641.11	RNF152	764.915	-0.295355	0.072987	-4.04668	5.2e-05	0.000641073	red
ENSG00000182446.14	NPLOC4	1800.24	-0.158609	0.0391972	-4.04645	5.2e-05	0.000641073	grey60
ENSG00000165168.8	CYBB	2020.31	0.620639	0.153396	4.04599	5.21e-05	0.000641801	magenta
ENSG00000182168.15	UNC5C	1190.46	-0.465909	0.115185	-4.04487	5.24e-05	0.000644453	red
ENSG00000164574.16	GALNT10	906.938	0.313257	0.0774489	4.0447	5.24e-05	0.000644526	magenta
ENSG00000060709.15	RIMBP2	709.092	-0.422243	0.104409	-4.04413	5.25e-05	0.000645597	royalblue
ENSG00000132383.12	RPA1	1078.98	0.188013	0.0464923	4.04395	5.26e-05	0.000645597	tan
ENSG00000153363.13	LINC00467	146.407	-0.412854	0.102094	-4.04387	5.26e-05	0.000645597	red
ENSG00000247796.3	CTD-2366F13.1	110.599	-0.373358	0.0923471	-4.04299	5.28e-05	0.000647629	red
ENSG00000148408.13	CACNA1B	928.841	-0.670771	0.165955	-4.04188	5.3e-05	0.000650299	royalblue
ENSG00000261150.3	EPPK1	165.137	-0.714905	0.176991	-4.03921	5.36e-05	0.000657329	darkgreen
ENSG00000280355.1	RP11-119F19.5	170.291	-0.285876	0.0707851	-4.03865	5.38e-05	0.000658493	grey
ENSG00000162004.18	CCDC78	114.401	-0.643218	0.159282	-4.03823	5.39e-05	0.000659253	darkgreen
ENSG00000138760.10	SCARB2	6534.57	-0.269684	0.0667864	-4.03801	5.39e-05	0.000659464	yellow
ENSG00000079459.13	FDFT1	2698.23	-0.377401	0.0934788	-4.03729	5.41e-05	0.000660245	red
ENSG00000100599.16	RIN3	961.309	0.518565	0.128442	4.03735	5.41e-05	0.000660245	magenta
ENSG00000165660.8	FAM175B	279.251	0.181711	0.0450074	4.03736	5.41e-05	0.000660245	black
ENSG00000150776.18	C11orf57	402.765	0.181698	0.0450161	4.03628	5.43e-05	0.000662669	tan
ENSG00000158092.7	NCK1	310.711	0.260218	0.0644721	4.03614	5.43e-05	0.000662669	black
ENSG00000124222.22	STX16	2696.25	-0.144844	0.0358886	-4.03594	5.44e-05	0.000662806	pink
ENSG00000007237.19	GAS7	7556.65	-0.305317	0.0756617	-4.03528	5.45e-05	0.000664261	grey60
ENSG00000077420.16	APBB1IP	818.928	0.537208	0.133146	4.03474	5.47e-05	0.000665397	magenta
ENSG00000135677.11	GNS	2385.97	0.299164	0.0741739	4.03327	5.5e-05	0.000669145	magenta
ENSG00000283154.2	IQCJ-SCHIP1	884.396	-0.332313	0.0823981	-4.03301	5.51e-05	0.000669464	grey60
ENSG00000112561.19	TFEB	966.595	-0.283309	0.0702749	-4.03144	5.54e-05	0.000673539	grey60
ENSG00000067606.17	PRKCZ	814.968	-0.381632	0.0946832	-4.03062	5.56e-05	0.000675059	royalblue
ENSG00000198898.14	CAPZA2	1377.2	0.290283	0.0720187	4.03066	5.56e-05	0.000675059	tan
ENSG00000268895.6	A1BG-AS1	122.923	-0.327514	0.0812773	-4.02959	5.59e-05	0.000677608	brown
ENSG00000173083.16	HPSE	209.562	0.890375	0.220975	4.0293	5.59e-05	0.000678013	magenta
ENSG00000137713.16	PPP2R1B	819.946	-0.243203	0.0603674	-4.02872	5.61e-05	0.000678857	pink
ENSG00000244687.12	UBE2V1	1418.43	0.154878	0.0384432	4.02874	5.61e-05	0.000678857	tan
ENSG00000080819.9	CPOX	950.369	-0.351287	0.0872172	-4.02773	5.63e-05	0.000680011	red
ENSG00000100504.17	PYGL	812.717	0.539051	0.133837	4.02765	5.63e-05	0.000680011	magenta
ENSG00000197959.14	DNM3	2723.61	-0.386324	0.0959192	-4.0276	5.63e-05	0.000680011	red
ENSG00000204685.7	STARD7-AS1	96.254	-0.205322	0.0509731	-4.02805	5.62e-05	0.000680011	royalblue
ENSG00000221887.6	HMSD	102.638	-0.520108	0.129128	-4.02784	5.63e-05	0.000680011	red
ENSG00000109171.15	SLAIN2	917.468	0.22536	0.0559617	4.02704	5.65e-05	0.00068121	black
ENSG00000168961.17	LGALS9	754.584	0.546176	0.135653	4.02626	5.67e-05	0.000683035	magenta
ENSG00000228570.7	NUTM2E	26.3239	-0.512223	0.12723	-4.02596	5.67e-05	0.000683497	grey
ENSG00000189367.15	KIAA0408	1414.14	-0.267081	0.0663752	-4.0238	5.73e-05	0.000689375	yellow
ENSG00000246922.9	UBAP1L	248.464	-0.374443	0.0930701	-4.02323	5.74e-05	0.000690193	blue
ENSG00000255145.3	STX17-AS1	42.8849	-0.337114	0.0837911	-4.02326	5.74e-05	0.000690193	red
ENSG00000241697.5	TMEFF1	669.481	-0.384194	0.0955044	-4.0228	5.75e-05	0.000691053	red
ENSG00000097096.9	SYDE2	192.891	0.394716	0.0981364	4.02211	5.77e-05	0.000692639	purple
ENSG00000161955.16	TNFSF13	727.909	0.372433	0.0926311	4.02061	5.8e-05	0.000696646	magenta
ENSG00000178722.13	C5orf64	409.418	-0.44848	0.111555	-4.02027	5.81e-05	0.000697214	red
ENSG00000125741.5	OPA3	373.688	-0.233487	0.0580821	-4.01996	5.82e-05	0.000697727	royalblue
ENSG00000121933.19	TMIGD3	284.795	0.686497	0.170814	4.01897	5.85e-05	0.000700235	magenta
ENSG00000166819.12	PLIN1	258.507	-0.776904	0.193324	-4.01866	5.85e-05	0.000700725	grey
ENSG00000172264.17	MACROD2	213.824	-0.322487	0.0802525	-4.01841	5.86e-05	0.000701024	red
ENSG00000231697.3	NANOGP5	36.3096	-0.375991	0.0935809	-4.01782	5.87e-05	0.00070237	greenyellow
ENSG00000138756.19	BMP2K	3224.07	0.344214	0.0856761	4.01762	5.88e-05	0.000702539	magenta
ENSG00000198846.6	TOX	113.431	0.408713	0.101756	4.0166	5.9e-05	0.000704714	grey
ENSG00000231969.2	AC144449.1	68.7411	-0.502728	0.125162	-4.01661	5.9e-05	0.000704714	red
ENSG00000204472.13	AIF1	516.416	0.59926	0.14923	4.01568	5.93e-05	0.000707042	magenta
ENSG00000115525.18	ST3GAL5	1070.91	-0.247707	0.0617035	-4.01448	5.96e-05	0.000710069	red
ENSG00000122085.17	MTERF4	728.357	-0.161448	0.0402174	-4.01439	5.96e-05	0.000710069	pink
ENSG00000160321.15	ZNF208	239.797	-0.398142	0.0991851	-4.01413	5.97e-05	0.000710395	red
ENSG00000196616.14	ADH1B	743.341	1.1761	0.293016	4.01376	5.98e-05	0.000711075	purple
ENSG00000285427.1	NA	26.0716	-0.513336	0.12792	-4.01296	6e-05	0.000713078	red
ENSG00000179163.12	FUCA1	313.794	0.414991	0.103449	4.01157	6.03e-05	0.000716852	magenta
ENSG00000141458.13	NPC1	3615.38	-0.246475	0.0614485	-4.01108	6.04e-05	0.000717898	red
ENSG00000136048.14	DRAM1	192.945	0.452265	0.112813	4.009	6.1e-05	0.000723826	salmon
ENSG00000188677.15	PARVB	477.036	-0.276031	0.0689044	-4.00601	6.18e-05	0.000732604	turquoise
ENSG00000227063.5	RPL41P1	860.534	0.426452	0.106461	4.0057	6.18e-05	0.000733113	cyan
ENSG00000088256.9	GNA11	1588.37	-0.216653	0.0541016	-4.00456	6.21e-05	0.000736198	brown
ENSG00000141127.15	PRPSAP2	573.638	-0.180968	0.0451969	-4.00399	6.23e-05	0.000737529	yellow
ENSG00000104974.12	LILRA1	117.591	0.563506	0.140749	4.00363	6.24e-05	0.000738225	magenta
ENSG00000178695.6	KCTD12	5284.19	0.357691	0.0893524	4.00315	6.25e-05	0.000739285	lightyellow
ENSG00000171492.14	LRRC8D	1064.09	-0.273674	0.0683835	-4.00205	6.28e-05	0.000742276	red
ENSG00000215302.8	CTD-3092A11.1	186.284	0.446108	0.111477	4.00179	6.29e-05	0.000742649	salmon
ENSG00000282851.2	BISPR	62.7418	0.468446	0.117068	4.00147	6.29e-05	0.000743188	magenta
ENSG00000148842.18	CNNM2	901.588	-0.2002	0.0500351	-4.00118	6.3e-05	0.000743363	blue
ENSG00000240065.8	PSMB9	219.828	0.361254	0.0902879	4.00113	6.3e-05	0.000743363	tan
ENSG00000169756.16	LIMS1	873.432	0.327801	0.0819339	4.0008	6.31e-05	0.000743976	magenta
ENSG00000235389.2	RP11-134K1.3	20.2423	-0.641273	0.160293	-4.00064	6.32e-05	0.000744007	pink
ENSG00000124155.18	PIGT	1157.3	-0.203145	0.0507849	-4.00012	6.33e-05	0.000745225	green
ENSG00000104381.14	GDAP1	1193.04	-0.36115	0.0902964	-3.9996	6.35e-05	0.000746404	red
ENSG00000140600.17	SH3GL3	829.6	-0.432094	0.108061	-3.99863	6.37e-05	0.000749006	red
ENSG00000245293.3	RP11-286E11.1	867.828	-0.466853	0.116787	-3.99749	6.4e-05	0.000752187	darkred
ENSG00000146216.13	TTBK1	1181.54	-0.364805	0.0912906	-3.99608	6.44e-05	0.000755754	royalblue
ENSG00000188807.13	TMEM201	483.191	-0.25426	0.0636265	-3.99613	6.44e-05	0.000755754	brown
ENSG00000130309.11	COLGALT1	1043.83	0.389259	0.0974246	3.99549	6.46e-05	0.000757126	midnightblue
ENSG00000248309.7	MEF2C-AS1	110.529	0.354839	0.0888126	3.99537	6.46e-05	0.000757126	grey
ENSG00000164647.9	STEAP1	21.0352	0.64117	0.160532	3.99403	6.5e-05	0.000760969	magenta
ENSG00000131381.12	RBSN	1824.82	-0.15657	0.0392204	-3.99207	6.55e-05	0.000766837	red
ENSG00000181004.10	BBS12	90.9732	0.303744	0.0761024	3.99125	6.57e-05	0.000769023	grey
ENSG00000038274.17	MAT2B	634.947	0.235718	0.0590748	3.99015	6.6e-05	0.000772128	black
ENSG00000248124.8	RRN3P1	266.662	0.353824	0.0886791	3.98994	6.61e-05	0.000772378	lightyellow
ENSG00000179178.11	TMEM125	348.138	-0.670199	0.168004	-3.98918	6.63e-05	0.000773935	grey60
ENSG00000196776.17	CD47	2755.97	-0.363898	0.0912185	-3.98929	6.63e-05	0.000773935	yellow
ENSG00000267121.6	CTD-2020K17.1	81.6472	0.499927	0.125334	3.98875	6.64e-05	0.000774849	magenta
ENSG00000165685.8	TMEM52B	32.501	0.721416	0.180902	3.98789	6.67e-05	0.000776763	magenta
ENSG00000279423.1	RP11-671J11.5	101.085	-0.301493	0.0756023	-3.98789	6.67e-05	0.000776763	darkred
ENSG00000278746.1	RN7SL660P	20.5312	-0.508406	0.127509	-3.98721	6.69e-05	0.000778502	pink
ENSG00000137441.8	FGFBP2	89.6404	1.36252	0.341876	3.98542	6.74e-05	0.000783949	purple
ENSG00000181873.13	IBA57	389.978	-0.251002	0.0629944	-3.98451	6.76e-05	0.000786488	blue
ENSG00000102038.16	SMARCA1	2020.23	0.253949	0.0637428	3.98397	6.78e-05	0.000787805	grey
ENSG00000102531.16	FNDC3A	2585.88	0.251477	0.0631257	3.98375	6.78e-05	0.000788066	black
ENSG00000241644.2	INMT	183.81	0.826565	0.207514	3.98318	6.8e-05	0.000789488	purple
ENSG00000113643.9	RARS	522.87	0.246497	0.0619106	3.98151	6.85e-05	0.000794169	tan
ENSG00000198208.12	RPS6KL1	404.312	-0.408563	0.102616	-3.98148	6.85e-05	0.000794169	royalblue
ENSG00000228695.10	CES1P1	26.8403	0.878894	0.220752	3.98136	6.85e-05	0.000794169	midnightblue
ENSG00000085788.14	DDHD2	2019.29	-0.23911	0.0600735	-3.98029	6.88e-05	0.000797254	yellow
ENSG00000136631.15	VPS45	766.202	0.174945	0.0439578	3.97984	6.9e-05	0.000798327	magenta
ENSG00000077157.22	PPP1R12B	4738.79	-0.203381	0.0511378	-3.97711	6.98e-05	0.000807063	pink
ENSG00000159374.17	M1AP	32.4493	0.75342	0.189473	3.97641	7e-05	0.000808969	magenta
ENSG00000141934.10	PLPP2	475.683	-0.386002	0.0970783	-3.9762	7e-05	0.000809206	grey60
ENSG00000052795.13	FNIP2	1579.22	0.30504	0.0767239	3.97582	7.01e-05	0.000809818	magenta
ENSG00000106605.11	BLVRA	316.74	0.293135	0.073731	3.97573	7.02e-05	0.000809818	green
ENSG00000165650.12	PDZD8	2495.9	-0.172572	0.0434104	-3.97536	7.03e-05	0.000810626	yellow
ENSG00000106049.9	HIBADH	370.867	0.233125	0.0586601	3.97416	7.06e-05	0.000814076	tan
ENSG00000122406.14	RPL5	3915.88	0.334098	0.0840695	3.97407	7.07e-05	0.000814076	cyan
ENSG00000226026.6	RP11-57H12.3	69.1399	-0.471055	0.118578	-3.97254	7.11e-05	0.000818833	red
ENSG00000109654.16	TRIM2	7143.94	-0.391539	0.0985929	-3.97127	7.15e-05	0.000822739	red
ENSG00000152102.18	FAM168B	2982.7	-0.154557	0.0389204	-3.97111	7.15e-05	0.000822815	red
ENSG00000110934.13	BIN2	240.513	0.43029	0.108416	3.96887	7.22e-05	0.00083007	magenta
ENSG00000168010.11	ATG16L2	693.728	0.498578	0.125651	3.96796	7.25e-05	0.000832762	blue
ENSG00000243406.6	MRPS31P5	201.781	-0.24189	0.0609999	-3.96541	7.33e-05	0.000841236	red
ENSG00000018510.18	AGPS	1494.05	-0.305118	0.0769495	-3.96517	7.33e-05	0.000841577	yellow
ENSG00000178718.7	RPP25	315.605	-0.375068	0.0945968	-3.96491	7.34e-05	0.000841999	brown
ENSG00000173706.14	HEG1	2746	-0.287113	0.072416	-3.96477	7.35e-05	0.000842002	grey
ENSG00000135108.15	FBXO21	1620.24	-0.185392	0.0467675	-3.96412	7.37e-05	0.000843331	red
ENSG00000284642.1	NA	73.9974	-0.488285	0.123174	-3.96418	7.36e-05	0.000843331	red
ENSG00000141540.11	TTYH2	3602.55	-0.316253	0.0797936	-3.96339	7.39e-05	0.000844999	grey60
ENSG00000159792.10	PSKH1	538.443	-0.236737	0.0597312	-3.96337	7.39e-05	0.000844999	brown
ENSG00000251322.9	SHANK3	1647.98	-0.421544	0.106364	-3.96321	7.39e-05	0.00084508	royalblue
ENSG00000100034.14	PPM1F	1132.29	-0.270661	0.068308	-3.96236	7.42e-05	0.000847573	blue
ENSG00000171863.15	RPS7	2691.29	0.348108	0.0878884	3.96079	7.47e-05	0.000852677	cyan
ENSG00000117480.16	FAAH	826.391	-0.42608	0.107593	-3.96012	7.49e-05	0.000853585	grey60
ENSG00000173068.18	BNC2	468.756	0.506484	0.127888	3.96037	7.48e-05	0.000853585	lightyellow
ENSG00000286855.1	NA	117.563	-0.488256	0.12329	-3.96024	7.49e-05	0.000853585	red
ENSG00000116991.11	SIPA1L2	2016.27	0.332973	0.0840989	3.9593	7.52e-05	0.000856013	salmon
ENSG00000114450.11	GNB4	1562.3	0.411386	0.103907	3.95916	7.52e-05	0.00085602	magenta
ENSG00000147257.15	GPC3	107.736	0.914507	0.231007	3.95879	7.53e-05	0.000856861	purple
ENSG00000110108.10	TMEM109	713.404	0.303834	0.0767621	3.95813	7.55e-05	0.000858745	midnightblue
ENSG00000115808.12	STRN	2644.82	-0.355476	0.0898502	-3.95632	7.61e-05	0.000864746	yellow
ENSG00000185404.17	SP140L	212.156	0.36747	0.0928848	3.95619	7.62e-05	0.000864746	lightyellow
ENSG00000140577.16	CRTC3	1437.46	-0.197315	0.0498808	-3.95573	7.63e-05	0.000865604	grey60
ENSG00000169062.15	UPF3A	1161.08	-0.172836	0.0436932	-3.95567	7.63e-05	0.000865604	darkred
ENSG00000165816.13	VWA2	93.7605	-0.724473	0.183192	-3.95473	7.66e-05	0.000868528	purple
ENSG00000140443.15	IGF1R	3168.86	-0.214022	0.0541226	-3.9544	7.67e-05	0.000868717	blue
ENSG00000168461.13	RAB31	4279.23	0.31743	0.0802705	3.9545	7.67e-05	0.000868717	grey
ENSG00000086205.18	FOLH1	1363.59	-0.49281	0.124638	-3.95392	7.69e-05	0.000869466	red
ENSG00000132780.17	NASP	1630.88	-0.215072	0.0543928	-3.95405	7.68e-05	0.000869466	blue
ENSG00000224315.2	RPL7P7	35.8971	-0.397615	0.100573	-3.9535	7.7e-05	0.00087049	greenyellow
ENSG00000164091.12	WDR82	1724.49	0.141215	0.0357204	3.95333	7.71e-05	0.000870606	tan
ENSG00000130559.19	CAMSAP1	1784.45	-0.144059	0.0364415	-3.95317	7.71e-05	0.000870672	royalblue
ENSG00000278112.1	RP11-972P1.11	25.9249	-0.513423	0.129904	-3.95234	7.74e-05	0.000873216	blue
ENSG00000104064.18	GABPB1	165.445	0.293502	0.074299	3.95029	7.81e-05	0.000880208	tan
ENSG00000102931.8	ARL2BP	657.675	0.190925	0.0483337	3.95015	7.81e-05	0.000880218	tan
ENSG00000164318.18	EGFLAM	120.614	1.01376	0.256655	3.94988	7.82e-05	0.000880692	purple
ENSG00000070214.16	SLC44A1	9345.88	-0.347107	0.0879089	-3.94848	7.86e-05	0.000884856	yellow
ENSG00000270578.1	RP11-712B9.5	16.3842	-0.505234	0.127954	-3.94854	7.86e-05	0.000884856	pink
ENSG00000213638.6	ADAT3	98.0596	-0.377602	0.0956455	-3.94793	7.88e-05	0.000886385	brown
ENSG00000115318.12	LOXL3	327.009	0.350407	0.08881	3.94558	7.96e-05	0.000894606	magenta
ENSG00000213225.7	NOC2LP1	22.7164	-0.713335	0.18084	-3.94457	7.99e-05	0.000897871	grey60
ENSG00000111540.16	RAB5B	4082.98	-0.185588	0.0470529	-3.94424	8.01e-05	0.000898581	yellow
ENSG00000230295.1	GTF2IP23	22.5841	-0.434519	0.110173	-3.94396	8.01e-05	0.000899124	pink
ENSG00000136758.19	YME1L1	1698.81	0.190498	0.048319	3.94251	8.06e-05	0.000904079	tan
ENSG00000137098.14	SPAG8	177.7	-0.622318	0.157925	-3.9406	8.13e-05	0.00091078	darkgreen
ENSG00000066629.18	EML1	649.731	-0.231483	0.0587543	-3.93985	8.15e-05	0.000913099	red
ENSG00000135828.11	RNASEL	297.967	0.207696	0.0527206	3.93956	8.16e-05	0.000913675	purple
ENSG00000198853.12	RUSC2	1742.54	-0.27576	0.0700032	-3.93925	8.17e-05	0.000914351	royalblue
ENSG00000171862.11	PTEN	2255.38	0.302123	0.0767086	3.93858	8.2e-05	0.0009164	black
ENSG00000112276.14	BVES	519.017	-0.324637	0.0824424	-3.93774	8.23e-05	0.000919059	red
ENSG00000119280.17	C1orf198	6610.29	-0.251029	0.0637791	-3.93592	8.29e-05	0.000925555	green
ENSG00000210107.1	MT-TQ	31.7851	-0.730433	0.185593	-3.93566	8.3e-05	0.000925998	darkred
ENSG00000091527.16	CDV3	2296.42	0.24788	0.0629912	3.93515	8.31e-05	0.000927459	tan
ENSG00000171914.16	TLN2	3243.13	-0.216238	0.0549581	-3.9346	8.33e-05	0.000929067	royalblue
ENSG00000157985.19	AGAP1	3425.52	-0.253518	0.0644392	-3.93423	8.35e-05	0.000929974	grey60
ENSG00000081842.18	PCDHA6	120.953	-0.249471	0.0634293	-3.93305	8.39e-05	0.00093399	turquoise
ENSG00000286615.1	NA	108.225	-0.409419	0.104113	-3.93245	8.41e-05	0.000935815	red
ENSG00000122861.16	PLAU	169.789	0.774478	0.196998	3.9314	8.45e-05	0.000939355	magenta
ENSG00000107021.16	TBC1D13	649.721	-0.221052	0.0562315	-3.93111	8.46e-05	0.000939982	royalblue
ENSG00000270164.1	LINC01480	83.3176	0.738538	0.187906	3.93037	8.48e-05	0.00094235	magenta
ENSG00000135596.18	MICAL1	1023.99	0.396158	0.100869	3.92747	8.58e-05	0.000953241	magenta
ENSG00000251451.1	GTF2IP9	27.6146	-0.365068	0.0929619	-3.92707	8.6e-05	0.000954266	lightcyan
ENSG00000169554.22	ZEB2	13112.2	-0.325431	0.0828757	-3.92674	8.61e-05	0.000955049	red
ENSG00000182578.14	CSF1R	3255.57	0.413821	0.105403	3.92609	8.63e-05	0.000957098	magenta
ENSG00000143207.21	RFWD2	625.286	0.144525	0.0368177	3.92542	8.66e-05	0.000958487	cyan
ENSG00000152193.8	RNF219	285.718	0.222233	0.0566148	3.92535	8.66e-05	0.000958487	black
ENSG00000205221.12	VIT	106.526	1.32078	0.336475	3.92533	8.66e-05	0.000958487	purple
ENSG00000120656.12	TAF12	172.117	0.237089	0.0604048	3.925	8.67e-05	0.000959244	cyan
ENSG00000117593.12	DARS2	246.621	0.215077	0.0547996	3.92479	8.68e-05	0.000959565	lightyellow
ENSG00000206113.11	CFAP99	53.5197	-0.827423	0.210842	-3.92437	8.7e-05	0.000960697	darkgreen
ENSG00000185813.11	PCYT2	820.3	-0.350832	0.0894374	-3.92266	8.76e-05	0.000966972	grey60
ENSG00000260566.2	RP11-20G6.3	195.745	-0.456558	0.116394	-3.92253	8.76e-05	0.000966972	red
ENSG00000109685.19	WHSC1	1997.4	-0.118241	0.0301514	-3.92156	8.8e-05	0.000970332	grey
ENSG00000244306.11	LINC01296	195.798	-0.536633	0.136848	-3.92137	8.8e-05	0.000970542	grey60
ENSG00000100580.8	TMED8	1282.27	0.183643	0.0468391	3.92072	8.83e-05	0.000972634	turquoise
ENSG00000107863.19	ARHGAP21	11865.6	-0.264293	0.0674196	-3.92012	8.85e-05	0.000974507	red
ENSG00000198856.13	OSTC	250.377	0.337653	0.0861543	3.91916	8.89e-05	0.000977821	tan
ENSG00000047849.21	MAP4	25181.7	-0.327836	0.0836658	-3.91839	8.91e-05	0.000980398	darkred
ENSG00000280870.3	MIR325HG	79.3342	-0.480629	0.122667	-3.91817	8.92e-05	0.000980745	red
ENSG00000046653.15	GPM6B	21862.3	-0.305964	0.0780967	-3.91776	8.94e-05	0.000981879	yellow
ENSG00000181085.15	MAPK15	112.345	-1.21528	0.310254	-3.91704	8.96e-05	0.000984281	darkgreen
ENSG00000023041.11	ZDHHC6	450.056	0.198539	0.0507029	3.91573	9.01e-05	0.000989067	black
ENSG00000114446.5	IFT57	392.455	0.227383	0.0580725	3.9155	9.02e-05	0.000989461	cyan
ENSG00000142864.15	SERBP1	3445.51	0.190733	0.0487156	3.91524	9.03e-05	0.000989971	cyan
ENSG00000117984.15	CTSD	10786.4	0.45356	0.115859	3.91477	9.05e-05	0.000990853	magenta
ENSG00000198604.11	BAZ1A	614.587	0.31848	0.0813539	3.91476	9.05e-05	0.000990853	salmon
ENSG00000130787.14	HIP1R	3551.18	-0.384032	0.0981155	-3.91408	9.08e-05	0.000993089	grey60
ENSG00000137869.15	CYP19A1	34.4617	0.909605	0.232434	3.91338	9.1e-05	0.000995395	purple
ENSG00000271850.2	RP11-16D22.2	27.0745	-0.795637	0.203347	-3.9127	9.13e-05	0.000997669	red
ENSG00000119862.13	LGALSL	202.722	0.335665	0.0858021	3.91208	9.15e-05	0.000999648	tan
ENSG00000246082.2	NUDT16P1	57.2298	0.452226	0.115617	3.91141	9.18e-05	0.0010019	magenta
ENSG00000224795.3	NTM-AS1	128.644	-0.47337	0.121048	-3.91061	9.21e-05	0.00100464	red
ENSG00000111145.8	ELK3	545.115	0.299175	0.07651	3.91028	9.22e-05	0.00100548	magenta
ENSG00000088538.13	DOCK3	1675.63	-0.305094	0.0780494	-3.90899	9.27e-05	0.00101031	red
ENSG00000188243.13	COMMD6	378.775	0.351876	0.0900375	3.90811	9.3e-05	0.00101342	cyan
ENSG00000111229.16	ARPC3	1109.43	0.281413	0.0720136	3.90777	9.32e-05	0.00101426	tan
ENSG00000091490.11	SEL1L3	283.357	0.469988	0.120356	3.90499	9.42e-05	0.00102542	salmon
ENSG00000166963.13	MAP1A	21938.3	-0.351246	0.0899605	-3.90444	9.44e-05	0.00102719	royalblue
ENSG00000065809.14	FAM107B	2738.1	-0.39968	0.102401	-3.90309	9.5e-05	0.00103235	red
ENSG00000172349.17	IL16	803.933	0.498151	0.127697	3.90103	9.58e-05	0.00104061	purple
ENSG00000180929.6	GPR62	353.702	-0.481695	0.123517	-3.89983	9.63e-05	0.0010452	grey60
ENSG00000196378.13	ZNF34	202.978	-0.185849	0.0476604	-3.89944	9.64e-05	0.00104631	grey
ENSG00000119922.11	IFIT2	820.681	-0.433827	0.111268	-3.89894	9.66e-05	0.00104731	lightcyan
ENSG00000174939.11	ASPHD1	643.85	-0.470947	0.120787	-3.89899	9.66e-05	0.00104731	brown
ENSG00000143653.10	SCCPDH	1915.56	-0.291993	0.0748986	-3.89851	9.68e-05	0.00104804	yellow
ENSG00000165300.7	SLITRK5	1213.94	0.312149	0.0800664	3.89863	9.67e-05	0.00104804	pink
ENSG00000172340.15	SUCLG2	553.061	0.243394	0.0624438	3.8978	9.71e-05	0.0010505	tan
ENSG00000165617.15	DACT1	238.932	0.517504	0.13278	3.89746	9.72e-05	0.00105083	salmon
ENSG00000185046.18	ANKS1B	1482.02	-0.29461	0.0755901	-3.89747	9.72e-05	0.00105083	red
ENSG00000107099.16	DOCK8	1588.14	0.437568	0.112322	3.89567	9.79e-05	0.00105806	magenta
ENSG00000205268.11	PDE7A	398.969	0.266691	0.0684701	3.895	9.82e-05	0.00105925	lightyellow
ENSG00000225972.1	MTND1P23	560.017	-0.692804	0.177865	-3.89511	9.82e-05	0.00105925	darkred
ENSG00000278909.1	RP11-401P9.7	60.4503	-0.530152	0.136106	-3.89514	9.81e-05	0.00105925	greenyellow
ENSG00000085491.17	SLC25A24	304.91	0.33896	0.0870485	3.89393	9.86e-05	0.00106276	lightyellow
ENSG00000175857.8	GAPT	68.2079	0.594141	0.152579	3.89398	9.86e-05	0.00106276	magenta
ENSG00000160307.10	S100B	10766.3	-0.311451	0.0800046	-3.89292	9.9e-05	0.00106661	green
ENSG00000142347.19	MYO1F	876.83	0.448442	0.115209	3.89242	9.92e-05	0.00106775	magenta
ENSG00000169180.12	XPO6	2197.02	-0.144747	0.0371872	-3.89239	9.93e-05	0.00106775	blue
ENSG00000134283.18	PPHLN1	617.268	0.135574	0.0348327	3.89216	9.94e-05	0.00106818	lightyellow
ENSG00000133818.14	RRAS2	194.531	0.330438	0.0849196	3.89119	9.98e-05	0.00107189	black
ENSG00000271826.5	PLS3-AS1	13.9162	-0.436989	0.11232	-3.89058	0.000100005	0.00107399	red
ENSG00000224383.8	PRR29	134.77	-1.06681	0.274237	-3.89011	0.000100197	0.00107546	darkgreen
ENSG00000287355.1	NA	62.9462	-0.44693	0.114918	-3.88913	0.000100605	0.00107925	pink
ENSG00000182853.12	VMO1	45.1168	0.587224	0.151017	3.88846	0.000100881	0.00108162	midnightblue
ENSG00000126803.9	HSPA2	6287.33	-0.377588	0.0971093	-3.88827	0.00010096	0.00108187	grey60
ENSG00000006625.18	GGCT	193.093	0.322381	0.0829298	3.8874	0.000101326	0.0010852	tan
ENSG00000171962.18	DRC3	132.253	-0.734055	0.188837	-3.88724	0.000101392	0.00108532	darkgreen
ENSG00000106123.12	EPHB6	397.791	0.379412	0.0976156	3.8868	0.000101575	0.00108668	turquoise
ENSG00000231305.4	RP11-723O4.2	22.0316	-0.505264	0.130068	-3.88462	0.00010249	0.00109587	red
ENSG00000130402.13	ACTN4	4237.24	-0.244971	0.0630819	-3.88338	0.000103016	0.00110089	grey
ENSG00000041982.16	TNC	3862.87	0.621697	0.160111	3.88292	0.000103209	0.00110176	grey
ENSG00000282608.2	ADORA3	443.593	0.598796	0.154212	3.88295	0.000103198	0.00110176	magenta
ENSG00000093183.14	SEC22C	1175.98	-0.155543	0.040075	-3.8813	0.000103898	0.00110851	yellow
ENSG00000136213.10	CHST12	849.756	-0.280284	0.0722702	-3.87827	0.000105201	0.00112128	blue
ENSG00000163975.12	MELTF	88.934	0.458585	0.118245	3.87825	0.000105209	0.00112128	magenta
ENSG00000140332.17	TLE3	1655.51	0.2991	0.0771276	3.87798	0.000105325	0.00112191	midnightblue
ENSG00000240859.3	AC093627.10	28.2097	0.520632	0.134261	3.87777	0.00010542	0.0011223	magenta
ENSG00000012779.11	ALOX5	627.447	0.493194	0.127208	3.87708	0.000105717	0.00112476	magenta
ENSG00000139437.18	TCHP	466.336	-0.21168	0.0546	-3.87693	0.000105781	0.00112476	blue
ENSG00000159335.18	PTMS	981.295	0.454907	0.11734	3.87684	0.000105823	0.00112476	cyan
ENSG00000115596.4	WNT6	76.0154	0.998322	0.257531	3.87651	0.000105967	0.00112568	purple
ENSG00000277157.2	HIST1H4D	348.945	0.460492	0.118794	3.87637	0.000106024	0.00112568	cyan
ENSG00000141294.10	LRRC46	48.6079	-0.996285	0.257034	-3.87608	0.000106151	0.00112642	darkgreen
ENSG00000147140.17	NONO	2238.27	0.141568	0.0365296	3.87543	0.000106436	0.00112883	magenta
ENSG00000198168.9	SVIP	918.284	-0.329014	0.0849168	-3.87455	0.000106823	0.00113201	yellow
ENSG00000219665.8	CTD-2006C1.2	48.3386	0.376436	0.0971578	3.87448	0.000106851	0.00113201	magenta
ENSG00000156671.15	SAMD8	3562.57	-0.255734	0.0660083	-3.87427	0.000106947	0.00113241	yellow
ENSG00000147100.11	SLC16A2	602.127	0.243913	0.0629649	3.87379	0.000107156	0.00113401	purple
ENSG00000065427.15	KARS	988.996	0.212097	0.0547705	3.87247	0.00010774	0.00113896	cyan
ENSG00000197226.13	TBC1D9B	5463.46	-0.207671	0.0536259	-3.87258	0.000107691	0.00113896	brown
ENSG00000147168.13	IL2RG	60.0026	0.546414	0.141111	3.87222	0.000107849	0.00113951	midnightblue
ENSG00000143222.12	UFC1	734.243	0.240892	0.0622374	3.87053	0.0001086	0.00114682	tan
ENSG00000160584.16	SIK3	2756.13	-0.264719	0.0683999	-3.87017	0.000108761	0.00114719	blue
ENSG00000167881.15	SRP68	906.366	0.161551	0.0417466	3.86979	0.000108928	0.00114719	cyan
ENSG00000174915.12	PTDSS2	666.106	-0.206194	0.0532812	-3.86992	0.000108869	0.00114719	brown
ENSG00000184014.9	DENND5A	5732.11	-0.183814	0.047496	-3.87009	0.000108796	0.00114719	grey60
ENSG00000215424.10	MCM3AP-AS1	154.238	-0.414071	0.106998	-3.86991	0.000108877	0.00114719	pink
ENSG00000142867.14	BCL10	230.012	0.243486	0.0629271	3.86933	0.000109135	0.00114876	tan
ENSG00000237380.7	HOXD-AS2	77.42	-0.336174	0.0868888	-3.86901	0.000109278	0.00114964	green
ENSG00000184574.10	LPAR5	366.957	0.524435	0.135607	3.86732	0.000110037	0.00115701	magenta
ENSG00000143164.15	DCAF6	960.204	0.217735	0.0563256	3.86565	0.000110792	0.0011637	lightyellow
ENSG00000168952.15	STXBP6	441.865	-0.359054	0.0928822	-3.8657	0.000110773	0.0011637	red
ENSG00000103274.11	NUBP1	191.91	0.214368	0.0554731	3.86436	0.000111382	0.00116927	magenta
ENSG00000135119.15	RNFT2	441.842	-0.337553	0.087368	-3.86358	0.000111738	0.00117225	royalblue
ENSG00000206769.1	RNU6-116P	20.1183	-0.588707	0.152377	-3.86348	0.000111785	0.00117225	red
ENSG00000286992.1	NA	22.1382	-0.643939	0.166695	-3.86299	0.000112009	0.00117397	grey60
ENSG00000182326.15	C1S	2857.96	0.548703	0.142057	3.86256	0.000112204	0.00117538	salmon
ENSG00000241343.10	RPL36A	1074.3	0.339917	0.088015	3.86204	0.000112444	0.00117727	cyan
ENSG00000100865.15	CINP	552.539	-0.197536	0.051153	-3.86166	0.000112617	0.00117782	green
ENSG00000152818.18	UTRN	7805.14	0.29286	0.075836	3.86176	0.000112575	0.00117782	purple
ENSG00000214562.15	NUTM2D	132.177	-0.509274	0.131919	-3.86051	0.00011315	0.00118277	grey60
ENSG00000237945.7	LINC00649	49.7092	0.678443	0.175747	3.86033	0.000113233	0.001183	lightyellow
ENSG00000168539.4	CHRM1	20.6498	0.916733	0.237516	3.85967	0.00011354	0.00118558	grey
ENSG00000100918.13	REC8	361.481	-0.273671	0.070917	-3.85903	0.000113839	0.00118807	grey60
ENSG00000120942.14	UBIAD1	415.135	-0.177433	0.0459861	-3.85842	0.000114124	0.00119041	grey60
ENSG00000081760.17	AACS	354.425	-0.252733	0.065538	-3.85627	0.000115129	0.00120025	grey60
ENSG00000184432.11	COPB2	2355.81	0.19204	0.0498123	3.85528	0.000115597	0.0012045	black
ENSG00000125459.17	MSTO1	261.194	-0.265629	0.0689106	-3.85469	0.000115874	0.00120674	grey60
ENSG00000181104.7	F2R	145.96	0.441557	0.114569	3.85406	0.000116174	0.00120922	cyan
ENSG00000281852.1	LINC00891	36.3745	0.55059	0.142869	3.85382	0.000116288	0.00120977	lightcyan
ENSG00000100077.15	GRK3	978.252	0.288468	0.0748638	3.85323	0.000116569	0.0012114	turquoise
ENSG00000130741.11	EIF2S3	2035.86	0.275338	0.0714561	3.85325	0.000116559	0.0012114	tan
ENSG00000228423.2	RP4-633I8.4	22.6484	-0.388298	0.100783	-3.85284	0.000116758	0.00121272	greenyellow
ENSG00000101474.12	APMAP	1172.89	0.236955	0.0615039	3.85268	0.000116832	0.00121285	magenta
ENSG00000173320.12	STOX2	1715.49	-0.232721	0.0604185	-3.85182	0.000117244	0.00121649	red
ENSG00000100353.18	EIF3D	1226.57	0.228567	0.0593467	3.85139	0.000117451	0.00121799	cyan
ENSG00000106266.11	SNX8	697.973	-0.303443	0.0787982	-3.85089	0.000117691	0.00121983	brown
ENSG00000176390.12	CRLF3	257.285	0.259037	0.067273	3.85053	0.000117863	0.00122097	lightyellow
ENSG00000176209.12	SMIM19	294.228	0.251316	0.0652719	3.85029	0.000117976	0.00122149	tan
ENSG00000102524.12	TNFSF13B	154.24	0.602042	0.156393	3.84954	0.000118339	0.0012246	magenta
ENSG00000226124.8	FTCDNL1	193.065	-0.334227	0.0868448	-3.84855	0.000118817	0.00122825	red
ENSG00000278987.1	LA16c-431H6.7	27.1785	-0.535754	0.139208	-3.8486	0.000118796	0.00122825	pink
ENSG00000101198.15	NKAIN4	534.085	0.597733	0.155339	3.84793	0.000119119	0.00123073	grey
ENSG00000197635.11	DPP4	70.3477	0.7081	0.184035	3.84763	0.000119267	0.00123161	lightyellow
ENSG00000287875.1	NA	72.0466	-0.317564	0.082575	-3.84576	0.000120181	0.00124039	grey60
ENSG00000126458.4	RRAS	272.371	0.447835	0.116473	3.84496	0.00012057	0.00124376	cyan
ENSG00000116157.6	GPX7	77.9616	0.243412	0.0633178	3.84429	0.000120903	0.00124653	magenta
ENSG00000285987.1	NA	23.3436	-0.798101	0.207625	-3.84395	0.000121069	0.00124759	grey
ENSG00000204370.13	SDHD	621.423	0.253244	0.0659029	3.84268	0.000121697	0.0012534	tan
ENSG00000186432.10	KPNA4	2212.2	0.192887	0.0502158	3.84116	0.000122452	0.00126052	black
ENSG00000253304.2	TMEM200B	65.5814	0.520178	0.135452	3.84031	0.000122881	0.00126427	midnightblue
ENSG00000035115.22	SH3YL1	884.247	-0.209385	0.0545276	-3.83998	0.000123043	0.00126527	pink
ENSG00000161671.17	EMC10	2055.8	-0.235669	0.0614085	-3.83772	0.000124181	0.00127597	green
ENSG00000249853.8	HS3ST5	196.741	-0.533962	0.139138	-3.83766	0.000124213	0.00127597	red
ENSG00000071205.12	ARHGAP10	491.843	0.524623	0.136712	3.83742	0.000124335	0.00127655	purple
ENSG00000165807.8	PPP1R36	42.9038	-0.389595	0.101561	-3.83606	0.000125025	0.00128297	red
ENSG00000167114.13	SLC27A4	662.99	-0.301224	0.0785491	-3.83485	0.000125643	0.00128863	royalblue
ENSG00000188846.14	RPL14	3389.53	0.248515	0.0648149	3.83423	0.00012596	0.00129121	cyan
ENSG00000225725.4	FAM66E	109.314	-0.369422	0.0963583	-3.83384	0.000126159	0.00129257	pink
ENSG00000158201.10	ABHD3	222.978	0.383939	0.100175	3.83268	0.000126756	0.001298	midnightblue
ENSG00000071127.17	WDR1	3361.49	0.227844	0.0594592	3.83194	0.000127135	0.00130121	midnightblue
ENSG00000250343.1	CTC-255N20.1	31.9701	0.551074	0.143835	3.83131	0.000127464	0.0013039	purple
ENSG00000141576.16	RNF157	1554.42	-0.316972	0.0827761	-3.82927	0.000128525	0.00131406	turquoise
ENSG00000171840.12	NINJ2	166.775	-0.387317	0.101178	-3.82809	0.000129142	0.00131969	grey60
ENSG00000177191.2	B3GNT8	28.6908	0.833441	0.217743	3.82765	0.000129374	0.00132068	midnightblue
ENSG00000279996.1	CTB-139P11.2	32.9655	-0.488996	0.127751	-3.82774	0.000129327	0.00132068	greenyellow
ENSG00000000938.13	FGR	374.559	0.752612	0.196635	3.82745	0.000129476	0.00132075	magenta
ENSG00000104903.5	LYL1	249.841	0.500855	0.130861	3.82738	0.000129516	0.00132075	magenta
ENSG00000166025.18	AMOTL1	1599.03	0.249674	0.0652392	3.82705	0.000129689	0.00132183	grey
ENSG00000185760.17	KCNQ5	178.114	0.673807	0.176175	3.82465	0.000130961	0.0013341	turquoise
ENSG00000077312.9	SNRPA	430.254	0.274664	0.0718253	3.82406	0.000131273	0.00133658	midnightblue
ENSG00000089053.13	ANAPC5	1661.63	-0.178837	0.0467942	-3.82177	0.0001325	0.00134649	red
ENSG00000125898.13	FAM110A	51.8532	0.484128	0.126669	3.82199	0.000132377	0.00134649	magenta
ENSG00000197933.13	ZNF823	118.431	0.202851	0.0530755	3.82194	0.000132405	0.00134649	black
ENSG00000237977.1	EIF4HP2	23.8643	-0.470877	0.123211	-3.82173	0.000132521	0.00134649	pink
ENSG00000049246.14	PER3	1761.09	-0.326074	0.0853352	-3.8211	0.000132857	0.00134921	red
ENSG00000155506.18	LARP1	5763.52	-0.130344	0.0341173	-3.82047	0.000133198	0.00135197	royalblue
ENSG00000100027.17	YPEL1	283.896	-0.262127	0.0686327	-3.81928	0.000133844	0.00135782	grey60
ENSG00000239697.11	TNFSF12	556.857	0.332142	0.0869762	3.81877	0.000134121	0.00135993	midnightblue
ENSG00000250257.1	LDHAL6DP	28.2927	-0.584665	0.153129	-3.81813	0.000134468	0.00136274	red
ENSG00000111667.14	USP5	1593.63	-0.253123	0.0663064	-3.81747	0.000134824	0.00136424	green
ENSG00000267191.2	RP11-15A1.2	23.8347	-0.387422	0.101484	-3.81759	0.000134761	0.00136424	red
ENSG00000288537.1	NA	22.5039	-0.75793	0.198541	-3.8175	0.00013481	0.00136424	red
ENSG00000188488.14	SERPINA5	157.943	0.861988	0.225821	3.81713	0.000135014	0.00136546	salmon
ENSG00000137337.15	MDC1	1044.46	-0.18665	0.0489003	-3.81696	0.000135108	0.00136571	grey
ENSG00000259768.6	RP5-991G20.1	97.5384	-0.242252	0.0634728	-3.81663	0.000135285	0.00136679	red
ENSG00000198885.10	ITPRIPL1	49.0198	0.480248	0.125849	3.81606	0.000135601	0.00136928	magenta
ENSG00000100600.15	LGMN	947.687	0.525882	0.13782	3.81572	0.000135787	0.00137045	magenta
ENSG00000234608.8	MAPKAPK5-AS1	164.9	0.247	0.0647415	3.81517	0.000136087	0.00137277	tan
ENSG00000196263.8	ZNF471	733.504	-0.206169	0.0540632	-3.81347	0.000137026	0.00138154	greenyellow
ENSG00000110880.11	CORO1C	2534.54	0.253863	0.0665731	3.81329	0.000137128	0.00138185	magenta
ENSG00000120057.5	SFRP5	393.632	1.2937	0.339532	3.81025	0.000138829	0.00139827	purple
ENSG00000174547.13	MRPL11	164.761	0.286898	0.0753121	3.80945	0.000139277	0.00140206	cyan
ENSG00000210151.2	MT-TS1	72.9143	-0.610305	0.160219	-3.80919	0.000139421	0.0014028	darkred
ENSG00000176485.13	PLA2G16	4124.42	-0.24027	0.0630823	-3.80884	0.000139622	0.00140409	grey60
ENSG00000107833.10	NPM3	46.8159	0.469492	0.123286	3.80815	0.000140013	0.00140731	midnightblue
ENSG00000196504.19	PRPF40A	1674.63	0.210037	0.0551581	3.80791	0.000140146	0.00140792	black
ENSG00000100209.11	HSCB	128.245	0.240153	0.0630812	3.80704	0.000140638	0.00141156	cyan
ENSG00000217702.3	RP11-287D1.4	36.9923	-0.497794	0.130757	-3.80702	0.000140652	0.00141156	grey60
ENSG00000100228.13	RAB36	267.292	-0.318401	0.0836529	-3.80622	0.000141107	0.0014154	royalblue
ENSG00000125354.24	Septin6	485.49	0.300229	0.0788827	3.80602	0.000141221	0.00141582	turquoise
ENSG00000124795.17	DEK	1386.77	0.212592	0.0558644	3.8055	0.000141518	0.00141807	black
ENSG00000146729.10	GBAS	962.534	0.226961	0.0596491	3.80495	0.000141836	0.00142053	yellow
ENSG00000180071.20	ANKRD18A	1135.92	-0.596266	0.156776	-3.80332	0.000142773	0.00142918	pink
ENSG00000127125.9	PPCS	366.964	0.213396	0.0561204	3.80247	0.000143261	0.00143334	tan
ENSG00000130303.14	BST2	607.036	0.534598	0.140618	3.80178	0.000143662	0.00143662	midnightblue
ENSG00000136381.13	IREB2	1219.22	0.199598	0.052506	3.80144	0.000143858	0.00143785	black
ENSG00000106701.13	FSD1L	1184.27	-0.333792	0.08781	-3.8013	0.000143938	0.00143791	darkred
ENSG00000139921.13	TMX1	603.029	0.292436	0.0769401	3.80083	0.000144215	0.00143994	black
ENSG00000121579.13	NAA50	1282.46	0.233374	0.0614267	3.79923	0.000145144	0.00144848	black
ENSG00000148288.13	GBGT1	329.316	0.352445	0.0927877	3.7984	0.000145632	0.00145261	magenta
ENSG00000119844.15	AFTPH	885.884	0.202577	0.0533373	3.79804	0.000145844	0.001454	tan
ENSG00000258867.6	LINC01146	48.5912	0.959336	0.252656	3.797	0.000146456	0.00145934	magenta
ENSG00000006607.14	FARP2	1107.3	-0.192388	0.0506766	-3.79638	0.000146822	0.00146225	grey60
ENSG00000122359.18	ANXA11	2234.74	0.333191	0.0877732	3.79604	0.000147025	0.00146279	midnightblue
ENSG00000188706.13	ZDHHC9	1947.04	-0.318627	0.0839361	-3.79607	0.000147011	0.00146279	grey60
ENSG00000117906.14	RCN2	786.828	0.191395	0.0504275	3.79546	0.000147369	0.00146546	yellow
ENSG00000147889.18	CDKN2A	76.4107	0.548225	0.144491	3.79417	0.000148138	0.00147162	midnightblue
ENSG00000254186.3	RP11-167P20.1	27.5152	-0.338945	0.0893319	-3.79423	0.000148105	0.00147162	red
ENSG00000153707.17	PTPRD	5430.38	-0.398596	0.105065	-3.79379	0.000148363	0.00147311	red
ENSG00000162972.10	C2orf47	111.253	0.188628	0.0497281	3.79319	0.000148725	0.00147596	tan
ENSG00000135373.13	EHF	229.852	-0.607301	0.160129	-3.79258	0.000149092	0.00147811	red
ENSG00000168939.12	SPRY3	195.429	-0.296987	0.0783061	-3.79264	0.000149054	0.00147811	red
ENSG00000104231.11	ZFAND1	354.223	0.271511	0.0715968	3.79223	0.000149302	0.00147944	black
ENSG00000102452.18	NALCN	1975.36	-0.249862	0.0659141	-3.79073	0.000150208	0.00148691	red
ENSG00000258569.1	RP11-99E15.2	21.3829	-0.39109	0.103168	-3.79081	0.000150158	0.00148691	blue
ENSG00000118971.9	CCND2	4318.35	0.29653	0.0782281	3.79059	0.000150293	0.001487	salmon
ENSG00000073756.13	PTGS2	178.615	-0.751942	0.198409	-3.78985	0.000150738	0.00148959	purple
ENSG00000119242.9	CCDC92	1447.41	-0.247026	0.0651823	-3.78978	0.000150782	0.00148959	royalblue
ENSG00000162496.9	DHRS3	1417.76	0.435489	0.114905	3.78999	0.000150653	0.00148959	midnightblue
ENSG00000197816.16	CCDC180	583.581	-0.350634	0.092531	-3.78937	0.000151033	0.00149132	darkgreen
ENSG00000188026.13	RILPL1	847.954	-0.212558	0.0561024	-3.78876	0.000151402	0.0014942	brown
ENSG00000213799.13	ZNF845	213.583	0.313282	0.0826931	3.78849	0.000151568	0.00149509	black
ENSG00000279294.1	RP11-274A11.3	28.8673	-0.453619	0.119742	-3.78832	0.000151669	0.00149534	greenyellow
ENSG00000269054.2	CTD-2619J13.3	51.5521	-0.396781	0.104748	-3.78796	0.00015189	0.00149677	darkgreen
ENSG00000066084.13	DIP2B	5168.57	-0.215209	0.0568183	-3.78766	0.000152072	0.00149749	red
ENSG00000147459.18	DOCK5	4266.61	-0.263404	0.0695451	-3.78753	0.000152151	0.00149749	pink
ENSG00000187391.22	MAGI2	3424.2	-0.29536	0.0779837	-3.78746	0.000152193	0.00149749	lightgreen
ENSG00000204427.12	ABHD16A	738.685	-0.234127	0.0618189	-3.7873	0.000152291	0.00149771	brown
ENSG00000255458.7	RP11-539G18.3	62.3092	-0.350728	0.0926107	-3.78712	0.000152404	0.00149806	red
ENSG00000009790.15	TRAF3IP3	162.061	0.479355	0.12662	3.78578	0.00015323	0.00150543	magenta
ENSG00000128656.15	CHN1	841.145	0.278017	0.0734426	3.78549	0.000153403	0.00150638	turquoise
ENSG00000182952.5	HMGN4	464.915	0.198965	0.0525708	3.78471	0.000153887	0.00150979	black
ENSG00000226149.6	RP1-69D17.4	50.539	0.496038	0.131065	3.78468	0.000153905	0.00150979	grey
ENSG00000124406.16	ATP8A1	5639.36	-0.337646	0.0892181	-3.78451	0.000154015	0.00151011	red
ENSG00000143457.11	GOLPH3L	379.993	0.22772	0.060179	3.78404	0.0001543	0.00151216	tan
ENSG00000121064.13	SCPEP1	605.619	0.22336	0.0590294	3.78388	0.000154404	0.00151242	magenta
ENSG00000139428.12	MMAB	503.647	-0.292766	0.0773816	-3.7834	0.000154703	0.00151459	grey60
ENSG00000160218.13	TRAPPC10	1516.15	-0.156098	0.0412617	-3.78312	0.000154875	0.00151552	grey60
ENSG00000182621.18	PLCB1	1183.08	0.280743	0.0742142	3.78287	0.000155031	0.00151628	grey
ENSG00000108582.12	CPD	3506.95	-0.265539	0.0702	-3.7826	0.000155196	0.00151715	yellow
ENSG00000253223.1	RP11-409C19.2	21.4664	-0.657362	0.173875	-3.78064	0.000156422	0.00152837	darkgreen
ENSG00000158246.8	FAM46B	46.8131	1.01648	0.269067	3.77781	0.000158216	0.00154513	salmon
ENSG00000181817.6	LSM10	253.509	0.326172	0.0863456	3.77752	0.000158397	0.00154613	cyan
ENSG00000167641.11	PPP1R14A	1317.2	-0.507136	0.134256	-3.77738	0.000158485	0.00154621	green
ENSG00000185909.15	KLHDC8B	278.877	0.362798	0.0960697	3.77641	0.000159106	0.0015515	midnightblue
ENSG00000141756.19	FKBP10	706.384	0.33764	0.0894214	3.77583	0.000159478	0.00155435	salmon
ENSG00000198743.7	SLC5A3	2561.69	0.71007	0.188187	3.77323	0.000161151	0.00156988	lightyellow
ENSG00000163485.17	ADORA1	889.159	-0.386604	0.102472	-3.77278	0.000161436	0.00157188	grey60
ENSG00000246273.8	SBF2-AS1	110.463	0.283333	0.075109	3.77229	0.000161757	0.00157422	magenta
ENSG00000186088.16	GSAP	508.815	0.27498	0.0728977	3.77213	0.00016186	0.00157444	magenta
ENSG00000255857.6	PXN-AS1	107.656	-0.292842	0.0776418	-3.77171	0.000162133	0.00157632	blue
ENSG00000123179.14	EBPL	149.8	0.32653	0.0865791	3.77146	0.000162295	0.00157704	tan
ENSG00000175938.7	ORAI3	304.63	0.299897	0.07952	3.77135	0.000162369	0.00157704	midnightblue
ENSG00000107957.16	SH3PXD2A	6362.11	-0.342823	0.0909129	-3.7709	0.000162661	0.0015791	grey
ENSG00000136305.11	CIDEB	137	0.510506	0.135391	3.7706	0.000162855	0.0015802	magenta
ENSG00000240057.6	RP11-572M11.4	47.9084	-0.267102	0.0708436	-3.7703	0.000163053	0.00158134	red
ENSG00000137822.13	TUBGCP4	548.745	0.187784	0.0498082	3.77015	0.00016315	0.0015815	tan
ENSG00000148154.10	UGCG	1000.19	0.479715	0.127346	3.76703	0.000165203	0.0015995	salmon
ENSG00000153936.17	HS2ST1	937.9	0.261776	0.0694901	3.76709	0.000165161	0.0015995	black
ENSG00000175267.15	VWA3A	393.175	-0.641164	0.170213	-3.76683	0.000165334	0.0015995	darkgreen
ENSG00000197619.14	ZNF615	361.079	0.211694	0.0561979	3.76694	0.000165259	0.0015995	black
ENSG00000012223.13	LTF	608.963	1.41131	0.374706	3.76645	0.000165584	0.00160114	grey
ENSG00000178573.7	MAF	1884.22	0.400016	0.106255	3.76468	0.000166765	0.00161176	midnightblue
ENSG00000250853.1	RNF138P1	48.0866	-0.352973	0.0937716	-3.76418	0.000167097	0.00161418	pink
ENSG00000104537.17	ANXA13	60.5214	-0.714196	0.189754	-3.76379	0.000167358	0.00161497	grey60
ENSG00000130612.16	CYP2G1P	43.0542	-0.476114	0.126495	-3.76389	0.000167291	0.00161497	red
ENSG00000156869.14	FRRS1	88.7733	0.880833	0.234035	3.76369	0.000167426	0.00161497	magenta
ENSG00000273901.1	CTD-2619J13.27	21.3329	-0.373238	0.0991762	-3.76338	0.000167629	0.00161613	blue
ENSG00000106538.10	RARRES2	643.365	0.439886	0.116892	3.76318	0.000167765	0.00161664	cyan
ENSG00000253965.1	CTC-329D1.3	16.9232	-0.497059	0.132122	-3.76211	0.000168488	0.00162281	grey60
ENSG00000054219.11	LY75	369.333	0.407785	0.108418	3.76124	0.000169074	0.0016267	lightyellow
ENSG00000058668.15	ATP2B4	4357.87	0.214796	0.0571069	3.76129	0.000169041	0.0016267	grey
ENSG00000135750.15	KCNK1	251.601	-0.389984	0.103694	-3.76089	0.000169307	0.0016267	red
ENSG00000181163.14	NPM1	3538.78	0.272518	0.0724563	3.76114	0.000169142	0.0016267	tan
ENSG00000188820.13	FAM26F	42.4258	0.680159	0.180845	3.76101	0.000169227	0.0016267	magenta
ENSG00000176046.9	NUPR1	1770.11	0.452015	0.120209	3.76024	0.000169751	0.00163018	magenta
ENSG00000168234.13	TTC39C	250.138	0.249377	0.0663372	3.75924	0.00017043	0.00163589	grey
ENSG00000106853.20	PTGR1	253.827	0.371597	0.0988614	3.75876	0.000170756	0.00163822	salmon
ENSG00000008282.9	SYPL1	1762.93	-0.383273	0.10201	-3.75722	0.000171813	0.001647	yellow
ENSG00000167578.18	RAB4B	713.763	-0.256051	0.0681499	-3.75718	0.000171839	0.001647	green
ENSG00000138134.12	STAMBPL1	393.089	0.262	0.0697394	3.75684	0.000172073	0.00164844	magenta
ENSG00000187808.5	SOWAHD	32.3359	0.75107	0.199977	3.75578	0.000172802	0.00165461	magenta
ENSG00000021645.20	NRXN3	1950.87	-0.27652	0.0736277	-3.75565	0.000172894	0.00165468	red
ENSG00000181031.16	RPH3AL	147.172	-0.375366	0.0999572	-3.75527	0.000173154	0.00165637	grey
ENSG00000145916.19	RMND5B	588.63	-0.143922	0.0383324	-3.75456	0.000173645	0.00166026	brown
ENSG00000175066.16	GK5	900.384	-0.251228	0.0669155	-3.7544	0.000173757	0.00166051	pink
ENSG00000244716.3	RP11-20O24.4	62.3291	0.443898	0.118244	3.75409	0.000173971	0.00166095	cyan
ENSG00000249604.1	RP11-286E11.2	46.2889	-0.518975	0.138241	-3.75413	0.000173942	0.00166095	pink
ENSG00000150760.13	DOCK1	3614.48	-0.179851	0.047913	-3.75371	0.000174238	0.00166268	grey
ENSG00000260426.1	RP5-912I13.1	49.9533	-0.98542	0.262529	-3.75357	0.000174336	0.00166281	grey60
ENSG00000122735.16	DNAI1	93.4096	-0.927306	0.247146	-3.75206	0.000175385	0.00167119	darkgreen
ENSG00000138674.17	SEC31A	2129.94	0.195746	0.0521703	3.75207	0.000175382	0.00167119	tan
ENSG00000138107.13	ACTR1A	2527.11	-0.178453	0.0475637	-3.75188	0.000175512	0.00167158	green
ENSG00000134716.11	CYP2J2	543.344	-0.281251	0.0749697	-3.75153	0.000175759	0.00167312	red
ENSG00000166801.16	FAM111A	572.105	0.321993	0.0858529	3.75053	0.000176465	0.00167903	lightyellow
ENSG00000086062.13	B4GALT1	690.285	0.479074	0.127783	3.74913	0.000177448	0.00168756	salmon
ENSG00000184716.13	SERINC4	20.3669	-0.432266	0.115309	-3.74874	0.000177723	0.00168936	grey
ENSG00000232884.9	AF127936.3	72.3211	0.744003	0.198589	3.74645	0.000179358	0.00170408	magenta
ENSG00000248206.2	RP11-739P1.2	94.5915	-0.36894	0.0984944	-3.7458	0.00017982	0.00170764	pink
ENSG00000173391.9	OLR1	1189.85	0.744231	0.198695	3.74559	0.000179973	0.00170826	magenta
ENSG00000160791.13	CCR5	111.659	0.649789	0.173495	3.74529	0.000180188	0.00170948	magenta
ENSG00000142937.12	RPS8	4560.13	0.343932	0.0918359	3.74507	0.000180341	0.0017101	cyan
ENSG00000143799.14	PARP1	4280.47	-0.177277	0.0473448	-3.74438	0.000180838	0.00171398	green
ENSG00000007129.18	CEACAM21	53.9774	0.464318	0.12401	3.74421	0.000180966	0.00171436	turquoise
ENSG00000198189.11	HSD17B11	477.609	0.311532	0.0832228	3.74335	0.000181585	0.00171934	black
ENSG00000236810.6	TCEB3-AS1	66.3184	-0.234947	0.0627656	-3.74324	0.000181666	0.00171934	pink
ENSG00000138385.16	SSB	1010.39	0.187334	0.0500518	3.7428	0.00018198	0.00172065	tan
ENSG00000278730.1	RP11-147L13.11	1390.34	-0.224638	0.0600177	-3.74286	0.000181937	0.00172065	grey60
ENSG00000269893.8	SNHG8	262.513	0.379761	0.10152	3.74075	0.000183472	0.00173392	cyan
ENSG00000167037.19	SGSM1	698.971	-0.430853	0.11519	-3.74039	0.000183738	0.0017356	royalblue
ENSG00000117676.14	RPS6KA1	753.213	0.357859	0.0956857	3.73994	0.000184066	0.00173623	magenta
ENSG00000137101.13	CD72	76.7424	0.824546	0.220469	3.73996	0.000184051	0.00173623	salmon
ENSG00000161016.18	RPL8	4463.29	0.351406	0.0939667	3.73969	0.000184248	0.00173623	cyan
ENSG00000237438.7	CECR7	280.114	-0.431093	0.115273	-3.73976	0.000184195	0.00173623	blue
ENSG00000286817.1	NA	37.518	-0.309451	0.0827454	-3.7398	0.000184167	0.00173623	red
ENSG00000008294.21	SPAG9	8293.48	-0.174022	0.0465549	-3.73801	0.000185485	0.00174705	yellow
ENSG00000205209.7	SCGB2B2	51.5902	-0.378039	0.101172	-3.73659	0.000186535	0.0017561	greenyellow
ENSG00000284266.1	NA	34.5705	-0.56494	0.151215	-3.73602	0.000186959	0.00175924	blue
ENSG00000251379.1	RP11-484O2.1	23.8201	0.649758	0.173977	3.73473	0.000187919	0.00176743	grey
ENSG00000164211.13	STARD4	519.483	-0.465369	0.124619	-3.73434	0.000188207	0.00176875	red
ENSG00000187068.3	C3orf70	1462.34	-0.273975	0.0733682	-3.73426	0.000188271	0.00176875	lightgreen
ENSG00000225177.6	RP11-390P2.4	105.351	0.389267	0.104244	3.73418	0.00018833	0.00176875	grey
ENSG00000157227.14	MMP14	1255.74	0.551482	0.147716	3.7334	0.000188911	0.00177253	salmon
ENSG00000278845.5	MRPL45	266.907	0.203233	0.0544364	3.7334	0.000188913	0.00177253	tan
ENSG00000271344.1	RP11-274B21.9	26.6822	-0.458473	0.12281	-3.7332	0.00018906	0.00177305	blue
ENSG00000132763.15	MMACHC	226.911	-0.262796	0.0703985	-3.73298	0.000189231	0.00177381	red
ENSG00000188060.8	RAB42	127.807	1.00983	0.270598	3.73186	0.000190071	0.00178084	magenta
ENSG00000139508.15	SLC46A3	334.597	0.243586	0.0652882	3.73093	0.000190777	0.00178659	magenta
ENSG00000144524.18	COPS7B	466.406	-0.15491	0.0415329	-3.72982	0.000191617	0.00179361	brown
ENSG00000156976.17	EIF4A2	4097.63	0.270191	0.0724539	3.72914	0.000192131	0.00179756	tan
ENSG00000204860.5	FAM201A	108.939	-0.398294	0.106814	-3.72885	0.000192353	0.00179878	grey60
ENSG00000233885.7	YEATS2-AS1	47.9954	-0.734612	0.197018	-3.72865	0.000192507	0.00179937	red
ENSG00000213937.4	CLDN9	23.7055	-0.569656	0.152798	-3.72817	0.000192877	0.00180196	blue
ENSG00000080822.17	CLDND1	11528	-0.394108	0.105761	-3.72639	0.000194242	0.00181244	red
ENSG00000116871.15	MAP7D1	5516.6	-0.282586	0.0758321	-3.72647	0.000194181	0.00181244	brown
ENSG00000204446.4	C9orf170	28.048	-0.528604	0.141856	-3.72635	0.000194276	0.00181244	red
ENSG00000117280.13	RAB29	901.655	0.326613	0.0877025	3.72411	0.000196007	0.00182772	grey
ENSG00000128340.15	RAC2	195.42	0.618703	0.166176	3.72317	0.000196737	0.00183366	magenta
ENSG00000119673.15	ACOT2	306.675	0.328315	0.088212	3.72188	0.000197743	0.00184215	green
ENSG00000272079.2	LA16c-380H5.5	30.4509	-0.431654	0.115983	-3.7217	0.000197884	0.00184259	grey
ENSG00000142552.8	RCN3	216.043	0.551304	0.148157	3.72107	0.000198381	0.00184634	midnightblue
ENSG00000238142.2	RP11-108M9.4	50.5063	0.519412	0.139602	3.72066	0.000198705	0.00184848	cyan
ENSG00000111817.19	DSE	1157.15	0.434366	0.116789	3.71924	0.000199821	0.00185798	salmon
ENSG00000185607.5	ACTBP7	74.2861	-0.469392	0.126214	-3.71901	0.000200002	0.00185878	pink
ENSG00000101457.13	DNTTIP1	251.318	0.216075	0.0581198	3.71775	0.000201003	0.0018672	cyan
ENSG00000273356.1	RP11-804H8.6	26.448	0.627199	0.16874	3.71696	0.000201631	0.00187215	grey
ENSG00000156804.7	FBXO32	3490.52	-0.356686	0.0959701	-3.71664	0.00020189	0.00187296	grey60
ENSG00000198301.12	SDAD1	552.774	0.179877	0.0483981	3.71662	0.000201909	0.00187296	black
ENSG00000176971.4	FIBIN	654.928	0.391389	0.105324	3.71605	0.000202362	0.00187627	purple
ENSG00000146197.9	SCUBE3	121.843	0.814876	0.219342	3.7151	0.000203125	0.00188245	purple
ENSG00000112159.12	MDN1	3859.36	-0.176917	0.0476246	-3.71483	0.000203344	0.0018836	greenyellow
ENSG00000100146.18	SOX10	4080.57	-0.26768	0.0720607	-3.71465	0.000203485	0.00188401	grey60
ENSG00000152154.11	TMEM178A	790.244	-0.368025	0.0990939	-3.7139	0.000204091	0.00188873	grey60
ENSG00000180488.15	MIGA1	1552	-0.279234	0.0751924	-3.71359	0.000204338	0.00189013	yellow
ENSG00000174844.14	DNAH12	178.279	-0.737618	0.198735	-3.71156	0.000205985	0.00190446	darkgreen
ENSG00000123728.10	RAP2C	520.079	0.191832	0.0516896	3.71123	0.000206252	0.00190603	black
ENSG00000168175.15	MAPK1IP1L	1419.71	0.201615	0.0543314	3.71084	0.000206576	0.00190813	salmon
ENSG00000162878.13	PKDCC	187.62	0.618524	0.166688	3.71067	0.00020671	0.00190847	purple
ENSG00000260128.6	ULK4P2	33.2473	0.31868	0.0858974	3.71	0.000207258	0.00191262	magenta
ENSG00000158571.11	PFKFB1	17.8361	-0.445429	0.120068	-3.7098	0.000207427	0.00191328	red
ENSG00000125247.16	TMTC4	932.427	-0.342887	0.0924382	-3.70936	0.000207782	0.00191566	red
ENSG00000123080.12	CDKN2C	160.598	0.388003	0.104628	3.70841	0.000208567	0.00192199	midnightblue
ENSG00000139329.5	LUM	206.176	1.28916	0.34771	3.70757	0.000209253	0.00192741	purple
ENSG00000008086.13	CDKL5	1262.59	-0.219832	0.0592954	-3.70741	0.000209394	0.0019278	red
ENSG00000204843.13	DCTN1	5101.58	-0.206483	0.0556965	-3.70728	0.000209495	0.00192783	royalblue
ENSG00000126870.16	WDR60	745.825	-0.227935	0.061491	-3.70681	0.000209889	0.00193055	blue
ENSG00000279175.1	CTA-414D7.1	65.2962	-0.456629	0.123207	-3.70619	0.000210405	0.00193438	blue
ENSG00000095397.16	WHRN	947.816	-0.374042	0.100953	-3.70511	0.000211301	0.00194151	brown
ENSG00000277829.1	RP5-1054A22.4	80.6711	-0.372288	0.100482	-3.70502	0.000211378	0.00194151	greenyellow
ENSG00000198822.10	GRM3	774.659	-0.493698	0.133257	-3.70486	0.000211507	0.00194179	red
ENSG00000154099.18	DNAAF1	219.139	-0.998623	0.269567	-3.70455	0.000211765	0.00194324	darkgreen
ENSG00000250072.6	CTC-529P8.1	119.783	-0.499986	0.13501	-3.70332	0.000212792	0.00195176	red
ENSG00000112539.15	C6orf118	66.8937	-0.879708	0.237691	-3.70106	0.0002147	0.00196834	darkgreen
ENSG00000275367.1	RP11-266K4.14	463.651	-0.36557	0.0987876	-3.70057	0.00021512	0.00197126	red
ENSG00000107625.14	DDX50	571.676	0.201554	0.0544724	3.70011	0.000215503	0.00197385	tan
ENSG00000185615.16	PDIA2	349.597	-0.655046	0.177072	-3.69932	0.000216177	0.0019791	grey60
ENSG00000170088.14	TMEM192	574.618	0.15928	0.0430601	3.69903	0.000216427	0.00198046	black
ENSG00000143153.13	ATP1B1	5643.79	-0.383695	0.103732	-3.69889	0.000216541	0.00198058	red
ENSG00000184208.12	C22orf46	1486.02	-0.414349	0.112044	-3.69809	0.000217225	0.00198591	darkred
ENSG00000260032.2	NORAD	16500.6	-0.174605	0.0472208	-3.69763	0.000217625	0.00198864	yellow
ENSG00000152229.18	PSTPIP2	117.461	0.547453	0.148062	3.69746	0.00021777	0.00198904	salmon
ENSG00000235049.1	LINC00940	55.6769	-0.585181	0.158292	-3.69685	0.000218294	0.0019929	grey60
ENSG00000164077.14	MON1A	251.968	-0.260888	0.0705786	-3.69642	0.00021866	0.00199531	brown
ENSG00000183401.12	CCDC159	321.983	-0.265285	0.0717728	-3.69618	0.000218871	0.0019963	blue
ENSG00000131469.15	RPL27	1648.82	0.356821	0.0965792	3.69459	0.00022024	0.00200786	cyan
ENSG00000247596.10	TWF2	421.559	0.294925	0.0798326	3.69429	0.000220504	0.00200923	magenta
ENSG00000284981.1	NA	423.501	-0.398597	0.107899	-3.69418	0.000220596	0.00200923	grey
ENSG00000164300.17	SERINC5	2527.71	-0.213036	0.0576955	-3.69241	0.000222136	0.00202172	red
ENSG00000177363.5	LRRN4CL	68.9843	0.810245	0.219444	3.69226	0.000222266	0.00202172	purple
ENSG00000236404.10	VLDLR-AS1	108.575	-0.31837	0.0862263	-3.69225	0.000222275	0.00202172	pink
ENSG00000180739.14	S1PR5	622.245	-0.471113	0.127604	-3.69198	0.000222512	0.00202293	grey60
ENSG00000116731.22	PRDM2	2176.41	-0.126758	0.0343353	-3.69177	0.0002227	0.00202371	darkred
ENSG00000181378.14	CFAP65	96.1988	-1.12664	0.305221	-3.69124	0.000223164	0.00202604	darkgreen
ENSG00000182022.18	CHST15	1206.73	0.291661	0.0790126	3.69133	0.000223087	0.00202604	lightyellow
ENSG00000172716.16	SLFN11	642.207	0.399611	0.108278	3.6906	0.000223724	0.00203019	lightyellow
ENSG00000183955.13	KMT5A	636.387	-0.146027	0.0395699	-3.69035	0.000223947	0.00203127	brown
ENSG00000114841.17	DNAH1	1331.44	-0.368554	0.0998801	-3.68996	0.000224287	0.00203341	blue
ENSG00000185668.8	POU3F1	85.257	0.924277	0.250567	3.68875	0.00022536	0.00204219	purple
ENSG00000081721.12	DUSP12	147.488	0.186527	0.0505719	3.68835	0.000225709	0.00204441	cyan
ENSG00000157873.18	TNFRSF14	447.165	0.51851	0.140598	3.68788	0.000226133	0.00204731	magenta
ENSG00000151694.14	ADAM17	966.301	0.200439	0.0543534	3.6877	0.00022629	0.00204745	lightyellow
ENSG00000197594.13	ENPP1	205.429	0.513125	0.139148	3.68762	0.000226358	0.00204745	lightcyan
ENSG00000198663.17	C6orf89	2766.95	-0.154104	0.041799	-3.68678	0.000227107	0.00205328	red
ENSG00000163885.12	CFAP100	131.972	-0.913517	0.247805	-3.68644	0.000227417	0.00205514	darkgreen
ENSG00000178343.5	SHISA3	54.5384	1.0255	0.278196	3.68625	0.000227581	0.00205567	purple
ENSG00000160767.21	FAM189B	450.444	-0.352983	0.0957759	-3.68551	0.000228247	0.00206074	turquoise
ENSG00000105810.10	CDK6	881.361	-0.278263	0.0755094	-3.68514	0.000228574	0.00206264	red
ENSG00000136490.9	LIMD2	217.671	0.371499	0.100813	3.68504	0.000228668	0.00206264	magenta
ENSG00000286896.1	NA	31.4013	-0.683637	0.185523	-3.68491	0.000228785	0.00206274	grey
ENSG00000138834.14	MAPK8IP3	4413.66	-0.324057	0.0879755	-3.6835	0.000230057	0.00207326	royalblue
ENSG00000163449.11	TMEM169	89.19	-0.361099	0.098041	-3.68314	0.00023038	0.00207522	red
ENSG00000163964.18	PIGX	507.667	0.192689	0.052329	3.68226	0.000231174	0.00208142	grey
ENSG00000134852.15	CLOCK	1327.1	0.201677	0.0547736	3.68201	0.000231398	0.00208247	black
ENSG00000174173.7	TRMT10C	145.057	0.26104	0.0709135	3.6811	0.000232232	0.00208902	tan
ENSG00000115232.14	ITGA4	221.337	0.563369	0.15306	3.6807	0.000232593	0.00209131	magenta
ENSG00000100575.14	TIMM9	198.451	0.224725	0.0610678	3.67992	0.000233304	0.00209482	tan
ENSG00000142609.18	CFAP74	72.2546	-0.787777	0.214074	-3.67993	0.000233299	0.00209482	darkgreen
ENSG00000168876.9	ANKRD49	134.19	0.243698	0.0662222	3.68	0.000233232	0.00209482	black
ENSG00000249207.2	RP11-360F5.1	25.3307	-0.46264	0.125759	-3.67878	0.000234355	0.0021033	red
ENSG00000094631.21	HDAC6	1425.61	-0.156333	0.0424981	-3.67859	0.000234525	0.00210386	brown
ENSG00000164237.9	CMBL	501.079	0.270771	0.0736126	3.67833	0.000234769	0.00210508	grey
ENSG00000139354.11	GAS2L3	484.041	1.08309	0.294473	3.67807	0.000235009	0.00210627	purple
ENSG00000136279.21	DBNL	1837.38	-0.188195	0.051172	-3.6777	0.000235351	0.00210764	brown
ENSG00000176170.14	SPHK1	94.456	0.667028	0.181378	3.67755	0.000235484	0.00210764	salmon
ENSG00000239911.2	PRKAG2-AS1	58.7151	0.58846	0.160013	3.67758	0.000235459	0.00210764	salmon
ENSG00000154655.16	L3MBTL4	205.672	0.224183	0.0609638	3.67732	0.000235695	0.00210856	magenta
ENSG00000147654.15	EBAG9	332.663	0.177489	0.0482689	3.67709	0.000235911	0.00210954	black
ENSG00000100403.12	ZC3H7B	3666.99	-0.205995	0.0560264	-3.67675	0.000236223	0.00211137	brown
ENSG00000136943.12	CTSV	50.5755	-0.586458	0.159525	-3.67629	0.000236651	0.00211422	red
ENSG00000151229.13	SLC2A13	380.867	0.380654	0.10357	3.67533	0.000237543	0.00212123	turquoise
ENSG00000066135.13	KDM4A	820.001	-0.136009	0.0370136	-3.67458	0.000238238	0.00212646	grey60
ENSG00000225210.10	DUXAP9	83.1519	-0.493162	0.134217	-3.67436	0.000238443	0.00212733	grey60
ENSG00000171533.12	MAP6	1272.5	-0.263443	0.0717238	-3.67302	0.0002397	0.00213757	royalblue
ENSG00000105887.11	MTPN	2533.03	0.206235	0.0561569	3.67248	0.000240209	0.00214113	black
ENSG00000237973.1	MTCO1P12	18680.1	-0.537166	0.146278	-3.67224	0.000240432	0.00214215	grey
ENSG00000012124.17	CD22	961.585	-0.414596	0.112924	-3.67148	0.000241154	0.0021476	blue
ENSG00000159450.12	TCHH	22.2639	0.697863	0.190087	3.67128	0.000241336	0.00214825	turquoise
ENSG00000169621.10	APLF	308.236	0.296762	0.0808463	3.67069	0.000241896	0.00215226	darkred
ENSG00000159915.12	ZNF233	52.5651	-0.382702	0.104267	-3.67042	0.000242156	0.0021536	red
ENSG00000131504.17	DIAPH1	941.331	0.211246	0.0575726	3.66921	0.000243301	0.0021628	magenta
ENSG00000103111.15	MON1B	1425.35	-0.168594	0.0459673	-3.6677	0.000244744	0.00217464	grey60
ENSG00000172586.8	CHCHD1	117.611	0.282801	0.0771118	3.66741	0.000245016	0.00217607	tan
ENSG00000181274.7	FRAT2	137.77	0.315254	0.0859741	3.66684	0.000245561	0.00217894	brown
ENSG00000198918.8	RPL39	801.135	0.367719	0.10028	3.66692	0.000245489	0.00217894	cyan
ENSG00000267470.6	ZNF571-AS1	124.793	-0.269715	0.0735705	-3.66607	0.000246308	0.00218457	pink
ENSG00000132840.10	BHMT2	253.894	0.335358	0.0915083	3.66478	0.000247548	0.00219359	salmon
ENSG00000150967.18	ABCB9	396.547	-0.33045	0.0901673	-3.66486	0.000247474	0.00219359	royalblue
ENSG00000143126.8	CELSR2	5943.17	-0.276208	0.0753823	-3.6641	0.000248214	0.0021975	grey60
ENSG00000169919.17	GUSB	416.995	0.239286	0.0653051	3.66412	0.000248192	0.0021975	midnightblue
ENSG00000124098.10	FAM210B	780.799	0.249496	0.0681112	3.66307	0.000249215	0.00220538	midnightblue
ENSG00000070193.5	FGF10	128.722	0.764428	0.208695	3.6629	0.000249374	0.00220578	purple
ENSG00000249592.6	RP11-440L14.1	449.165	-0.309031	0.0843931	-3.6618	0.000250449	0.0022143	greenyellow
ENSG00000174718.12	KIAA1551	1351.67	0.274714	0.0750275	3.66151	0.000250731	0.00221579	black
ENSG00000260213.6	RP11-303E16.3	23.2216	-0.407432	0.111291	-3.66096	0.000251268	0.00221953	red
ENSG00000155254.13	MARVELD1	317.505	0.399489	0.109132	3.66061	0.000251616	0.00222161	purple
ENSG00000225376.6	TMEM246-AS1	20.5642	-0.665567	0.181831	-3.66036	0.000251866	0.00222282	red
ENSG00000112029.10	FBXO5	48.3032	0.381947	0.104352	3.66018	0.000252034	0.0022233	magenta
ENSG00000145293.16	ENOPH1	1219.99	-0.256914	0.0702164	-3.65889	0.000253314	0.00223358	yellow
ENSG00000169813.16	HNRNPF	1741.59	0.242931	0.0664074	3.65819	0.000254004	0.00223866	cyan
ENSG00000255216.2	RP11-831A10.1	17.7834	-0.530825	0.145131	-3.65756	0.000254623	0.00224311	red
ENSG00000101109.12	STK4	1357.07	0.213954	0.0585011	3.65727	0.000254915	0.00224366	black
ENSG00000226419.8	SLC16A1-AS1	348.763	-0.258843	0.0707736	-3.65733	0.000254853	0.00224366	greenyellow
ENSG00000078687.17	TNRC6C	1974.63	-0.188536	0.0515581	-3.65678	0.000255407	0.00224699	blue
ENSG00000249504.3	PCDHA14	24.6472	-0.284606	0.0778413	-3.65624	0.000255945	0.00225071	grey
ENSG00000133574.10	GIMAP4	391.668	0.40776	0.111545	3.65556	0.000256618	0.00225561	magenta
ENSG00000181038.14	METTL23	209.466	0.208244	0.0570253	3.65178	0.000260427	0.00228807	cyan
ENSG00000155749.13	ALS2CR12	95.7005	-0.419326	0.114869	-3.65047	0.000261765	0.0022988	darkgreen
ENSG00000115252.18	PDE1A	366.258	-0.659171	0.180615	-3.64959	0.000262657	0.0023054	yellow
ENSG00000173261.9	PLAC8L1	25.7584	-0.361	0.0989176	-3.6495	0.000262752	0.0023054	pink
ENSG00000110492.16	MDK	336.096	0.621048	0.170198	3.64897	0.000263294	0.00230912	purple
ENSG00000237638.2	AC007386.2	53.9015	0.392287	0.107511	3.64879	0.000263474	0.00230967	grey
ENSG00000157214.14	STEAP2	615.13	0.31821	0.0872163	3.64852	0.00026376	0.00231114	yellow
ENSG00000237499.7	RP11-356I2.4	22.2662	0.4409	0.120881	3.64738	0.000264931	0.00232036	grey
ENSG00000248383.5	PCDHAC1	106.902	-0.281824	0.0772721	-3.64717	0.000265148	0.00232123	turquoise
ENSG00000173821.19	RNF213	8347.43	-0.22351	0.0612865	-3.64697	0.000265352	0.00232197	blue
ENSG00000215187.12	FAM166B	32.4308	-0.806202	0.22113	-3.64582	0.000266541	0.00233134	darkgreen
ENSG00000223599.1	RP11-216N14.7	57.3377	-0.309804	0.0849922	-3.64509	0.000267295	0.0023369	greenyellow
ENSG00000138061.12	CYP1B1	1924.39	0.895529	0.245704	3.64474	0.000267658	0.00233753	purple
ENSG00000210112.1	MT-TM	44.743	-0.675799	0.185421	-3.64468	0.000267726	0.00233753	darkred
ENSG00000228544.1	CCDC183-AS1	90.0067	-0.343367	0.094206	-3.64486	0.000267542	0.00233753	blue
ENSG00000156928.5	MALSU1	183.092	0.209707	0.0575861	3.64162	0.000270929	0.0023634	tan
ENSG00000235903.9	CPB2-AS1	712.873	-0.365036	0.10024	-3.64164	0.00027091	0.0023634	red
ENSG00000138777.20	PPA2	513.085	0.188189	0.0516856	3.64103	0.000271549	0.00236776	black
ENSG00000179195.16	ZNF664	3954.04	-0.239415	0.0657721	-3.64007	0.000272562	0.00237553	darkred
ENSG00000196954.14	CASP4	262.869	0.551224	0.151439	3.6399	0.000272747	0.00237609	salmon
ENSG00000102265.12	TIMP1	857.112	0.605152	0.166272	3.63952	0.000273143	0.00237848	salmon
ENSG00000238286.1	SLC35E1P1	28.5571	-0.437419	0.120204	-3.63897	0.000273733	0.00238256	red
ENSG00000170776.22	AKAP13	4057.07	0.34718	0.0954263	3.6382	0.000274547	0.00238858	lightyellow
ENSG00000164976.9	KIAA1161	1358.16	-0.379265	0.104252	-3.63797	0.000274792	0.00238966	grey
ENSG00000180347.13	CCDC129	64.109	-1.13302	0.311542	-3.63681	0.000276036	0.00239935	grey
ENSG00000224886.2	RP11-119F19.4	72.6063	-0.309348	0.0850627	-3.6367	0.000276151	0.00239935	brown
ENSG00000130600.19	H19	132.612	1.2448	0.342475	3.63472	0.000278282	0.00241679	purple
ENSG00000232931.6	LINC00342	1307.92	-0.344371	0.094757	-3.63425	0.000278792	0.00242015	greenyellow
ENSG00000106686.16	SPATA6L	104.162	-0.406057	0.111739	-3.63397	0.000279096	0.00242171	darkgreen
ENSG00000238072.1	RP11-305M3.2	46.3977	0.371941	0.10237	3.63332	0.000279802	0.00242677	cyan
ENSG00000034510.6	TMSB10	2393.87	0.416715	0.114704	3.63296	0.000280187	0.00242795	midnightblue
ENSG00000100592.16	DAAM1	1441.77	0.315483	0.0868383	3.633	0.00028015	0.00242795	grey
ENSG00000145864.14	GABRB2	126.376	0.951546	0.261989	3.63201	0.000281227	0.00243589	turquoise
ENSG00000179988.15	PSTK	123.954	-0.209465	0.057683	-3.63132	0.00028198	0.00244133	red
ENSG00000175324.10	LSM1	216.869	0.196612	0.0541457	3.63117	0.000282143	0.00244167	tan
ENSG00000108018.15	SORCS1	580.444	0.723848	0.199357	3.63091	0.000282426	0.00244196	purple
ENSG00000111729.15	CLEC4A	52.0448	0.364617	0.100419	3.63094	0.000282389	0.00244196	tan
ENSG00000146828.18	SLC12A9	758.555	-0.238884	0.065803	-3.63029	0.000283104	0.00244675	brown
ENSG00000183741.12	CBX6	3413.52	-0.224422	0.0618334	-3.62947	0.000284007	0.00245266	royalblue
ENSG00000244038.11	DDOST	972.32	0.218336	0.0601588	3.62932	0.000284163	0.00245266	cyan
ENSG00000267072.2	RP11-165E7.1	18.6017	-0.363744	0.100223	-3.62934	0.000284151	0.00245266	blue
ENSG00000161692.18	DBF4B	232.215	-0.326143	0.0898716	-3.62899	0.000284532	0.00245408	blue
ENSG00000257594.4	GALNT4	291.693	0.281878	0.077675	3.62895	0.000284579	0.00245408	black
ENSG00000138152.10	BTBD16	38.7932	-0.484968	0.133654	-3.62852	0.000285045	0.00245702	green
ENSG00000133878.9	DUSP26	372.515	-0.302868	0.083476	-3.6282	0.000285398	0.00245899	green
ENSG00000150961.15	SEC24D	487.09	0.416094	0.114723	3.62694	0.000286795	0.00246994	salmon
ENSG00000278972.1	CTD-3022L24.1	25.6628	-0.502415	0.138533	-3.62667	0.000287099	0.00247147	red
ENSG00000165118.15	C9orf64	223.666	0.197422	0.0544505	3.62572	0.000288154	0.00247946	tan
ENSG00000196369.11	SRGAP2B	1643.39	0.217481	0.0599905	3.62526	0.00028867	0.00248282	lightyellow
ENSG00000283345.1	CTD-3092A11.3	27.7429	0.609099	0.168027	3.625	0.000288956	0.00248419	magenta
ENSG00000084112.15	SSH1	1405.62	0.216474	0.0597224	3.62467	0.000289332	0.00248535	magenta
ENSG00000111911.7	HINT3	1363.53	-0.219716	0.0606169	-3.62466	0.000289344	0.00248535	yellow
ENSG00000067182.8	TNFRSF1A	1707.11	0.419189	0.115667	3.62411	0.000289961	0.00248955	salmon
ENSG00000149131.17	SERPING1	2063.86	0.460342	0.127036	3.62372	0.000290395	0.00249218	salmon
ENSG00000131018.24	SYNE1	9262.6	-0.223382	0.0616622	-3.62267	0.000291573	0.0025012	darkgreen
ENSG00000129009.13	ISLR	602.18	0.721893	0.19928	3.62251	0.000291757	0.00250169	purple
ENSG00000085982.14	USP40	1469.34	-0.195482	0.0539747	-3.62174	0.000292627	0.00250805	pink
ENSG00000130338.13	TULP4	5298.25	-0.246012	0.0679307	-3.62152	0.000292878	0.0025091	turquoise
ENSG00000131323.16	TRAF3	988.093	-0.230971	0.0637891	-3.62085	0.000293637	0.00251451	brown
ENSG00000149809.17	TM7SF2	449.06	-0.34935	0.0964927	-3.62048	0.000294058	0.00251702	green
ENSG00000128283.7	CDC42EP1	2068.08	-0.308099	0.0851142	-3.61983	0.000294792	0.0025222	brown
ENSG00000134463.15	ECHDC3	101.047	0.598249	0.165329	3.61853	0.000296286	0.00253387	magenta
ENSG00000136888.8	ATP6V1G1	606.045	0.22943	0.0634418	3.61639	0.000298742	0.00255376	cyan
ENSG00000160049.12	DFFA	1272.61	-0.150842	0.0417153	-3.61598	0.000299215	0.00255669	darkred
ENSG00000162687.19	KCNT2	350.957	0.416266	0.115138	3.61537	0.00029992	0.00256159	salmon
ENSG00000176422.14	SPRYD4	266.28	-0.202563	0.056036	-3.61488	0.000300488	0.00256533	red
ENSG00000107779.14	BMPR1A	1311.97	0.238502	0.0659867	3.61439	0.00030106	0.0025691	black
ENSG00000137573.14	SULF1	647.616	0.505723	0.139951	3.61358	0.000302001	0.00257601	salmon
ENSG00000105254.12	TBCB	1757.12	-0.260383	0.0720856	-3.61214	0.000303681	0.00258427	green
ENSG00000131778.19	CHD1L	982.223	-0.169575	0.0469397	-3.61261	0.000303126	0.00258427	grey
ENSG00000184898.7	RBM43	251.28	0.402379	0.111392	3.61228	0.000303517	0.00258427	lightcyan
ENSG00000185418.16	TARSL2	1229.95	-0.174427	0.0482876	-3.61225	0.000303557	0.00258427	red
ENSG00000186522.15	Septin10	1704.25	-0.277772	0.0769011	-3.61207	0.00030376	0.00258427	red
ENSG00000262380.1	CTB-193M12.3	21.6611	-0.494538	0.136898	-3.61244	0.000303325	0.00258427	blue
ENSG00000164626.9	KCNK5	57.984	1.04491	0.289301	3.61185	0.000304025	0.0025854	purple
ENSG00000166002.7	SMCO4	66.0022	0.352884	0.0977205	3.61116	0.000304832	0.00259114	magenta
ENSG00000183914.14	DNAH2	244.567	-1.04344	0.288984	-3.61073	0.000305331	0.00259426	darkgreen
ENSG00000100979.15	PLTP	2143.51	0.424351	0.117537	3.61036	0.000305769	0.00259522	midnightblue
ENSG00000143363.17	PRUNE1	346.45	0.206639	0.0572329	3.6105	0.000305611	0.00259522	purple
ENSG00000185236.12	RAB11B	2444.89	-0.252993	0.0700776	-3.61019	0.000305974	0.00259522	brown
ENSG00000272645.3	GTF2IP20	234.854	-0.26628	0.073757	-3.61023	0.00030593	0.00259522	greenyellow
ENSG00000188385.12	JAKMIP3	1496.96	-0.468495	0.129791	-3.60961	0.000306663	0.00259994	grey
ENSG00000143387.14	CTSK	189.803	0.460172	0.12751	3.60891	0.00030749	0.0026047	purple
ENSG00000145247.12	OCIAD2	74.7232	0.48198	0.133549	3.60901	0.000307365	0.0026047	turquoise
ENSG00000095587.9	TLL2	147.841	-0.387832	0.107481	-3.60837	0.000308124	0.00260895	royalblue
ENSG00000107443.16	CCNJ	107.172	0.220346	0.0610811	3.60744	0.000309236	0.00261722	black
ENSG00000159200.18	RCAN1	1370.96	-0.272885	0.0756573	-3.60685	0.000309934	0.00261999	yellow
ENSG00000164117.14	FBXO8	338.377	0.236989	0.0657058	3.60683	0.000309963	0.00261999	grey
ENSG00000279738.1	RP5-1014D13.2	506.687	0.1742	0.0482965	3.60687	0.000309908	0.00261999	cyan
ENSG00000132849.21	PATJ	1127.83	0.223303	0.0619246	3.60605	0.000310893	0.00262672	grey
ENSG00000138069.18	RAB1A	1322.37	0.221218	0.0613556	3.60551	0.000311542	0.00263107	black
ENSG00000039560.14	RAI14	1201.92	-0.341896	0.0948528	-3.60448	0.000312773	0.00264033	grey
ENSG00000118508.5	RAB32	155.074	0.384236	0.106657	3.60255	0.000315109	0.00265891	magenta
ENSG00000230189.7	GS1-124K5.2	66.5369	-0.282055	0.078314	-3.6016	0.000316271	0.00266749	red
ENSG00000250722.6	SEPP1	8844.72	-0.395433	0.109797	-3.60149	0.000316399	0.00266749	grey
ENSG00000137502.10	RAB30	2390.51	-0.323722	0.0899358	-3.59948	0.000318858	0.00268707	red
ENSG00000261279.5	ULK4P1	30.1129	0.344021	0.0956243	3.59763	0.000321123	0.00270499	magenta
ENSG00000180257.14	ZNF816	128.731	0.26201	0.0728398	3.59707	0.000321822	0.00270972	black
ENSG00000136603.14	SKIL	1678.14	0.245816	0.0683428	3.59681	0.000322143	0.00271105	black
ENSG00000168522.13	FNTA	1539.84	-0.23595	0.0656034	-3.59661	0.000322395	0.00271105	yellow
ENSG00000280099.1	RP11-33E12.2	24.5162	0.518836	0.144254	3.59667	0.000322314	0.00271105	black
ENSG00000141391.14	PRELID3A	261.375	-0.239775	0.066682	-3.59579	0.000323404	0.00271837	blue
ENSG00000117899.11	MESDC2	881.799	-0.128769	0.0358323	-3.59365	0.000326081	0.00273908	grey60
ENSG00000165533.19	TTC8	303.562	0.243052	0.067639	3.59337	0.000326427	0.00273908	lightcyan
ENSG00000175147.13	TMEM51-AS1	67.8912	0.506363	0.140908	3.59358	0.000326165	0.00273908	grey
ENSG00000278637.2	HIST1H4A	34.3831	0.580182	0.161457	3.59341	0.000326375	0.00273908	cyan
ENSG00000139155.9	SLCO1C1	429.749	0.41754	0.116212	3.59292	0.000326997	0.00274269	yellow
ENSG00000159202.18	UBE2Z	1349.12	-0.147759	0.0411304	-3.59244	0.000327593	0.00274606	grey60
ENSG00000213199.8	ASIC3	164.674	-0.405173	0.112787	-3.59237	0.000327679	0.00274606	blue
ENSG00000198840.2	MT-ND3	4542.63	-0.363198	0.101108	-3.5922	0.000327903	0.00274676	darkred
ENSG00000278893.1	RP11-229O3.1	56.1486	-0.386275	0.10755	-3.5916	0.000328659	0.00275193	pink
ENSG00000077380.16	DYNC1I2	3127.63	-0.257767	0.0717788	-3.59113	0.000329253	0.00275572	yellow
ENSG00000163219.12	ARHGAP25	327.78	0.450646	0.125528	3.59002	0.000330658	0.00276612	magenta
ENSG00000250317.8	SMIM20	203.765	0.264755	0.0737495	3.58992	0.000330777	0.00276612	tan
ENSG00000214140.11	PRCD	150.976	-0.350489	0.0976499	-3.58924	0.000331642	0.00277216	grey60
ENSG00000280321.1	RP11-1110F20.1	50.6734	-0.408377	0.11379	-3.58887	0.000332109	0.00277489	greenyellow
ENSG00000260807.7	RP11-161M6.2	1198.54	-0.341211	0.0950822	-3.58859	0.00033247	0.00277672	blue
ENSG00000204789.4	ZNF204P	188.638	0.381739	0.106379	3.58846	0.000332631	0.00277688	grey
ENSG00000143171.13	RXRG	180.845	-0.376867	0.105041	-3.58779	0.000333492	0.00278289	grey60
ENSG00000142675.18	CNKSR1	62.5747	-0.445726	0.124243	-3.58752	0.00033384	0.00278342	blue
ENSG00000144810.16	COL8A1	664.845	0.531421	0.148128	3.58757	0.000333773	0.00278342	salmon
ENSG00000236021.2	RP11-195C7.1	43.3266	-0.28843	0.0804089	-3.58705	0.000334446	0.00278729	red
ENSG00000137343.18	ATAT1	560.461	-0.173057	0.0482758	-3.58477	0.000337378	0.00280934	green
ENSG00000147394.18	ZNF185	259.283	0.317585	0.0885908	3.58486	0.000337263	0.00280934	midnightblue
ENSG00000221818.9	EBF2	164.132	0.892305	0.248979	3.58386	0.000338552	0.00281792	grey
ENSG00000044446.12	PHKA2	894.635	-0.162741	0.0454217	-3.58288	0.00033983	0.00282715	greenyellow
ENSG00000164442.10	CITED2	345.871	0.454569	0.126878	3.58272	0.000340034	0.00282715	midnightblue
ENSG00000258101.2	RP11-977B10.2	18.2331	-0.5046	0.140845	-3.58267	0.000340094	0.00282715	grey
ENSG00000197894.11	ADH5	1360.47	0.219737	0.0613355	3.58255	0.000340258	0.00282731	tan
ENSG00000141068.14	KSR1	1496.24	-0.225862	0.0630492	-3.58231	0.000340566	0.00282868	blue
ENSG00000276931.1	RP11-161M6.6	16.2199	-0.351415	0.0981184	-3.58155	0.000341566	0.00283578	greenyellow
ENSG00000106034.18	CPED1	430.062	0.572588	0.159914	3.58061	0.000342797	0.00284479	purple
ENSG00000171425.10	ZNF581	130.095	0.349581	0.097642	3.58023	0.000343287	0.00284525	midnightblue
ENSG00000196757.8	ZNF700	305.428	0.205497	0.0573964	3.58031	0.00034319	0.00284525	black
ENSG00000197943.10	PLCG2	558.793	0.360622	0.100722	3.58038	0.000343091	0.00284525	magenta
ENSG00000136868.11	SLC31A1	599.587	0.252965	0.0706595	3.58006	0.000343513	0.00284592	tan
ENSG00000133138.20	TBC1D8B	140.642	0.375845	0.104992	3.57976	0.000343913	0.00284803	lightyellow
ENSG00000215067.10	ALOX12-AS1	342.16	-0.193926	0.0541785	-3.57939	0.000344396	0.00285082	pink
ENSG00000125637.16	PSD4	514.342	0.288087	0.0804914	3.5791	0.000344776	0.00285184	magenta
ENSG00000204628.12	RACK1	4242.02	0.273757	0.0764882	3.57908	0.000344809	0.00285184	cyan
ENSG00000084676.15	NCOA1	3598.76	0.132057	0.036899	3.57888	0.000345064	0.00285275	black
ENSG00000001561.7	ENPP4	1440.53	-0.360503	0.100742	-3.57849	0.000345587	0.00285587	yellow
ENSG00000064703.13	DDX20	185.369	0.217965	0.0609156	3.57815	0.000346035	0.00285836	black
ENSG00000197646.8	PDCD1LG2	43.7287	0.530466	0.148259	3.57798	0.000346263	0.00285904	magenta
ENSG00000189056.15	RELN	1872.16	0.806975	0.225599	3.57704	0.00034751	0.00286813	purple
ENSG00000198755.11	RPL10A	2592.16	0.32086	0.0897035	3.5769	0.000347697	0.00286846	cyan
ENSG00000237248.5	LINC00987	80.125	-0.326309	0.0912398	-3.57638	0.00034838	0.00287168	pink
ENSG00000270689.1	BUD13P1	44.8806	-0.403591	0.112848	-3.57641	0.000348351	0.00287168	pink
ENSG00000185567.7	AHNAK2	4101.1	-0.667319	0.18661	-3.57601	0.000348883	0.00287462	turquoise
ENSG00000162614.19	NEXN	113.261	0.389058	0.108823	3.57514	0.000350036	0.00288291	tan
ENSG00000129450.9	SIGLEC9	234.154	0.650826	0.182054	3.57491	0.000350347	0.00288426	magenta
ENSG00000155530.3	LRGUK	71.0962	-0.486375	0.136081	-3.57415	0.000351366	0.00289143	darkgreen
ENSG00000167515.10	TRAPPC2L	444.712	-0.255079	0.0713726	-3.57391	0.000351688	0.00289287	green
ENSG00000174720.16	LARP7	863.089	0.204606	0.0572709	3.5726	0.000353449	0.00290492	darkred
ENSG00000196267.12	ZNF836	160.8	0.213551	0.0597734	3.57267	0.000353364	0.00290492	black
ENSG00000130779.22	CLIP1	2631.03	0.15368	0.0430249	3.57189	0.000354415	0.00291131	salmon
ENSG00000204764.14	RANBP17	238.834	-0.34877	0.0976453	-3.57181	0.000354523	0.00291131	red
ENSG00000065911.13	MTHFD2	719.447	0.582381	0.163108	3.57052	0.000356276	0.00292448	salmon
ENSG00000140950.16	TLDC1	278.362	-0.188197	0.0527216	-3.56964	0.000357472	0.00293306	grey
ENSG00000152601.17	MBNL1	2743.86	0.210986	0.0591156	3.56905	0.000358283	0.00293849	black
ENSG00000285892.1	NA	55.6582	-0.412641	0.11562	-3.56893	0.000358437	0.00293853	red
ENSG00000077713.19	SLC25A43	238.465	0.3053	0.0855612	3.5682	0.00035944	0.00294552	lightyellow
ENSG00000048471.14	SNX29	1470.72	-0.228681	0.0641008	-3.56752	0.00036038	0.00295075	grey60
ENSG00000218672.1	AC008060.7	46.6497	-0.941408	0.26388	-3.56756	0.000360328	0.00295075	grey60
ENSG00000072071.16	ADGRL1	2532.69	-0.334687	0.0938194	-3.56735	0.000360604	0.00295135	royalblue
ENSG00000186469.8	GNG2	716.427	0.518851	0.145455	3.56708	0.000360986	0.00295324	turquoise
ENSG00000103227.19	LMF1	516.592	-0.263582	0.0739114	-3.56619	0.000362212	0.00295958	brown
ENSG00000115183.15	TANC1	2441.05	-0.196129	0.0549953	-3.56629	0.000362076	0.00295958	greenyellow
ENSG00000184185.10	KCNJ12	77.8466	-0.712632	0.199829	-3.56622	0.000362173	0.00295958	turquoise
ENSG00000255491.3	RP11-1082L8.3	28.2513	0.612087	0.171658	3.56573	0.000362842	0.00296349	magenta
ENSG00000132286.12	TIMM10B	764.538	-0.150958	0.0423465	-3.56483	0.000364098	0.00297127	red
ENSG00000177426.22	TGIF1	446.419	0.379655	0.1065	3.56483	0.000364093	0.00297127	salmon
ENSG00000147604.14	RPL7	4353.76	0.301701	0.0846875	3.56252	0.000367318	0.0029963	cyan
ENSG00000151612.18	ZNF827	889.726	-0.195187	0.0547998	-3.56183	0.000368285	0.00300294	grey
ENSG00000070882.13	OSBPL3	432.767	0.336057	0.0943538	3.56167	0.000368509	0.00300352	lightyellow
ENSG00000065717.15	TLE2	616.511	-0.387339	0.108763	-3.5613	0.000369023	0.00300396	grey60
ENSG00000124181.14	PLCG1	2238.89	-0.178915	0.0502382	-3.56133	0.000368981	0.00300396	grey
ENSG00000135773.13	CAPN9	36.3434	-0.557593	0.156565	-3.56141	0.000368874	0.00300396	red
ENSG00000152804.11	HHEX	108.525	0.397574	0.111644	3.56109	0.000369316	0.0030051	magenta
ENSG00000131379.10	C3orf20	35.1826	-0.536349	0.150654	-3.56013	0.000370668	0.00301485	grey
ENSG00000198929.13	NOS1AP	379.428	-0.273274	0.0767845	-3.55897	0.000372314	0.00302572	royalblue
ENSG00000275585.2	CH17-118O6.3	26.964	0.802915	0.2256	3.55902	0.000372242	0.00302572	magenta
ENSG00000230314.7	ELOVL2-AS1	37.7819	-0.452586	0.127188	-3.55842	0.000373098	0.00303084	yellow
ENSG00000185621.11	LMLN	364.012	-0.212089	0.0596044	-3.55828	0.000373296	0.0030312	red
ENSG00000096968.14	JAK2	1136.99	0.233017	0.0654886	3.55813	0.000373502	0.00303161	lightyellow
ENSG00000159625.15	DRC7	35.2815	-0.676394	0.190142	-3.55732	0.000374662	0.00303895	darkgreen
ENSG00000198429.10	ZNF69	168.637	0.263703	0.0741307	3.55728	0.000374717	0.00303895	lightyellow
ENSG00000067167.8	TRAM1	1382.56	0.249913	0.0702576	3.5571	0.000374972	0.00303977	black
ENSG00000145907.16	G3BP1	2323.99	0.180334	0.050701	3.5568	0.000375394	0.00304193	black
ENSG00000100473.18	COCH	112.64	0.733035	0.206111	3.55651	0.00037582	0.00304412	turquoise
ENSG00000136754.18	ABI1	1206.03	0.201009	0.0565298	3.55581	0.00037682	0.00305097	grey
ENSG00000254901.8	BORCS8	192.958	-0.212248	0.0597033	-3.55505	0.000377905	0.00305849	brown
ENSG00000011201.12	ANOS1	2741.61	0.414494	0.116606	3.55467	0.000378458	0.00305915	grey
ENSG00000106477.20	CEP41	385.809	-0.203109	0.05714	-3.55459	0.000378565	0.00305915	red
ENSG00000175662.18	TOM1L2	3130.58	-0.269333	0.075771	-3.55456	0.000378611	0.00305915	royalblue
ENSG00000258986.7	TMEM179	340.995	-0.628112	0.176696	-3.55476	0.000378327	0.00305915	royalblue
ENSG00000226479.4	TMEM185B	680.434	-0.142731	0.0401588	-3.55417	0.000379172	0.00306242	brown
ENSG00000135720.13	DYNC1LI2	8455.07	-0.246074	0.0692465	-3.55359	0.00038001	0.00306793	darkred
ENSG00000158473.8	CD1D	30.8201	0.754527	0.212364	3.55298	0.000380888	0.00307375	magenta
ENSG00000248682.1	ARHGAP22-IT1	26.683	-0.498928	0.140448	-3.55241	0.000381721	0.00307921	greenyellow
ENSG00000036257.13	CUL3	1347.03	0.186438	0.0525069	3.55074	0.000384151	0.00309753	black
ENSG00000143622.11	RIT1	508.31	0.211431	0.0595561	3.55011	0.000385072	0.00310368	black
ENSG00000137218.10	FRS3	187.487	-0.275731	0.0776781	-3.54966	0.000385729	0.00310763	royalblue
ENSG00000267412.1	CTC-265F19.2	34.7825	-0.525196	0.147961	-3.54956	0.000385879	0.00310763	blue
ENSG00000125735.11	TNFSF14	28.8555	0.695033	0.195816	3.54942	0.000386074	0.00310793	magenta
ENSG00000264281.3	CTD-2031P19.4	77.6512	0.478391	0.134828	3.54815	0.000387946	0.00312172	cyan
ENSG00000093167.18	LRRFIP2	1182.63	-0.1406	0.0396422	-3.54673	0.000390044	0.00313474	pink
ENSG00000100300.18	TSPO	612.057	0.426742	0.12032	3.54673	0.000390039	0.00313474	magenta
ENSG00000110047.18	EHD1	1339.39	-0.288751	0.0814095	-3.5469	0.000389795	0.00313474	green
ENSG00000288011.1	NA	33.0916	-0.604134	0.170361	-3.54619	0.000390849	0.00313992	red
ENSG00000111052.8	LIN7A	268.581	0.445005	0.125537	3.54482	0.000392887	0.003155	grey
ENSG00000243414.6	TICAM2	165.013	0.298822	0.0843081	3.54441	0.000393493	0.00315858	lightyellow
ENSG00000226711.7	FAM66C	712.598	-0.281685	0.0794881	-3.54373	0.000394504	0.0031654	red
ENSG00000134698.11	AGO4	1002.5	0.160761	0.0453701	3.54333	0.000395101	0.00316889	magenta
ENSG00000005206.17	SPPL2B	1063.88	-0.308514	0.087084	-3.54272	0.000396023	0.00317498	brown
ENSG00000214455.4	RCN1P2	86	0.498985	0.140858	3.54247	0.000396397	0.00317668	cyan
ENSG00000053918.18	KCNQ1	122.931	0.476777	0.134615	3.54179	0.00039742	0.00318358	magenta
ENSG00000171819.5	ANGPTL7	160.91	1.42218	0.401626	3.54106	0.000398518	0.00319107	purple
ENSG00000167323.12	STIM1	1172.36	0.25722	0.0726469	3.54068	0.000399094	0.00319438	midnightblue
ENSG00000158882.15	TOMM40L	295.415	-0.212715	0.0600949	-3.53966	0.000400649	0.00320552	turquoise
ENSG00000105246.6	EBI3	92.3992	0.495649	0.140052	3.53905	0.000401573	0.00321129	magenta
ENSG00000196109.9	ZNF676	102.464	-0.378505	0.106954	-3.53897	0.000401698	0.00321129	red
ENSG00000168615.13	ADAM9	1911.59	0.29053	0.0821206	3.53785	0.000403401	0.00322333	magenta
ENSG00000260228.6	RP11-483P21.2	23.4887	0.688425	0.194593	3.53776	0.000403533	0.00322333	lightyellow
ENSG00000005238.20	FAM214B	788.013	-0.292596	0.0827174	-3.5373	0.00040424	0.00322766	royalblue
ENSG00000141665.13	FBXO15	102.354	-0.343528	0.0971598	-3.53571	0.000406687	0.00324588	red
ENSG00000189184.12	PCDH18	454.5	0.326359	0.0923196	3.5351	0.000407629	0.00325207	black
ENSG00000261737.1	RP4-612B15.3	29.552	-0.328759	0.0930152	-3.53447	0.000408601	0.00325851	grey60
ENSG00000108469.15	RECQL5	589.831	-0.179682	0.0508528	-3.53337	0.000410293	0.00327067	brown
ENSG00000214189.9	ZNF788	89.739	0.320254	0.0906508	3.53284	0.000411127	0.00327598	lightyellow
ENSG00000187164.20	SHTN1	6124.4	-0.289758	0.0820334	-3.5322	0.000412124	0.0032826	red
ENSG00000249602.1	RP11-98D18.3	27.8296	-0.398652	0.112902	-3.53095	0.000414077	0.00329681	royalblue
ENSG00000270055.1	CTD-3092A11.2	121.49	0.517265	0.146507	3.53065	0.000414547	0.00329921	lightyellow
ENSG00000204070.10	SYS1	564.007	0.189989	0.0538224	3.52993	0.000415674	0.00330685	magenta
ENSG00000124614.16	RPS10	1338.37	0.312113	0.0884265	3.52963	0.000416138	0.00330919	cyan
ENSG00000279108.1	CTC-490E21.11	52.2211	-0.443638	0.125694	-3.52949	0.000416355	0.00330957	pink
ENSG00000126264.10	HCST	105.965	0.537547	0.152351	3.52834	0.00041818	0.00331355	midnightblue
ENSG00000127954.13	STEAP4	376.587	1.01201	0.286805	3.52856	0.000417826	0.00331355	purple
ENSG00000150893.11	FREM2	182.5	0.737068	0.208898	3.52837	0.000418126	0.00331355	purple
ENSG00000167552.15	TUBA1A	19200.3	-0.348025	0.0986362	-3.52836	0.000418135	0.00331355	green
ENSG00000170006.12	TMEM154	86.6393	0.422249	0.119656	3.52887	0.000417331	0.00331355	magenta
ENSG00000170458.14	CD14	1429.92	0.706058	0.200089	3.52871	0.000417584	0.00331355	magenta
ENSG00000174028.6	FAM3C2	66.5031	0.242381	0.0686953	3.52835	0.000418157	0.00331355	turquoise
ENSG00000226791.7	AC109826.1	70.8345	0.541	0.153331	3.52832	0.000418207	0.00331355	magenta
ENSG00000037241.7	RPL26L1	121.069	0.263131	0.0745803	3.52816	0.00041846	0.00331421	green
ENSG00000145741.16	BTF3	1810.53	0.229346	0.0650111	3.5278	0.000419029	0.00331738	cyan
ENSG00000139174.12	PRICKLE1	329.369	0.398896	0.113084	3.52744	0.0004196	0.00332056	grey
ENSG00000215915.10	ATAD3C	81.8662	-0.539284	0.152888	-3.52731	0.000419799	0.0033208	blue
ENSG00000168802.14	CHTF8	359.976	0.190008	0.0538849	3.52618	0.000421595	0.00333366	magenta
ENSG00000162337.12	LRP5	611.304	-0.328521	0.0931886	-3.52534	0.000422941	0.00334296	brown
ENSG00000104419.17	NDRG1	11382.3	-0.302676	0.0858619	-3.52515	0.000423251	0.00334406	purple
ENSG00000106511.6	MEOX2	63.2131	0.99033	0.280986	3.52448	0.000424308	0.00335106	purple
ENSG00000141580.16	WDR45B	1739.56	-0.135582	0.0384703	-3.52434	0.000424547	0.0033516	green
ENSG00000152518.8	ZFP36L2	4660.58	0.416739	0.118264	3.52379	0.000425416	0.00335711	salmon
ENSG00000136014.12	USP44	42.3631	0.514625	0.146048	3.52366	0.000425629	0.00335744	purple
ENSG00000149187.18	CELF1	2023.21	0.116877	0.0331724	3.52334	0.000426152	0.00336021	lightyellow
ENSG00000140992.19	PDPK1	1488.54	-0.15944	0.0452631	-3.52252	0.000427467	0.00336922	blue
ENSG00000112062.11	MAPK14	874.592	0.18383	0.05219	3.52232	0.000427782	0.00337035	tan
ENSG00000071991.9	CDH19	1142.62	0.81864	0.232653	3.51871	0.000433643	0.00341516	purple
ENSG00000112773.16	FAM46A	368.56	0.444139	0.126284	3.51697	0.000436496	0.00343625	magenta
ENSG00000226478.3	UPF3AP1	20.2479	-0.413965	0.117728	-3.51628	0.000437634	0.00344382	brown
ENSG00000184060.11	ADAP2	456.902	0.429027	0.122025	3.51589	0.000438287	0.00344758	magenta
ENSG00000115841.21	RMDN2	140.533	0.345772	0.0983659	3.51516	0.000439488	0.00345459	lightcyan
ENSG00000152219.5	ARL14EP	394.298	0.222247	0.0632302	3.51489	0.000439938	0.00345459	black
ENSG00000161281.11	COX7A1	76.0361	0.533426	0.151765	3.51482	0.000440059	0.00345459	cyan
ENSG00000176293.20	ZNF135	401.308	-0.252288	0.0717736	-3.51505	0.000439664	0.00345459	blue
ENSG00000231401.2	AC023481.1	123.171	-0.51645	0.146928	-3.515	0.000439762	0.00345459	pink
ENSG00000146063.20	TRIM41	1750.81	-0.366034	0.104144	-3.5147	0.000440256	0.00345475	darkred
ENSG00000138821.13	SLC39A8	700.632	0.29997	0.0853572	3.51429	0.000440938	0.00345596	grey
ENSG00000164124.11	TMEM144	7242.14	-0.414625	0.117981	-3.51434	0.000440848	0.00345596	red
ENSG00000170439.7	METTL7B	118.963	0.490178	0.139477	3.5144	0.000440746	0.00345596	midnightblue
ENSG00000169612.4	FAM103A1	131.324	0.17799	0.0506604	3.51339	0.000442426	0.00346623	tan
ENSG00000141441.16	GAREM1	1140.22	-0.197157	0.0561201	-3.51313	0.000442856	0.00346821	red
ENSG00000103544.15	C16orf62	1651.86	-0.118346	0.0336934	-3.51243	0.000444025	0.00347288	red
ENSG00000115289.14	PCGF1	82.05	0.256804	0.0731093	3.51261	0.000443727	0.00347288	cyan
ENSG00000162729.14	IGSF8	2289.15	-0.312916	0.0890903	-3.51235	0.000444161	0.00347288	brown
ENSG00000164430.17	MB21D1	125.572	0.437679	0.124605	3.51252	0.000443875	0.00347288	salmon
ENSG00000177613.9	CSTF2T	813.39	-0.190432	0.0542268	-3.51177	0.000445126	0.00347904	yellow
ENSG00000135506.16	OS9	2482.47	0.170614	0.048587	3.51151	0.000445572	0.00348115	midnightblue
ENSG00000244694.8	PTCHD4	401.662	0.435821	0.12414	3.51074	0.000446865	0.00348985	grey
ENSG00000234773.7	CTD-2666L21.1	110.407	-0.258467	0.0736452	-3.50963	0.000448737	0.00350308	turquoise
ENSG00000155026.16	RSPH10B	41.6655	-0.627984	0.178955	-3.50917	0.000449499	0.00350763	darkgreen
ENSG00000068383.19	INPP5A	526.785	-0.208476	0.0594238	-3.50829	0.000451	0.00351794	grey
ENSG00000139597.18	N4BP2L1	494.681	0.234402	0.0668432	3.50674	0.000453634	0.00353627	black
ENSG00000146147.15	MLIP	414.214	1.18424	0.337715	3.50664	0.000453805	0.00353627	purple
ENSG00000243646.10	IL10RB	348.85	0.251064	0.0715977	3.50659	0.00045389	0.00353627	magenta
ENSG00000165806.21	CASP7	221.872	0.404667	0.115436	3.50554	0.000455676	0.00354877	salmon
ENSG00000003989.18	SLC7A2	2769.68	0.550188	0.156971	3.50503	0.000456549	0.00355416	salmon
ENSG00000246100.4	LINC00900	43.8195	0.501467	0.143081	3.50478	0.000456992	0.0035562	grey
ENSG00000237481.1	RP4-803J11.2	15.0611	-0.410023	0.116994	-3.50466	0.000457195	0.00355637	pink
ENSG00000090339.9	ICAM1	589.938	0.509674	0.145432	3.50454	0.000457403	0.00355657	salmon
ENSG00000164761.9	TNFRSF11B	179.353	0.839971	0.239742	3.50364	0.000458941	0.00356711	salmon
ENSG00000172771.12	EFCAB12	73.6774	-0.886838	0.253151	-3.5032	0.000459701	0.00357161	darkgreen
ENSG00000283050.2	GTF2IP12	382.4	-0.302607	0.0863854	-3.50299	0.000460072	0.00357307	greenyellow
ENSG00000205403.14	CFI	494.604	0.55535	0.158552	3.50264	0.000460669	0.00357488	salmon
ENSG00000248144.6	ADH1C	44.3615	1.0689	0.305161	3.50275	0.00046049	0.00357488	purple
ENSG00000162882.15	HAAO	88.8862	0.421306	0.120329	3.50128	0.000463027	0.00359176	grey
ENSG00000242861.1	RP11-285F7.2	66.4745	-0.407921	0.11654	-3.50026	0.000464801	0.00360409	red
ENSG00000130830.15	MPP1	582.722	0.26304	0.0751687	3.49933	0.000466433	0.00361531	magenta
ENSG00000280163.1	CTC-277H1.6	38.9539	-0.471898	0.134898	-3.49819	0.000468429	0.00362887	blue
ENSG00000280303.2	ERICD	26.6766	-0.352273	0.100704	-3.49812	0.000468551	0.00362887	grey60
ENSG00000247708.8	STX18-AS1	404.73	-0.282425	0.0807614	-3.49703	0.000470467	0.00364227	pink
ENSG00000101190.13	TCFL5	934.496	-0.34718	0.0992876	-3.49672	0.000471023	0.00364513	darkred
ENSG00000198915.12	RASGEF1A	560.625	0.310698	0.0888684	3.49615	0.00047202	0.0036514	salmon
ENSG00000167632.18	TRAPPC9	1047.59	-0.146508	0.0419106	-3.49573	0.000472758	0.00365423	brown
ENSG00000258162.4	RP11-315E17.1	42.957	-0.522372	0.149428	-3.49582	0.000472615	0.00365423	red
ENSG00000210117.1	MT-TW	431.764	-0.521583	0.149228	-3.49521	0.000473687	0.00365997	darkred
ENSG00000219481.10	NBPF1	3464.06	-0.35358	0.101165	-3.49508	0.00047392	0.00366033	grey60
ENSG00000228649.9	AC005682.5	56.4288	0.457479	0.130912	3.49454	0.000474875	0.00366626	salmon
ENSG00000102218.6	RP2	345.084	0.254261	0.072763	3.49437	0.000475186	0.00366721	tan
ENSG00000146094.16	DOK3	314.492	0.500072	0.143116	3.49417	0.000475535	0.00366846	magenta
ENSG00000162949.16	CAPN13	66.8542	-0.502817	0.14391	-3.49396	0.000475916	0.00366996	red
ENSG00000197061.5	HIST1H4C	339.072	0.32615	0.0933623	3.49338	0.000476945	0.00367645	cyan
ENSG00000286116.1	NA	23.0955	0.549703	0.157396	3.49248	0.000478566	0.00368749	midnightblue
ENSG00000064655.19	EYA2	264.34	0.422454	0.121001	3.49134	0.000480605	0.00369885	purple
ENSG00000187094.12	CCK	69.867	0.906081	0.259511	3.49149	0.000480336	0.00369885	turquoise
ENSG00000224464.2	PGAM1P6	17.9494	-0.338548	0.0969653	-3.49143	0.000480436	0.00369885	blue
ENSG00000163539.17	CLASP2	6505.33	-0.238245	0.0682421	-3.49118	0.000480901	0.00369967	yellow
ENSG00000140988.16	RPS2	4567.08	0.354946	0.101719	3.48947	0.000483976	0.00372187	cyan
ENSG00000018607.7	ZNF806	22.0723	-0.391632	0.112239	-3.48928	0.000484332	0.00372315	red
ENSG00000145700.10	ANKRD31	51.7988	-0.362889	0.104009	-3.48901	0.000484805	0.00372386	red
ENSG00000261286.1	RP11-517C16.2	33.1575	-0.470002	0.134706	-3.48909	0.000484662	0.00372386	turquoise
ENSG00000062582.14	MRPS24	251.663	0.289546	0.0829935	3.48878	0.00048523	0.00372401	cyan
ENSG00000100784.12	RPS6KA5	1453.21	-0.217069	0.0622242	-3.4885	0.000485745	0.00372401	pink
ENSG00000107796.13	ACTA2	919.439	0.624327	0.178958	3.48868	0.000485407	0.00372401	purple
ENSG00000140527.15	WDR93	25.7472	-0.687564	0.197093	-3.48852	0.000485695	0.00372401	darkgreen
ENSG00000155097.12	ATP6V1C1	1541.23	0.217305	0.0622922	3.48848	0.000485773	0.00372401	turquoise
ENSG00000165092.13	ALDH1A1	2600.88	0.338307	0.0969858	3.48821	0.00048626	0.00372564	tan
ENSG00000168883.20	USP39	562.336	0.170309	0.048825	3.48816	0.000486366	0.00372564	cyan
ENSG00000231312.7	AC007246.3	165.024	0.19155	0.0549226	3.48763	0.000487324	0.00373152	grey
ENSG00000170264.13	FAM161A	160.053	-0.202749	0.0581397	-3.48727	0.000487973	0.00373503	red
ENSG00000033867.16	SLC4A7	991.196	0.265802	0.076235	3.48661	0.000489175	0.00374171	lightyellow
ENSG00000215374.6	FAM66B	536.916	-0.34223	0.0981562	-3.48659	0.000489228	0.00374171	pink
ENSG00000214063.11	TSPAN4	234.489	0.453102	0.129968	3.48626	0.000489818	0.00374477	midnightblue
ENSG00000279819.1	RP11-142L16.2	177.444	-0.443778	0.127314	-3.4857	0.000490848	0.00375118	pink
ENSG00000173334.4	TRIB1	363.798	0.341442	0.0979659	3.48531	0.000491572	0.00375378	magenta
ENSG00000231826.6	AC016735.2	55.7401	0.524491	0.150484	3.48536	0.00049148	0.00375378	lightgreen
ENSG00000182329.14	KIAA2012	100.238	-1.02708	0.294722	-3.4849	0.00049233	0.00375811	darkgreen
ENSG00000132718.9	SYT11	11714.1	-0.250566	0.071903	-3.48478	0.000492541	0.00375826	grey
ENSG00000131236.18	CAP1	3122.11	0.212653	0.0610252	3.48467	0.000492742	0.00375833	cyan
ENSG00000272189.1	RP3-325F22.5	19.141	-0.425809	0.122274	-3.48242	0.000496903	0.0037886	red
ENSG00000119640.9	ACYP1	204.13	-0.174618	0.0501469	-3.48212	0.000497454	0.00379132	grey
ENSG00000213762.12	ZNF134	435.926	0.13593	0.0390391	3.48189	0.000497882	0.00379311	black
ENSG00000198925.12	ATG9A	1357.32	-0.180671	0.0518913	-3.48173	0.000498183	0.00379393	brown
ENSG00000112394.17	SLC16A10	100.341	0.86381	0.248141	3.48112	0.000499321	0.00380112	salmon
ENSG00000119787.14	ATL2	464.466	0.226453	0.0650584	3.48076	0.000499985	0.00380175	black
ENSG00000138002.16	IFT172	1056.28	-0.204505	0.0587529	-3.48076	0.000499985	0.00380175	greenyellow
ENSG00000279329.1	CTD-2553L13.9	104.456	-0.19445	0.0558619	-3.48091	0.000499721	0.00380175	red
ENSG00000128394.17	APOBEC3F	125.331	0.276307	0.0794025	3.47983	0.000501729	0.00381353	midnightblue
ENSG00000078699.22	CBFA2T2	1198.82	-0.144802	0.0416209	-3.47906	0.00050318	0.00381753	blue
ENSG00000081019.13	RSBN1	699.245	0.179386	0.0515631	3.47897	0.000503353	0.00381753	black
ENSG00000085644.14	ZNF213	413.515	-0.230934	0.0663809	-3.47893	0.000503424	0.00381753	brown
ENSG00000152147.11	GEMIN6	109.258	0.200516	0.0576344	3.4791	0.000503094	0.00381753	grey
ENSG00000159840.16	ZYX	1696.59	0.345647	0.0993508	3.47905	0.000503189	0.00381753	midnightblue
ENSG00000169714.17	CNBP	3623.6	0.216881	0.0623346	3.47931	0.000502708	0.00381753	tan
ENSG00000267632.1	RP11-400F19.18	123.327	-0.321185	0.0923589	-3.47757	0.000505979	0.00383542	pink
ENSG00000138794.10	CASP6	83.6452	0.244136	0.0702092	3.47727	0.000506556	0.00383832	black
ENSG00000151882.11	CCL28	65.2478	-0.345029	0.0992347	-3.4769	0.000507246	0.00384206	red
ENSG00000119326.15	CTNNAL1	547.777	0.656474	0.18882	3.47672	0.000507584	0.00384213	purple
ENSG00000172296.13	SPTLC3	352.119	0.572276	0.164609	3.47659	0.000507843	0.00384213	lightyellow
ENSG00000196935.9	SRGAP1	1823.6	0.208004	0.0598299	3.47659	0.000507843	0.00384213	grey
ENSG00000112893.10	MAN2A1	7305.18	-0.286041	0.0822863	-3.47617	0.000508639	0.00384667	grey
ENSG00000164168.8	TMEM184C	793.472	0.168919	0.0486008	3.47564	0.000509632	0.00385002	black
ENSG00000245573.9	BDNF-AS	244.93	-0.279629	0.0804531	-3.47568	0.000509561	0.00385002	red
ENSG00000280433.1	CH507-9B2.9	336.883	-0.165543	0.0476298	-3.47562	0.000509672	0.00385002	pink
ENSG00000158555.15	GDPD5	354.75	-0.389023	0.111954	-3.47486	0.00051112	0.00385799	blue
ENSG00000206503.13	HLA-A	5291.75	0.393443	0.113223	3.47493	0.000510996	0.00385799	midnightblue
ENSG00000125691.14	RPL23	2356.07	0.309896	0.0891918	3.47449	0.000511824	0.00386033	cyan
ENSG00000164970.15	FAM219A	2236.77	-0.254019	0.0731076	-3.47459	0.000511628	0.00386033	brown
ENSG00000138615.6	CILP	72.3709	1.07623	0.309816	3.47377	0.000513204	0.00386926	purple
ENSG00000145012.13	LPP	3656.71	0.341381	0.0983124	3.47241	0.000515812	0.00388443	black
ENSG00000155849.16	ELMO1	2301.18	-0.177512	0.0511205	-3.47242	0.000515795	0.00388443	pink
ENSG00000197182.14	MIRLET7BHG	756.708	-0.391646	0.112782	-3.47258	0.000515474	0.00388443	blue
ENSG00000142197.12	DOPEY2	731.867	0.279503	0.0805006	3.47206	0.000516472	0.00388792	magenta
ENSG00000112297.18	AIM1	180.978	0.487682	0.140474	3.47169	0.0005172	0.0038919	purple
ENSG00000143110.12	C1orf162	343.906	0.552427	0.15913	3.47156	0.000517448	0.00389227	magenta
ENSG00000139990.18	DCAF5	1454.37	0.0933795	0.026903	3.47097	0.000518587	0.00389934	salmon
ENSG00000079102.16	RUNX1T1	545.089	0.307094	0.0884951	3.47018	0.000520112	0.00390931	turquoise
ENSG00000165633.13	VSTM4	808.261	-0.187778	0.0541276	-3.46917	0.000522076	0.00392257	grey60
ENSG00000167614.14	TTYH1	4930.84	-0.343498	0.0990433	-3.46816	0.000524031	0.00393575	lightgreen
ENSG00000184068.2	RP5-821D11.7	19.6698	-0.406759	0.117295	-3.46782	0.000524699	0.00393776	grey
ENSG00000220793.5	RPL21P119	101.287	0.523241	0.150882	3.46787	0.000524596	0.00393776	cyan
ENSG00000154153.14	FAM134B	1024.01	-0.235485	0.0679099	-3.4676	0.000525123	0.00393943	yellow
ENSG00000105640.13	RPL18A	2513.7	0.344419	0.0993409	3.46704	0.000526218	0.00394613	cyan
ENSG00000254180.2	AB015752.3	32.0451	-0.389987	0.112508	-3.46631	0.000527649	0.00395535	red
ENSG00000115956.10	PLEK	341.62	0.525299	0.151586	3.46534	0.000529553	0.0039681	magenta
ENSG00000184154.15	LRTOMT	200.76	-0.248628	0.0717496	-3.46522	0.00052979	0.00396837	grey60
ENSG00000106803.10	SEC61B	382.878	0.282279	0.0814722	3.46472	0.00053078	0.00397426	cyan
ENSG00000279483.2	AC090498.1	522.056	0.343808	0.099236	3.46455	0.000531124	0.00397532	cyan
ENSG00000131446.17	MGAT1	1976.65	0.340223	0.0982159	3.46403	0.000532143	0.00398099	magenta
ENSG00000164674.17	SYTL3	300.843	0.714677	0.206318	3.46396	0.000532288	0.00398099	salmon
ENSG00000088888.18	MAVS	3037.04	-0.170034	0.0490952	-3.46335	0.0005335	0.00398853	grey
ENSG00000091136.15	LAMB1	1687.11	0.797049	0.230233	3.46193	0.000536319	0.00400808	purple
ENSG00000196914.9	ARHGEF12	5357.47	0.163931	0.0473557	3.46169	0.000536803	0.00401017	purple
ENSG00000136634.7	IL10	31.2005	0.641414	0.185323	3.46107	0.000538038	0.00401787	magenta
ENSG00000086991.13	NOX4	63.2284	-0.365337	0.10558	-3.46027	0.000539625	0.00402819	grey
ENSG00000241468.8	ATP5J2	522.421	0.277278	0.0801485	3.45955	0.000541075	0.00403747	green
ENSG00000128595.17	CALU	1758.44	0.254119	0.0734591	3.45933	0.000541521	0.00403926	tan
ENSG00000166797.11	FAM96A	264.929	0.227758	0.0658478	3.45886	0.000542463	0.00404475	tan
ENSG00000172164.15	SNTB1	407.222	0.291469	0.0842829	3.45823	0.000543745	0.00405123	purple
ENSG00000203485.14	INF2	4750.73	-0.30564	0.08838	-3.45824	0.000543714	0.00405123	grey60
ENSG00000104213.13	PDGFRL	71.5455	0.660332	0.190982	3.45756	0.000545086	0.0040566	purple
ENSG00000154162.15	CDH12	58.26	-0.715374	0.2069	-3.45759	0.000545039	0.0040566	red
ENSG00000281969.1	XXyac-YR38GF2.1	363.635	-0.462784	0.133843	-3.45768	0.000544857	0.0040566	blue
ENSG00000105327.18	BBC3	117.791	0.42562	0.123112	3.45716	0.000545896	0.00406108	midnightblue
ENSG00000129465.16	RIPK3	62.0563	0.414999	0.120045	3.45703	0.000546158	0.00406149	magenta
ENSG00000186564.6	FOXD2	47.0516	0.958954	0.277439	3.45645	0.000547339	0.00406719	purple
ENSG00000265666.1	RARA-AS1	26.0813	0.38484	0.111338	3.45649	0.000547261	0.00406719	cyan
ENSG00000022267.19	FHL1	2124.88	0.200089	0.0578957	3.45603	0.000548192	0.0040719	tan
ENSG00000137177.20	KIF13A	1978.25	-0.185156	0.0535763	-3.45593	0.000548389	0.0040719	red
ENSG00000019144.19	PHLDB1	6339.54	-0.269558	0.0780094	-3.45546	0.000549363	0.00407759	grey
ENSG00000145569.6	FAM105A	394.155	0.421439	0.121979	3.455	0.0005503	0.004083	magenta
ENSG00000196724.13	ZNF418	383.194	-0.195406	0.0565597	-3.45487	0.000550554	0.00408335	red
ENSG00000139618.17	BRCA2	82.0969	0.530994	0.153717	3.45437	0.000551587	0.00408772	magenta
ENSG00000158423.17	RIBC1	53.6036	-0.470571	0.136225	-3.45437	0.000551577	0.00408772	darkgreen
ENSG00000273542.2	HIST1H4K	213.709	0.482104	0.139567	3.45428	0.000551769	0.00408772	cyan
ENSG00000102879.16	CORO1A	884.749	0.509217	0.147465	3.45314	0.00055411	0.00410351	magenta
ENSG00000136699.20	SMPD4	969.161	-0.172172	0.0498745	-3.4521	0.000556233	0.00411768	blue
ENSG00000169710.9	FASN	8182.34	-0.35927	0.104095	-3.45138	0.000557737	0.00412726	grey60
ENSG00000237065.2	NANOGP4	57.2374	-0.432755	0.125392	-3.45121	0.000558078	0.00412822	pink
ENSG00000235180.1	LINC00601	97.5486	-0.438139	0.126967	-3.45082	0.000558883	0.00413261	pink
ENSG00000122042.10	UBL3	2547.77	-0.199282	0.0577721	-3.44945	0.000561738	0.00415128	red
ENSG00000146278.11	PNRC1	3854.03	0.289722	0.0839918	3.4494	0.000561831	0.00415128	salmon
ENSG00000234807.7	LINC01135	116.873	-0.241848	0.0701385	-3.44815	0.000564444	0.00416902	pink
ENSG00000176845.13	METRNL	395.139	0.580516	0.168378	3.44771	0.000565369	0.00417427	salmon
ENSG00000083457.12	ITGAE	122.159	0.209471	0.060767	3.44711	0.000566612	0.00418188	cyan
ENSG00000143842.15	SOX13	1185.28	-0.255589	0.0741497	-3.44693	0.000566995	0.00418188	grey
ENSG00000256546.2	AC156455.1	18.5927	0.394394	0.11442	3.44691	0.000567038	0.00418188	magenta
ENSG00000129084.18	PSMA1	638.401	0.227393	0.0659798	3.4464	0.000568112	0.00418822	tan
ENSG00000106615.10	RHEB	1143.56	0.1997	0.0579491	3.44613	0.000568674	0.00419079	tan
ENSG00000249679.2	RP11-279O9.4	28.8147	-0.313398	0.0909557	-3.44561	0.000569782	0.00419665	grey
ENSG00000287769.1	NA	51.9602	-0.269436	0.0781981	-3.44555	0.000569897	0.00419665	grey60
ENSG00000101974.14	ATP11C	541.885	0.230336	0.0668704	3.44451	0.000572097	0.00421127	salmon
ENSG00000021300.14	PLEKHB1	23449.5	-0.277187	0.0804786	-3.44423	0.000572692	0.00421359	darkred
ENSG00000101146.13	RAE1	273.973	0.13866	0.0402594	3.44416	0.000572842	0.00421359	grey
ENSG00000109881.17	CCDC34	111.442	0.250735	0.0728119	3.4436	0.000574029	0.00421988	grey
ENSG00000188342.12	GTF2F2	271.751	0.219334	0.0636941	3.44355	0.000574128	0.00421988	black
ENSG00000078177.14	N4BP2	564.046	0.213827	0.0621091	3.44276	0.000575814	0.00423069	grey
ENSG00000112208.11	BAG2	167.639	0.366289	0.106416	3.44206	0.000577303	0.00424004	salmon
ENSG00000126246.10	IGFLR1	147.269	0.376765	0.109491	3.44107	0.000579411	0.00425393	magenta
ENSG00000166246.14	C16orf71	46.755	-0.493519	0.14346	-3.44012	0.000581466	0.00426684	darkgreen
ENSG00000183979.8	NPB	77.6069	-0.50682	0.147329	-3.44005	0.000581604	0.00426684	green
ENSG00000235421.1	RP11-667F9.1	21.4136	-0.396808	0.115366	-3.43955	0.000582679	0.00427312	royalblue
ENSG00000087088.20	BAX	322.197	0.300459	0.0873633	3.4392	0.000583443	0.00427713	midnightblue
ENSG00000136160.17	EDNRB	4719.58	0.506896	0.147394	3.43907	0.000583725	0.0042776	lightgreen
ENSG00000168004.10	HRASLS5	208.99	-0.332173	0.0965955	-3.4388	0.00058429	0.00428014	yellow
ENSG00000160877.6	NACC1	1602.81	-0.243731	0.0708868	-3.43832	0.000585342	0.00428624	brown
ENSG00000171659.15	GPR34	506.872	0.60436	0.175789	3.43798	0.000586075	0.00429001	magenta
ENSG00000280153.1	RP11-876N24.3	50.6353	0.440603	0.128187	3.43721	0.000587751	0.00430067	lightyellow
ENSG00000215845.11	TSTD1	48.7362	0.635301	0.184878	3.43632	0.000589676	0.00431315	midnightblue
ENSG00000285664.2	NA	43.6763	-0.302281	0.0879701	-3.43618	0.000589973	0.00431371	pink
ENSG00000272858.1	CTA-292E10.8	17.0805	-0.415485	0.120931	-3.43571	0.000591003	0.00431963	greenyellow
ENSG00000166482.12	MFAP4	348.82	0.607375	0.176791	3.43556	0.000591329	0.0043204	purple
ENSG00000100418.8	DESI1	1279.38	-0.153732	0.0447524	-3.43517	0.000592192	0.0043251	green
ENSG00000066379.15	ZNRD1	84.642	0.299049	0.0870734	3.43444	0.000593772	0.00433341	cyan
ENSG00000173559.15	NABP1	462.314	0.475596	0.138477	3.43448	0.00059369	0.00433341	magenta
ENSG00000172348.15	RCAN2	953.973	-0.404689	0.117849	-3.43395	0.000594853	0.00433968	red
ENSG00000188199.10	NUTM2B	46.0908	-0.41482	0.120808	-3.4337	0.000595399	0.00434205	blue
ENSG00000198399.15	ITSN2	1823.67	0.176804	0.0514991	3.43316	0.000596599	0.00434918	lightyellow
ENSG00000135845.10	PIGC	211.658	0.184671	0.0538015	3.43245	0.000598154	0.00435728	black
ENSG00000146221.10	TCTE1	41.6593	-0.535698	0.156065	-3.43252	0.000597996	0.00435728	darkgreen
ENSG00000132570.15	PCBD2	271.821	-0.220442	0.0642333	-3.43189	0.00059939	0.00436466	red
ENSG00000131899.11	LLGL1	4208.56	-0.294514	0.0858218	-3.43169	0.000599838	0.00436631	grey60
ENSG00000232098.3	CTD-2619J13.14	313.055	-0.214769	0.0625968	-3.43099	0.000601373	0.00437585	brown
ENSG00000172175.15	MALT1	591.388	0.322494	0.0940166	3.43018	0.000603173	0.00438732	black
ENSG00000172380.6	GNG12	1707.39	0.317999	0.0927281	3.42937	0.000604991	0.00439891	black
ENSG00000151117.9	TMEM86A	288.643	0.374895	0.10934	3.42871	0.00060646	0.00440796	magenta
ENSG00000157766.19	ACAN	276.715	0.598256	0.174572	3.42698	0.000610334	0.00443448	magenta
ENSG00000020633.19	RUNX3	127.461	0.588793	0.171817	3.42687	0.000610584	0.00443465	magenta
ENSG00000254539.1	RP4-791M13.3	17.3506	-0.343723	0.100312	-3.42652	0.000611375	0.00443875	pink
ENSG00000228784.9	LINC00954	21.7143	0.477585	0.139397	3.42609	0.000612341	0.00444412	lightyellow
ENSG00000187091.14	PLCD1	1299.91	0.357941	0.104526	3.42442	0.000616102	0.00446976	grey
ENSG00000167617.3	CDC42EP5	63.7168	0.826045	0.241241	3.42414	0.000616743	0.00447276	purple
ENSG00000279358.1	RP11-688I9.5	90.2409	-0.597165	0.174406	-3.42398	0.000617105	0.00447372	red
ENSG00000105514.8	RAB3D	635.338	-0.412553	0.120514	-3.42328	0.000618707	0.00448368	turquoise
ENSG00000127418.15	FGFRL1	1289.45	-0.384596	0.112361	-3.42287	0.000619641	0.00448879	brown
ENSG00000001626.16	CFTR	104.462	-0.584096	0.170651	-3.42274	0.000619924	0.00448919	darkgreen
ENSG00000176386.9	CDC26	172.312	0.270012	0.0788933	3.42249	0.0006205	0.0044907	magenta
ENSG00000177548.13	RABEP2	277.97	-0.278354	0.0813317	-3.42245	0.000620591	0.0044907	brown
ENSG00000003436.16	TFPI	335.167	0.618253	0.180683	3.42175	0.000622185	0.00449892	purple
ENSG00000139865.16	TTC6	72.8921	-1.04715	0.306027	-3.42177	0.000622161	0.00449892	darkgreen
ENSG00000248719.2	RP11-377G16.2	49.5992	-0.378211	0.110564	-3.42075	0.000624483	0.00451386	grey60
ENSG00000235655.3	H3F3AP4	620.904	0.237337	0.0693884	3.42041	0.000625277	0.00451662	tan
ENSG00000273084.1	RP11-1275H24.3	39.1088	-0.35627	0.104161	-3.42039	0.000625325	0.00451662	blue
ENSG00000163563.8	MNDA	199.611	0.490775	0.143523	3.41949	0.000627394	0.0045299	magenta
ENSG00000104972.15	LILRB1	338.706	0.473217	0.138428	3.41852	0.000629636	0.00454441	magenta
ENSG00000106333.13	PCOLCE	370.722	0.720888	0.210887	3.41836	0.000630005	0.0045454	purple
ENSG00000197958.13	RPL12	3482.3	0.324036	0.0948228	3.41728	0.000632499	0.00456172	cyan
ENSG00000128789.21	PSMG2	367.846	0.178349	0.0521983	3.41677	0.000633696	0.00456867	tan
ENSG00000286699.1	NA	264.244	-0.288488	0.0844471	-3.41621	0.000635003	0.00457641	red
ENSG00000143870.13	PDIA6	1570.23	0.29008	0.0849227	3.41581	0.000635935	0.00458144	grey
ENSG00000116132.12	PRRX1	685.472	0.395572	0.115822	3.41534	0.000637016	0.00458755	magenta
ENSG00000284968.1	NA	128.57	-0.243987	0.0714476	-3.4149	0.000638046	0.00459328	pink
ENSG00000010017.13	RANBP9	983.802	0.164603	0.0482063	3.41454	0.000638894	0.00459769	tan
ENSG00000182606.17	TRAK1	2247.48	-0.159132	0.0466207	-3.41334	0.000641709	0.00461625	blue
ENSG00000090539.15	CHRD	333.849	0.394642	0.115668	3.41186	0.000645209	0.00463973	midnightblue
ENSG00000149633.12	KIAA1755	1778.59	-0.276146	0.0809509	-3.41128	0.000646586	0.00464793	blue
ENSG00000272610.1	MAGI1-IT1	41.4127	-0.394709	0.115712	-3.41113	0.000646947	0.00464882	pink
ENSG00000272498.1	RP11-415F23.3	16.8147	-0.361681	0.10605	-3.41048	0.000648479	0.00465812	greenyellow
ENSG00000139190.17	VAMP1	1706.11	-0.641247	0.188029	-3.41037	0.000648749	0.00465835	turquoise
ENSG00000248283.2	CCNL2P1	91.2765	-0.352756	0.103441	-3.41022	0.000649107	0.00465922	pink
ENSG00000149243.16	KLHL35	59.0676	-0.588785	0.172671	-3.40986	0.000649962	0.00466024	green
ENSG00000214530.10	STARD10	271.288	0.354161	0.103863	3.40989	0.000649899	0.00466024	brown
ENSG00000286279.1	NA	29.6289	-0.665694	0.195225	-3.40987	0.000649926	0.00466024	pink
ENSG00000143816.8	WNT9A	37.0046	-0.52048	0.152657	-3.40947	0.000650895	0.00466522	grey
ENSG00000165355.7	FBXO33	335.507	0.201905	0.0592662	3.40674	0.000657431	0.00471035	black
ENSG00000205413.8	SAMD9	373.922	0.361534	0.106171	3.40522	0.000661114	0.00473328	lightyellow
ENSG00000243746.1	EEF1A1P10	16.2917	0.399246	0.117243	3.40529	0.000660934	0.00473328	lightyellow
ENSG00000185842.15	DNAH14	234.534	-0.327723	0.0962457	-3.40507	0.000661469	0.00473409	red
ENSG00000144668.12	ITGA9	307.243	0.310765	0.0912802	3.40451	0.000662829	0.00474209	purple
ENSG00000204936.10	CD177	79.7006	1.23686	0.363348	3.40407	0.000663892	0.00474797	purple
ENSG00000100116.17	GCAT	197.504	-0.261103	0.0767087	-3.40383	0.000664479	0.0047493	green
ENSG00000198556.14	ZNF789	206.785	-0.240573	0.0706778	-3.4038	0.000664563	0.0047493	red
ENSG00000165609.13	NUDT5	601.597	0.160494	0.0471598	3.40319	0.000666031	0.00475632	black
ENSG00000238197.6	PAXBP1-AS1	251.931	-0.375543	0.110348	-3.40327	0.000665849	0.00475632	red
ENSG00000106799.13	TGFBR1	1909.08	0.431189	0.12673	3.40243	0.000667896	0.00476617	magenta
ENSG00000119977.22	TCTN3	415.065	0.192948	0.056708	3.40248	0.000667774	0.00476617	tan
ENSG00000159403.18	C1R	1629.47	0.512168	0.150535	3.40232	0.000668156	0.00476629	salmon
ENSG00000079931.15	MOXD1	98.7873	0.817192	0.24022	3.40184	0.000669331	0.00477293	purple
ENSG00000125249.7	RAP2A	2095.37	-0.207263	0.0609362	-3.40131	0.000670647	0.00478059	yellow
ENSG00000055147.19	FAM114A2	400.415	0.173615	0.0510538	3.40062	0.00067233	0.00478599	tan
ENSG00000102001.13	CACNA1F	19.3178	0.469096	0.137949	3.40051	0.000672605	0.00478599	magenta
ENSG00000151135.10	TMEM263	563.262	0.227597	0.0669269	3.40068	0.000672188	0.00478599	black
ENSG00000176095.12	IP6K1	1265.82	-0.156546	0.0460362	-3.4005	0.000672625	0.00478599	royalblue
ENSG00000198695.2	MT-ND6	1982.34	-0.463383	0.136256	-3.40084	0.000671796	0.00478599	darkred
ENSG00000075151.22	EIF4G3	3063.21	-0.118429	0.034831	-3.40012	0.000673561	0.00478917	red
ENSG00000185614.7	FAM212A	51.9798	0.465208	0.13682	3.40016	0.000673471	0.00478917	magenta
ENSG00000189129.14	PLAC9	75.532	0.747092	0.219783	3.39923	0.000675759	0.00480305	cyan
ENSG00000131378.14	RFTN1	441.385	0.515252	0.151594	3.39889	0.000676596	0.00480727	salmon
ENSG00000140391.15	TSPAN3	4163.61	0.208382	0.0613379	3.39727	0.000680611	0.00483404	grey
ENSG00000170100.14	ZNF778	480.565	-0.150897	0.0444271	-3.39652	0.000682494	0.00484274	red
ENSG00000233901.6	LINC01503	73.5347	0.449531	0.132352	3.39648	0.000682577	0.00484274	salmon
ENSG00000254938.1	RP11-688I9.4	61.132	-0.619595	0.182419	-3.39655	0.000682412	0.00484274	red
ENSG00000260911.2	RP11-196G11.2	33.5295	-0.435081	0.128108	-3.39622	0.000683245	0.00484572	blue
ENSG00000270477.1	RP1-72E17.2	27.3252	-0.69012	0.203256	-3.39532	0.000685481	0.00485983	pink
ENSG00000171105.14	INSR	2713.61	-0.216248	0.0636995	-3.39481	0.00068675	0.00486706	blue
ENSG00000286219.1	NA	464.311	0.270179	0.0795926	3.39452	0.000687491	0.00487055	lightyellow
ENSG00000129071.10	MBD4	513.36	0.191658	0.0564769	3.39356	0.000689906	0.0048859	tan
ENSG00000101695.9	RNF125	293.897	-0.369179	0.10881	-3.39289	0.000691597	0.00489611	red
ENSG00000111644.8	ACRBP	33.7434	0.363324	0.107089	3.39272	0.000692032	0.00489742	magenta
ENSG00000116898.12	MRPS15	296.996	0.206908	0.0610235	3.39064	0.000697305	0.00493295	cyan
ENSG00000287277.1	NA	272.661	-0.440224	0.129896	-3.38904	0.000701377	0.00495997	pink
ENSG00000180332.6	KCTD4	102.104	0.495768	0.146307	3.38854	0.000702648	0.00496538	grey
ENSG00000268388.6	FENDRR	71.5821	-0.556342	0.164179	-3.38863	0.000702415	0.00496538	grey
ENSG00000171051.9	FPR1	577.829	0.944544	0.278797	3.38793	0.000704232	0.00497478	salmon
ENSG00000162441.12	LZIC	1144.81	-0.176935	0.0522275	-3.38778	0.00070462	0.00497542	yellow
ENSG00000232229.6	LINC00865	54.9339	0.5764	0.170145	3.38769	0.00070483	0.00497542	grey
ENSG00000075539.15	FRYL	6096.66	-0.273672	0.0807941	-3.38728	0.000705893	0.00498113	yellow
ENSG00000165879.9	FRAT1	94.5685	0.344182	0.101637	3.3864	0.000708167	0.00499538	magenta
ENSG00000125945.15	ZNF436	974.09	0.358179	0.105797	3.38552	0.000710435	0.00500957	salmon
ENSG00000274308.1	RP11-19G24.1	16.7583	-0.397136	0.117327	-3.38486	0.000712156	0.00501991	blue
ENSG00000188338.15	SLC38A3	685.992	-0.338076	0.0998847	-3.38467	0.000712647	0.00502061	grey60
ENSG00000267904.1	CTC-429P9.5	77.9737	-0.291582	0.0861491	-3.38462	0.000712768	0.00502061	red
ENSG00000099814.16	CEP170B	1456.89	-0.473078	0.139845	-3.38288	0.000717307	0.00505077	turquoise
ENSG00000254415.3	SIGLEC14	195.155	0.621016	0.183604	3.38237	0.000718646	0.00505838	magenta
ENSG00000087053.20	MTMR2	1292.81	-0.244689	0.0723467	-3.38217	0.00071916	0.00506018	yellow
ENSG00000174684.7	B4GAT1	1459.15	0.267291	0.0790318	3.38207	0.000719418	0.00506018	green
ENSG00000113732.9	ATP6V0E1	658.36	0.242876	0.0718155	3.38194	0.000719747	0.00506068	tan
ENSG00000165516.11	KLHDC2	730.583	0.136659	0.0404154	3.38137	0.000721251	0.00506943	tan
ENSG00000171469.11	ZNF561	429.616	0.187326	0.0554103	3.38071	0.000722999	0.00507808	tan
ENSG00000233540.1	DNM3-IT1	23.2534	-0.413136	0.122202	-3.38076	0.000722865	0.00507808	pink
ENSG00000146112.12	PPP1R18	1062.78	0.422993	0.125154	3.37978	0.000725434	0.00509336	salmon
ENSG00000153786.13	ZDHHC7	660.606	0.154236	0.0456421	3.37924	0.00072687	0.00510162	magenta
ENSG00000143507.18	DUSP10	355.837	0.320889	0.0949694	3.37887	0.000727838	0.00510476	magenta
ENSG00000151276.23	MAGI1	1079.93	-0.246174	0.0728558	-3.37892	0.0007277	0.00510476	turquoise
ENSG00000166106.3	ADAMTS15	197.095	0.640929	0.189716	3.37836	0.000729198	0.00511247	salmon
ENSG00000094841.14	UPRT	265.282	0.164094	0.048575	3.37816	0.000729736	0.00511259	black
ENSG00000163016.10	ALMS1P1	81.4041	-0.39228	0.11612	-3.37824	0.000729514	0.00511259	turquoise
ENSG00000186187.12	ZNRF1	334.148	-0.207331	0.061388	-3.37738	0.000731807	0.00512343	brown
ENSG00000198198.17	SZT2	2149.21	-0.221705	0.065644	-3.37739	0.000731777	0.00512343	blue
ENSG00000168792.5	ABHD15	259.397	0.306061	0.0906332	3.37692	0.000733036	0.0051302	midnightblue
ENSG00000183826.18	BTBD9	765.767	-0.210768	0.0624177	-3.37673	0.000733533	0.00513036	turquoise
ENSG00000273257.2	RP11-177J6.1	71.8614	-0.370432	0.109702	-3.37671	0.000733582	0.00513036	red
ENSG00000109794.13	FAM149A	489.032	0.307025	0.0909578	3.37546	0.000736915	0.00515134	magenta
ENSG00000136167.15	LCP1	1454.98	0.452861	0.134165	3.37539	0.000737106	0.00515134	magenta
ENSG00000178913.8	TAF7	1370.34	0.177548	0.0526028	3.37526	0.000737469	0.00515204	tan
ENSG00000136827.12	TOR1A	387.117	0.140918	0.0417682	3.37381	0.000741358	0.00517552	cyan
ENSG00000157014.11	TATDN2	941.01	-0.147506	0.0437204	-3.37385	0.000741245	0.00517552	blue
ENSG00000243289.1	AGAP13P	20.8975	-0.428096	0.126928	-3.37275	0.000744214	0.0051936	greenyellow
ENSG00000141349.9	G6PC3	724.3	-0.20481	0.0607343	-3.37222	0.00074564	0.00520171	green
ENSG00000114019.15	AMOTL2	1918.61	-0.275965	0.0818678	-3.37085	0.000749354	0.00522576	grey60
ENSG00000100129.18	EIF3L	1632.12	0.233912	0.0693947	3.37075	0.000749627	0.0052258	tan
ENSG00000105755.8	ETHE1	163.145	0.317146	0.0940979	3.37038	0.000750635	0.00523097	midnightblue
ENSG00000204219.11	TCEA3	239.118	0.28908	0.0857844	3.36984	0.000752118	0.00523945	midnightblue
ENSG00000278975.1	RP11-185J20.1	39.8992	-0.590962	0.175374	-3.36973	0.000752408	0.0052396	red
ENSG00000151176.8	PLBD2	1929.59	-0.227584	0.0675406	-3.36958	0.000752831	0.00524069	royalblue
ENSG00000287609.1	NA	96.1936	-0.502666	0.149188	-3.36935	0.000753456	0.00524318	pink
ENSG00000185442.13	FAM174B	158.988	-0.241838	0.0717837	-3.36899	0.000754447	0.00524821	royalblue
ENSG00000166452.12	AKIP1	212.884	0.141284	0.0419391	3.36879	0.000754978	0.00525004	green
ENSG00000227110.7	LMCD1-AS1	531.03	-0.361405	0.107324	-3.36741	0.000758784	0.00527463	red
ENSG00000078814.17	MYH7B	318.277	-0.340569	0.101159	-3.36668	0.000760789	0.0052867	blue
ENSG00000231981.3	RPL7L1P12	25.5993	-0.409778	0.121736	-3.36611	0.000762353	0.00529569	greenyellow
ENSG00000143458.12	GABPB2	777.812	-0.205232	0.0609724	-3.36598	0.000762721	0.00529637	lightcyan
ENSG00000115361.8	ACADL	198.479	0.486844	0.144649	3.36569	0.000763532	0.00529825	purple
ENSG00000213801.4	ZNF321P	29.718	0.282063	0.0838044	3.36573	0.0007634	0.00529825	lightyellow
ENSG00000140937.14	CDH11	1876.7	-0.223451	0.066393	-3.36559	0.00076381	0.0052983	red
ENSG00000186222.5	BLOC1S4	94.4553	0.233311	0.0693717	3.3632	0.000770434	0.00534237	brown
ENSG00000221947.8	XKR9	45.4978	-0.335204	0.0996712	-3.3631	0.00077072	0.00534246	yellow
ENSG00000116266.11	STXBP3	1498.2	-0.26205	0.0779316	-3.36257	0.000772214	0.00535092	yellow
ENSG00000224318.6	CHL1-AS2	71.5331	0.442869	0.131716	3.36231	0.00077292	0.00535392	midnightblue
ENSG00000224597.10	SVIL-AS1	884.412	-0.144346	0.0429341	-3.36204	0.000773678	0.00535728	grey
ENSG00000143850.16	PLEKHA6	3218.42	-0.312066	0.0928416	-3.36127	0.000775844	0.00536956	royalblue
ENSG00000148229.13	POLE3	444.143	0.176334	0.0524613	3.36122	0.000775998	0.00536956	tan
ENSG00000100644.17	HIF1A	4531.68	0.416697	0.124024	3.3598	0.000779985	0.00539524	salmon
ENSG00000101335.10	MYL9	1156.71	0.753691	0.224341	3.35958	0.000780619	0.00539529	purple
ENSG00000166965.12	RCCD1	155.851	0.210887	0.0627702	3.35967	0.000780367	0.00539529	blue
ENSG00000188483.8	IER5L	468.087	0.565821	0.168424	3.35951	0.000780818	0.00539529	salmon
ENSG00000204514.10	ZNF814	280.965	-0.205258	0.0611046	-3.35912	0.000781919	0.005401	pink
ENSG00000090487.11	SPG21	876.928	0.171661	0.051107	3.35886	0.000782654	0.00540227	tan
ENSG00000153179.13	RASSF3	668.399	0.370966	0.110443	3.35888	0.000782589	0.00540227	lightyellow
ENSG00000138080.14	EMILIN1	954.03	0.494233	0.147148	3.35875	0.000782972	0.00540256	midnightblue
ENSG00000144395.18	CCDC150	54.1303	-0.280197	0.0834347	-3.35828	0.000784294	0.00540887	pink
ENSG00000234614.1	AL450992.2	68.6731	-0.319128	0.0950302	-3.35817	0.000784604	0.00540887	red
ENSG00000237773.7	AC003075.4	28.2127	0.418229	0.124542	3.35813	0.000784714	0.00540887	grey
ENSG00000178082.6	TWF1P1	81.9614	-0.327545	0.0975483	-3.35777	0.000785738	0.00541403	red
ENSG00000168398.7	BDKRB2	69.2784	0.641266	0.190999	3.35743	0.000786707	0.00541689	salmon
ENSG00000174799.11	CEP135	267.521	0.183735	0.0547238	3.3575	0.000786497	0.00541689	black
ENSG00000158296.14	SLC13A3	839.55	-0.31603	0.0941444	-3.35686	0.000788324	0.00542613	grey60
ENSG00000189337.17	KAZN	2234.03	-0.203302	0.0605684	-3.35656	0.000789188	0.00543016	brown
ENSG00000133110.15	POSTN	74.2737	1.12067	0.333968	3.35561	0.000791904	0.00544694	purple
ENSG00000179119.15	SPTY2D1	424.104	0.157817	0.0470385	3.35507	0.000793464	0.00545576	tan
ENSG00000107362.14	ABHD17B	721.344	-0.254584	0.0758879	-3.35473	0.000794412	0.00545845	red
ENSG00000115468.12	EFHD1	3252.76	-0.30467	0.0908167	-3.35478	0.000794283	0.00545845	grey60
ENSG00000180357.9	ZNF609	2553.28	-0.160019	0.0477137	-3.35373	0.000797288	0.00547629	grey
ENSG00000170276.6	HSPB2	146.608	0.341221	0.101761	3.35315	0.000798984	0.00548602	cyan
ENSG00000165801.10	ARHGEF40	2074.26	0.228411	0.0681268	3.35273	0.000800175	0.00549228	midnightblue
ENSG00000110060.9	PUS3	86.2502	0.293079	0.0874552	3.3512	0.000804634	0.00551902	tan
ENSG00000233030.2	RP11-196G18.3	16.3741	-0.477832	0.142585	-3.3512	0.000804622	0.00551902	grey
ENSG00000120306.11	CYSTM1	498.365	0.229463	0.0684769	3.35096	0.000805328	0.00552185	green
ENSG00000138434.17	SSFA2	6172.57	0.20929	0.0624594	3.35081	0.000805754	0.00552284	black
ENSG00000279107.1	RP11-823P9.4	26.6945	-0.51834	0.154725	-3.35008	0.00080789	0.00553554	greenyellow
ENSG00000228049.7	POLR2J2	233.89	-0.360731	0.107687	-3.34983	0.000808626	0.00553865	grey
ENSG00000006831.10	ADIPOR2	3686.64	-0.258626	0.0772101	-3.34964	0.00080916	0.00554038	grey
ENSG00000279853.1	RP5-844F9.1	17.953	-0.380916	0.113737	-3.34909	0.000810789	0.00554959	greenyellow
ENSG00000163479.14	SSR2	753.844	0.250606	0.0748356	3.34876	0.000811747	0.00555051	cyan
ENSG00000266173.7	STRADA	685.089	-0.126443	0.0377572	-3.34885	0.000811479	0.00555051	grey60
ENSG00000283462.2	CTC-445B21.1	84.7231	-0.54585	0.163001	-3.34875	0.000811772	0.00555051	red
ENSG00000178607.17	ERN1	405.183	0.261703	0.0781602	3.34828	0.000813143	0.00555794	lightyellow
ENSG00000121281.13	ADCY7	1198.55	0.33597	0.100347	3.34807	0.000813754	0.00556018	magenta
ENSG00000111647.13	UHRF1BP1L	1236.9	0.177342	0.0529717	3.34786	0.000814382	0.00556059	yellow
ENSG00000163704.12	PRRT3	245.485	-0.386576	0.115468	-3.34791	0.000814245	0.00556059	royalblue
ENSG00000178031.18	ADAMTSL1	195.961	0.674118	0.201402	3.34713	0.000816542	0.00557341	grey
ENSG00000153560.12	UBP1	908.542	0.118025	0.0352706	3.34629	0.000819014	0.00558833	lightyellow
ENSG00000138119.17	MYOF	1665.04	0.379913	0.113555	3.34562	0.000820985	0.00559983	salmon
ENSG00000211455.8	STK38L	940.756	0.289571	0.0865608	3.34528	0.000821986	0.00560471	black
ENSG00000256594.8	RP11-705C15.2	172.652	0.311787	0.0932175	3.34472	0.000823645	0.00561407	lightyellow
ENSG00000101255.11	TRIB3	56.9577	0.543912	0.162641	3.34424	0.000825078	0.00562188	midnightblue
ENSG00000167703.15	SLC43A2	1007.51	-0.348375	0.10422	-3.34268	0.000829745	0.00564976	brown
ENSG00000172830.13	SSH3	549.754	-0.219778	0.0657485	-3.3427	0.000829666	0.00564976	brown
ENSG00000249363.1	CTB-78O21.1	15.8987	-0.482043	0.144216	-3.34252	0.000830224	0.00565105	greenyellow
ENSG00000100934.15	SEC23A	940.943	0.208675	0.0624333	3.34237	0.000830649	0.00565199	black
ENSG00000104859.15	CLASRP	781.36	-0.261022	0.0781136	-3.34157	0.000833054	0.00566638	blue
ENSG00000148719.15	DNAJB12	806.217	-0.134497	0.0402595	-3.34075	0.000835516	0.00568116	brown
ENSG00000173226.17	IQCB1	336.109	0.201057	0.0602067	3.33945	0.000839438	0.00570585	black
ENSG00000165072.10	MAMDC2	143.494	0.613985	0.183869	3.33925	0.000840048	0.00570802	purple
ENSG00000259358.1	RP11-456J20.1	93.6804	-0.45873	0.137381	-3.33912	0.000840455	0.0057088	red
ENSG00000116209.12	TMEM59	3380.55	-0.234464	0.070225	-3.33875	0.00084155	0.00571229	yellow
ENSG00000167283.8	ATP5L	665.307	0.237386	0.0710998	3.33877	0.000841504	0.00571229	tan
ENSG00000203650.9	LINC01285	119.16	-0.319687	0.0957558	-3.33857	0.000842112	0.00571412	red
ENSG00000185127.6	C6orf120	511.732	0.161558	0.0483986	3.33807	0.000843632	0.00572246	green
ENSG00000139218.18	SCAF11	3157.95	0.160863	0.0481992	3.33746	0.00084548	0.00573301	black
ENSG00000164080.13	RAD54L2	1127	-0.128215	0.0384183	-3.33735	0.000845811	0.00573327	grey60
ENSG00000148120.17	C9orf3	1218.33	-0.240101	0.0719676	-3.33623	0.000849227	0.00575188	greenyellow
ENSG00000149273.15	RPS3	3848.16	0.296776	0.0889566	3.3362	0.000849337	0.00575188	cyan
ENSG00000183155.5	RABIF	225.343	-0.224112	0.0671767	-3.33616	0.000849436	0.00575188	grey
ENSG00000196091.15	MYBPC1	963.024	0.426966	0.128014	3.33532	0.000852016	0.00576736	lightgreen
ENSG00000135924.16	DNAJB2	3533.56	-0.220895	0.0662399	-3.33477	0.000853707	0.00577681	brown
ENSG00000123395.14	ATG101	213.682	0.271481	0.081417	3.33445	0.000854683	0.00578142	cyan
ENSG00000163513.19	TGFBR2	2119.45	0.402695	0.120817	3.33309	0.000858866	0.00580771	purple
ENSG00000197934.8	CYYR1-AS1	69.9878	0.344008	0.103258	3.33153	0.000863709	0.00583845	grey
ENSG00000049089.15	COL9A2	2271.43	-0.35145	0.105508	-3.33102	0.000865283	0.00584505	grey60
ENSG00000145029.14	NICN1	310.665	-0.185914	0.0558122	-3.33106	0.000865154	0.00584505	blue
ENSG00000163682.17	RPL9	3495.98	0.310654	0.0932696	3.33071	0.000866254	0.0058496	cyan
ENSG00000163319.11	MRPS18C	172.688	0.204686	0.0614576	3.33052	0.000866828	0.00585146	tan
ENSG00000153066.13	TXNDC11	424.298	0.158637	0.0476379	3.33005	0.000868291	0.00585932	midnightblue
ENSG00000205302.7	SNX2	943.159	0.188012	0.0564672	3.32958	0.000869757	0.00586719	tan
ENSG00000115137.12	DNAJC27	412.021	-0.215659	0.0647852	-3.32883	0.000872105	0.00588101	red
ENSG00000167378.8	IRGQ	1193.79	-0.15557	0.0467481	-3.32783	0.00087524	0.0058981	royalblue
ENSG00000245571.7	AP001258.4	58.1158	0.242397	0.0728375	3.32791	0.000875005	0.0058981	lightcyan
ENSG00000182240.16	BACE2	727.681	-0.412188	0.123888	-3.32712	0.000877502	0.00591131	purple
ENSG00000275325.4	PDCD6IPP1	30.8558	-0.281068	0.0844904	-3.32662	0.000879047	0.00591968	pink
ENSG00000136942.15	RPL35	1974.06	0.310089	0.0932402	3.3257	0.000881975	0.00593532	cyan
ENSG00000160058.19	BSDC1	1797.88	-0.137414	0.0413185	-3.32573	0.000881876	0.00593532	brown
ENSG00000280344.1	AC009166.7	112.562	-0.396163	0.119153	-3.32483	0.000884737	0.00595187	greenyellow
ENSG00000151967.18	SCHIP1	724.487	-0.264879	0.0796695	-3.32473	0.000885042	0.00595188	red
ENSG00000271646.1	RP11-326I11.3	66.7304	-0.308173	0.0926969	-3.32452	0.000885699	0.00595426	red
ENSG00000185532.20	PRKG1	429.183	0.290914	0.0875263	3.32374	0.000888204	0.00596905	yellow
ENSG00000108950.12	FAM20A	246.757	0.782075	0.23531	3.32359	0.000888659	0.00596984	salmon
ENSG00000138326.21	RPS24	3471.22	0.263965	0.0794236	3.32351	0.000888931	0.00596984	cyan
ENSG00000121898.13	CPXM2	1347.98	0.293029	0.0881823	3.32299	0.00089057	0.0059788	grey
ENSG00000111962.8	UST	1073.68	0.395975	0.119171	3.32274	0.000891393	0.00598227	magenta
ENSG00000198108.4	CHSY3	83.2753	0.406742	0.122448	3.32176	0.000894511	0.00600115	grey
ENSG00000115839.18	RAB3GAP1	1431.09	0.109011	0.0328243	3.32105	0.000896796	0.00601237	black
ENSG00000125843.11	AP5S1	247.037	-0.210689	0.0634388	-3.32113	0.000896528	0.00601237	blue
ENSG00000122376.12	FAM35A	415.56	0.190627	0.0574089	3.32052	0.000898508	0.00602178	black
ENSG00000067113.17	PLPP1	977.12	-0.169771	0.0511321	-3.32024	0.000899407	0.00602369	grey
ENSG00000109046.15	WSB1	4594.3	-0.224072	0.0674851	-3.32032	0.00089915	0.00602369	pink
ENSG00000127337.7	YEATS4	127.056	0.27333	0.0823439	3.31938	0.000902182	0.00604022	tan
ENSG00000099337.5	KCNK6	113.533	0.387076	0.116645	3.31842	0.000905292	0.00605897	magenta
ENSG00000173915.16	USMG5	398.273	0.284114	0.0856203	3.3183	0.000905665	0.0060594	tan
ENSG00000265531.3	FCGR1CP	154.221	0.688444	0.207549	3.31702	0.000909847	0.0060853	magenta
ENSG00000134291.12	TMEM106C	267.142	0.251588	0.0758561	3.31665	0.00091104	0.0060912	grey
ENSG00000211450.10	C11orf31	431.503	0.217463	0.0655774	3.31613	0.000912746	0.00609845	midnightblue
ENSG00000287185.1	NA	44.5982	-0.494891	0.149235	-3.31618	0.000912564	0.00609845	red
ENSG00000196208.14	GREB1	880.852	-0.260754	0.0786458	-3.31554	0.000914657	0.00610914	grey60
ENSG00000169410.10	PTPN9	863.04	0.269775	0.0813709	3.31537	0.000915201	0.00611069	salmon
ENSG00000124019.10	FAM124B	40.2883	-0.522023	0.15748	-3.31484	0.000916951	0.00612029	purple
ENSG00000243789.11	JMJD7	315.494	-0.207822	0.0626981	-3.31465	0.000917592	0.00612249	brown
ENSG00000255545.8	RP11-627G23.1	45.8475	-0.421959	0.127312	-3.31437	0.00091851	0.00612653	grey60
ENSG00000081803.16	CADPS2	422.027	0.210616	0.0635487	3.31424	0.000918925	0.00612721	grey
ENSG00000160216.21	AGPAT3	3826.15	-0.185874	0.0560885	-3.31394	0.000919898	0.00612758	lightgreen
ENSG00000162385.11	MAGOH	130.028	0.177553	0.0535778	3.31394	0.000919918	0.00612758	tan
ENSG00000165509.13	MAGEC3	52.6154	-0.541108	0.16328	-3.31398	0.000919773	0.00612758	grey60
ENSG00000133112.17	TPT1	13147	0.291235	0.0879042	3.3131	0.000922698	0.00614401	cyan
ENSG00000118655.7	DCLRE1B	153.596	0.186847	0.0564025	3.31275	0.000923836	0.0061495	tan
ENSG00000085871.9	MGST2	174.745	0.267186	0.0806906	3.31124	0.000928821	0.00618058	magenta
ENSG00000144229.12	THSD7B	83.2446	-0.455521	0.137582	-3.31091	0.000929915	0.00618576	red
ENSG00000157107.14	FCHO2	902.317	0.295417	0.0892445	3.31019	0.00093232	0.00619756	black
ENSG00000246695.8	RASSF8-AS1	664.211	-0.204612	0.0618118	-3.31024	0.000932153	0.00619756	red
ENSG00000123213.23	NLN	741.911	-0.220734	0.0666862	-3.31004	0.000932832	0.00619886	yellow
ENSG00000002586.20	CD99	5100.15	0.324365	0.0980086	3.30956	0.000934434	0.0062053	midnightblue
ENSG00000279161.1	CTB-12A17.2	34.6388	-0.489543	0.147914	-3.30965	0.000934125	0.0062053	blue
ENSG00000104904.12	OAZ1	3548.13	0.233513	0.070606	3.30727	0.000942093	0.00625404	cyan
ENSG00000188133.6	TMEM215	58.3265	1.05061	0.317674	3.30717	0.000942418	0.00625409	purple
ENSG00000137161.17	CNPY3	970.51	0.251366	0.076017	3.3067	0.000944005	0.00626249	magenta
ENSG00000224043.8	CCNT2-AS1	135.161	-0.300069	0.0908087	-3.30441	0.000951777	0.00631192	red
ENSG00000223501.9	VPS52	929.792	-0.137249	0.0415382	-3.30418	0.000952558	0.00631496	grey
ENSG00000145740.19	SLC30A5	473.689	0.194915	0.0590087	3.30316	0.000956031	0.00633584	black
ENSG00000067221.14	STOML1	373.629	-0.293558	0.0888885	-3.30254	0.000958131	0.00634333	royalblue
ENSG00000164683.18	HEY1	654.381	0.267299	0.0809367	3.30256	0.000958052	0.00634333	grey
ENSG00000185090.15	MANEAL	217.982	-0.391861	0.118651	-3.30264	0.000957781	0.00634333	royalblue
ENSG00000114631.11	PODXL2	866.115	-0.364829	0.110522	-3.30098	0.000963489	0.0063745	royalblue
ENSG00000170348.9	TMED10	4409.12	0.228412	0.0691947	3.301	0.000963398	0.0063745	black
ENSG00000159023.22	EPB41	876.234	0.237124	0.071858	3.2999	0.000967188	0.00639682	magenta
ENSG00000104415.14	WISP1	69.0282	0.501893	0.152165	3.29835	0.000972547	0.00643009	purple
ENSG00000180011.7	ZADH2	909.209	0.14357	0.0435299	3.2982	0.000973077	0.00643143	grey
ENSG00000129521.15	EGLN3	775.333	-0.30308	0.091906	-3.29771	0.000974756	0.00644035	red
ENSG00000058091.17	CDK14	567.699	0.222781	0.0675707	3.297	0.00097722	0.00645446	turquoise
ENSG00000144535.20	DIS3L2	573.658	-0.181105	0.0549377	-3.29655	0.000978789	0.00646265	blue
ENSG00000248527.1	MTATP6P1	6774.15	-0.580101	0.175988	-3.29625	0.000979853	0.00646668	grey
ENSG00000286140.1	NA	321.158	0.183822	0.0557681	3.29619	0.00098006	0.00646668	magenta
ENSG00000236187.1	GJA6P	15.4491	-0.39603	0.120161	-3.29583	0.000981318	0.0064728	pink
ENSG00000064651.14	SLC12A2	4204.03	-0.301896	0.0916131	-3.29534	0.000983018	0.00647966	red
ENSG00000091656.19	ZFHX4	1558.37	-0.202849	0.0615561	-3.29534	0.000983017	0.00647966	red
ENSG00000257027.1	RP11-705C15.3	193.962	0.346729	0.105223	3.29518	0.000983579	0.00648118	lightyellow
ENSG00000146281.6	PM20D2	335.462	0.2328	0.0706586	3.29471	0.000985228	0.00648987	salmon
ENSG00000035664.11	DAPK2	237.611	-0.295319	0.0896571	-3.29387	0.000988166	0.00650703	blue
ENSG00000099785.11	2025-03-02	908.743	-0.218991	0.0664882	-3.29368	0.000988857	0.00650939	green
ENSG00000186566.13	GPATCH8	1802.51	-0.106285	0.0322721	-3.2934	0.000989849	0.00651373	grey60
ENSG00000083937.10	CHMP2B	999.004	-0.262283	0.0796483	-3.29301	0.000991207	0.0065183	yellow
ENSG00000197629.6	MPEG1	344.158	0.619908	0.188244	3.2931	0.00099088	0.0065183	magenta
ENSG00000131941.8	RHPN2	332.202	-0.387802	0.117788	-3.29237	0.000993465	0.00652877	green
ENSG00000254999.4	BRK1	766.091	0.209676	0.0636837	3.29246	0.000993143	0.00652877	tan
ENSG00000119431.9	HDHD3	216.272	0.255227	0.0775239	3.29224	0.000993929	0.00652963	midnightblue
ENSG00000189042.13	ZNF567	136.538	0.195686	0.0594505	3.29157	0.000996288	0.00654294	black
ENSG00000127080.10	IPPK	340.453	-0.127326	0.0386972	-3.2903	0.00100081	0.00657043	blue
ENSG00000158023.10	WDR66	144.12	-0.448068	0.136194	-3.28993	0.00100212	0.00657687	darkgreen
ENSG00000111011.18	RSRC2	1233.41	0.162825	0.0494964	3.28964	0.00100317	0.00658152	tan
ENSG00000071051.14	NCK2	624.31	0.25525	0.0776009	3.28927	0.00100447	0.00658566	midnightblue
ENSG00000165288.11	BRWD3	1151.74	0.19003	0.0577714	3.28934	0.00100423	0.00658566	black
ENSG00000138629.16	UBL7	496.858	-0.201866	0.0613826	-3.28865	0.00100668	0.00659792	green
ENSG00000119125.17	GDA	37.1612	0.777834	0.236601	3.28753	0.0010107	0.00662206	turquoise
ENSG00000100344.11	PNPLA3	43.0439	-0.512829	0.156016	-3.28702	0.00101252	0.00662733	grey
ENSG00000125648.15	SLC25A23	2248.96	-0.204292	0.0621511	-3.28703	0.0010125	0.00662733	royalblue
ENSG00000243678.12	NME2	1192.15	0.296318	0.0901446	3.28714	0.0010121	0.00662733	cyan
ENSG00000205362.11	MT1A	39.1949	0.950434	0.289162	3.28685	0.00101314	0.00662922	salmon
ENSG00000173113.7	TRMT112	484.697	0.269196	0.0819066	3.28662	0.00101398	0.00663028	cyan
ENSG00000206195.11	DUXAP8	108.56	-0.450039	0.13693	-3.28664	0.0010139	0.00663028	grey60
ENSG00000089902.10	RCOR1	477.817	0.185793	0.0565328	3.28646	0.00101455	0.00663178	black
ENSG00000283152.1	MIR3120	15.7846	-0.422556	0.128594	-3.28596	0.00101636	0.00664139	red
ENSG00000213694.6	S1PR3	1503.67	0.35648	0.108496	3.28565	0.00101746	0.00664636	salmon
ENSG00000004700.16	RECQL	547.851	0.225298	0.068575	3.28543	0.00101828	0.00664953	tan
ENSG00000111254.8	AKAP3	86.8218	-0.321001	0.0977219	-3.28484	0.00102039	0.00666106	red
ENSG00000137970.7	RPL7P9	299.903	0.362793	0.110459	3.28442	0.00102193	0.00666891	cyan
ENSG00000124788.19	ATXN1	2771.01	-0.117849	0.0358937	-3.28327	0.0010261	0.00669386	blue
ENSG00000167912.6	RP11-25K19.1	24.3531	0.400253	0.121925	3.28277	0.00102791	0.00670348	grey
ENSG00000121210.16	KIAA0922	166.414	0.27147	0.0827156	3.28197	0.00103085	0.00672039	magenta
ENSG00000229153.5	EPHA1-AS1	18.3301	0.476464	0.145184	3.2818	0.00103147	0.00672219	salmon
ENSG00000160602.14	NEK8	63.7734	-0.270088	0.082303	-3.28163	0.00103209	0.00672403	brown
ENSG00000238103.4	RPL9P7	206.988	0.543076	0.165497	3.28147	0.00103266	0.00672549	cyan
ENSG00000111845.5	PAK1IP1	175.52	0.195961	0.0597238	3.28112	0.00103395	0.00673085	tan
ENSG00000139631.19	CSAD	580.127	-0.244883	0.0746363	-3.28101	0.00103436	0.00673085	blue
ENSG00000156140.10	ADAMTS3	48.5147	0.46018	0.140257	3.28097	0.00103451	0.00673085	salmon
ENSG00000174672.16	BRSK2	789.386	-0.333808	0.101761	-3.28031	0.00103693	0.00674435	royalblue
ENSG00000197093.11	GAL3ST4	264.031	0.479297	0.146124	3.28008	0.00103776	0.0067453	magenta
ENSG00000241839.10	PLEKHO2	1169.37	0.236706	0.072164	3.28011	0.00103765	0.0067453	midnightblue
ENSG00000263874.2	LINC00672	155.42	-0.352417	0.107447	-3.27992	0.00103837	0.00674697	red
ENSG00000267058.1	RP11-15A1.3	63.6567	-0.250314	0.0763352	-3.27914	0.00104124	0.00676343	grey60
ENSG00000151500.15	THYN1	358.22	0.15099	0.0460577	3.27828	0.00104441	0.00678175	tan
ENSG00000119318.13	RAD23B	2098.24	0.131881	0.0402378	3.27754	0.00104716	0.006794	midnightblue
ENSG00000174473.16	GALNTL6	50.7732	0.70083	0.213822	3.27763	0.00104681	0.006794	turquoise
ENSG00000270059.1	RP11-88H12.2	22.7077	-0.370456	0.11303	-3.27749	0.00104734	0.006794	red
ENSG00000204611.7	ZNF616	226.02	0.221418	0.0675614	3.27729	0.0010481	0.00679669	black
ENSG00000160613.14	PCSK7	676.688	-0.181331	0.0553357	-3.27692	0.00104944	0.00680315	blue
ENSG00000254772.10	EEF1G	6663.42	0.252785	0.0771464	3.27669	0.00105032	0.00680663	cyan
ENSG00000108309.14	RUNDC3A	803.516	-0.433513	0.132309	-3.27652	0.00105094	0.00680748	royalblue
ENSG00000134297.6	PLEKHA8P1	45.0149	0.362218	0.110551	3.27647	0.00105115	0.00680748	magenta
ENSG00000140009.19	ESR2	50.7533	-0.39641	0.121003	-3.27602	0.00105281	0.00681598	blue
ENSG00000134323.12	MYCN	111.86	-0.386791	0.118079	-3.27569	0.00105403	0.0068216	grey60
ENSG00000185670.9	ZBTB3	201.437	-0.175019	0.0534827	-3.27245	0.0010662	0.00689812	brown
ENSG00000139679.16	LPAR6	566.542	0.361428	0.110472	3.27168	0.00106912	0.00691469	lightyellow
ENSG00000070770.10	CSNK2A2	420.293	0.142792	0.043657	3.27077	0.00107254	0.00693456	tan
ENSG00000163312.11	HELQ	268.731	0.175268	0.0535888	3.2706	0.0010732	0.00693652	black
ENSG00000006327.14	TNFRSF12A	118.424	0.560222	0.171297	3.27047	0.00107369	0.00693741	salmon
ENSG00000266844.1	RP11-862L9.3	137.15	-0.72374	0.221344	-3.26976	0.00107639	0.0069526	cyan
ENSG00000055130.17	CUL1	1134.32	0.124476	0.0380898	3.26795	0.00108328	0.00699248	tan
ENSG00000121957.15	GPSM2	2007.24	-0.2971	0.0909127	-3.26797	0.0010832	0.00699248	red
ENSG00000232479.2	AC010900.2	16.0496	-0.32317	0.0989037	-3.26752	0.00108493	0.00700084	greenyellow
ENSG00000033170.17	FUT8	1305.75	-0.253205	0.0775157	-3.2665	0.00108884	0.00702374	red
ENSG00000269937.1	RP11-20I23.8	105.809	-0.363478	0.111279	-3.26638	0.00108934	0.00702462	blue
ENSG00000153446.16	C16orf89	423.823	0.378162	0.115801	3.26563	0.00109222	0.0070409	cyan
ENSG00000073464.13	CLCN4	2186.68	-0.241935	0.0741461	-3.26295	0.00110261	0.00709621	red
ENSG00000153993.13	SEMA3D	476.56	0.338375	0.103702	3.26295	0.0011026	0.00709621	grey
ENSG00000176393.11	RNPEP	521.518	0.198214	0.0607402	3.26331	0.00110117	0.00709621	midnightblue
ENSG00000181588.16	MEX3D	571.937	-0.281558	0.0862851	-3.26312	0.00110194	0.00709621	brown
ENSG00000182511.12	FES	350.293	0.49621	0.152066	3.26313	0.0011019	0.00709621	salmon
ENSG00000224003.1	YES1P1	78.8509	0.315006	0.0965469	3.26272	0.00110347	0.00709942	greenyellow
ENSG00000148671.14	ADIRF	834.112	0.389485	0.119414	3.26165	0.00110766	0.00712402	cyan
ENSG00000220842.6	RP11-572P18.1	494.185	0.413162	0.12668	3.26146	0.00110839	0.00712638	cyan
ENSG00000175556.17	LONRF3	249.027	0.248911	0.0763238	3.26125	0.00110923	0.00712946	salmon
ENSG00000122515.15	ZMIZ2	1661.31	-0.200801	0.0615741	-3.26113	0.00110969	0.00713008	brown
ENSG00000140612.14	SEC11A	684.662	0.253725	0.0778189	3.26046	0.00111233	0.00714468	tan
ENSG00000162222.14	TTC9C	195.981	0.151661	0.0465246	3.25979	0.00111494	0.0071591	magenta
ENSG00000214922.9	HLA-F-AS1	51.7807	0.415611	0.12753	3.25894	0.00111831	0.0071784	lightyellow
ENSG00000100413.17	POLR3H	1205.11	-0.247774	0.0760485	-3.25811	0.00112156	0.00719694	brown
ENSG00000241170.3	RP11-147I3.1	46.2155	-0.465286	0.14288	-3.25649	0.001128	0.0072359	greenyellow
ENSG00000134853.12	PDGFRA	2016.55	0.337018	0.103542	3.2549	0.00113431	0.00727162	black
ENSG00000137693.14	YAP1	1989.41	0.275205	0.0845497	3.25495	0.00113412	0.00727162	purple
ENSG00000210100.1	MT-TI	29.4969	-0.650895	0.200041	-3.25381	0.00113866	0.00729711	darkred
ENSG00000277103.1	RP11-520B13.8	34.6992	-0.695249	0.213688	-3.25358	0.00113961	0.00730081	darkgreen
ENSG00000088451.11	TGDS	142.16	0.233652	0.0718235	3.25315	0.00114134	0.00730795	tan
ENSG00000169026.13	MFSD7	154.967	0.345644	0.10625	3.25312	0.00114147	0.00730795	midnightblue
ENSG00000172936.16	MYD88	324.938	0.309076	0.0950284	3.25246	0.00114411	0.00732247	magenta
ENSG00000268001.1	CARD8-AS1	35.2874	0.387266	0.119086	3.252	0.00114597	0.00733195	magenta
ENSG00000149150.9	SLC43A1	84.0135	0.403425	0.124059	3.25188	0.00114644	0.00733255	midnightblue
ENSG00000165502.7	RPL36AL	815.331	0.279107	0.0858412	3.25144	0.00114823	0.00734166	cyan
ENSG00000170629.14	DPY19L2P2	194.323	-0.340862	0.104868	-3.25039	0.00115246	0.00736625	turquoise
ENSG00000205581.11	HMGN1	1133.28	0.160924	0.0495141	3.25007	0.00115379	0.00737234	tan
ENSG00000119681.12	LTBP2	1246.51	0.553791	0.170448	3.24903	0.00115799	0.00739614	purple
ENSG00000143924.19	EML4	709.774	0.231754	0.0713336	3.24887	0.00115864	0.00739614	magenta
ENSG00000214114.9	MYCBP	71.4366	0.311618	0.0959152	3.24889	0.00115856	0.00739614	tan
ENSG00000109929.10	SC5D	2401.48	-0.289316	0.0890565	-3.24868	0.00115941	0.00739867	red
ENSG00000135824.12	RGS8	141.826	-0.4648	0.143101	-3.24806	0.00116194	0.00741239	grey60
ENSG00000225660.1	RP1-73A14.1	30.054	-0.455395	0.140212	-3.24791	0.00116255	0.00741384	red
ENSG00000140406.4	MESDC1	444.103	-0.234602	0.0722626	-3.24652	0.00116825	0.00744534	brown
ENSG00000276269.1	RP11-403A3.2	42.0219	0.964123	0.296967	3.24657	0.00116805	0.00744534	salmon
ENSG00000121966.7	CXCR4	1611.13	0.629689	0.194042	3.24512	0.001174	0.00747736	salmon
ENSG00000279481.1	RP11-181K12.1	27.9249	-0.386263	0.119029	-3.24511	0.00117403	0.00747736	pink
ENSG00000086758.16	HUWE1	12074.4	-0.111334	0.0343113	-3.24483	0.0011752	0.00748237	darkred
ENSG00000013563.14	DNASE1L1	310.2	0.245699	0.0757266	3.24455	0.00117636	0.00748729	magenta
ENSG00000270638.1	RP3-466P17.1	25.4199	-0.35311	0.108836	-3.24442	0.00117689	0.00748825	red
ENSG00000178460.18	MCMDC2	47.4383	-0.326224	0.100571	-3.24371	0.00117983	0.00750323	lightcyan
ENSG00000180155.20	LYNX1	2423.06	-0.298979	0.0921731	-3.24367	0.00118001	0.00750323	royalblue
ENSG00000166578.10	IQCD	65.0017	-0.286703	0.0883935	-3.24349	0.00118077	0.00750563	darkgreen
ENSG00000133083.15	DCLK1	5980.24	0.27962	0.0862287	3.24277	0.00118372	0.00751962	grey
ENSG00000159685.11	CHCHD6	156.109	0.331496	0.102232	3.24259	0.0011845	0.00751962	magenta
ENSG00000175768.13	TOMM5	250.269	0.248865	0.0767478	3.24264	0.00118428	0.00751962	tan
ENSG00000261613.2	RP11-20I23.13	39.7027	-0.352764	0.108788	-3.24266	0.00118419	0.00751962	blue
ENSG00000237461.2	RP11-554F20.1	33.9732	-0.322223	0.0993869	-3.2421	0.00118652	0.00752998	red
ENSG00000239857.7	GET4	408.752	-0.193556	0.0597044	-3.2419	0.00118734	0.00753274	blue
ENSG00000224531.6	SMIM13	878.848	-0.216456	0.0667724	-3.2417	0.00118821	0.00753582	red
ENSG00000137338.5	PGBD1	196.124	-0.178938	0.055217	-3.24063	0.00119265	0.00756156	red
ENSG00000010704.19	HFE	149.102	0.282067	0.0870524	3.2402	0.00119446	0.00757058	magenta
ENSG00000232545.1	KB-318B8.7	61.3604	-0.39645	0.122393	-3.23915	0.00119885	0.00759597	greenyellow
ENSG00000070731.11	ST6GALNAC2	264.899	0.517106	0.159649	3.23902	0.0011994	0.00759698	purple
ENSG00000100796.18	PPP4R3A	1280.81	0.145913	0.045057	3.2384	0.00120201	0.00761107	salmon
ENSG00000104043.15	ATP8B4	525.905	0.345332	0.106648	3.23807	0.00120341	0.00761746	magenta
ENSG00000198019.13	FCGR1B	170.947	0.62956	0.194436	3.23789	0.00120418	0.00761989	magenta
ENSG00000261777.6	RP11-529K1.2	27.7073	-0.325232	0.100449	-3.23778	0.00120465	0.00762038	red
ENSG00000246339.6	EXTL3-AS1	57.7084	-0.314417	0.0971186	-3.23746	0.001206	0.00762646	red
ENSG00000109332.20	UBE2D3	3344.7	0.200276	0.0618647	3.23733	0.00120653	0.00762658	black
ENSG00000145919.11	BOD1	505.597	0.137779	0.0425603	3.23727	0.0012068	0.00762658	cyan
ENSG00000131375.10	CAPN7	1058.71	0.15306	0.0473083	3.23537	0.00121484	0.00767491	black
ENSG00000107562.16	CXCL12	774.232	0.458572	0.14176	3.23485	0.00121706	0.00768399	midnightblue
ENSG00000155761.14	SPAG17	216.91	-0.712447	0.220235	-3.23494	0.00121668	0.00768399	darkgreen
ENSG00000254912.2	RP11-632K20.2	36.4783	0.631411	0.195206	3.23459	0.00121817	0.00768856	magenta
ENSG00000166292.12	TMEM100	109.65	0.625953	0.19354	3.23422	0.00121974	0.007696	purple
ENSG00000197497.11	ZNF665	118.963	0.23456	0.0725445	3.23332	0.0012236	0.00771785	black
ENSG00000182866.17	LCK	28.9681	0.644684	0.1994	3.23312	0.00122446	0.00772079	midnightblue
ENSG00000229124.7	VIM-AS1	49.8063	0.535141	0.165533	3.23283	0.0012257	0.00772615	midnightblue
ENSG00000154277.13	UCHL1	3227.23	-0.436741	0.135104	-3.23264	0.00122654	0.00772668	turquoise
ENSG00000166441.13	RPL27A	3251.16	0.260904	0.0807096	3.23263	0.00122658	0.00772668	cyan
ENSG00000235109.7	ZSCAN31	273.796	-0.474557	0.146818	-3.23229	0.001228	0.00773304	red
ENSG00000267309.1	CTD-2630F21.1	54.6836	-0.220327	0.0681661	-3.23221	0.00122837	0.00773304	grey60
ENSG00000163617.11	CCDC191	398.542	-0.221764	0.0686174	-3.2319	0.00122971	0.0077373	red
ENSG00000198046.12	ZNF667	402.697	-0.203893	0.0630883	-3.23187	0.00122984	0.0077373	red
ENSG00000006634.8	DBF4	82.5943	0.311622	0.0964302	3.23158	0.00123106	0.00774	black
ENSG00000182810.7	DDX28	94.6501	0.252474	0.0781258	3.23163	0.00123086	0.00774	green
ENSG00000164603.12	BMT2	231.783	0.266363	0.0824293	3.23141	0.0012318	0.00774219	lightyellow
ENSG00000130414.13	NDUFA10	1766.34	-0.141102	0.0436723	-3.23093	0.0012339	0.00775038	red
ENSG00000138594.14	TMOD3	1106.43	0.259431	0.0802953	3.23095	0.00123378	0.00775038	lightyellow
ENSG00000078900.15	TP73	33.8186	-0.706634	0.218724	-3.23071	0.00123485	0.0077539	darkgreen
ENSG00000256977.12	LIMS3	42.4645	0.318672	0.0986466	3.23044	0.00123602	0.00775875	salmon
ENSG00000074755.15	ZZEF1	2483.77	-0.149109	0.0461887	-3.22825	0.00124548	0.00780567	blue
ENSG00000133318.14	RTN3	6007.61	-0.261832	0.0810973	-3.22862	0.00124389	0.00780567	red
ENSG00000151778.11	SERP2	154.644	-0.212954	0.0659628	-3.2284	0.00124483	0.00780567	green
ENSG00000170381.14	SEMA3E	338.69	0.405295	0.125543	3.22834	0.00124509	0.00780567	turquoise
ENSG00000198286.10	CARD11	239.393	0.468662	0.145174	3.22827	0.0012454	0.00780567	magenta
ENSG00000258702.3	RP11-433J8.1	26.2797	-0.515736	0.159774	-3.22791	0.00124697	0.00781248	red
ENSG00000079257.8	LXN	41.865	0.476787	0.14772	3.22764	0.00124814	0.00781732	magenta
ENSG00000154645.14	CHODL	98.2084	-0.911111	0.282327	-3.22715	0.00125029	0.00782828	turquoise
ENSG00000101096.20	NFATC2	680.122	0.270622	0.0838631	3.22695	0.00125118	0.00783138	magenta
ENSG00000178631.7	ACTG1P1	33.5652	-0.342859	0.106266	-3.22642	0.00125347	0.00784321	red
ENSG00000158122.12	AAED1	222.919	0.247849	0.0768493	3.22513	0.00125914	0.00787616	tan
ENSG00000156206.14	CFAP161	25.6224	-0.647223	0.200701	-3.22482	0.00126053	0.00788236	darkgreen
ENSG00000105443.15	CYTH2	793.986	-0.178864	0.0554719	-3.22442	0.0012623	0.00789088	brown
ENSG00000163938.17	GNL3	488.276	0.222921	0.0691413	3.22414	0.00126351	0.0078959	tan
ENSG00000164484.12	TMEM200A	80.4072	0.352096	0.109215	3.22389	0.00126462	0.00790034	grey
ENSG00000179583.20	CIITA	1647.29	0.379248	0.117655	3.22339	0.00126684	0.00791171	magenta
ENSG00000167123.19	CERCAM	6384.56	-0.474228	0.147154	-3.22267	0.00127003	0.00792406	blue
ENSG00000197558.13	SSPO	591.214	-0.421256	0.130717	-3.22267	0.00127003	0.00792406	blue
ENSG00000260630.7	SNAI3-AS1	200.452	-0.314333	0.0975339	-3.2228	0.00126943	0.00792406	brown
ENSG00000078579.9	FGF20	25.1514	0.571661	0.177393	3.22257	0.00127047	0.00792429	magenta
ENSG00000227051.7	C14orf132	5010.07	-0.281005	0.0872026	-3.22244	0.00127104	0.00792532	lightgreen
ENSG00000139684.15	ESD	1061.64	0.211729	0.0657075	3.2223	0.00127167	0.00792673	yellow
ENSG00000196715.7	VKORC1L1	853.071	-0.178212	0.0553118	-3.22194	0.00127324	0.00793396	yellow
ENSG00000197451.12	HNRNPAB	974.826	0.248811	0.0772424	3.22117	0.00127666	0.00795278	cyan
ENSG00000183876.9	ARSI	103.024	-0.455093	0.141294	-3.22089	0.00127795	0.00795827	grey60
ENSG00000165895.19	ARHGAP42	767.371	0.317727	0.0986522	3.22068	0.00127885	0.00796134	purple
ENSG00000120899.18	PTK2B	806.302	0.348528	0.108228	3.22031	0.00128053	0.00796931	magenta
ENSG00000084693.16	AGBL5	269.651	-0.133792	0.0415497	-3.22004	0.00128174	0.00797172	brown
ENSG00000161940.11	BCL6B	78.1527	-0.592314	0.183942	-3.22011	0.00128143	0.00797172	grey
ENSG00000182287.15	AP1S2	1128.58	0.282618	0.0877752	3.2198	0.00128282	0.00797593	black
ENSG00000140993.11	TIGD7	235.309	0.152245	0.0472858	3.21967	0.00128339	0.00797695	tan
ENSG00000154237.13	LRRK1	672.464	0.36419	0.113119	3.21953	0.00128399	0.00797815	magenta
ENSG00000215912.12	TTC34	152.239	-0.421782	0.131022	-3.21917	0.00128561	0.00798567	darkgreen
ENSG00000105122.13	RASAL3	269.61	0.40814	0.126844	3.21765	0.00129246	0.0080257	magenta
ENSG00000138670.18	RASGEF1B	643.268	0.297879	0.0926369	3.21556	0.00130191	0.00808183	magenta
ENSG00000101463.6	SYNDIG1	549.083	-0.293739	0.0913709	-3.2148	0.00130534	0.00810039	grey60
ENSG00000166405.15	RIC3	609.56	-0.178244	0.0554463	-3.21472	0.00130573	0.00810039	red
ENSG00000229368.1	AC090587.4	54.934	0.372049	0.11575	3.21426	0.00130782	0.00811082	brown
ENSG00000243701.7	DUBR	642.145	-0.248532	0.0773266	-3.21406	0.00130874	0.00811394	red
ENSG00000105877.18	DNAH11	476.95	-0.836529	0.260434	-3.21206	0.00131787	0.00816796	darkgreen
ENSG00000197081.16	IGF2R	3452.07	0.222515	0.0692822	3.21172	0.00131945	0.00817515	lightyellow
ENSG00000156697.13	UTP14A	220.935	0.187015	0.0582324	3.21153	0.00132031	0.00817789	grey
ENSG00000110074.11	FOXRED1	369.882	-0.157054	0.0489233	-3.21021	0.00132639	0.008213	royalblue
ENSG00000008226.20	DLEC1	331.309	-0.46629	0.145268	-3.20985	0.00132806	0.0082207	darkgreen
ENSG00000125388.20	GRK4	287.02	-0.138119	0.0430337	-3.20955	0.00132944	0.00822653	grey
ENSG00000170236.16	USP50	28.7823	-0.484114	0.150839	-3.20946	0.00132984	0.00822653	red
ENSG00000152464.15	RPP38	115.651	0.172957	0.053896	3.2091	0.00133152	0.00823437	grey
ENSG00000145794.17	MEGF10	2773.23	-0.256472	0.079928	-3.20878	0.00133298	0.00824079	red
ENSG00000174428.18	GTF2IRD2B	661.358	-0.170091	0.0530118	-3.20855	0.00133406	0.00824483	grey
ENSG00000184897.6	H1FX	1087.05	0.303362	0.0945555	3.2083	0.00133521	0.00824936	cyan
ENSG00000109814.12	UGDH	340.16	0.251988	0.0785523	3.2079	0.00133706	0.00825561	tan
ENSG00000230267.7	HERC2P4	56.2223	-0.707712	0.220611	-3.20796	0.00133681	0.00825561	grey
ENSG00000203879.12	GDI1	6317.27	-0.167557	0.0522373	-3.20761	0.00133842	0.00826138	green
ENSG00000122696.14	SLC25A51	278.078	-0.128627	0.0401027	-3.20743	0.00133925	0.00826389	grey
ENSG00000131467.11	PSME3	975.371	0.126749	0.0395202	3.2072	0.00134036	0.00826815	cyan
ENSG00000080200.10	CRYBG3	3852.73	-0.23561	0.0734888	-3.20607	0.0013456	0.00829738	grey
ENSG00000275374.1	RP11-346J10.2	18.5074	-0.296207	0.0923914	-3.206	0.00134594	0.00829738	grey60
ENSG00000137509.12	PRCP	2094.71	0.201275	0.0628031	3.20487	0.00135124	0.00832744	grey
ENSG00000132341.12	RAN	1881.6	0.189642	0.0591871	3.20411	0.00135478	0.00834661	tan
ENSG00000132561.14	MATN2	1531.34	0.350425	0.109385	3.20359	0.00135726	0.00835928	salmon
ENSG00000134851.13	TMEM165	2835.36	-0.281174	0.0877753	-3.20333	0.00135848	0.00836148	pink
ENSG00000237422.2	RP11-305L7.3	60.4474	0.481718	0.150378	3.20338	0.00135825	0.00836148	lightyellow
ENSG00000134987.12	WDR36	571.074	0.20793	0.0649277	3.20249	0.00136244	0.00838064	black
ENSG00000147403.18	RPL10	5624.64	0.270991	0.0846169	3.20256	0.0013621	0.00838064	cyan
ENSG00000166596.15	CFAP52	111.318	-0.783346	0.24462	-3.2023	0.00136336	0.00838364	darkgreen
ENSG00000197748.13	CFAP43	436.216	-0.605474	0.189104	-3.2018	0.00136571	0.00839549	darkgreen
ENSG00000164764.11	SBSPON	2143.47	0.388646	0.12139	3.20164	0.00136648	0.00839758	black
ENSG00000178974.11	FBXO34	425.275	0.164414	0.051355	3.20153	0.00136702	0.00839826	tan
ENSG00000106785.15	TRIM14	643.574	0.285859	0.0893075	3.20084	0.00137026	0.00841288	magenta
ENSG00000180818.5	HOXC10	690.068	0.327813	0.102415	3.20085	0.00137025	0.00841288	grey
ENSG00000067900.8	ROCK1	2532.55	0.168351	0.0526033	3.20039	0.00137241	0.00842346	black
ENSG00000175463.12	TBC1D10C	39.0015	0.498491	0.155806	3.19943	0.001377	0.00844902	midnightblue
ENSG00000140943.17	MBTPS1	1425.06	0.12276	0.0383711	3.19929	0.00137769	0.00845056	grey
ENSG00000136169.16	SETDB2	533.459	0.177423	0.0554671	3.1987	0.00138049	0.00846513	lightyellow
ENSG00000164951.16	PDP1	520.168	0.227849	0.0712591	3.19747	0.00138641	0.00849873	grey
ENSG00000135387.21	CAPRIN1	4436.5	0.131138	0.0410179	3.19708	0.00138826	0.00850744	yellow
ENSG00000171202.7	TMEM126A	124.834	0.253638	0.0793482	3.19652	0.00139097	0.00852135	tan
ENSG00000247199.5	RP11-373N22.3	235.322	-0.281316	0.0880175	-3.19614	0.00139279	0.00852988	pink
ENSG00000079337.16	RAPGEF3	1474.51	-0.270696	0.0846979	-3.19602	0.00139338	0.0085308	blue
ENSG00000153487.13	ING1	340.123	0.306989	0.0960777	3.19522	0.00139725	0.00854978	salmon
ENSG00000198373.13	WWP2	1294.67	-0.149989	0.046942	-3.1952	0.00139735	0.00854978	brown
ENSG00000198851.10	CD3E	47.7019	0.62884	0.196819	3.19502	0.00139823	0.00855252	magenta
ENSG00000111237.19	VPS29	575.211	0.194526	0.0608954	3.19444	0.00140105	0.00856704	tan
ENSG00000169220.18	RGS14	95.4893	0.41081	0.128676	3.1926	0.00141	0.00861911	midnightblue
ENSG00000143851.15	PTPN7	88.7747	0.455523	0.142717	3.1918	0.00141388	0.00864016	magenta
ENSG00000155313.15	USP25	1052.72	0.164576	0.0515679	3.19144	0.00141566	0.00864832	black
ENSG00000285437.1	NA	674.093	-0.320342	0.10042	-3.19002	0.00142261	0.00868807	greenyellow
ENSG00000243710.8	CFAP57	50.7055	-0.760761	0.238495	-3.18983	0.00142355	0.00869109	darkgreen
ENSG00000158717.11	RNF166	483.872	0.273793	0.0858576	3.18892	0.00142807	0.00871595	magenta
ENSG00000166478.10	ZNF143	377.056	0.215369	0.0675548	3.18806	0.00143231	0.00873911	tan
ENSG00000135655.16	USP15	1091.25	0.235469	0.0738765	3.18733	0.00143595	0.00875589	black
ENSG00000196535.17	MYO18A	4318.9	-0.195274	0.0612646	-3.18739	0.00143564	0.00875589	brown
ENSG00000177173.5	NAP1L4P1	26.7807	0.36359	0.114097	3.18667	0.00143923	0.00877319	magenta
ENSG00000122574.11	WIPF3	289.184	0.363529	0.114087	3.18641	0.00144051	0.00877554	grey
ENSG00000134265.13	NAPG	1151.68	-0.219142	0.0687727	-3.18647	0.00144021	0.00877554	yellow
ENSG00000087494.16	PTHLH	17.7794	0.539203	0.169262	3.1856	0.00144453	0.00879725	grey
ENSG00000241472.7	PTPRG-AS1	75.6602	-0.35583	0.111709	-3.18532	0.00144593	0.00880035	yellow
ENSG00000261377.5	PDCD6IPP2	192.272	-0.376487	0.118193	-3.18535	0.00144578	0.00880035	red
ENSG00000135472.9	FAIM2	5116.26	-0.303819	0.09541	-3.18435	0.00145078	0.00882713	royalblue
ENSG00000140682.19	TGFB1I1	167.664	0.456093	0.14327	3.18345	0.00145532	0.00885202	midnightblue
ENSG00000175899.15	A2M	9434.78	0.375829	0.11807	3.1831	0.00145707	0.00885912	magenta
ENSG00000177575.13	CD163	3533.11	0.990347	0.311133	3.18304	0.0014574	0.00885912	salmon
ENSG00000010165.20	METTL13	434.182	0.115858	0.0364058	3.1824	0.0014606	0.00887585	green
ENSG00000181856.15	SLC2A4	68.514	0.460249	0.144679	3.18118	0.00146677	0.00891059	salmon
ENSG00000153790.12	C7orf31	92.0045	0.213944	0.0672628	3.18071	0.00146915	0.00892227	magenta
ENSG00000165775.18	FUNDC2	713.229	0.209335	0.0658331	3.17979	0.00147383	0.00894795	tan
ENSG00000163156.12	SCNM1	216.046	0.203044	0.0638605	3.1795	0.00147531	0.00895412	cyan
ENSG00000138311.18	ZNF365	652.908	-0.352335	0.11082	-3.17934	0.00147609	0.00895437	red
ENSG00000249348.1	UGDH-AS1	176.316	-0.192658	0.0605974	-3.17931	0.00147626	0.00895437	grey
ENSG00000146963.18	LUC7L2	1997.03	-0.107836	0.0339191	-3.17921	0.00147679	0.00895482	yellow
ENSG00000153823.19	PID1	294.556	0.292132	0.0918924	3.17906	0.00147752	0.00895648	turquoise
ENSG00000174136.13	RGMB	827.044	-0.162609	0.0511571	-3.17863	0.00147974	0.00896718	grey
ENSG00000105193.9	RPS16	1959.56	0.304315	0.0957924	3.17682	0.00148902	0.00902057	cyan
ENSG00000165923.16	AGBL2	50.1216	-0.572142	0.180112	-3.17659	0.00149015	0.00902465	darkgreen
ENSG00000023902.14	PLEKHO1	577.357	0.278617	0.0877193	3.17624	0.00149199	0.009033	brown
ENSG00000128191.16	DGCR8	520.558	-0.163142	0.0513659	-3.17608	0.00149281	0.00903519	blue
ENSG00000269190.6	FBXO17	275.589	0.230156	0.0724694	3.17591	0.00149368	0.00903766	midnightblue
ENSG00000149716.13	ORAOV1	368.959	-0.237805	0.0748811	-3.17577	0.00149442	0.00903933	blue
ENSG00000143889.16	HNRNPLL	727.459	0.158811	0.0500098	3.1756	0.00149528	0.00904174	black
ENSG00000148985.20	PGAP2	220.775	-0.165246	0.0520456	-3.17503	0.0014982	0.0090562	blue
ENSG00000169255.15	B3GALNT1	432.808	0.219371	0.0690941	3.17496	0.00149859	0.0090562	turquoise
ENSG00000213442.5	RPL18AP3	583.398	0.443021	0.139567	3.17427	0.00150216	0.00907496	cyan
ENSG00000197265.9	GTF2E2	236.893	0.189381	0.0596807	3.17324	0.00150749	0.00910433	tan
ENSG00000229117.9	RPL41	2083.67	0.325388	0.10255	3.17298	0.00150885	0.00910975	cyan
ENSG00000136003.16	ISCU	1095.03	0.21084	0.0664509	3.17287	0.00150939	0.00911021	turquoise
ENSG00000101417.12	PXMP4	287.147	-0.209918	0.0661721	-3.1723	0.00151235	0.00912247	red
ENSG00000256393.1	RPL41P5	183.714	0.359255	0.113247	3.17232	0.00151226	0.00912247	cyan
ENSG00000103485.19	QPRT	717.375	0.269856	0.0851293	3.16995	0.00152462	0.00919369	green
ENSG00000162733.19	DDR2	4961.39	0.357845	0.112902	3.16951	0.00152695	0.0092049	magenta
ENSG00000267886.1	CTD-2291D10.4	18.0892	-0.401388	0.126668	-3.16881	0.00153065	0.00922434	red
ENSG00000155330.10	C16orf87	182.6	0.196792	0.0621363	3.1671	0.00153968	0.00927592	black
ENSG00000013293.6	SLC7A14	1215.6	-0.483544	0.152696	-3.16671	0.00154175	0.00928271	red
ENSG00000159445.13	THEM4	268.532	-0.212563	0.0671226	-3.16678	0.00154137	0.00928271	red
ENSG00000138814.17	PPP3CA	1425.72	0.256498	0.0810135	3.16611	0.00154492	0.00929475	turquoise
ENSG00000173757.10	STAT5B	1727.64	0.107746	0.0340316	3.16606	0.00154517	0.00929475	midnightblue
ENSG00000230751.1	AC007036.4	42.8413	-0.343529	0.108498	-3.16622	0.00154432	0.00929475	blue
ENSG00000253516.1	HMGB1P41	37.4935	-0.327095	0.10333	-3.16555	0.00154791	0.00930837	red
ENSG00000073146.16	MOV10L1	61.8681	-0.353938	0.111819	-3.16527	0.00154938	0.00931434	royalblue
ENSG00000137941.17	TTLL7	4046.01	-0.305446	0.0965049	-3.16509	0.00155038	0.00931461	red
ENSG00000205696.4	ADARB2-AS1	92.7687	-0.696194	0.219956	-3.16514	0.00155006	0.00931461	grey60
ENSG00000096996.16	IL12RB1	64.1415	0.331936	0.104881	3.16489	0.00155139	0.00931604	magenta
ENSG00000122254.7	HS3ST2	121.95	0.814562	0.257377	3.16486	0.00155156	0.00931604	magenta
ENSG00000229272.2	RP11-498J9.2	15.0166	-0.323413	0.102193	-3.16471	0.00155237	0.00931803	grey
ENSG00000223509.8	RP11-632K20.7	387.504	0.332683	0.105135	3.16433	0.00155442	0.00932748	salmon
ENSG00000243147.8	MRPL33	274.679	0.268816	0.0849556	3.1642	0.00155511	0.00932875	cyan
ENSG00000286389.1	NA	19.8622	-0.49276	0.155808	-3.16261	0.00156363	0.00937699	turquoise
ENSG00000276045.3	ORAI1	154.081	0.318529	0.100729	3.16223	0.00156563	0.00938614	midnightblue
ENSG00000081913.14	PHLPP1	3811.84	-0.226028	0.0714816	-3.16204	0.00156669	0.00938958	grey60
ENSG00000005884.18	ITGA3	707.701	0.346194	0.109488	3.16193	0.00156728	0.00939025	midnightblue
ENSG00000072518.22	MARK2	1195.1	-0.168488	0.0533006	-3.16108	0.00157184	0.00941281	blue
ENSG00000287110.1	NA	21.7877	-0.537156	0.169929	-3.16105	0.001572	0.00941281	greenyellow
ENSG00000114503.11	NCBP2	1042.15	0.159854	0.0505719	3.16093	0.00157264	0.00941377	grey
ENSG00000103064.15	SLC7A6	489.574	0.247532	0.0783247	3.16034	0.00157587	0.00942732	salmon
ENSG00000125482.13	TTF1	309.806	0.141464	0.0447621	3.16035	0.00157578	0.00942732	black
ENSG00000156587.16	UBE2L6	720.071	0.259694	0.0821795	3.16009	0.00157721	0.0094325	cyan
ENSG00000165863.17	C10orf82	29.8072	0.720077	0.22791	3.15948	0.00158052	0.00944939	turquoise
ENSG00000230532.1	AC091133.1	50.3949	-0.268001	0.0848275	-3.15936	0.00158114	0.0094502	red
ENSG00000114698.15	PLSCR4	1531.19	0.271708	0.0860116	3.15896	0.00158331	0.00945741	grey
ENSG00000229180.7	GS1-124K5.11	699.89	-0.204193	0.0646391	-3.15897	0.00158329	0.00945741	blue
ENSG00000072042.13	RDH11	1364.27	-0.182331	0.057726	-3.15855	0.00158554	0.00946785	red
ENSG00000219201.4	RP11-181C21.4	70.7168	0.328727	0.104095	3.15795	0.00158882	0.00948263	cyan
ENSG00000256683.7	ZNF350	225.976	0.160662	0.0508759	3.15792	0.00158898	0.00948263	tan
ENSG00000151650.8	VENTX	69.4973	0.508589	0.161086	3.15725	0.00159264	0.00950156	blue
ENSG00000198832.10	SELM	961.476	0.312033	0.0988501	3.15663	0.00159605	0.00951901	green
ENSG00000107731.12	UNC5B	2143.78	-0.223885	0.0709305	-3.1564	0.00159729	0.00952353	grey60
ENSG00000204516.10	MICB	49.139	0.489681	0.155151	3.15616	0.00159861	0.00952849	magenta
ENSG00000188487.12	INSC	43.774	0.896122	0.284033	3.15499	0.00160501	0.00956375	purple
ENSG00000146592.17	CREB5	983.731	-0.310276	0.0983547	-3.15467	0.00160681	0.00957075	red
ENSG00000163520.14	FBLN2	952.549	0.646448	0.204922	3.1546	0.00160716	0.00957075	purple
ENSG00000198791.12	CNOT7	937.632	0.206327	0.0654098	3.15437	0.00160845	0.00957548	black
ENSG00000128285.4	MCHR1	33.55	-0.661666	0.209782	-3.15406	0.00161014	0.00958265	turquoise
ENSG00000076554.15	TPD52	889.172	-0.23819	0.075529	-3.15362	0.00161256	0.00959414	red
ENSG00000164465.19	DCBLD1	199.724	-0.246872	0.0782894	-3.15332	0.00161422	0.00960111	grey
ENSG00000254851.1	RP11-109L13.1	31.5963	-0.314259	0.0996673	-3.15308	0.00161557	0.00960622	blue
ENSG00000168411.14	RFWD3	311.349	0.174086	0.0552174	3.15273	0.00161753	0.00961497	lightyellow
ENSG00000188636.4	LDOC1L	1541.34	-0.178063	0.0564809	-3.15262	0.00161815	0.00961571	brown
ENSG00000236047.1	AC073410.1	24.8662	-0.261208	0.0828889	-3.1513	0.00162543	0.00965608	greenyellow
ENSG00000119682.18	AREL1	762.635	-0.139594	0.0443122	-3.15024	0.00163135	0.00968829	turquoise
ENSG00000172172.8	MRPL13	188.748	0.232323	0.0737792	3.1489	0.00163885	0.00972866	tan
ENSG00000214832.5	UPF3AP2	17.4288	-0.345247	0.109642	-3.14885	0.00163914	0.00972866	grey
ENSG00000238198.2	RP11-31F15.2	20.8904	-0.354267	0.112594	-3.14643	0.00165278	0.00980665	red
ENSG00000189157.14	FAM47E	280.107	-0.258438	0.0821638	-3.1454	0.0016586	0.00983524	red
ENSG00000197409.8	HIST1H3D	147.967	0.403121	0.128159	3.14547	0.00165819	0.00983524	cyan
ENSG00000116990.11	MYCL	54.1289	0.360993	0.114785	3.14496	0.00166111	0.00984715	grey
ENSG00000078487.17	ZCWPW1	193.265	-0.200226	0.0636764	-3.14444	0.00166406	0.00985868	red
ENSG00000129028.9	THAP10	112.232	-0.259329	0.0824703	-3.14452	0.00166361	0.00985868	grey60
ENSG00000275830.2	RP11-403A3.3	251.764	0.850186	0.270477	3.14328	0.00167064	0.00989465	salmon
ENSG00000040275.17	SPDL1	399.353	-0.322579	0.102638	-3.14288	0.00167297	0.00990548	darkred
ENSG00000073331.18	ALPK1	521.354	0.390873	0.124373	3.14276	0.00167365	0.00990564	salmon
ENSG00000114993.17	RTKN	1801.2	-0.219689	0.0699046	-3.14269	0.00167401	0.00990564	grey60
ENSG00000155592.16	ZKSCAN2	361.432	-0.160721	0.051148	-3.14227	0.00167642	0.00991695	red
ENSG00000009335.18	UBE3C	1424.86	-0.102783	0.0327178	-3.1415	0.00168083	0.00994	lightcyan
ENSG00000109436.8	TBC1D9	977.56	0.260354	0.0828801	3.14133	0.00168181	0.00994061	turquoise
ENSG00000212664.5	RP11-592N21.1	17.995	0.466143	0.148391	3.14131	0.00168195	0.00994061	cyan
ENSG00000135549.15	PKIB	35.4427	0.407434	0.129712	3.14108	0.00168328	0.00994552	grey
ENSG00000185900.11	POMK	1120.51	-0.161454	0.0514093	-3.14055	0.00168628	0.00996023	red
ENSG00000172731.14	LRRC20	232.113	-0.237771	0.0757243	-3.13996	0.00168973	0.00997758	royalblue
ENSG00000011304.22	PTBP1	1570.89	0.252001	0.0802658	3.13958	0.00169188	0.00998727	midnightblue
ENSG00000166455.14	C16orf46	115.373	-0.204896	0.0652733	-3.13905	0.00169495	0.0100024	turquoise
ENSG00000154027.19	AK5	1005.64	-0.331715	0.105698	-3.13832	0.0016992	0.0100245	red
ENSG00000158406.5	HIST1H4H	278.531	0.248799	0.0792946	3.13766	0.00170304	0.0100441	cyan
ENSG00000079215.15	SLC1A3	10375.8	0.212159	0.0676221	3.13742	0.00170444	0.0100493	grey
ENSG00000149639.15	SOGA1	4289.9	-0.184206	0.0587145	-3.13733	0.00170496	0.0100494	brown
ENSG00000141696.13	P3H4	187.488	0.303783	0.0968439	3.13683	0.00170785	0.0100634	brown
ENSG00000133393.13	FOPNL	405.926	0.201211	0.0641491	3.13662	0.0017091	0.0100677	black
ENSG00000235590.7	GNAS-AS1	28.1697	-0.282549	0.0900922	-3.13622	0.00171142	0.0100753	blue
ENSG00000079691.18	CARMIL1	876.631	0.181856	0.0579846	3.13627	0.00171109	0.0100753	lightgreen
ENSG00000156042.18	CFAP70	601.891	-0.402189	0.128247	-3.13604	0.00171246	0.0100784	darkgreen
ENSG00000091409.15	ITGA6	2698.29	0.369442	0.117864	3.13448	0.00172159	0.0101291	purple
ENSG00000151532.14	VTI1A	572.133	-0.120114	0.0383243	-3.13415	0.0017235	0.0101373	red
ENSG00000011422.12	PLAUR	294.971	0.55643	0.177575	3.1335	0.00172736	0.010157	salmon
ENSG00000087008.16	ACOX3	473.191	-0.129551	0.041346	-3.13333	0.00172836	0.0101598	blue
ENSG00000164684.13	ZNF704	2332.85	-0.234924	0.0749794	-3.13319	0.0017292	0.0101617	lightgreen
ENSG00000100462.16	PRMT5	483.254	0.18418	0.0587977	3.13243	0.00173366	0.0101849	cyan
ENSG00000168890.14	TMEM150A	196.057	0.246431	0.0786787	3.13211	0.00173554	0.0101929	midnightblue
ENSG00000180758.12	GPR157	66.1738	0.360241	0.115057	3.13098	0.00174222	0.010229	midnightblue
ENSG00000187135.7	VSTM2B	302.67	-0.412841	0.131888	-3.13024	0.00174666	0.010252	grey60
ENSG00000166428.14	PLD4	423.459	0.515848	0.164807	3.13001	0.00174799	0.0102567	grey
ENSG00000100908.14	EMC9	91.444	0.271284	0.0866855	3.12952	0.0017509	0.0102708	midnightblue
ENSG00000081320.11	STK17B	428.587	0.312032	0.0997302	3.12876	0.00175545	0.0102913	salmon
ENSG00000148158.17	SNX30	1830.64	-0.205103	0.0655533	-3.1288	0.00175524	0.0102913	grey
ENSG00000160862.13	AZGP1	252.007	0.759734	0.24283	3.12866	0.00175603	0.0102916	purple
ENSG00000101204.18	CHRNA4	312.178	-0.455267	0.145532	-3.1283	0.0017582	0.0103013	royalblue
ENSG00000227666.1	CYCSP24	14.6785	-0.370601	0.118478	-3.12801	0.00175992	0.0103082	pink
ENSG00000110665.12	C11orf21	41.6197	0.586983	0.187691	3.12739	0.00176364	0.0103269	magenta
ENSG00000189376.12	C8orf76	182.873	0.153804	0.0491813	3.12728	0.00176433	0.0103279	tan
ENSG00000067064.12	IDI1	1259.26	-0.348769	0.111563	-3.1262	0.00177082	0.010357	red
ENSG00000110013.13	SIAE	805.711	-0.210454	0.0673174	-3.1263	0.00177023	0.010357	tan
ENSG00000165283.16	STOML2	415.223	0.196471	0.0628469	3.12619	0.00177089	0.010357	green
ENSG00000197177.15	ADGRA1	272.767	-0.422941	0.135306	-3.12581	0.00177318	0.0103666	royalblue
ENSG00000244682.7	FCGR2C	713.729	0.589722	0.188666	3.12574	0.00177358	0.0103666	magenta
ENSG00000224914.4	LINC00863	228.745	-0.303872	0.0972232	-3.12551	0.00177496	0.0103716	grey60
ENSG00000141252.21	VPS53	2264.11	-0.12898	0.0412683	-3.12539	0.00177568	0.0103727	turquoise
ENSG00000168386.18	FILIP1L	287.295	0.350853	0.112306	3.12408	0.00178361	0.0104159	purple
ENSG00000106524.9	ANKMY2	396.397	0.163231	0.0522666	3.12305	0.00178985	0.0104492	black
ENSG00000144306.15	SCRN3	524.306	-0.232641	0.0744947	-3.12292	0.00179069	0.010451	yellow
ENSG00000025039.15	RRAGD	2460.88	0.249887	0.0800569	3.12136	0.00180016	0.0105032	grey
ENSG00000103150.7	MLYCD	703.313	-0.25781	0.0825994	-3.12121	0.00180111	0.0105056	blue
ENSG00000270276.2	HIST2H4B	330.773	0.323459	0.103639	3.12102	0.00180228	0.0105093	midnightblue
ENSG00000286681.1	NA	44.4393	-0.317686	0.10181	-3.12039	0.00180609	0.0105284	red
ENSG00000273024.6	INTS4P2	66.9144	-0.341726	0.10952	-3.12022	0.00180717	0.0105316	red
ENSG00000284969.1	NA	129.161	0.34007	0.109004	3.11979	0.00180978	0.0105354	salmon
ENSG00000023892.11	DEF6	270.312	0.30153	0.0966493	3.11983	0.00180954	0.0105354	magenta
ENSG00000157916.20	RER1	1347.64	-0.0984064	0.0315409	-3.11997	0.00180872	0.0105354	green
ENSG00000163162.9	RNF149	892.004	0.315367	0.101087	3.11976	0.00180999	0.0105354	salmon
ENSG00000157368.11	IL34	149.467	0.669701	0.214671	3.11966	0.0018106	0.0105358	grey
ENSG00000171858.18	RPS21	990.216	0.365765	0.117258	3.11932	0.00181271	0.010545	cyan
ENSG00000104613.12	INTS10	1134.99	0.174808	0.0560531	3.11862	0.00181701	0.0105606	salmon
ENSG00000104946.13	TBC1D17	1206.7	-0.17785	0.0570283	-3.11863	0.00181694	0.0105606	brown
ENSG00000155034.19	FBXL18	604.205	-0.271777	0.0871454	-3.11866	0.00181678	0.0105606	royalblue
ENSG00000257258.2	RP11-946L16.1	31.9258	0.710643	0.227887	3.11839	0.00181839	0.0105655	magenta
ENSG00000234268.1	AP000936.1	44.9507	-0.339561	0.108911	-3.11778	0.00182219	0.0105845	greenyellow
ENSG00000150625.16	GPM6A	2683.15	0.309852	0.0994009	3.1172	0.00182579	0.0106022	yellow
ENSG00000075234.17	TTC38	360.098	0.257912	0.0827492	3.1168	0.00182829	0.010611	midnightblue
ENSG00000146676.10	PURB	1570.14	0.166305	0.053358	3.11678	0.00182838	0.010611	black
ENSG00000158470.5	B4GALT5	988.586	0.228163	0.0732138	3.11639	0.00183083	0.010622	salmon
ENSG00000100368.14	CSF2RB	213.385	0.363204	0.116558	3.11608	0.00183272	0.0106268	magenta
ENSG00000145332.14	KLHL8	552.647	0.211537	0.0678854	3.11609	0.00183267	0.0106268	tan
ENSG00000279555.1	RP11-426D19.1	175.856	-0.366073	0.11749	-3.11578	0.0018346	0.0106345	greenyellow
ENSG00000240498.9	CDKN2B-AS1	113.831	0.334903	0.107492	3.11562	0.0018356	0.0106372	magenta
ENSG00000112992.18	NNT	1246.29	0.15014	0.0481966	3.11515	0.00183852	0.0106509	grey
ENSG00000240801.1	AC132217.4	45.025	0.709627	0.227908	3.11365	0.00184787	0.0107019	purple
ENSG00000172014.12	ANKRD20A4	129.74	0.454759	0.146104	3.11257	0.00185464	0.0107379	grey
ENSG00000178977.3	LINC00324	19.8351	0.498265	0.160098	3.11225	0.00185666	0.0107465	midnightblue
ENSG00000136630.13	HLX	79.8241	0.448925	0.14428	3.11149	0.00186145	0.010771	salmon
ENSG00000131269.19	ABCB7	447.802	0.152337	0.0489695	3.11084	0.00186553	0.0107882	black
ENSG00000218418.2	RP11-296E7.1	126.457	-0.254428	0.081785	-3.11093	0.00186498	0.0107883	grey60
ENSG00000230074.3	RP11-195F19.9	77.0782	0.286731	0.0921796	3.11057	0.00186726	0.0107951	salmon
ENSG00000203778.8	FAM229B	878.449	-0.23572	0.0758052	-3.10955	0.00187372	0.0108293	yellow
ENSG00000205559.5	CHKB-AS1	108.73	-0.237926	0.0765185	-3.1094	0.00187468	0.0108316	blue
ENSG00000035687.10	ADSS	795.055	-0.178587	0.0574365	-3.1093	0.0018753	0.010832	yellow
ENSG00000284308.1	NA	60.5773	-0.385584	0.124055	-3.10818	0.00188243	0.01087	darkgreen
ENSG00000223797.6	ENTPD3-AS1	188.272	-0.196666	0.0632762	-3.10806	0.0018832	0.0108712	pink
ENSG00000184441.4	AP001062.7	98.209	-0.337545	0.108632	-3.10723	0.00188848	0.0108985	blue
ENSG00000117318.9	ID3	1665.59	0.389826	0.125484	3.10658	0.00189267	0.0109172	midnightblue
ENSG00000175193.14	PARL	317.796	0.176454	0.0568006	3.10655	0.00189283	0.0109172	tan
ENSG00000119772.17	DNMT3A	1429.05	-0.209587	0.0674878	-3.10556	0.00189921	0.0109508	blue
ENSG00000015676.18	NUDCD3	2080.94	-0.127189	0.0409578	-3.10535	0.00190052	0.0109551	royalblue
ENSG00000237004.4	ZNRF2P1	192.689	-0.257616	0.0829617	-3.10524	0.00190124	0.010956	brown
ENSG00000174227.16	PIGG	866.572	-0.137682	0.0443404	-3.10512	0.00190202	0.0109573	blue
ENSG00000187049.10	TMEM216	111.464	0.215586	0.0694339	3.10491	0.00190337	0.0109619	grey
ENSG00000185591.10	SP1	2107.08	0.156057	0.0502686	3.10446	0.00190625	0.0109752	black
ENSG00000213085.10	CFAP45	93.2275	-0.744609	0.239875	-3.10416	0.00190822	0.0109833	darkgreen
ENSG00000142634.13	EFHD2	667.646	0.292395	0.094198	3.10405	0.00190893	0.0109842	brown
ENSG00000197208.6	SLC22A4	182.679	-0.306478	0.0987393	-3.10391	0.0019098	0.010986	grey
ENSG00000255197.6	RP11-750H9.5	137.981	0.365559	0.117777	3.10381	0.00191045	0.0109865	magenta
ENSG00000026508.20	CD44	12761.7	0.357787	0.115281	3.1036	0.00191181	0.0109911	grey
ENSG00000164307.13	ERAP1	1006.68	0.197548	0.0636546	3.10344	0.00191284	0.0109938	black
ENSG00000000003.15	TSPAN6	405.624	0.28397	0.0915043	3.10335	0.00191345	0.0109941	black
ENSG00000249863.2	RP11-177C12.1	16.3161	0.384321	0.123868	3.10268	0.00191778	0.0110157	grey
ENSG00000168564.6	CDKN2AIP	311.711	0.171861	0.0553952	3.10244	0.0019193	0.0110212	tan
ENSG00000131437.16	KIF3A	1925.86	-0.275587	0.0888374	-3.10215	0.00192121	0.0110234	red
ENSG00000150712.11	MTMR12	696.284	-0.118241	0.0381168	-3.10208	0.00192169	0.0110234	pink
ENSG00000147677.11	EIF3H	1193.54	0.194467	0.0626897	3.10206	0.00192177	0.0110234	cyan
ENSG00000184575.12	XPOT	2309.58	0.19708	0.0635325	3.10204	0.00192192	0.0110234	black
ENSG00000163956.13	LRPAP1	1585.16	0.169785	0.0547619	3.10042	0.00193247	0.0110806	brown
ENSG00000134056.12	MRPS36	152.83	0.205615	0.0663213	3.10029	0.00193334	0.0110824	tan
ENSG00000171885.18	AQP4	31979	0.335455	0.108217	3.09984	0.00193624	0.0110957	grey
ENSG00000273702.1	RP11-758H9.2	59.0527	-0.276674	0.0892721	-3.09922	0.00194034	0.011116	red
ENSG00000126882.13	FAM78A	318.654	0.370563	0.119607	3.09817	0.00194717	0.0111519	magenta
ENSG00000167895.15	TMC8	365.472	0.362917	0.11717	3.09735	0.00195259	0.0111785	magenta
ENSG00000231795.1	ITCH-IT1	17.0443	-0.389532	0.125765	-3.09729	0.00195296	0.0111785	greenyellow
ENSG00000287720.1	NA	24.4198	0.465064	0.150258	3.0951	0.0019675	0.0112584	turquoise
ENSG00000115461.5	IGFBP5	6042.12	0.433272	0.140019	3.09438	0.00197227	0.0112824	grey
ENSG00000121644.19	DESI2	339.837	0.174977	0.0565505	3.09417	0.00197365	0.011287	black
ENSG00000172216.6	CEBPB	1487.19	0.481111	0.155502	3.09392	0.00197533	0.0112934	salmon
ENSG00000102882.12	MAPK3	1901.58	-0.169663	0.054852	-3.0931	0.00198074	0.0113177	green
ENSG00000128849.11	CGNL1	1659.88	-0.274554	0.088762	-3.09315	0.00198043	0.0113177	darkred
ENSG00000184005.11	ST6GALNAC3	577.069	-0.248791	0.0804415	-3.09282	0.00198263	0.0113252	grey
ENSG00000110713.17	NUP98	1746.45	0.15645	0.050604	3.09165	0.00199046	0.0113666	black
ENSG00000238057.10	ZEB2-AS1	29.646	-0.311019	0.10061	-3.09135	0.00199251	0.0113717	grey60
ENSG00000136021.19	SCYL2	950.143	0.168264	0.0544297	3.09139	0.00199223	0.0113717	black
ENSG00000277734.8	TRAC	41.8074	0.541969	0.17534	3.09097	0.00199507	0.011383	midnightblue
ENSG00000163673.7	DCLK3	296.79	0.88374	0.285944	3.09061	0.00199747	0.0113901	purple
ENSG00000110700.7	RPS13	1997.57	0.286863	0.0928174	3.09062	0.00199742	0.0113901	cyan
ENSG00000158427.15	TMSB15B	29.5069	0.238934	0.0773283	3.08987	0.00200246	0.0114152	turquoise
ENSG00000155659.15	VSIG4	774.258	0.697931	0.225921	3.08926	0.00200654	0.0114351	magenta
ENSG00000275236.1	AC009120.11	17.4499	-0.401298	0.12993	-3.08858	0.00201118	0.0114582	pink
ENSG00000103978.16	TMEM87A	1335.14	-0.196261	0.0635576	-3.08792	0.00201562	0.0114802	yellow
ENSG00000070961.16	ATP2B1	1384.45	0.206973	0.0670493	3.08687	0.00202274	0.0115174	grey
ENSG00000099995.19	SF3A1	1758.46	0.132004	0.0427643	3.08678	0.00202339	0.0115177	cyan
ENSG00000015592.16	STMN4	1870.97	-0.597821	0.193715	-3.08609	0.00202806	0.011541	grey60
ENSG00000120533.13	ENY2	363.347	0.18105	0.05867	3.08591	0.00202932	0.0115448	tan
ENSG00000136098.17	NEK3	392.982	-0.228976	0.0742172	-3.08521	0.00203407	0.0115685	pink
ENSG00000236120.7	RP11-733O18.1	21.0128	0.610374	0.197915	3.08402	0.00204222	0.0116115	magenta
ENSG00000137642.13	SORL1	13723.5	0.222621	0.0721885	3.08388	0.00204317	0.0116135	magenta
ENSG00000182004.13	SNRPE	237.762	0.24196	0.0784657	3.08365	0.0020448	0.0116194	tan
ENSG00000182916.8	TCEAL7	455.098	-0.289878	0.0940145	-3.08333	0.00204699	0.0116285	grey
ENSG00000142621.19	FHAD1	108.584	-0.523095	0.169671	-3.08299	0.00204932	0.0116383	darkgreen
ENSG00000124721.18	DNAH8	15.6616	-0.424499	0.137725	-3.08222	0.0020546	0.0116649	red
ENSG00000067066.17	SP100	985.39	0.284547	0.0923248	3.08202	0.00205602	0.0116696	magenta
ENSG00000203734.13	ECT2L	46.1303	-0.542057	0.175885	-3.08189	0.00205692	0.0116714	darkgreen
ENSG00000124784.9	RIOK1	241.154	0.18737	0.0608133	3.08107	0.00206261	0.0117002	tan
ENSG00000132906.18	CASP9	329.187	-0.152766	0.0495926	-3.08042	0.00206706	0.0117221	brown
ENSG00000184857.8	TMEM186	81.3845	0.182574	0.0592739	3.08018	0.00206876	0.0117284	green
ENSG00000104518.11	GSDMD	386.743	0.3325	0.107983	3.07918	0.00207572	0.0117644	midnightblue
ENSG00000266947.1	RP11-799D4.4	53.6941	-0.33557	0.108989	-3.07892	0.00207749	0.0117698	grey60
ENSG00000268006.1	PTOV1-AS1	85.0012	-0.271099	0.0880515	-3.07887	0.00207787	0.0117698	blue
ENSG00000118263.15	KLF7	1530.05	-0.189707	0.0616204	-3.07864	0.00207949	0.0117737	red
ENSG00000138772.13	ANXA3	176.894	0.594189	0.193006	3.0786	0.00207977	0.0117737	purple
ENSG00000285367.1	NA	153.441	-0.290557	0.094396	-3.07806	0.00208352	0.0117916	red
ENSG00000136240.10	KDELR2	904.601	0.222929	0.072435	3.07764	0.00208644	0.0118047	tan
ENSG00000269044.2	CTC-429P9.3	136.742	-0.250924	0.0815336	-3.07755	0.00208707	0.0118048	red
ENSG00000173253.15	DMRT2	59.9642	-0.358138	0.116378	-3.07738	0.00208831	0.0118085	grey60
ENSG00000100055.21	CYTH4	455.377	0.384163	0.124852	3.07694	0.00209134	0.0118222	magenta
ENSG00000141293.16	SKAP1	38.2987	0.544311	0.176917	3.07665	0.00209343	0.0118306	turquoise
ENSG00000141485.17	SLC13A5	50.5626	-0.742279	0.24127	-3.07655	0.00209412	0.0118311	grey
ENSG00000011198.10	ABHD5	907.309	-0.251346	0.0817072	-3.07617	0.00209676	0.0118426	yellow
ENSG00000197747.9	S100A10	1272.23	0.354606	0.115284	3.07595	0.00209836	0.0118482	tan
ENSG00000204310.13	AGPAT1	1258.26	-0.159752	0.0519428	-3.07553	0.00210131	0.0118615	brown
ENSG00000161970.15	RPL26	2952.21	0.262985	0.0855206	3.07511	0.00210421	0.0118744	cyan
ENSG00000103222.20	ABCC1	817.688	-0.189394	0.0615995	-3.07459	0.00210788	0.0118911	blue
ENSG00000261801.6	LOXL1-AS1	25.7723	0.348189	0.11325	3.07453	0.00210837	0.0118911	salmon
ENSG00000124374.9	PAIP2B	4812.25	-0.387244	0.125961	-3.07432	0.00210986	0.011896	darkred
ENSG00000100263.14	RHBDD3	270.484	-0.215528	0.0701117	-3.07407	0.00211158	0.0119023	brown
ENSG00000196924.19	FLNA	12653.4	0.328646	0.106915	3.0739	0.00211283	0.0119059	salmon
ENSG00000169105.8	CHST14	159.312	0.22229	0.0723223	3.07359	0.00211497	0.0119146	midnightblue
ENSG00000196169.15	KIF19	820.969	0.646947	0.210492	3.07351	0.00211559	0.0119146	salmon
ENSG00000197140.15	ADAM32	105.547	0.26743	0.0870535	3.07203	0.00212612	0.0119705	tan
ENSG00000135951.16	TSGA10	274.019	-0.220414	0.0717516	-3.07191	0.00212696	0.0119718	darkgreen
ENSG00000264589.4	MAPT-AS1	38.7482	0.364015	0.118511	3.07157	0.00212934	0.0119817	grey
ENSG00000104969.11	SGTA	1554.8	-0.205472	0.0668983	-3.0714	0.00213054	0.0119851	brown
ENSG00000111321.11	LTBR	682.77	0.315635	0.102796	3.07051	0.00213691	0.0120174	midnightblue
ENSG00000271833.1	RP11-356B19.11	33.7804	-0.317593	0.103481	-3.06908	0.00214716	0.0120716	pink
ENSG00000172667.11	ZMAT3	2616.13	0.206239	0.0672043	3.06884	0.0021489	0.0120779	black
ENSG00000186298.12	PPP1CC	1515.62	0.239448	0.0780298	3.06867	0.0021501	0.0120812	black
ENSG00000109063.15	MYH3	101.222	-0.333354	0.108642	-3.06837	0.00215229	0.0120901	blue
ENSG00000152056.17	AP1S3	46.6309	0.337388	0.109964	3.06816	0.00215379	0.012095	lightyellow
ENSG00000237766.2	GGTA2P	17.1752	-0.347111	0.113158	-3.06749	0.00215863	0.0121153	grey
ENSG00000196586.16	MYO6	3013.05	-0.16893	0.0550705	-3.06753	0.00215835	0.0121153	yellow
ENSG00000137574.11	TGS1	349.558	0.155314	0.0506378	3.06716	0.00216104	0.0121253	black
ENSG00000184840.12	TMED9	760.326	0.235399	0.0767627	3.06659	0.00216519	0.0121451	midnightblue
ENSG00000134508.12	CABLES1	559.549	-0.505191	0.164779	-3.06587	0.00217037	0.0121674	grey
ENSG00000278576.1	RP11-507K2.6	104.459	-0.238108	0.0776642	-3.06587	0.00217041	0.0121674	pink
ENSG00000168658.19	VWA3B	118.777	-0.573726	0.187143	-3.06571	0.00217153	0.0121703	darkgreen
ENSG00000165699.15	TSC1	1885.37	-0.136307	0.044464	-3.06556	0.00217261	0.0121728	greenyellow
ENSG00000232456.1	RP11-5P18.10	44.1088	-0.63033	0.205623	-3.06547	0.00217328	0.0121731	green
ENSG00000166086.13	JAM3	2387.68	-0.202309	0.0660125	-3.06471	0.00217883	0.0121983	red
ENSG00000269837.1	IPO5P1	146.085	-0.234917	0.0766529	-3.06468	0.00217902	0.0121983	red
ENSG00000170634.13	ACYP2	335.965	-0.172671	0.0563517	-3.06416	0.00218282	0.0122161	red
ENSG00000135624.16	CCT7	1686.95	0.188275	0.0614495	3.0639	0.00218469	0.0122231	cyan
ENSG00000158816.15	VWA5B1	107.378	-0.750419	0.244933	-3.06377	0.00218569	0.0122251	darkgreen
ENSG00000142185.16	TRPM2	989.747	0.351334	0.114695	3.06322	0.00218972	0.0122442	magenta
ENSG00000168282.6	MGAT2	282.064	0.177431	0.0579306	3.06281	0.00219268	0.0122573	green
ENSG00000118292.9	C1orf54	118.935	0.285885	0.09335	3.06251	0.0021949	0.0122662	tan
ENSG00000156469.9	MTERF3	152.075	0.171883	0.0561398	3.06169	0.0022009	0.0122962	tan
ENSG00000136457.10	CHAD	45.9093	0.503747	0.164568	3.06103	0.00220578	0.0123125	grey
ENSG00000167508.12	MVD	713.92	-0.363206	0.118658	-3.06095	0.00220632	0.0123125	grey60
ENSG00000187257.16	RSBN1L	686.686	0.135048	0.0441169	3.06114	0.00220496	0.0123125	black
ENSG00000272720.1	CTA-228A9.3	82.2388	-0.309934	0.10125	-3.06107	0.00220547	0.0123125	grey
ENSG00000010539.12	ZNF200	122.718	0.159954	0.0522608	3.0607	0.00220822	0.0123196	black
ENSG00000213860.4	RPL21P75	195.516	0.421904	0.137852	3.06056	0.00220922	0.0123216	cyan
ENSG00000146530.14	VWDE	48.7484	0.663823	0.216905	3.06044	0.00221015	0.0123233	grey
ENSG00000175175.6	PPM1E	310.653	-0.369703	0.120826	-3.05979	0.0022149	0.0123463	red
ENSG00000017427.17	IGF1	113.103	0.577865	0.188891	3.05925	0.00221896	0.0123619	lightcyan
ENSG00000181513.15	ACBD4	331.016	0.195683	0.0639627	3.05933	0.00221833	0.0123619	brown
ENSG00000237950.3	RP11-7O11.3	43.751	-0.328587	0.107413	-3.05911	0.00221999	0.0123641	blue
ENSG00000162244.12	RPL29	3046.84	0.293289	0.0959158	3.05778	0.00222983	0.0124154	cyan
ENSG00000196812.5	ZSCAN16	67.9658	-0.207665	0.0679171	-3.05763	0.00223096	0.0124181	red
ENSG00000197249.14	SERPINA1	982.095	0.697368	0.228111	3.05714	0.00223462	0.0124349	magenta
ENSG00000247627.2	MTND4P12	62.3722	-0.740207	0.242131	-3.05706	0.00223523	0.0124349	darkred
ENSG00000286685.1	NA	15.2334	-0.398962	0.130519	-3.05675	0.00223753	0.0124441	red
ENSG00000172893.16	DHCR7	1152.57	-0.385256	0.126058	-3.05617	0.00224182	0.0124645	grey60
ENSG00000085117.12	CD82	671.702	0.231646	0.0758032	3.05589	0.00224392	0.0124726	brown
ENSG00000219133.2	RP11-203F10.6	21.1366	-0.333804	0.109248	-3.05548	0.00224699	0.0124861	red
ENSG00000271105.1	SCML2P2	27.8399	-0.32998	0.108004	-3.05526	0.00224866	0.0124919	pink
ENSG00000239827.8	SUGT1P3	55.2947	-0.234096	0.076623	-3.05517	0.00224935	0.0124922	pink
ENSG00000122026.10	RPL21	2394.31	0.277681	0.0908996	3.05481	0.00225206	0.0125037	cyan
ENSG00000168528.12	SERINC2	90.3654	0.588917	0.192817	3.05428	0.00225604	0.012513	magenta
ENSG00000130518.17	KIAA1683	84.523	-0.521444	0.17072	-3.05438	0.00225524	0.012513	blue
ENSG00000284779.2	NA	2329.3	0.674776	0.220928	3.05428	0.002256	0.012513	purple
ENSG00000284966.3	NA	46.8721	-0.427068	0.139828	-3.05424	0.0022563	0.012513	red
ENSG00000178150.10	ZNF114	45.1834	0.437791	0.143392	3.05311	0.00226486	0.012557	magenta
ENSG00000135905.20	DOCK10	4882.19	-0.245728	0.0805298	-3.0514	0.00227779	0.0126251	red
ENSG00000113621.15	TXNDC15	882.749	0.138675	0.0454659	3.05009	0.00228772	0.0126694	tan
ENSG00000231181.1	RP13-15M17.1	16.8461	-0.382369	0.125363	-3.05011	0.00228761	0.0126694	red
ENSG00000269964.3	MEI4	41.334	-0.380501	0.12475	-3.05012	0.00228747	0.0126694	pink
ENSG00000065183.16	WDR3	399.064	0.191418	0.0627718	3.04942	0.00229283	0.0126897	yellow
ENSG00000088812.18	ATRN	2466.2	-0.123105	0.0403721	-3.04927	0.00229399	0.0126897	red
ENSG00000122779.18	TRIM24	687.646	-0.126735	0.0415622	-3.04928	0.00229391	0.0126897	yellow
ENSG00000169122.11	FAM110B	388.518	0.298283	0.0978188	3.04934	0.00229344	0.0126897	salmon
ENSG00000287655.1	NA	34.7707	-0.384345	0.126058	-3.04895	0.00229644	0.0126997	blue
ENSG00000213639.10	PPP1CB	4045.42	0.252215	0.082727	3.04876	0.00229784	0.0127039	black
ENSG00000165521.15	EML5	341.323	0.221499	0.0726688	3.04806	0.00230321	0.01273	turquoise
ENSG00000228486.10	LINC01125	197.318	-0.246378	0.0808386	-3.04778	0.00230538	0.0127384	red
ENSG00000115935.18	WIPF1	2707.04	-0.1914	0.0628053	-3.04751	0.00230748	0.0127428	yellow
ENSG00000125107.19	CNOT1	3179.07	0.132504	0.0434794	3.04751	0.00230749	0.0127428	black
ENSG00000203761.5	MSTO2P	145.701	-0.240452	0.07892	-3.04678	0.00231307	0.0127701	blue
ENSG00000100814.18	CCNB1IP1	347.183	0.239228	0.0785274	3.04643	0.00231578	0.0127814	tan
ENSG00000224897.8	POT1-AS1	160.522	-0.267979	0.0879868	-3.04567	0.00232163	0.0128101	pink
ENSG00000145545.12	SRD5A1	505.464	-0.229394	0.0753229	-3.04547	0.00232316	0.0128149	red
ENSG00000164096.13	C4orf3	1707.51	-0.218026	0.0715965	-3.04521	0.00232519	0.0128225	darkred
ENSG00000258738.1	RP11-73E17.2	41.7379	0.276655	0.0908535	3.04507	0.00232628	0.012825	salmon
ENSG00000261008.7	LINC01572	54.9378	-0.293965	0.0965474	-3.04478	0.00232853	0.0128337	pink
ENSG00000198522.14	GPN1	337.209	0.333884	0.109675	3.0443	0.0023322	0.0128494	tan
ENSG00000111215.12	PRR4	70.8984	-0.212225	0.0697143	-3.0442	0.00233296	0.0128494	pink
ENSG00000180694.14	TMEM64	557.477	-0.207285	0.0680927	-3.04416	0.00233333	0.0128494	yellow
ENSG00000227486.2	RP13-188A5.1	118.121	-0.335703	0.110288	-3.04386	0.00233562	0.0128584	pink
ENSG00000196850.6	PPTC7	699.566	0.223127	0.0733317	3.04271	0.00234456	0.012904	black
ENSG00000119669.5	IRF2BPL	1760.8	0.259068	0.0851535	3.04236	0.00234731	0.0129155	brown
ENSG00000171943.12	SRGAP2C	1840.04	0.154696	0.0508487	3.04227	0.00234799	0.0129156	lightyellow
ENSG00000116663.11	FBXO6	124.565	0.226633	0.0745138	3.04149	0.00235412	0.0129457	green
ENSG00000111786.9	SRSF9	719.52	0.117501	0.0386389	3.041	0.00235792	0.012963	cyan
ENSG00000155016.18	CYP2U1	647.689	0.240346	0.079044	3.04066	0.00236058	0.0129703	black
ENSG00000204969.7	PCDHA2	67.8841	-0.21305	0.0700666	-3.04067	0.00236049	0.0129703	grey
ENSG00000153237.18	CCDC148	94.9724	-0.25099	0.0825496	-3.04048	0.00236205	0.0129711	red
ENSG00000163382.13	NAXE	975.061	-0.149316	0.0491081	-3.04056	0.00236141	0.0129711	green
ENSG00000106078.19	COBL	2583.24	-0.216836	0.0713212	-3.04028	0.0023636	0.012976	darkred
ENSG00000162980.17	ARL5A	1641.02	0.215533	0.0709064	3.03968	0.00236829	0.0129981	black
ENSG00000168071.22	CCDC88B	537.98	0.353921	0.11645	3.03925	0.00237169	0.0130131	magenta
ENSG00000144895.12	EIF2A	732.469	0.207907	0.0684133	3.03898	0.00237377	0.0130209	tan
ENSG00000230487.8	PSMG3-AS1	410.037	-0.2594	0.0853623	-3.03881	0.00237516	0.0130249	royalblue
ENSG00000150656.15	CNDP1	2926.82	-0.497572	0.163746	-3.03868	0.00237616	0.0130267	red
ENSG00000258419.1	RP11-588P7.1	36.6948	-0.439544	0.14467	-3.03824	0.00237961	0.013042	pink
ENSG00000146833.16	TRIM4	561.572	0.162863	0.053607	3.03809	0.00238085	0.0130451	lightyellow
ENSG00000120756.13	PLS1	49.6281	0.44133	0.14527	3.038	0.00238153	0.0130452	magenta
ENSG00000167523.14	SPATA33	148.793	-0.203966	0.067146	-3.03765	0.00238434	0.0130548	royalblue
ENSG00000142676.14	RPL11	2878.36	0.236034	0.0777038	3.03761	0.00238462	0.0130548	cyan
ENSG00000196155.13	PLEKHG4	176.953	-0.324012	0.106692	-3.03688	0.00239039	0.0130828	grey
ENSG00000198380.13	GFPT1	1160.86	0.163568	0.0538644	3.03667	0.00239207	0.0130883	black
ENSG00000287778.1	NA	75.9599	0.421107	0.138692	3.03627	0.00239521	0.0131019	lightyellow
ENSG00000150527.17	CTAGE5	606.786	0.14352	0.0472711	3.0361	0.00239659	0.0131057	black
ENSG00000133740.11	E2F5	93.6618	0.292825	0.0964704	3.03538	0.0024023	0.0131238	black
ENSG00000167987.11	VPS37C	375.353	-0.160914	0.0530107	-3.03551	0.00240131	0.0131238	brown
ENSG00000205683.11	DPF3	531.946	-0.21126	0.0695948	-3.03558	0.00240076	0.0131238	grey
ENSG00000232973.13	CYP1B1-AS1	54.3297	0.513295	0.169106	3.03535	0.00240258	0.0131238	purple
ENSG00000198431.16	TXNRD1	1563.16	0.279581	0.0921223	3.03489	0.00240622	0.0131401	tan
ENSG00000137103.20	TMEM8B	1767.63	-0.176639	0.0582165	-3.03418	0.00241191	0.0131675	royalblue
ENSG00000118564.15	FBXL5	2218.97	0.172903	0.0569955	3.03362	0.00241636	0.0131881	yellow
ENSG00000160305.18	DIP2A	1672.41	-0.181356	0.0598037	-3.03253	0.00242516	0.0132325	blue
ENSG00000213742.7	ZNF337-AS1	130.04	-0.280734	0.0925859	-3.03215	0.00242818	0.0132379	red
ENSG00000259120.3	SMIM6	31.2522	-0.468707	0.154576	-3.03221	0.00242767	0.0132379	grey60
ENSG00000138081.21	FBXO11	1534.17	0.119646	0.039458	3.03224	0.0024275	0.0132379	black
ENSG00000204965.9	PCDHA5	97.4876	-0.197286	0.065069	-3.03196	0.00242975	0.0132427	turquoise
ENSG00000106018.14	VIPR2	187.583	-0.412847	0.136195	-3.0313	0.00243504	0.0132679	grey60
ENSG00000064601.20	CTSA	1009.07	0.199463	0.0658088	3.03095	0.00243782	0.0132757	magenta
ENSG00000180879.14	SSR4	696.115	0.232141	0.0765885	3.03102	0.00243726	0.0132757	cyan
ENSG00000064419.13	TNPO3	1104.98	0.0962619	0.0317629	3.03064	0.00244033	0.0132856	tan
ENSG00000286215.1	NA	17.6747	0.536051	0.176929	3.02976	0.00244747	0.0133208	turquoise
ENSG00000172795.17	DCP2	1159.53	0.198494	0.0655201	3.02951	0.00244948	0.0133244	black
ENSG00000132825.7	PPP1R3D	298.632	0.195344	0.0644801	3.02953	0.00244937	0.0133244	grey
ENSG00000079263.19	SP140	122.156	0.231921	0.0765613	3.02922	0.00245185	0.0133299	magenta
ENSG00000144339.12	TMEFF2	289.469	-0.424894	0.140265	-3.02923	0.00245175	0.0133299	red
ENSG00000205423.12	CNEP1R1	241.575	0.199092	0.0657307	3.0289	0.00245446	0.0133403	black
ENSG00000213213.14	CCDC183	92.2035	-0.260506	0.086013	-3.02868	0.00245621	0.0133461	blue
ENSG00000151835.16	SACS	2956.65	-0.230835	0.0762198	-3.02855	0.00245733	0.0133485	red
ENSG00000249464.6	LINC01091	27.9268	0.706536	0.233299	3.02845	0.00245809	0.013349	grey
ENSG00000101464.11	PIGU	314.167	-0.157182	0.0519058	-3.02822	0.00245997	0.0133555	red
ENSG00000123684.13	LPGAT1	1875.4	-0.22127	0.0730785	-3.02784	0.00246311	0.0133688	red
ENSG00000205089.8	CCNI2	41.6871	-0.388165	0.128209	-3.02759	0.00246514	0.0133761	grey60
ENSG00000128654.14	MTX2	307.556	-0.17714	0.0585134	-3.02735	0.0024671	0.0133831	yellow
ENSG00000279253.1	RP4-614O4.13	104.591	-0.315833	0.104349	-3.02671	0.00247235	0.0134078	darkred
ENSG00000095261.14	PSMD5	428.819	0.163877	0.0541473	3.0265	0.00247402	0.0134132	black
ENSG00000117448.14	AKR1A1	656.052	0.212906	0.0703495	3.0264	0.00247481	0.0134138	magenta
ENSG00000119514.7	GALNT12	49.1067	0.297447	0.0982919	3.02616	0.00247679	0.0134208	grey
ENSG00000168014.18	C2CD3	1046.53	-0.107649	0.0355787	-3.02567	0.00248087	0.0134358	greenyellow
ENSG00000234509.1	AP000253.1	24.5741	-0.305113	0.100842	-3.02566	0.00248094	0.0134358	greenyellow
ENSG00000153814.13	JAZF1	377.781	0.232619	0.0768955	3.02513	0.00248525	0.0134555	black
ENSG00000130707.18	ASS1	613.611	0.392631	0.129816	3.02452	0.00249031	0.0134755	midnightblue
ENSG00000203804.5	ADAMTSL4-AS1	38.0738	-0.435101	0.143854	-3.0246	0.00248966	0.0134755	grey
ENSG00000123096.12	SSPN	1451.47	0.309674	0.102419	3.0236	0.00249785	0.0135102	grey
ENSG00000133704.10	IPO8	1318.5	0.157563	0.052113	3.02349	0.0024988	0.0135102	black
ENSG00000283041.1	RP11-371A22.1	612.104	0.289516	0.0957542	3.02353	0.00249844	0.0135102	cyan
ENSG00000132823.11	OSER1	480.914	0.217207	0.0718487	3.02311	0.00250191	0.0135233	tan
ENSG00000100997.20	ABHD12	1582.76	-0.148209	0.0490282	-3.02292	0.00250344	0.0135278	green
ENSG00000109680.11	TBC1D19	336.828	-0.180078	0.0595773	-3.0226	0.00250617	0.0135351	yellow
ENSG00000196418.12	ZNF124	352.337	0.318562	0.105391	3.02266	0.00250561	0.0135351	magenta
ENSG00000163106.11	HPGDS	59.2692	0.561498	0.185824	3.02167	0.00251387	0.013573	magenta
ENSG00000006071.15	ABCC8	477.967	-0.402728	0.133293	-3.02137	0.00251629	0.0135823	royalblue
ENSG00000277494.2	GPIHBP1	654.927	-0.469974	0.155569	-3.021	0.0025194	0.0135953	grey60
ENSG00000122176.12	FMOD	549.688	0.599062	0.19831	3.02083	0.00252082	0.0135955	purple
ENSG00000277462.2	ZNF670	77.9026	0.247768	0.0820177	3.02091	0.00252019	0.0135955	yellow
ENSG00000117519.16	CNN3	6009.84	0.381558	0.126339	3.02011	0.0025268	0.0136215	salmon
ENSG00000122218.16	COPA	4064.92	-0.114382	0.0378738	-3.02009	0.00252703	0.0136215	yellow
ENSG00000230539.1	AOAH-IT1	16.3347	0.424077	0.140457	3.01927	0.00253382	0.0136439	lightyellow
ENSG00000243101.1	RPS3P7	35.0725	-0.376252	0.124617	-3.01926	0.00253396	0.0136439	greenyellow
ENSG00000155366.17	RHOC	1865.13	0.253782	0.0840498	3.01942	0.00253258	0.0136439	midnightblue
ENSG00000198721.13	ECI2	550.124	0.150278	0.049772	3.01933	0.00253333	0.0136439	cyan
ENSG00000243836.5	WDR86-AS1	29.5832	0.786179	0.260421	3.01887	0.00253717	0.0136574	purple
ENSG00000188827.11	SLX4	404.736	-0.207606	0.0687715	-3.01879	0.0025379	0.0136576	blue
ENSG00000231856.2	RP11-327P2.5	63.0217	-0.343254	0.113728	-3.01819	0.00254289	0.0136807	lightgreen
ENSG00000204961.7	PCDHA9	130.752	-0.310789	0.102982	-3.01789	0.00254545	0.0136907	grey
ENSG00000111678.11	C12orf57	549.091	0.310004	0.102754	3.01695	0.00255328	0.0137291	green
ENSG00000075399.14	VPS9D1	434.022	-0.22855	0.0757778	-3.01606	0.00256081	0.0137658	royalblue
ENSG00000166135.14	HIF1AN	1187.35	-0.121472	0.0402768	-3.01593	0.00256193	0.013768	greenyellow
ENSG00000129680.16	MAP7D3	237.143	0.205494	0.0681404	3.01575	0.00256348	0.0137726	magenta
ENSG00000123685.9	BATF3	55.5304	0.416975	0.13827	3.01566	0.00256422	0.0137728	salmon
ENSG00000239305.7	RNF103	1254.46	-0.151478	0.0502375	-3.01525	0.00256769	0.0137876	red
ENSG00000213540.3	RP11-486G15.1	27.2101	-0.279979	0.0928617	-3.01501	0.00256968	0.0137945	blue
ENSG00000231584.8	FAHD2CP	1045.63	-0.245038	0.0812826	-3.01464	0.00257284	0.0138077	green
ENSG00000161980.6	POLR3K	85.4306	0.211743	0.0702677	3.01338	0.00258353	0.0138575	green
ENSG00000178229.8	ZNF543	279.057	-0.11565	0.0383781	-3.01345	0.00258298	0.0138575	pink
ENSG00000165644.11	COMTD1	86.6736	0.293915	0.0975571	3.01275	0.00258889	0.013882	midnightblue
ENSG00000281103.2	TRG-AS1	28.0976	0.473017	0.157009	3.01268	0.00258952	0.013882	magenta
ENSG00000184451.5	CCR10	57.1792	0.330821	0.109817	3.01246	0.00259136	0.0138881	grey
ENSG00000112242.15	E2F3	266.459	0.190734	0.0633175	3.01233	0.00259246	0.0138902	salmon
ENSG00000054793.14	ATP9A	8435.9	-0.197339	0.0655143	-3.01215	0.00259401	0.0138947	red
ENSG00000164627.18	KIF6	487.441	-0.274634	0.0912121	-3.01093	0.00260445	0.0139457	red
ENSG00000178233.18	TMEM151B	559.023	-0.447174	0.14852	-3.01088	0.00260495	0.0139457	royalblue
ENSG00000197256.11	KANK2	1642.93	0.375296	0.124655	3.01068	0.00260662	0.0139508	purple
ENSG00000132109.10	TRIM21	140.2	0.298034	0.0989999	3.01045	0.00260862	0.0139556	magenta
ENSG00000010818.10	HIVEP2	2517.43	0.168622	0.0560128	3.01041	0.00260893	0.0139556	grey
ENSG00000133321.11	RARRES3	321.63	0.326296	0.108419	3.00958	0.00261608	0.0139845	midnightblue
ENSG00000160766.14	GBAP1	215.624	-0.202609	0.0673222	-3.00954	0.00261647	0.0139845	blue
ENSG00000163840.10	DTX3L	869.859	0.299618	0.0995543	3.00959	0.00261597	0.0139845	magenta
ENSG00000130255.13	RPL36	1262.43	0.301901	0.10032	3.00938	0.00261784	0.013988	cyan
ENSG00000198363.18	ASPH	3199.3	0.212773	0.0707065	3.00924	0.00261903	0.0139905	black
ENSG00000279166.1	RP11-107E5.3	445.244	-0.331516	0.110176	-3.00898	0.00262127	0.0139987	pink
ENSG00000120658.13	ENOX1	238.542	-0.227994	0.0757836	-3.00849	0.00262548	0.0140173	grey
ENSG00000138381.10	ASNSD1	447.136	0.20521	0.0682275	3.00773	0.00263205	0.0140448	tan
ENSG00000108479.12	GALK1	221.765	0.296262	0.0984993	3.00775	0.00263188	0.0140448	midnightblue
ENSG00000072182.13	ASIC4	107.544	0.403564	0.134179	3.00764	0.00263281	0.014045	turquoise
ENSG00000053254.16	FOXN3	2056.44	0.203268	0.067588	3.00746	0.00263445	0.0140499	magenta
ENSG00000080166.16	DCT	99.301	0.358035	0.119073	3.00686	0.00263964	0.0140738	lightgreen
ENSG00000142512.15	SIGLEC10	500.862	0.566903	0.188545	3.00672	0.00264084	0.0140764	magenta
ENSG00000144619.15	CNTN4	209.096	0.495991	0.165012	3.00579	0.00264896	0.0141158	turquoise
ENSG00000213445.10	SIPA1	958.568	0.326341	0.108583	3.00546	0.00265178	0.014127	magenta
ENSG00000214903.4	RPS15AP3	26.1063	-0.377051	0.125474	-3.00502	0.00265563	0.0141436	pink
ENSG00000233061.1	TTLL7-IT1	212.547	-0.422095	0.140483	-3.00459	0.00265938	0.0141598	red
ENSG00000119042.17	SATB2	572.758	-0.236296	0.0786796	-3.00327	0.00267096	0.0142176	grey
ENSG00000172458.4	IL17D	1142.61	-0.333935	0.111197	-3.00309	0.00267256	0.0142222	darkred
ENSG00000137801.11	THBS1	1928.17	0.69094	0.2301	3.00278	0.00267524	0.0142326	salmon
ENSG00000177728.17	TMEM94	2781.7	-0.236736	0.0788466	-3.00249	0.0026778	0.0142424	lightgreen
ENSG00000139726.11	DENR	461.655	0.163081	0.0543201	3.00223	0.00268012	0.0142509	black
ENSG00000184985.16	SORCS2	1188.94	-0.301077	0.100304	-3.00163	0.00268536	0.014272	green
ENSG00000128524.5	ATP6V1F	711.727	0.241599	0.0804899	3.00161	0.00268554	0.014272	green
ENSG00000280604.1	PCBP3-OT1	39.018	-0.480156	0.159972	-3.00149	0.00268662	0.0142738	blue
ENSG00000260788.6	RP11-298D21.1	397.065	-0.481059	0.160283	-3.0013	0.00268825	0.0142786	red
ENSG00000177181.15	RIMKLA	420.381	-0.583492	0.194443	-3.00084	0.00269237	0.0142966	turquoise
ENSG00000023734.11	STRAP	1244.8	0.149518	0.0498369	3.00014	0.00269851	0.0143253	tan
ENSG00000213963.6	AC074286.1	189.165	-0.253428	0.0844811	-2.99981	0.00270145	0.014337	pink
ENSG00000236263.1	RP11-263K19.6	21.6534	-0.24245	0.0808341	-2.99936	0.00270548	0.0143546	brown
ENSG00000275066.5	SYNRG	1671.43	-0.0926632	0.0309026	-2.99856	0.0027126	0.0143885	grey
ENSG00000151914.21	DST	50703.8	-0.156216	0.0521053	-2.99809	0.00271677	0.0144067	grey
ENSG00000262528.2	LA16c-349E10.1	40.0038	-0.355727	0.118664	-2.99777	0.00271959	0.0144177	blue
ENSG00000091436.17	AC013461.1	1405.12	0.240925	0.0803804	2.99731	0.00272375	0.0144359	black
ENSG00000251600.8	RP11-673E1.1	70.4382	-0.322855	0.107741	-2.99657	0.00273036	0.014467	red
ENSG00000018189.13	RUFY3	4264.82	-0.169229	0.0564967	-2.99539	0.00274095	0.0145043	red
ENSG00000130363.13	RSPH3	517.448	0.144187	0.0481328	2.9956	0.00273906	0.0145043	darkgreen
ENSG00000169564.7	PCBP1	2786.28	0.210971	0.0704278	2.99557	0.00273933	0.0145043	cyan
ENSG00000116017.11	ARID3A	230.286	0.305988	0.102154	2.99537	0.0027411	0.0145043	midnightblue
ENSG00000227081.5	RP11-543P15.1	34.9293	0.446047	0.148909	2.99544	0.00274052	0.0145043	cyan
ENSG00000170464.10	DNAJC18	892.562	-0.161125	0.0538031	-2.99472	0.00274695	0.0145263	grey
ENSG00000100150.20	DEPDC5	498.988	-0.130455	0.0435626	-2.99466	0.00274748	0.0145263	blue
ENSG00000139998.16	RAB15	329.318	-0.386012	0.128895	-2.99479	0.00274634	0.0145263	turquoise
ENSG00000152766.6	ANKRD22	45.5947	0.857924	0.286596	2.99349	0.00275803	0.0145781	magenta
ENSG00000177697.19	CD151	1052.72	0.302139	0.100944	2.99314	0.0027612	0.014591	midnightblue
ENSG00000256806.6	C17orf100	67.3317	-0.247128	0.0825685	-2.99301	0.00276245	0.0145936	grey60
ENSG00000198945.8	L3MBTL3	205.588	0.18713	0.0625249	2.99289	0.00276348	0.0145952	black
ENSG00000135446.17	CDK4	515.944	0.196478	0.0656539	2.99263	0.00276585	0.014601	cyan
ENSG00000275793.1	RIMBP3	25.9371	0.497437	0.166222	2.9926	0.00276608	0.014601	grey
ENSG00000101544.9	ADNP2	646.939	-0.120503	0.0402781	-2.99178	0.00277352	0.0146364	red
ENSG00000170633.16	RNF34	526.951	-0.115994	0.0387742	-2.99153	0.00277584	0.0146397	yellow
ENSG00000243302.3	RP11-274B21.2	355.724	-0.324106	0.108345	-2.99144	0.00277668	0.0146397	blue
ENSG00000285517.1	NA	68.5802	0.347094	0.116031	2.99139	0.00277713	0.0146397	turquoise
ENSG00000163510.14	CWC22	547.485	0.151646	0.050693	2.99147	0.00277641	0.0146397	black
ENSG00000183250.12	LINC01547	65.1283	-0.358021	0.119698	-2.99103	0.00278039	0.0146529	grey
ENSG00000103202.13	NME4	536.251	0.247031	0.0826035	2.99056	0.00278468	0.0146716	brown
ENSG00000088970.16	KIZ	785.497	-0.169797	0.05678	-2.99045	0.0027857	0.014673	pink
ENSG00000063601.17	MTMR1	548.147	0.113641	0.038005	2.99015	0.00278843	0.0146834	grey
ENSG00000270344.3	RP11-734K2.4	293.784	-0.245749	0.0821893	-2.99004	0.00278944	0.0146848	pink
ENSG00000243175.1	RPSAP36	138.16	-0.336892	0.112686	-2.98965	0.00279301	0.0146996	greenyellow
ENSG00000167244.21	IGF2	3201.13	0.674871	0.225759	2.98934	0.00279579	0.0147104	purple
ENSG00000106278.12	PTPRZ1	9075.19	0.279753	0.0935876	2.9892	0.00279706	0.0147131	grey
ENSG00000145819.18	ARHGAP26	2598.2	0.169707	0.0567818	2.98875	0.00280117	0.0147308	salmon
ENSG00000236466.2	RP11-795J1.1	29.6229	-0.473365	0.15839	-2.9886	0.0028026	0.0147343	red
ENSG00000229852.4	RP11-398K22.12	228.378	-0.155273	0.0519582	-2.98843	0.00280414	0.0147384	red
ENSG00000126261.13	UBA2	1345.62	0.144433	0.0483331	2.98829	0.0028054	0.0147411	tan
ENSG00000113384.14	GOLPH3	1205.2	0.158612	0.053087	2.98777	0.00281018	0.0147544	salmon
ENSG00000197879.17	MYO1C	1159.74	0.375787	0.125772	2.98785	0.00280943	0.0147544	purple
ENSG00000245552.7	RP11-712B9.2	59.7027	-0.272655	0.0912542	-2.98786	0.00280936	0.0147544	pink
ENSG00000241886.1	RP11-242C19.2	26.1556	0.667357	0.223383	2.98751	0.00281261	0.0147632	salmon
ENSG00000244021.4	RP11-50D9.1	34.0064	0.522214	0.174824	2.98709	0.00281647	0.0147795	cyan
ENSG00000004838.14	ZMYND10	103.696	-0.634655	0.212494	-2.98669	0.00282014	0.0147948	darkgreen
ENSG00000148516.22	ZEB1	2935.9	0.207855	0.0696053	2.98619	0.00282475	0.014815	darkred
ENSG00000132640.15	BTBD3	1775.64	-0.187015	0.0626311	-2.98597	0.00282677	0.0148177	red
ENSG00000254966.1	RP11-1081L13.4	28.9221	0.329541	0.110362	2.98601	0.00282648	0.0148177	grey
ENSG00000137409.20	MTCH1	3923.94	-0.157003	0.0525956	-2.98509	0.00283492	0.0148525	green
ENSG00000248671.8	ALG1L9P	157.519	-0.236754	0.0793101	-2.98517	0.00283422	0.0148525	grey60
ENSG00000053702.15	NRIP2	278.121	0.568151	0.190338	2.98495	0.00283623	0.0148553	turquoise
ENSG00000114391.13	RPL24	2292.91	0.257702	0.0863366	2.98485	0.00283721	0.0148565	cyan
ENSG00000100234.12	TIMP3	5146.08	0.318228	0.106621	2.98467	0.00283884	0.0148599	purple
ENSG00000173546.7	CSPG4	1487.45	0.355148	0.118993	2.98461	0.00283938	0.0148599	midnightblue
ENSG00000186480.13	INSIG1	1801.44	-0.436028	0.146104	-2.98436	0.00284174	0.0148684	grey
ENSG00000137807.16	KIF23	44.6649	0.67309	0.225551	2.98421	0.00284314	0.0148717	purple
ENSG00000141429.13	GALNT1	834.24	0.184644	0.0618828	2.98377	0.00284719	0.0148889	black
ENSG00000141965.5	FEM1A	948.314	-0.161466	0.054118	-2.98359	0.00284888	0.0148938	brown
ENSG00000165091.18	TMC1	85.6681	-0.331025	0.110972	-2.98296	0.0028548	0.0149207	grey
ENSG00000119953.14	SMNDC1	423.929	0.174267	0.058423	2.98285	0.00285578	0.0149219	black
ENSG00000266533.1	MIR3619	23.7971	-0.422962	0.141812	-2.98256	0.00285854	0.0149323	blue
ENSG00000140259.7	MFAP1	451.29	0.144498	0.0484506	2.98239	0.00286008	0.0149364	midnightblue
ENSG00000010219.13	DYRK4	325.444	0.193821	0.0649976	2.98197	0.00286405	0.0149531	magenta
ENSG00000137310.12	TCF19	108.037	0.261604	0.0877341	2.98178	0.00286581	0.0149583	magenta
ENSG00000121060.18	TRIM25	617.427	0.21973	0.0736992	2.98144	0.00286895	0.0149707	blue
ENSG00000092850.12	TEKT2	52.7473	-0.463639	0.155538	-2.98087	0.00287432	0.0149948	darkgreen
ENSG00000067334.14	DNTTIP2	729.967	0.204966	0.0687712	2.98041	0.00287866	0.0150094	tan
ENSG00000163126.15	ANKRD23	154.227	-0.243049	0.0815469	-2.98049	0.00287791	0.0150094	blue
ENSG00000117226.12	GBP3	440.344	0.462478	0.155183	2.9802	0.00288057	0.0150154	magenta
ENSG00000135862.6	LAMC1	1830.52	0.408304	0.13702	2.97989	0.00288351	0.0150267	purple
ENSG00000143545.10	RAB13	900.122	0.323511	0.108573	2.97966	0.00288569	0.0150341	midnightblue
ENSG00000260448.6	LCMT1-AS1	31.444	-0.328593	0.110324	-2.97845	0.00289711	0.0150896	red
ENSG00000067601.8	PMS2P4	93.2201	-0.19931	0.0669238	-2.97816	0.00289984	0.0150998	grey60
ENSG00000103489.12	XYLT1	869.898	-0.185805	0.062392	-2.97803	0.00290104	0.0151009	grey60
ENSG00000130066.16	SAT1	3226.52	0.363697	0.122132	2.9779	0.00290236	0.0151009	salmon
ENSG00000140859.16	KIFC3	1089.91	-0.212166	0.0712454	-2.97795	0.00290179	0.0151009	brown
ENSG00000188312.14	CENPP	106.701	-0.323253	0.10856	-2.97766	0.00290459	0.0151085	blue
ENSG00000151726.15	ACSL1	4176.77	0.413897	0.139008	2.9775	0.0029061	0.0151123	salmon
ENSG00000131584.19	ACAP3	1471.95	-0.271196	0.0910958	-2.97704	0.00291042	0.0151308	brown
ENSG00000180616.9	SSTR2	299.756	0.522899	0.17566	2.97676	0.00291312	0.0151368	turquoise
ENSG00000213341.11	CHUK	573.445	0.167342	0.0562149	2.97683	0.00291246	0.0151368	black
ENSG00000058056.10	USP13	568.234	-0.185667	0.0623863	-2.97609	0.00291954	0.0151661	red
ENSG00000162664.17	ZNF326	1322.38	-0.212254	0.0713393	-2.97527	0.00292732	0.0152025	darkred
ENSG00000140092.15	FBLN5	832.805	0.452625	0.152148	2.97491	0.00293074	0.0152163	purple
ENSG00000159231.6	CBR3	67.8476	0.316257	0.106316	2.97469	0.00293283	0.0152231	cyan
ENSG00000214435.8	AS3MT	176.991	0.214527	0.0721301	2.97417	0.00293787	0.0152452	grey
ENSG00000124782.20	RREB1	1110.63	0.24455	0.0822367	2.97374	0.00294194	0.0152502	midnightblue
ENSG00000138829.12	FBN2	100.349	0.559234	0.188049	2.97387	0.00294072	0.0152502	turquoise
ENSG00000223552.1	RP11-24F11.2	18.2153	0.506448	0.170302	2.97383	0.00294109	0.0152502	magenta
ENSG00000268543.1	CTD-2619J13.16	17.5278	-0.292052	0.0982089	-2.97378	0.00294152	0.0152502	blue
ENSG00000089248.7	ERP29	649.394	0.171854	0.0577984	2.97334	0.00294582	0.0152663	magenta
ENSG00000156711.17	MAPK13	100.478	0.390848	0.131488	2.97251	0.00295379	0.0153033	turquoise
ENSG00000260198.1	RP11-441F2.2	82.5761	-0.408262	0.13735	-2.97243	0.00295453	0.0153033	blue
ENSG00000228274.4	RP3-508I15.9	71.8197	-0.249914	0.0840803	-2.97232	0.00295556	0.0153046	red
ENSG00000130775.16	THEMIS2	1115.51	0.493037	0.165954	2.97093	0.00296902	0.0153662	salmon
ENSG00000063761.16	ADCK1	168.409	-0.224489	0.0755601	-2.97099	0.00296837	0.0153662	blue
ENSG00000068885.15	IFT80	677.97	-0.256544	0.0863617	-2.97058	0.00297236	0.0153794	pink
ENSG00000167202.11	TBC1D2B	1443.27	0.22079	0.0743425	2.9699	0.00297894	0.0154094	lightyellow
ENSG00000101294.18	HM13	1117.51	0.173212	0.0583311	2.96946	0.0029832	0.0154274	midnightblue
ENSG00000180198.16	RCC1	188.818	0.459364	0.15471	2.9692	0.00298571	0.0154363	blue
ENSG00000168807.16	SNTB2	779.232	0.235471	0.0793169	2.96873	0.0029903	0.0154559	salmon
ENSG00000213923.13	CSNK1E	2026.81	-0.148883	0.0501912	-2.96631	0.00301401	0.0155744	brown
ENSG00000114115.10	RBP1	397.776	0.303732	0.102403	2.96606	0.00301645	0.0155818	green
ENSG00000252854.1	RN7SKP5	20.766	-0.507648	0.171156	-2.966	0.00301704	0.0155818	red
ENSG00000075914.13	EXOSC7	272.075	0.147516	0.0497476	2.96528	0.00302404	0.0156139	cyan
ENSG00000149262.17	INTS4	550.615	-0.121789	0.0410793	-2.96473	0.00302945	0.0156377	grey
ENSG00000215039.7	CD27-AS1	419.994	-0.154113	0.0519863	-2.9645	0.00303178	0.0156456	grey60
ENSG00000094963.14	FMO2	358.837	0.550629	0.185754	2.96429	0.00303387	0.0156522	purple
ENSG00000213326.4	RPS7P11	18.1962	0.432964	0.146125	2.96298	0.0030468	0.0157148	cyan
ENSG00000172985.11	SH3RF3	440.136	0.308149	0.104028	2.96219	0.00305461	0.015751	magenta
ENSG00000072657.9	TRHDE	75.2528	0.391915	0.132313	2.96203	0.00305623	0.0157551	turquoise
ENSG00000023287.13	RB1CC1	2206.89	0.141002	0.0476086	2.96169	0.00305957	0.0157641	black
ENSG00000184232.9	OAF	364.253	0.554008	0.187055	2.96174	0.00305911	0.0157641	purple
ENSG00000168938.6	PPIC	116.348	0.258261	0.0872389	2.96039	0.00307255	0.0158268	cyan
ENSG00000283122.1	HYMAI	16.0454	0.361692	0.122195	2.95997	0.00307672	0.0158441	lightyellow
ENSG00000107036.12	RIC1	758.411	0.158604	0.0535911	2.95951	0.00308126	0.0158632	black
ENSG00000171295.13	ZNF440	213.21	0.140527	0.0474854	2.95937	0.00308265	0.0158632	black
ENSG00000158292.7	GPR153	113.388	0.4746	0.160377	2.95927	0.00308366	0.0158632	turquoise
ENSG00000185519.9	FAM131C	341.217	-0.544834	0.184109	-2.9593	0.00308338	0.0158632	grey60
ENSG00000146409.12	SLC18B1	728.476	0.27793	0.0939359	2.95872	0.00308922	0.0158877	grey
ENSG00000164181.14	ELOVL7	940.134	-0.308787	0.104368	-2.95863	0.00309005	0.0158878	grey
ENSG00000096717.12	SIRT1	645.623	0.189536	0.0640673	2.95839	0.00309254	0.0158955	black
ENSG00000263316.1	RP11-530N7.3	45.246	-0.293283	0.0991392	-2.9583	0.00309343	0.0158955	pink
ENSG00000124532.15	MRS2	402.155	0.114184	0.0385986	2.95824	0.003094	0.0158955	black
ENSG00000142694.6	EVA1B	152.373	0.409156	0.138314	2.95816	0.00309479	0.0158955	midnightblue
ENSG00000166450.13	PRTG	402.159	-0.279292	0.0944244	-2.95783	0.00309809	0.0159082	pink
ENSG00000275052.5	PPP4R3B	1969.64	0.153489	0.0518971	2.95757	0.00310078	0.0159179	black
ENSG00000120925.16	RNF170	572.46	-0.227715	0.0770145	-2.95678	0.00310868	0.0159542	yellow
ENSG00000141524.17	TMC6	2951.15	-0.2317	0.0783767	-2.95623	0.00311422	0.0159784	brown
ENSG00000270504.1	RP11-420L9.5	129.761	0.326915	0.110588	2.95615	0.00311501	0.0159784	midnightblue
ENSG00000138050.15	THUMPD2	199.733	0.193686	0.0655232	2.95599	0.00311669	0.0159828	black
ENSG00000125870.11	SNRPB2	345.895	0.205686	0.0696087	2.95489	0.00312779	0.0160314	tan
ENSG00000135090.14	TAOK3	1415.1	0.138755	0.0469576	2.9549	0.00312771	0.0160314	grey
ENSG00000130826.18	DKC1	427.764	0.137682	0.0465968	2.95476	0.00312914	0.0160341	magenta
ENSG00000215158.9	RP11-1023L17.1	648.125	-0.22176	0.075077	-2.95377	0.00313915	0.0160812	pink
ENSG00000203808.12	BVES-AS1	89.4875	-0.297496	0.100731	-2.95338	0.00314317	0.0160976	pink
ENSG00000242085.1	RPS20P33	93.0842	-0.367144	0.124328	-2.95304	0.00314661	0.0161067	blue
ENSG00000109458.8	GAB1	3638.38	-0.231977	0.0785547	-2.95307	0.00314631	0.0161068	lightcyan
ENSG00000100336.17	APOL4	161.274	0.635172	0.215113	2.95273	0.00314975	0.0161186	salmon
ENSG00000170959.14	DCDC1	163.489	-0.499603	0.169262	-2.95166	0.00316073	0.0161683	darkgreen
ENSG00000181027.11	FKRP	356.423	-0.221408	0.0750144	-2.95154	0.00316194	0.0161683	royalblue
ENSG00000112175.8	BMP5	78.2979	0.87419	0.296174	2.95161	0.0031612	0.0161683	purple
ENSG00000115652.15	UXS1	863.706	0.205377	0.0695857	2.95142	0.00316313	0.0161702	grey
ENSG00000196549.13	MME	485.333	1.01521	0.344028	2.95096	0.00316789	0.0161867	purple
ENSG00000279570.1	CTD-2357A8.2	38.8403	-0.306935	0.104012	-2.95095	0.003168	0.0161867	greenyellow
ENSG00000235613.2	NSRP1P1	51.5477	-0.29737	0.100785	-2.95052	0.00317238	0.0162048	greenyellow
ENSG00000172301.11	COPRS	490.77	0.219269	0.0743185	2.9504	0.0031736	0.0162069	green
ENSG00000106392.11	C1GALT1	875.195	-0.25225	0.085507	-2.95004	0.00317728	0.0162214	yellow
ENSG00000183230.17	CTNNA3	3569.44	-0.288077	0.0976644	-2.94966	0.00318125	0.0162375	darkred
ENSG00000184220.12	CMSS1	230.678	0.154938	0.0525364	2.94915	0.00318646	0.0162598	tan
ENSG00000213859.8	KCTD11	340.504	0.400572	0.135842	2.94882	0.0031899	0.0162731	purple
ENSG00000152700.14	SAR1B	2055.41	-0.201199	0.0682442	-2.94822	0.00319607	0.0163004	yellow
ENSG00000234465.11	PINLYP	60.7088	0.240361	0.0815433	2.94765	0.00320199	0.0163259	midnightblue
ENSG00000144043.12	TEX261	993.605	-0.17609	0.0597407	-2.94758	0.00320273	0.0163259	red
ENSG00000178081.12	ULK4P3	32.4508	0.359893	0.122126	2.94691	0.00320967	0.016357	grey
ENSG00000214688.6	C10orf105	716.892	-0.527108	0.178875	-2.94679	0.00321096	0.0163593	darkgreen
ENSG00000105372.8	RPS19	2984.85	0.272513	0.0924956	2.94623	0.00321676	0.0163846	cyan
ENSG00000078967.13	UBE2D4	559.039	-0.160871	0.0546064	-2.94601	0.00321902	0.0163919	green
ENSG00000108984.15	MAP2K6	756.119	-0.272688	0.0925658	-2.94588	0.00322041	0.0163947	lightcyan
ENSG00000204681.11	GABBR1	3817.28	-0.266592	0.0905093	-2.94547	0.00322466	0.0164116	grey
ENSG00000159884.12	CCDC107	166.193	0.267833	0.0909328	2.9454	0.00322542	0.0164116	midnightblue
ENSG00000152315.5	KCNK13	60.7444	0.436277	0.148137	2.94509	0.00322857	0.0164234	magenta
ENSG00000139364.10	TMEM132B	440.674	0.320018	0.108666	2.94498	0.00322976	0.0164252	turquoise
ENSG00000176771.17	NCKAP5	757.335	-0.220125	0.0747649	-2.94423	0.00323761	0.0164566	pink
ENSG00000224986.2	PPP1R8P1	53.0884	-0.343495	0.116664	-2.9443	0.00323685	0.0164566	greenyellow
ENSG00000156453.14	PCDH1	1296.07	-0.224431	0.0762305	-2.94411	0.00323883	0.0164585	brown
ENSG00000150316.12	CWC15	563.608	0.154427	0.0524582	2.94381	0.003242	0.0164704	tan
ENSG00000145808.10	ADAMTS19	65.9825	-0.360408	0.122439	-2.94356	0.00324458	0.0164749	red
ENSG00000147416.11	ATP6V1B2	2448.86	0.257371	0.0874377	2.94348	0.00324541	0.0164749	turquoise
ENSG00000150477.15	KIAA1328	426.832	-0.135688	0.0460973	-2.9435	0.0032452	0.0164749	pink
ENSG00000132274.16	TRIM22	1307.98	0.272621	0.0926266	2.94322	0.00324814	0.0164845	magenta
ENSG00000172399.6	MYOZ2	16.3042	0.412445	0.140141	2.94306	0.0032498	0.0164887	grey
ENSG00000163328.14	GPR155	1067.28	0.249608	0.0848242	2.94265	0.00325411	0.0165062	black
ENSG00000112972.15	HMGCS1	2011.74	-0.44479	0.151175	-2.94222	0.00325871	0.0165253	red
ENSG00000168288.13	MMADHC	468.408	0.210402	0.0715233	2.94172	0.00326396	0.0165476	tan
ENSG00000188612.12	SUMO2	1060.3	0.187593	0.0637743	2.94152	0.0032661	0.0165499	tan
ENSG00000275342.5	SGK223	268.335	0.333	0.113206	2.94154	0.00326585	0.0165499	brown
ENSG00000286381.1	NA	45.6447	-0.785834	0.267211	-2.94088	0.00327284	0.0165798	grey
ENSG00000163017.14	ACTG2	103.456	0.96137	0.326969	2.94025	0.00327948	0.0166091	purple
ENSG00000204278.12	TMEM235	418.719	-0.450535	0.153239	-2.94008	0.00328126	0.0166139	grey60
ENSG00000102572.15	STK24	923.374	0.148611	0.0505661	2.93893	0.00329342	0.0166698	salmon
ENSG00000198793.13	MTOR	2020.43	-0.0995549	0.0338751	-2.93888	0.003294	0.0166698	royalblue
ENSG00000065833.9	ME1	563.178	-0.26034	0.0885952	-2.93853	0.00329772	0.0166843	red
ENSG00000188878.19	FBF1	472.749	-0.214718	0.0730779	-2.93821	0.00330116	0.0166974	blue
ENSG00000113119.13	TMCO6	167.629	0.204106	0.0694768	2.93776	0.0033059	0.0167166	magenta
ENSG00000163041.13	H3F3A	1482.26	0.172801	0.0588222	2.93769	0.00330666	0.0167166	tan
ENSG00000106591.4	MRPL32	239.343	0.187115	0.0636969	2.93759	0.00330773	0.0167177	tan
ENSG00000072135.13	PTPN18	690.926	0.229098	0.0779924	2.93744	0.00330929	0.0167212	magenta
ENSG00000138092.11	CENPO	257.002	-0.194471	0.0662097	-2.9372	0.00331195	0.0167217	brown
ENSG00000179085.8	DPM3	143.974	0.258044	0.087852	2.93726	0.00331123	0.0167217	green
ENSG00000126767.18	ELK1	352.642	0.182018	0.0619674	2.93732	0.00331058	0.0167218	brown
ENSG00000011143.19	MKS1	206.209	-0.156006	0.0531218	-2.93677	0.00331654	0.0167406	blue
ENSG00000117305.15	HMGCL	456.711	-0.184539	0.0628454	-2.93639	0.00332058	0.0167567	green
ENSG00000132661.4	NXT1	119.234	0.317489	0.108149	2.93566	0.00332841	0.0167915	cyan
ENSG00000167543.16	TP53I13	370.574	0.26193	0.0892257	2.93559	0.00332918	0.0167915	midnightblue
ENSG00000176994.11	SMCR8	884.879	0.156088	0.0531758	2.93532	0.00333202	0.0168014	magenta
ENSG00000188997.8	KCTD21	454.978	-0.189543	0.0645877	-2.93465	0.00333919	0.0168333	grey
ENSG00000250120.8	PCDHA10	344.497	-0.248174	0.0845725	-2.93445	0.00334138	0.01684	grey
ENSG00000182774.13	RPS17	1823.73	0.259296	0.0883778	2.93396	0.00334673	0.0168626	cyan
ENSG00000224972.1	RP11-403H13.1	20.2425	-0.311313	0.106161	-2.93247	0.00336282	0.0169393	pink
ENSG00000158710.15	TAGLN2	1755.99	0.404365	0.137903	2.93224	0.00336529	0.0169431	salmon
ENSG00000234224.3	TMEM229A	123.475	-0.364806	0.124412	-2.93225	0.00336519	0.0169431	red
ENSG00000241787.1	MTND4P16	22.1426	-0.408971	0.1395	-2.93169	0.00337125	0.0169687	pink
ENSG00000167785.9	ZNF558	414.704	0.14973	0.0510756	2.93155	0.00337279	0.0169721	salmon
ENSG00000067141.17	NEO1	3006.97	-0.16829	0.0574134	-2.9312	0.00337653	0.0169866	red
ENSG00000197498.13	RPF2	251.885	0.202618	0.0691332	2.93084	0.00338049	0.0170022	tan
ENSG00000090376.11	IRAK3	623.544	0.422843	0.144301	2.93028	0.00338655	0.0170239	salmon
ENSG00000173281.5	PPP1R3B	484.335	0.420184	0.143393	2.93029	0.00338647	0.0170239	salmon
ENSG00000171388.12	APLN	2143	0.388601	0.132624	2.9301	0.0033885	0.0170293	grey
ENSG00000164136.17	IL15	79.1563	0.349931	0.119435	2.92989	0.0033908	0.0170365	salmon
ENSG00000197461.13	PDGFA	1128.98	-0.207976	0.0709894	-2.92967	0.0033932	0.0170442	green
ENSG00000111799.22	COL12A1	1055.92	0.512955	0.175105	2.92942	0.003396	0.0170539	purple
ENSG00000250479.9	CHCHD10	956.801	0.285932	0.0976122	2.92927	0.0033976	0.0170576	green
ENSG00000169249.13	ZRSR2	267.497	0.201741	0.0688854	2.92864	0.00340442	0.0170875	magenta
ENSG00000138433.16	CIR1	544.309	0.145416	0.0496622	2.92809	0.00341046	0.0171134	yellow
ENSG00000258620.2	RP11-362L22.1	17.2582	-0.39293	0.134213	-2.92766	0.00341521	0.0171328	greenyellow
ENSG00000109854.14	HTATIP2	341.745	0.271431	0.0927299	2.92712	0.00342119	0.0171584	tan
ENSG00000058729.11	RIOK2	256.842	0.174269	0.0595495	2.92646	0.00342842	0.0171903	black
ENSG00000090013.11	BLVRB	471.585	0.31196	0.106616	2.92603	0.00343316	0.0172095	midnightblue
ENSG00000182508.14	LHFPL1	36.4972	0.312013	0.106636	2.92596	0.003434	0.0172095	grey
ENSG00000255176.1	AP002954.3	171.499	-0.374753	0.128084	-2.92584	0.00343522	0.0172112	red
ENSG00000273203.1	AC006946.16	58.2414	-0.292426	0.0999501	-2.92572	0.00343658	0.0172136	greenyellow
ENSG00000110031.13	LPXN	320.872	0.194959	0.0666409	2.92552	0.00343878	0.0172203	magenta
ENSG00000164023.14	SGMS2	219.051	-0.372169	0.127245	-2.92482	0.00344652	0.0172546	grey
ENSG00000151093.8	OXSM	63.1923	0.219798	0.0751623	2.92431	0.00345219	0.0172786	tan
ENSG00000134597.16	RBMX2	249.529	0.098886	0.0338213	2.92378	0.00345813	0.017302	cyan
ENSG00000165948.11	IFI27L1	157.775	0.219085	0.0749333	2.92373	0.00345864	0.017302	green
ENSG00000103710.11	RASL12	2021.32	0.360258	0.123261	2.92273	0.0034698	0.0173534	grey
ENSG00000170759.11	KIF5B	9336.99	-0.204237	0.0698885	-2.92233	0.00347426	0.0173713	darkred
ENSG00000049541.11	RFC2	212.912	0.182675	0.0625135	2.92216	0.00347608	0.017376	cyan
ENSG00000161800.13	RACGAP1	234.882	0.17936	0.0613814	2.92205	0.00347733	0.0173778	magenta
ENSG00000286870.1	NA	52.7714	-0.670071	0.229325	-2.92192	0.00347876	0.0173805	grey60
ENSG00000156017.13	CARNMT1	233.423	0.181685	0.0621847	2.92171	0.0034812	0.0173847	black
ENSG00000169241.19	SLC50A1	140.012	0.307132	0.105121	2.92169	0.00348138	0.0173847	salmon
ENSG00000101194.18	SLC17A9	183.778	0.535614	0.183407	2.92036	0.00349621	0.0174544	midnightblue
ENSG00000258634.3	RP4-773N10.4	222.775	-0.170855	0.0585092	-2.92014	0.00349875	0.0174626	blue
ENSG00000085719.13	CPNE3	1692.13	0.193497	0.0662711	2.91978	0.00350276	0.0174737	black
ENSG00000108061.12	SHOC2	1152.08	0.158162	0.0541682	2.91984	0.00350214	0.0174737	black
ENSG00000130935.10	NOL11	349.61	0.194713	0.0667013	2.91917	0.0035096	0.0174989	tan
ENSG00000256269.10	HMBS	179.235	-0.186841	0.0640036	-2.91922	0.00350909	0.0174989	green
ENSG00000196531.14	NACA	3320.93	0.195252	0.0668942	2.91881	0.00351365	0.0175147	cyan
ENSG00000237892.1	KLF7-IT1	67.9933	-0.315827	0.108211	-2.91863	0.00351568	0.017518	pink
ENSG00000108561.8	C1QBP	847.146	0.220581	0.0755783	2.91857	0.00351639	0.017518	green
ENSG00000121297.8	TSHZ3	355.554	0.211655	0.0725234	2.91844	0.0035179	0.017518	grey
ENSG00000129353.15	SLC44A2	4055.82	-0.215566	0.0738623	-2.91849	0.00351736	0.017518	grey
ENSG00000163463.13	KRTCAP2	346.414	0.185314	0.0635185	2.91748	0.00352875	0.0175676	cyan
ENSG00000150175.13	FRMPD2B	74.9302	-0.460892	0.157982	-2.91737	0.00352992	0.0175689	darkgreen
ENSG00000261744.1	RP11-21B21.4	38.0143	-0.404503	0.138669	-2.91704	0.00353373	0.0175835	blue
ENSG00000230148.8	HOXB-AS1	106.801	-0.215392	0.0738646	-2.91603	0.00354515	0.0176358	brown
ENSG00000187860.10	CCDC157	61.4297	-0.35487	0.121702	-2.91589	0.00354671	0.0176391	turquoise
ENSG00000121207.12	LRAT	409.393	0.371765	0.127564	2.91434	0.00356442	0.0177227	grey
ENSG00000151327.13	FAM177A1	937.439	-0.175914	0.0603679	-2.91403	0.003568	0.0177346	yellow
ENSG00000165714.11	BORCS5	1028.91	-0.138584	0.0475583	-2.91397	0.00356863	0.0177346	red
ENSG00000163517.15	HDAC11	1166.83	-0.231585	0.0794894	-2.91341	0.00357501	0.0177618	brown
ENSG00000268996.3	MAN1B1-AS1	73.8131	-0.410599	0.140939	-2.91332	0.00357609	0.0177627	green
ENSG00000140905.11	GCSH	561.979	-0.193031	0.0662635	-2.91309	0.00357876	0.0177715	green
ENSG00000017797.13	RALBP1	2163.62	0.158585	0.0544423	2.9129	0.00358084	0.0177773	darkred
ENSG00000105829.13	BET1	181.759	0.191795	0.065846	2.91279	0.00358219	0.0177795	black
ENSG00000112531.17	QKI	22835.8	-0.243492	0.0836034	-2.91246	0.00358594	0.0177936	yellow
ENSG00000162437.14	RAVER2	509.475	0.236074	0.0810631	2.91222	0.00358869	0.0178027	lightgreen
ENSG00000072818.12	ACAP1	83.2357	0.451276	0.15498	2.91183	0.00359316	0.0178204	midnightblue
ENSG00000162739.14	SLAMF6	21.0986	0.612987	0.210543	2.91147	0.00359737	0.0178368	magenta
ENSG00000263155.6	MYZAP	50.8882	0.516814	0.177526	2.9112	0.00360042	0.0178474	salmon
ENSG00000172785.18	CBWD1	338.43	0.186386	0.064033	2.91079	0.00360523	0.0178635	black
ENSG00000255121.2	RP11-110I1.12	49.3495	-0.279518	0.0960291	-2.91076	0.00360549	0.0178635	red
ENSG00000124224.17	PPP4R1L	229.781	-0.212381	0.0729838	-2.90997	0.00361459	0.0179004	greenyellow
ENSG00000226287.8	TMEM191A	35.5863	-0.437871	0.150477	-2.90988	0.00361566	0.0179004	green
ENSG00000279759.1	CTC-425O23.5	198.607	-0.324721	0.111592	-2.90988	0.00361568	0.0179004	greenyellow
ENSG00000157224.16	CLDN12	517.359	0.256208	0.0880632	2.90937	0.00362157	0.0179251	black
ENSG00000138380.18	CARF	672.698	-0.169295	0.0581935	-2.90918	0.00362383	0.0179317	pink
ENSG00000169967.16	MAP3K2	2314.16	0.184676	0.0634928	2.90861	0.00363035	0.0179594	black
ENSG00000256937.1	KRT17P8	19.1451	-0.319871	0.110035	-2.90698	0.00364939	0.0180445	blue
ENSG00000273387.1	RP3-412A9.16	34.4373	-0.314944	0.108338	-2.90705	0.00364855	0.0180445	grey
ENSG00000074356.17	NCBP3	1187.71	-0.120576	0.0414838	-2.90657	0.00365411	0.0180633	pink
ENSG00000143079.15	CTTNBP2NL	1170.78	0.146969	0.0505692	2.90629	0.00365744	0.0180752	lightyellow
ENSG00000256721.1	CACNA1C-IT3	23.3805	-0.443852	0.152762	-2.90552	0.0036664	0.0181149	greenyellow
ENSG00000153250.20	RBMS1	620.321	0.253184	0.0871436	2.90536	0.00366825	0.0181195	purple
ENSG00000134697.13	GNL2	475.246	0.151032	0.0519971	2.90463	0.00367691	0.0181577	cyan
ENSG00000196754.13	S100A2	23.574	0.418861	0.144247	2.90378	0.00368684	0.0182021	salmon
ENSG00000141101.13	NOB1	314.516	0.192747	0.0663852	2.90347	0.00369053	0.0182158	midnightblue
ENSG00000229419.1	RALGAPA1P1	453.213	-0.132408	0.0456082	-2.90315	0.00369429	0.0182298	grey
ENSG00000116350.17	SRSF4	1212	0.1526	0.0525685	2.90288	0.00369745	0.0182408	salmon
ENSG00000264343.6	NOTCH2NL	340.192	0.236214	0.0814419	2.9004	0.00372682	0.018381	lightyellow
ENSG00000099282.10	TSPAN15	974.683	-0.307652	0.106079	-2.90022	0.00372906	0.0183853	grey60
ENSG00000185361.9	TNFAIP8L1	138.641	0.305881	0.10547	2.90017	0.00372956	0.0183853	magenta
ENSG00000138172.11	CALHM2	249.282	0.341946	0.117921	2.89979	0.00373411	0.0183994	midnightblue
ENSG00000230537.2	RP11-305L7.1	39.4296	0.405218	0.139741	2.89978	0.00373429	0.0183994	lightyellow
ENSG00000170324.21	FRMPD2	516.2	-0.453788	0.156499	-2.89963	0.00373603	0.0184033	darkgreen
ENSG00000225630.1	MTND2P28	7376.45	-0.463603	0.159898	-2.89936	0.0037392	0.0184143	darkred
ENSG00000232485.3	AC098820.3	17.3992	-0.405867	0.139991	-2.89924	0.00374066	0.0184169	red
ENSG00000139343.10	SNRPF	145.026	0.244144	0.084223	2.89879	0.0037461	0.018439	tan
ENSG00000149260.18	CAPN5	801.584	0.275589	0.0950796	2.89851	0.00374937	0.0184458	grey
ENSG00000188649.15	CC2D2B	121.843	0.283321	0.097745	2.89858	0.00374862	0.0184458	yellow
ENSG00000103740.10	ACSBG1	5274.21	-0.257597	0.0888756	-2.8984	0.00375077	0.0184481	grey60
ENSG00000270882.2	HIST2H4A	259.849	0.277026	0.0955887	2.8981	0.00375429	0.0184608	midnightblue
ENSG00000261342.1	AC006538.1	37.7424	-0.356543	0.123041	-2.89777	0.00375832	0.018476	blue
ENSG00000182957.16	SPATA13	3299.66	-0.171664	0.0592553	-2.89702	0.00376726	0.0185153	grey
ENSG00000142156.15	COL6A1	2385.56	0.282183	0.097419	2.89659	0.0037724	0.0185359	midnightblue
ENSG00000101940.18	WDR13	1132.15	-0.142404	0.0491722	-2.89603	0.00377918	0.0185645	brown
ENSG00000162989.5	KCNJ3	275.174	0.34158	0.11796	2.89572	0.00378288	0.0185781	turquoise
ENSG00000164941.14	INTS8	633.046	0.15925	0.0550214	2.89432	0.00379976	0.0186526	lightyellow
ENSG00000226380.9	MIR29A	424.821	-0.390675	0.13498	-2.89431	0.00379995	0.0186526	greenyellow
ENSG00000225439.3	BOLA3-AS1	199.859	-0.146119	0.0504872	-2.89417	0.00380158	0.0186559	turquoise
ENSG00000254777.5	AC022182.1	16.4747	-0.404959	0.139927	-2.89407	0.00380282	0.0186573	red
ENSG00000104093.14	DMXL2	2354.21	0.236509	0.0817628	2.89262	0.00382042	0.0187297	turquoise
ENSG00000144713.13	RPL32	3070.94	0.266415	0.0921015	2.89262	0.00382044	0.0187297	cyan
ENSG00000163923.10	RPL39L	49.4162	0.31961	0.110489	2.89269	0.00381955	0.0187297	cyan
ENSG00000241163.8	LINC00877	105.589	-0.352948	0.122033	-2.89223	0.00382521	0.0187484	pink
ENSG00000160207.9	HSF2BP	33.543	-0.250772	0.08671	-2.89208	0.00382702	0.0187526	grey
ENSG00000260231.2	JHDM1D-AS1	60.0707	-0.245156	0.0847929	-2.89123	0.00383739	0.0187987	grey60
ENSG00000079277.22	MKNK1	559.456	0.168643	0.0583312	2.89114	0.00383851	0.0187995	magenta
ENSG00000090857.14	PDPR	1620.38	-0.26353	0.0911606	-2.89083	0.00384225	0.0188131	grey
ENSG00000120729.10	MYOT	112.829	0.402624	0.139288	2.8906	0.0038451	0.0188203	black
ENSG00000108439.11	PNPO	916.448	0.154158	0.0533315	2.89055	0.00384563	0.0188203	green
ENSG00000137878.17	GCOM1	38.3098	0.522315	0.180706	2.89042	0.00384729	0.0188237	salmon
ENSG00000247572.8	CKMT2-AS1	220.235	-0.226879	0.0784995	-2.89019	0.00385004	0.0188324	greenyellow
ENSG00000116062.17	MSH6	1084.3	-0.141058	0.0488125	-2.8898	0.00385485	0.0188513	grey
ENSG00000103995.14	CEP152	208.317	0.345205	0.119469	2.88949	0.00385867	0.0188652	midnightblue
ENSG00000256751.6	PLBD1-AS1	128.162	0.269576	0.0932994	2.88937	0.00386019	0.018868	grey
ENSG00000175115.13	PACS1	1630.74	0.151739	0.0525214	2.88909	0.00386359	0.0188799	brown
ENSG00000175390.15	EIF3F	1819.9	0.145664	0.0504234	2.88881	0.00386698	0.0188917	cyan
ENSG00000149591.17	TAGLN	2065.31	0.530519	0.183676	2.88835	0.00387272	0.0189151	purple
ENSG00000256537.5	SMIM10L1	496.442	-0.181067	0.062691	-2.88824	0.00387405	0.0189168	darkred
ENSG00000276180.1	HIST1H4I	40.1016	0.436937	0.151288	2.88812	0.00387558	0.0189177	cyan
ENSG00000147883.12	CDKN2B	142.445	0.354276	0.122679	2.88784	0.00387897	0.0189177	salmon
ENSG00000165996.14	HACD1	77.6804	-0.248753	0.0861382	-2.88783	0.00387905	0.0189177	grey
ENSG00000255537.1	AP000708.1	21.4987	-0.342778	0.118692	-2.88798	0.00387725	0.0189177	red
ENSG00000281005.1	LINC00921	72.8957	0.346362	0.119936	2.88789	0.00387839	0.0189177	grey
ENSG00000006555.11	TTC22	32.2193	-0.401019	0.138902	-2.88707	0.00388849	0.0189591	grey
ENSG00000158805.12	ZNF276	962.024	-0.196448	0.0680615	-2.88633	0.00389762	0.0189988	blue
ENSG00000231500.7	RPS18	3447.76	0.282457	0.0978795	2.88576	0.00390466	0.0190284	cyan
ENSG00000204592.9	HLA-E	7830.32	0.277137	0.0960755	2.88457	0.00391946	0.0190958	midnightblue
ENSG00000163347.6	CLDN1	118.311	0.789765	0.273831	2.88414	0.00392488	0.0191175	purple
ENSG00000226435.10	ANKRD18DP	21.1423	-0.502126	0.174124	-2.88373	0.00392992	0.0191373	red
ENSG00000101182.15	PSMA7	1175.44	0.208756	0.0723955	2.88355	0.00393219	0.0191397	cyan
ENSG00000174903.16	RAB1B	1861.2	-0.154946	0.0537347	-2.88353	0.00393243	0.0191397	green
ENSG00000180525.13	PRR26	19.9691	-0.362973	0.125881	-2.88346	0.00393335	0.0191397	darkred
ENSG00000240405.7	SAMMSON	92.4731	-0.567593	0.19686	-2.88323	0.00393621	0.0191489	red
ENSG00000267083.1	KRT18P61	18.6535	-0.312153	0.108271	-2.88308	0.00393804	0.019153	greenyellow
ENSG00000106733.21	NMRK1	236.355	0.251177	0.0871237	2.88299	0.0039392	0.0191539	black
ENSG00000164587.13	RPS14	2975.72	0.261995	0.0909066	2.88203	0.00395126	0.0192078	cyan
ENSG00000088930.8	XRN2	1183.01	0.153721	0.0533429	2.88175	0.0039547	0.0192133	black
ENSG00000147119.4	CHST7	135.255	0.268819	0.09328	2.88185	0.00395352	0.0192133	brown
ENSG00000212127.6	TAS2R14	109.122	-0.287749	0.0998539	-2.8817	0.00395534	0.0192133	pink
ENSG00000123415.15	SMUG1	295.993	-0.135474	0.0470141	-2.88156	0.00395709	0.0192171	brown
ENSG00000166483.12	WEE1	190.342	0.274562	0.0952951	2.88118	0.00396193	0.0192301	salmon
ENSG00000175606.11	TMEM70	237.34	0.29843	0.103576	2.88127	0.00396078	0.0192301	tan
ENSG00000164105.4	SAP30	336.847	0.320577	0.111268	2.88112	0.00396271	0.0192301	salmon
ENSG00000105821.15	DNAJC2	280.249	0.153377	0.0532372	2.88102	0.00396388	0.019231	salmon
ENSG00000275029.1	HMGB1P24	20.9868	-0.297046	0.103121	-2.88055	0.00396988	0.0192553	greenyellow
ENSG00000184454.7	NCMAP	514.468	0.966358	0.335516	2.88022	0.00397399	0.0192705	purple
ENSG00000233608.4	TWIST2	25.6395	0.61582	0.213844	2.87977	0.00397971	0.0192921	purple
ENSG00000272077.1	RP11-348P10.2	42.7171	-0.267253	0.092813	-2.87948	0.00398337	0.0192921	red
ENSG00000167851.15	CD300A	320.988	0.499405	0.173433	2.87953	0.00398264	0.0192922	magenta
ENSG00000198015.14	MRPL42	1114.81	-0.183513	0.0637307	-2.87951	0.00398295	0.0192922	red
ENSG00000274220.1	RP11-77K12.9	81.7949	-0.292246	0.101487	-2.87965	0.00398117	0.0192922	red
ENSG00000102802.10	MEDAG	74.4979	0.755854	0.26254	2.87901	0.0039893	0.0193122	purple
ENSG00000183048.12	SLC25A10	188.746	-0.29276	0.101689	-2.87899	0.00398949	0.0193122	grey60
ENSG00000164751.15	PEX2	632.741	0.165417	0.057461	2.87876	0.00399237	0.0193214	black
ENSG00000138617.16	PARP16	157.117	0.173019	0.0601079	2.87847	0.00399611	0.0193347	midnightblue
ENSG00000198887.9	SMC5	1192.6	0.173756	0.0603756	2.87792	0.00400312	0.0193639	black
ENSG00000197057.10	DTHD1	253.495	-0.787808	0.273772	-2.87761	0.00400699	0.0193683	darkgreen
ENSG00000287684.1	NA	92.7307	0.602046	0.209213	2.87766	0.0040063	0.0193683	lightyellow
ENSG00000260316.2	LA16c-306A4.2	47.9148	-0.393688	0.136805	-2.87772	0.00400555	0.0193683	blue
ENSG00000136068.15	FLNB	6032.9	-0.26988	0.0938014	-2.87714	0.004013	0.0193925	grey60
ENSG00000129675.16	ARHGEF6	2668.58	0.190997	0.0663881	2.87698	0.00401506	0.0193929	grey
ENSG00000167208.15	SNX20	110.148	0.439935	0.152916	2.87698	0.004015	0.0193929	magenta
ENSG00000130024.15	PHF10	2092.74	-0.182379	0.0634074	-2.8763	0.00402361	0.0194273	darkred
ENSG00000244119.1	PDCL3P4	43.8008	-0.364058	0.126573	-2.87626	0.00402416	0.0194273	blue
ENSG00000107679.14	PLEKHA1	930.231	-0.185402	0.0644644	-2.87603	0.0040271	0.0194349	red
ENSG00000165478.7	HEPACAM	6815.93	-0.261159	0.0908067	-2.87598	0.00402772	0.0194349	lightgreen
ENSG00000183765.23	CHEK2	92.094	0.362933	0.126217	2.87547	0.00403424	0.0194616	purple
ENSG00000017483.15	SLC38A5	256.092	-0.44654	0.155309	-2.87518	0.00403798	0.0194749	purple
ENSG00000287686.1	NA	26.2265	-0.2828	0.0983865	-2.87437	0.00404829	0.019515	red
ENSG00000033011.13	ALG1	220.997	-0.139905	0.048673	-2.87439	0.00404812	0.019515	royalblue
ENSG00000204839.9	MROH6	68.3685	0.408983	0.142297	2.87415	0.00405119	0.0195242	midnightblue
ENSG00000184260.6	HIST2H2AC	800.742	0.298558	0.103885	2.87394	0.00405382	0.019532	cyan
ENSG00000269226.7	RP11-722G7.1	24.8245	0.240434	0.083663	2.87384	0.0040552	0.0195339	turquoise
ENSG00000175931.13	UBE2O	1099.32	-0.239172	0.0832403	-2.87327	0.0040625	0.0195614	turquoise
ENSG00000242689.3	CNTF	669.564	0.796009	0.277043	2.87324	0.00406291	0.0195614	purple
ENSG00000138085.17	ATRAID	573.777	0.191277	0.0665837	2.87273	0.00406936	0.0195876	cyan
ENSG00000177954.14	RPS27	1428.84	0.285305	0.0993347	2.87216	0.00407674	0.0196184	cyan
ENSG00000111801.16	BTN3A3	325.839	0.25722	0.0895661	2.87184	0.00408084	0.0196333	magenta
ENSG00000006042.12	TMEM98	1037.95	-0.239179	0.0833136	-2.87083	0.00409397	0.0196916	grey60
ENSG00000115414.21	FN1	8023.83	0.528182	0.183989	2.87073	0.00409524	0.0196929	purple
ENSG00000071282.12	LMCD1	374.945	-0.276545	0.0963386	-2.87055	0.00409756	0.0196992	grey
ENSG00000167107.13	ACSF2	357.332	0.213845	0.0745025	2.8703	0.00410077	0.0197047	midnightblue
ENSG00000182934.12	SRPRA	1135.44	0.162491	0.0566137	2.87018	0.0041024	0.0197047	cyan
ENSG00000184221.13	OLIG1	2282.29	-0.374551	0.130497	-2.87019	0.00410222	0.0197047	lightgreen
ENSG00000266003.1	RP11-267C16.2	18.0321	-0.488766	0.170294	-2.87012	0.0041031	0.0197047	red
ENSG00000040487.13	PQLC2	255.067	-0.182612	0.0636262	-2.87008	0.00410372	0.0197047	brown
ENSG00000100911.16	PSME2	501.007	0.198827	0.0692964	2.86923	0.00411477	0.0197384	midnightblue
ENSG00000166333.14	ILK	1156.7	0.136672	0.04763	2.86945	0.00411189	0.0197384	cyan
ENSG00000236114.1	RP11-517P14.7	22.8692	-0.437575	0.152504	-2.86928	0.00411413	0.0197384	turquoise
ENSG00000176783.15	RUFY1	710.131	0.130204	0.045378	2.86932	0.00411349	0.0197384	midnightblue
ENSG00000108433.17	GOSR2	1111.52	-0.0881698	0.0307318	-2.86901	0.00411759	0.0197471	grey
ENSG00000242622.2	RP11-18H7.1	86.0591	-0.190068	0.0662538	-2.86879	0.00412045	0.019756	blue
ENSG00000136999.5	NOV	297.525	0.880297	0.306874	2.8686	0.00412298	0.0197633	purple
ENSG00000152049.6	KCNE4	484.261	0.662058	0.230806	2.86847	0.00412466	0.0197665	salmon
ENSG00000198000.12	NOL8	745.987	0.160279	0.0558899	2.86777	0.00413376	0.0198053	black
ENSG00000224152.1	AC009506.1	49.9119	0.232346	0.0810269	2.86751	0.00413712	0.0198165	grey
ENSG00000167525.14	PROCA1	94.8527	0.246374	0.0859306	2.86713	0.00414215	0.0198315	blue
ENSG00000248441.7	LINC01197	68.1767	0.619465	0.216058	2.86712	0.00414226	0.0198315	purple
ENSG00000103021.9	CCDC113	429.076	-0.283151	0.0987636	-2.86696	0.00414438	0.0198368	darkgreen
ENSG00000164007.11	CLDN19	383.175	1.14361	0.399024	2.86601	0.00415678	0.0198913	purple
ENSG00000158104.11	HPD	22.2223	0.540061	0.188455	2.86572	0.00416063	0.0199048	salmon
ENSG00000198715.13	GLMP	284.642	0.218884	0.0763889	2.86539	0.00416501	0.0199209	midnightblue
ENSG00000168918.14	INPP5D	1601.25	0.258074	0.0900768	2.86505	0.00416948	0.0199374	magenta
ENSG00000153291.16	SLC25A27	670.557	-0.17005	0.0593566	-2.86488	0.00417164	0.0199381	pink
ENSG00000221963.6	APOL6	1271.14	0.267433	0.0933469	2.86494	0.00417089	0.0199381	salmon
ENSG00000153395.10	LPCAT1	969.732	0.227814	0.0795314	2.86445	0.00417736	0.0199605	midnightblue
ENSG00000230445.4	LRRC37A6P	157.881	0.341115	0.11909	2.86435	0.00417861	0.0199616	magenta
ENSG00000207955.5	MIR219A2	1151.99	-0.485647	0.169557	-2.86422	0.00418038	0.0199652	green
ENSG00000104967.8	NOVA2	1210.28	-0.21586	0.0753974	-2.86296	0.00419703	0.0200399	royalblue
ENSG00000227888.4	FAM66A	133.357	-0.456973	0.159623	-2.86283	0.00419874	0.0200431	grey
ENSG00000129245.12	FXR2	1140.49	-0.164648	0.0575202	-2.86243	0.00420403	0.0200597	brown
ENSG00000137809.17	ITGA11	139.439	0.42385	0.148074	2.86242	0.00420425	0.0200597	purple
ENSG00000152558.15	TMEM123	2111.67	0.221439	0.0773674	2.86218	0.00420741	0.020065	black
ENSG00000278291.1	RP11-172H24.4	506.957	-0.32502	0.113555	-2.86223	0.00420673	0.020065	lightgreen
ENSG00000184635.16	ZNF93	62.2971	0.243987	0.0852642	2.86154	0.0042159	0.0200957	black
ENSG00000184923.12	NUTM2A	85.8724	-0.379658	0.132676	-2.86155	0.0042158	0.0200957	grey60
ENSG00000188596.11	CFAP54	630.016	-0.452664	0.158233	-2.86075	0.00422642	0.020141	darkgreen
ENSG00000132388.12	UBE2G1	729.829	-0.138521	0.048434	-2.86	0.00423647	0.0201839	yellow
ENSG00000132432.14	SEC61G	190.129	0.292979	0.102463	2.85936	0.00424498	0.0202196	tan
ENSG00000028528.15	SNX1	3800.62	-0.13815	0.0483202	-2.85904	0.00424925	0.020235	red
ENSG00000137947.12	GTF2B	281.649	0.172078	0.0601893	2.85894	0.00425055	0.0202363	tan
ENSG00000183484.12	GPR132	89.877	0.322677	0.112876	2.85867	0.00425416	0.0202486	magenta
ENSG00000083093.10	PALB2	268.572	0.152365	0.053302	2.85853	0.00425609	0.0202523	black
ENSG00000147044.23	CASK	1140.04	0.174226	0.0609509	2.85846	0.004257	0.0202523	lightgreen
ENSG00000223522.2	AC093690.1	16.368	-0.388255	0.135887	-2.85719	0.00427415	0.0203289	red
ENSG00000164104.12	HMGB2	642.699	0.303588	0.106277	2.85656	0.00428256	0.0203639	salmon
ENSG00000185551.15	NR2F2	902.175	0.39453	0.138119	2.85645	0.00428411	0.0203664	purple
ENSG00000184194.6	GPR173	469.793	-0.145494	0.0509417	-2.85609	0.00428886	0.0203841	royalblue
ENSG00000111912.20	NCOA7	2054.99	-0.233459	0.0817573	-2.85551	0.00429671	0.0204164	red
ENSG00000109576.14	AADAT	175.772	-0.175774	0.0615635	-2.85517	0.00430138	0.0204337	red
ENSG00000228624.7	RP3-399L15.3	154.018	-0.295188	0.103401	-2.85479	0.00430647	0.0204454	red
ENSG00000142192.21	APP	13309.8	-0.123793	0.0433638	-2.85476	0.00430699	0.0204454	green
ENSG00000183779.7	ZNF703	651.278	0.247741	0.0867797	2.85482	0.00430607	0.0204454	brown
ENSG00000039139.10	DNAH5	328.108	-0.505103	0.17701	-2.85353	0.0043236	0.0205193	darkgreen
ENSG00000071994.11	PDCD2	422.216	0.113442	0.0397625	2.853	0.00433092	0.0205342	tan
ENSG00000136842.14	TMOD1	1214.51	0.307084	0.107631	2.85311	0.00432931	0.0205342	salmon
ENSG00000177791.12	MYOZ1	35.6168	0.317443	0.111263	2.8531	0.00432953	0.0205342	green
ENSG00000233401.1	PRKAR1AP1	17.6229	-0.366139	0.128333	-2.85303	0.0043305	0.0205342	greenyellow
ENSG00000149930.18	TAOK2	1596.06	-0.150366	0.0527187	-2.85223	0.00434142	0.020579	brown
ENSG00000122557.11	HERPUD2	669.245	0.0886736	0.0310923	2.85195	0.00434526	0.0205872	midnightblue
ENSG00000154175.18	ABI3BP	1033.41	0.330706	0.115956	2.85199	0.00434469	0.0205872	grey
ENSG00000240184.7	PCDHGC3	3965.4	0.227299	0.079703	2.85182	0.00434694	0.0205902	grey
ENSG00000242247.11	ARFGAP3	714.308	0.195888	0.0687005	2.85134	0.0043536	0.0206118	salmon
ENSG00000278863.1	RP11-567L7.3	38.5603	-0.367156	0.128764	-2.85138	0.00435295	0.0206118	greenyellow
ENSG00000128268.12	MGAT3	1147.08	-0.257784	0.0904143	-2.85114	0.00435627	0.0206195	royalblue
ENSG00000186073.14	C15orf41	104.944	-0.201384	0.0706367	-2.85099	0.00435839	0.0206196	pink
ENSG00000196700.9	ZNF512B	645.646	-0.227177	0.0796835	-2.85099	0.00435841	0.0206196	royalblue
ENSG00000211445.12	GPX3	1794.64	0.706953	0.247988	2.85076	0.00436146	0.0206291	purple
ENSG00000083444.17	PLOD1	1009.97	0.305558	0.107203	2.85028	0.00436811	0.0206556	blue
ENSG00000010292.13	NCAPD2	915.379	-0.141452	0.0496415	-2.84947	0.00437919	0.020703	grey60
ENSG00000176022.7	B3GALT6	278.348	-0.195894	0.0687513	-2.84932	0.00438128	0.0207079	brown
ENSG00000213782.7	DDX47	234.242	0.12351	0.0433491	2.84919	0.0043831	0.0207115	tan
ENSG00000198894.8	CIPC	2106.15	-0.169309	0.0594292	-2.84892	0.00438673	0.0207236	lightgreen
ENSG00000023228.14	NDUFS1	3117.83	-0.121498	0.0426513	-2.84864	0.00439066	0.0207372	red
ENSG00000033327.13	GAB2	4136.75	-0.207668	0.0729147	-2.8481	0.00439816	0.0207672	darkred
ENSG00000042429.12	MED17	394.235	0.134091	0.0470819	2.84803	0.00439912	0.0207672	black
ENSG00000154122.14	ANKH	2661.16	-0.127065	0.0446193	-2.84776	0.00440288	0.0207799	red
ENSG00000065485.20	PDIA5	95.4338	0.290418	0.102002	2.84717	0.00441104	0.0208084	salmon
ENSG00000108387.15	Septin4	5375.55	-0.292004	0.102559	-2.84718	0.00441086	0.0208084	grey60
ENSG00000166503.9	RP11-382A20.3	1267.37	-0.1303	0.0457737	-2.84661	0.00441875	0.0208398	red
ENSG00000154359.13	LONRF1	778.165	0.26417	0.092811	2.84633	0.00442267	0.0208532	salmon
ENSG00000085063.17	CD59	5200.79	0.255358	0.0897246	2.84602	0.00442698	0.0208685	salmon
ENSG00000286195.1	NA	20.0079	-0.604906	0.212554	-2.8459	0.00442861	0.0208712	lightgreen
ENSG00000016602.9	CLCA4	253.107	-0.433699	0.152404	-2.84572	0.00443108	0.0208778	red
ENSG00000265520.1	MIR548V	27.7647	-0.38387	0.134955	-2.84443	0.00444904	0.0209574	pink
ENSG00000100031.19	GGT1	175.411	-0.223038	0.0784179	-2.84423	0.00445194	0.020966	blue
ENSG00000089157.16	RPLP0	4408.53	0.273552	0.0962098	2.84328	0.00446515	0.0210232	cyan
ENSG00000183873.18	SCN5A	28.9251	0.545428	0.191863	2.84279	0.004472	0.0210504	grey
ENSG00000196569.13	LAMA2	2918.82	0.453606	0.159574	2.8426	0.00447468	0.021058	purple
ENSG00000164463.12	CREBRF	1710.55	0.202297	0.071175	2.84224	0.00447973	0.0210716	black
ENSG00000285269.2	NA	69.872	-0.310636	0.10929	-2.84231	0.00447882	0.0210716	blue
ENSG00000125755.19	SYMPK	1537.91	-0.16194	0.0569897	-2.84157	0.00448917	0.021111	blue
ENSG00000091129.21	NRCAM	5260.18	0.223808	0.0787715	2.84123	0.00449402	0.0211236	grey
ENSG00000286977.1	NA	57.1789	-0.327679	0.115328	-2.84128	0.00449331	0.0211236	red
ENSG00000122034.17	GTF3A	755.081	0.209517	0.0737546	2.84073	0.00450101	0.0211514	magenta
ENSG00000206190.12	ATP10A	483.831	-0.463712	0.163246	-2.84056	0.0045034	0.0211576	purple
ENSG00000163322.14	FAM175A	157.374	0.245078	0.0862879	2.84024	0.00450796	0.0211739	black
ENSG00000119900.9	OGFRL1	14687.7	0.279279	0.09835	2.83964	0.00451639	0.0212084	grey
ENSG00000143947.15	RPS27A	3223.11	0.24384	0.0858833	2.8392	0.00452263	0.0212326	cyan
ENSG00000170191.5	NANP	77.4126	0.185851	0.0654705	2.8387	0.00452977	0.0212611	black
ENSG00000178691.11	SUZ12	587.979	0.14942	0.05264	2.83853	0.00453216	0.0212672	black
ENSG00000165309.14	ARMC3	136	-0.64423	0.227002	-2.83799	0.00453979	0.0212979	darkgreen
ENSG00000120370.13	GORAB	171.983	0.16817	0.0592597	2.83784	0.00454193	0.0213028	magenta
ENSG00000132716.19	DCAF8	2645.47	-0.112958	0.0398108	-2.83736	0.00454879	0.0213299	red
ENSG00000164122.9	ASB5	59.7844	-0.628121	0.221382	-2.83727	0.00455015	0.0213312	yellow
ENSG00000114054.14	PCCB	1012.57	-0.175131	0.0617302	-2.83703	0.0045535	0.0213394	grey
ENSG00000242299.1	RP11-234A1.1	27.7914	0.452373	0.159455	2.83699	0.00455407	0.0213394	cyan
ENSG00000125089.17	SH3TC1	1077.64	0.395872	0.139558	2.8366	0.00455965	0.0213562	salmon
ENSG00000236914.4	RP11-1008C21.2	40.7383	-0.311588	0.109846	-2.83659	0.00455983	0.0213562	red
ENSG00000143570.19	SLC39A1	929.206	0.249595	0.0880083	2.83604	0.00456774	0.0213881	midnightblue
ENSG00000137491.15	SLCO2B1	3652.37	0.312524	0.110204	2.83588	0.00456998	0.0213935	magenta
ENSG00000171132.14	PRKCE	780.824	0.198116	0.0698745	2.83531	0.00457808	0.0214263	turquoise
ENSG00000000419.13	DPM1	259.313	0.165106	0.0582384	2.83501	0.00458248	0.0214418	tan
ENSG00000125503.13	PPP1R12C	1482.97	-0.208381	0.0735055	-2.83491	0.00458391	0.0214433	royalblue
ENSG00000106682.16	EIF4H	4185.1	-0.136413	0.0481267	-2.83445	0.00459048	0.021469	green
ENSG00000161647.19	MPP3	138.992	-0.344153	0.121429	-2.83419	0.00459418	0.0214811	turquoise
ENSG00000254838.5	GVINP1	188.895	0.307837	0.10863	2.8338	0.00459976	0.0215021	magenta
ENSG00000004487.17	KDM1A	894.258	0.0877676	0.0309743	2.83356	0.0046032	0.0215131	green
ENSG00000135999.12	EPC2	705.593	0.142928	0.0504425	2.83348	0.0046044	0.0215135	black
ENSG00000185818.8	NAT8L	3408.64	-0.314893	0.11115	-2.83305	0.00461057	0.0215372	royalblue
ENSG00000267368.1	UPK3BL	656.691	-0.331223	0.116929	-2.83268	0.00461598	0.0215522	grey
ENSG00000145743.17	FBXL17	839.142	0.134734	0.0475641	2.83269	0.00461577	0.0215522	lightgreen
ENSG00000261795.1	RP11-90P13.1	66.4542	0.552949	0.195212	2.83255	0.00461778	0.0215555	magenta
ENSG00000125912.11	NCLN	662.693	-0.217143	0.0766624	-2.83245	0.00461922	0.0215571	brown
ENSG00000164188.9	RANBP3L	950.567	0.454918	0.160632	2.83205	0.00462502	0.021579	grey
ENSG00000149418.11	ST14	136.925	0.837597	0.295807	2.83157	0.00463203	0.0216066	magenta
ENSG00000144401.14	METTL21A	232.974	0.20568	0.0726485	2.83116	0.00463794	0.021629	midnightblue
ENSG00000155974.13	GRIP1	165.034	-0.266275	0.0940599	-2.83091	0.00464154	0.0216304	red
ENSG00000186141.9	POLR3C	361.974	0.112577	0.0397664	2.83097	0.00464066	0.0216304	tan
ENSG00000249526.1	CTB-35F21.1	37.4151	-0.33747	0.119208	-2.83094	0.00464115	0.0216304	blue
ENSG00000103319.12	EEF2K	706.46	0.191644	0.0677094	2.83039	0.00464915	0.0216607	blue
ENSG00000143951.16	WDPCP	428.999	-0.151584	0.0535596	-2.83018	0.00465212	0.0216694	pink
ENSG00000115457.10	IGFBP2	232.808	0.584817	0.206707	2.82921	0.00466636	0.0217306	cyan
ENSG00000273783.1	CTD-2506P8.6	20.4748	-0.336783	0.119054	-2.82881	0.00467208	0.021752	red
ENSG00000168310.11	IRF2	637.472	0.105406	0.0372668	2.82841	0.00467796	0.0217742	grey
ENSG00000163393.13	SLC22A15	842.347	-0.253603	0.0896733	-2.82808	0.0046828	0.0217916	red
ENSG00000170893.4	TRH	30.7498	0.66213	0.234135	2.82798	0.00468429	0.0217933	turquoise
ENSG00000169064.13	ZBBX	180.492	-0.71714	0.253597	-2.82787	0.00468589	0.0217956	darkgreen
ENSG00000107185.10	RGP1	1216.32	-0.0957292	0.0338548	-2.82764	0.00468925	0.0218061	grey
ENSG00000275557.1	RP11-353N4.6	46.3151	0.23207	0.0820779	2.82743	0.00469228	0.021815	grey
ENSG00000100058.12	CRYBB2P1	327.138	-0.181535	0.0642124	-2.82711	0.00469708	0.0218321	greenyellow
ENSG00000130312.7	MRPL34	345.105	0.241604	0.0854759	2.82658	0.00470481	0.0218622	cyan
ENSG00000071082.11	RPL31	2441.35	0.243441	0.0861277	2.82651	0.00470577	0.0218622	cyan
ENSG00000259877.2	RP11-46C24.7	84.3989	-0.214615	0.0759402	-2.82611	0.00471175	0.0218847	red
ENSG00000269553.1	U62631.5	88.7814	-0.440979	0.156044	-2.826	0.00471337	0.0218871	greenyellow
ENSG00000168754.15	FAM178B	162.409	-0.308966	0.109341	-2.82572	0.00471738	0.0219	grey60
ENSG00000170231.16	FABP6	24.6883	-0.561018	0.198544	-2.82566	0.00471838	0.0219	green
ENSG00000219891.2	ZSCAN12P1	35.8596	-0.285029	0.100878	-2.82548	0.00472094	0.0219067	red
ENSG00000231887.7	PRH1	183.776	-0.214991	0.0760919	-2.82541	0.00472207	0.0219067	pink
ENSG00000198246.9	SLC29A3	227.82	0.324575	0.114903	2.82478	0.00473137	0.0219447	magenta
ENSG00000234911.2	TEX21P	94.6794	-0.219079	0.0775635	-2.82451	0.00473524	0.0219574	grey
ENSG00000204525.17	HLA-C	4489.92	0.345728	0.122415	2.82423	0.00473938	0.0219705	midnightblue
ENSG00000125743.11	SNRPD2	549.636	0.257719	0.0912549	2.82417	0.00474031	0.0219705	cyan
ENSG00000132436.11	FIGNL1	186.087	-0.191368	0.0677711	-2.82374	0.00474664	0.0219947	lightcyan
ENSG00000176381.6	PRR18	1017.77	-0.389949	0.138147	-2.8227	0.00476207	0.0220605	grey60
ENSG00000204822.7	MRPL53	105.258	0.254848	0.0902875	2.82263	0.00476321	0.0220605	cyan
ENSG00000156482.11	RPL30	2222.99	0.234062	0.0829254	2.82256	0.00476422	0.0220605	cyan
ENSG00000188848.16	BEND4	40.7891	0.496381	0.175905	2.82186	0.00477457	0.0220909	turquoise
ENSG00000130164.14	LDLR	1462.62	-0.519866	0.184222	-2.82196	0.0047731	0.0220909	grey
ENSG00000170270.5	GON7	61.3405	0.232049	0.0822338	2.82181	0.00477528	0.0220909	magenta
ENSG00000178397.13	FAM220A	224.7	0.147719	0.052345	2.82202	0.00477217	0.0220909	tan
ENSG00000176407.18	KCMF1	617.198	0.135546	0.0480378	2.82165	0.00477774	0.0220971	black
ENSG00000105229.7	PIAS4	561.977	-0.174022	0.0616762	-2.82154	0.0047794	0.0220995	blue
ENSG00000284862.3	NA	86.9289	-0.630586	0.223557	-2.82069	0.00479201	0.0221474	darkgreen
ENSG00000105227.16	PRX	3131.37	0.909576	0.322461	2.82073	0.00479139	0.0221474	purple
ENSG00000169282.18	KCNAB1	222.277	0.326261	0.115693	2.82005	0.00480163	0.0221866	turquoise
ENSG00000092470.12	WDR76	79.4875	0.271147	0.0961553	2.81989	0.00480403	0.0221925	lightyellow
ENSG00000128886.12	ELL3	28.5558	0.320431	0.113653	2.81939	0.00481144	0.0222162	purple
ENSG00000148484.18	RSU1	457.158	0.166463	0.0590409	2.81945	0.0048106	0.0222162	black
ENSG00000231770.6	TMEM44-AS1	73.6378	-0.284958	0.101104	-2.81847	0.00482532	0.0222698	red
ENSG00000111110.12	PPM1H	729.034	-0.236381	0.0838678	-2.8185	0.00482493	0.0222698	red
ENSG00000140795.13	MYLK3	232.81	-0.69176	0.245456	-2.81826	0.00482846	0.0222739	darkgreen
ENSG00000279495.1	RP11-521B24.4	411.246	-0.331635	0.117672	-2.8183	0.00482792	0.0222739	blue
ENSG00000162600.12	OMA1	354.131	0.218611	0.0775727	2.81814	0.00483029	0.0222758	black
ENSG00000120690.16	ELF1	1078.54	0.20218	0.0717443	2.81806	0.00483143	0.0222758	magenta
ENSG00000165512.5	ZNF22	401.707	0.188878	0.0670256	2.81801	0.00483229	0.0222758	black
ENSG00000177453.7	NIM1K	185.895	0.186588	0.0662156	2.81788	0.0048342	0.0222793	grey
ENSG00000142534.7	RPS11	4194.3	0.229162	0.0813375	2.81743	0.00484099	0.0223054	cyan
ENSG00000116191.17	RALGPS2	454.052	0.260081	0.0923169	2.81726	0.00484349	0.0223117	black
ENSG00000225871.2	RP11-495P10.10	23.3632	0.524445	0.186214	2.81635	0.00485723	0.0223697	grey
ENSG00000176593.8	CTD-2368P22.1	496.24	-0.171551	0.0609297	-2.81557	0.00486914	0.0224193	greenyellow
ENSG00000088766.12	CRLS1	436.049	0.167162	0.0593735	2.81543	0.00487114	0.0224233	tan
ENSG00000158887.19	MPZ	4735.56	0.990788	0.351929	2.81531	0.00487301	0.0224266	purple
ENSG00000121892.15	PDS5A	2245.27	0.159421	0.0566367	2.8148	0.00488078	0.0224571	lightyellow
ENSG00000188783.6	PRELP	1469.54	0.573996	0.203946	2.81445	0.00488608	0.0224762	purple
ENSG00000158077.5	NLRP14	30.9083	-0.400531	0.142325	-2.81419	0.00488996	0.0224888	red
ENSG00000178252.18	WDR6	1775.88	-0.146501	0.0520637	-2.81388	0.00489482	0.0225058	brown
ENSG00000272106.1	RP11-345P4.9	275.636	-0.211525	0.0752058	-2.81262	0.00491399	0.0225887	green
ENSG00000075415.14	SLC25A3	2444.39	0.142523	0.0506824	2.81209	0.0049221	0.022617	green
ENSG00000136449.15	MYCBPAP	89.7339	-0.317672	0.11297	-2.81201	0.00492337	0.022617	darkgreen
ENSG00000165732.13	DDX21	1278.38	0.249922	0.0888772	2.81199	0.00492361	0.022617	salmon
ENSG00000245849.8	RAD51-AS1	198.126	-0.187265	0.0666044	-2.8116	0.00492962	0.0226393	greenyellow
ENSG00000173992.9	CCS	348.998	0.164582	0.0585506	2.81094	0.00493978	0.0226807	brown
ENSG00000183549.10	ACSM5	425.295	0.301541	0.107279	2.8108	0.00494181	0.0226847	grey
ENSG00000186235.11	AC016757.3	105.58	-0.335867	0.119501	-2.81059	0.00494515	0.0226947	brown
ENSG00000066654.14	THUMPD1	789.743	0.124693	0.0443705	2.81026	0.00495012	0.0227122	black
ENSG00000153064.12	BANK1	51.0634	0.281272	0.100091	2.81017	0.0049516	0.0227137	grey
ENSG00000110514.19	MADD	2025.69	-0.14473	0.051508	-2.80985	0.00495651	0.0227309	royalblue
ENSG00000121578.13	B4GALT4	384.492	0.197725	0.0703719	2.80971	0.0049586	0.0227351	black
ENSG00000213903.9	LTB4R	112.54	0.298118	0.106154	2.80835	0.00497955	0.0228258	magenta
ENSG00000182220.15	ATP6AP2	1535.15	0.167249	0.0595645	2.80787	0.00498702	0.0228548	yellow
ENSG00000085224.23	ATRX	4315.9	0.128861	0.0458956	2.8077	0.00498971	0.0228599	black
ENSG00000088367.23	EPB41L1	5215.94	-0.299146	0.106547	-2.80765	0.00499047	0.0228599	royalblue
ENSG00000145779.8	TNFAIP8	112.868	0.33706	0.120076	2.80706	0.00499958	0.0228962	magenta
ENSG00000069345.12	DNAJA2	1137.51	0.148507	0.0529086	2.80685	0.00500287	0.0229037	tan
ENSG00000139239.7	RPL14P1	51.7791	0.42699	0.152126	2.80681	0.00500355	0.0229037	cyan
ENSG00000164346.10	NSA2	802.629	0.280728	0.100026	2.80656	0.00500736	0.0229159	tan
ENSG00000228434.1	AC004951.6	119.997	-0.337951	0.120427	-2.80627	0.00501179	0.0229307	blue
ENSG00000188659.9	SAXO2	57.3501	-0.367933	0.131136	-2.80573	0.00502029	0.0229643	darkgreen
ENSG00000130032.17	PRRG3	191.605	0.709272	0.252818	2.80546	0.00502441	0.0229745	turquoise
ENSG00000186684.14	CYP27C1	19.9983	0.530596	0.189132	2.80544	0.00502487	0.0229745	grey
ENSG00000167705.12	RILP	94.4399	0.248381	0.088556	2.80478	0.00503501	0.0230155	brown
ENSG00000103313.13	MEFV	48.5817	0.634488	0.226267	2.80416	0.0050448	0.0230549	salmon
ENSG00000149346.15	SLX4IP	330.211	-0.155369	0.0554152	-2.80373	0.00505145	0.0230799	pink
ENSG00000126756.12	UXT	254.274	0.20997	0.0748935	2.80357	0.00505396	0.0230824	cyan
ENSG00000263266.2	RPS7P1	98.8829	0.480471	0.171379	2.80355	0.00505435	0.0230824	cyan
ENSG00000235092.6	ID2-AS1	667.106	0.291318	0.103927	2.8031	0.00506138	0.0231091	grey
ENSG00000147065.17	MSN	6778.48	0.183417	0.0654506	2.80238	0.00507275	0.0231503	midnightblue
ENSG00000172824.16	CES4A	438.368	-0.324135	0.115664	-2.80239	0.00507258	0.0231503	grey60
ENSG00000138758.12	Septin11	3230.76	0.192788	0.0688015	2.80209	0.00507723	0.0231653	darkred
ENSG00000281896.1	RP11-274B21.13	248.888	-0.22299	0.0795885	-2.80179	0.005082	0.0231817	blue
ENSG00000135046.14	ANXA1	1462.53	0.405589	0.144765	2.8017	0.00508344	0.0231828	salmon
ENSG00000129055.13	ANAPC13	442.97	0.193428	0.0690462	2.80143	0.00508773	0.0231946	tan
ENSG00000134001.15	EIF2S1	870.413	0.172207	0.0614719	2.80138	0.00508839	0.0231946	yellow
ENSG00000151150.22	ANK3	5826.94	-0.247186	0.088255	-2.80082	0.00509732	0.02323	turquoise
ENSG00000105974.13	CAV1	540.733	0.377908	0.134933	2.8007	0.00509914	0.0232328	purple
ENSG00000158560.14	DYNC1I1	953.068	-0.272185	0.097203	-2.80017	0.0051075	0.0232655	red
ENSG00000106948.17	AKNA	1630.88	0.25909	0.0925357	2.79989	0.00511199	0.0232752	blue
ENSG00000272894.5	RP5-1159O4.1	92.0418	-0.266523	0.0951904	-2.79989	0.00511195	0.0232752	grey60
ENSG00000009830.12	POMT2	716.989	-0.149009	0.0532321	-2.79924	0.00512229	0.0233167	blue
ENSG00000110315.7	RNF141	3203.74	-0.234689	0.0838462	-2.79904	0.00512545	0.0233247	yellow
ENSG00000184602.6	SNN	3134.55	0.232192	0.0829558	2.79898	0.00512644	0.0233247	grey
ENSG00000077044.11	DGKD	1252.27	-0.197264	0.0704791	-2.7989	0.00512765	0.0233248	blue
ENSG00000165156.15	ZHX1	2132.13	0.192845	0.0689068	2.79863	0.00513193	0.0233334	darkred
ENSG00000254349.6	MIR2052HG	23.1959	-0.407247	0.145514	-2.79869	0.00513107	0.0233334	pink
ENSG00000051620.11	HEBP2	594.197	0.243595	0.0870453	2.79849	0.00513424	0.0233385	salmon
ENSG00000126814.7	TRMT5	247.591	0.173113	0.0618646	2.79825	0.00513801	0.0233502	black
ENSG00000164535.15	DAGLB	472.731	0.190616	0.0681267	2.79796	0.00514271	0.0233608	magenta
ENSG00000260664.2	AC004158.3	398.323	-0.424029	0.151546	-2.79802	0.00514165	0.0233608	red
ENSG00000108389.9	MTMR4	1528.23	-0.142066	0.0507866	-2.79731	0.00515307	0.0233819	turquoise
ENSG00000136895.19	GARNL3	637.556	-0.193037	0.0690082	-2.7973	0.00515312	0.0233819	pink
ENSG00000136986.10	DERL1	658.005	0.14259	0.0509743	2.79729	0.00515331	0.0233819	black
ENSG00000139117.14	CPNE8	301.464	0.298213	0.106603	2.79743	0.00515104	0.0233819	salmon
ENSG00000163249.13	CCNYL1	338.503	-0.162735	0.0581736	-2.7974	0.0051515	0.0233819	yellow
ENSG00000213614.10	HEXA	1409.24	0.155175	0.0554788	2.79702	0.00515759	0.0233959	magenta
ENSG00000182944.18	EWSR1	2351.99	-0.082883	0.0296377	-2.79654	0.0051653	0.0234254	grey
ENSG00000198483.13	ANKRD35	260.182	0.211051	0.0754725	2.7964	0.00516758	0.0234303	green
ENSG00000100461.18	RBM23	916.872	0.114352	0.0409223	2.79436	0.0052002	0.0235728	midnightblue
ENSG00000125733.18	TRIP10	465.439	0.39865	0.142682	2.79397	0.0052066	0.0235963	salmon
ENSG00000179933.6	C14orf119	298.262	0.17246	0.0617306	2.79376	0.00520998	0.0236062	tan
ENSG00000186468.13	RPS23	3970.24	0.232842	0.0833567	2.79332	0.00521696	0.023616	cyan
ENSG00000073536.18	NLE1	188.741	-0.145935	0.052244	-2.79333	0.00521682	0.023616	royalblue
ENSG00000125834.13	STK35	623.336	-0.161895	0.0579577	-2.79333	0.00521691	0.023616	blue
ENSG00000148219.18	ASTN2	705.761	0.202515	0.0724943	2.79353	0.00521363	0.023616	turquoise
ENSG00000256463.8	SALL3	1123.68	-0.325252	0.116447	-2.79312	0.00522021	0.0236253	royalblue
ENSG00000225706.2	PTPRD-AS1	138.065	-0.369883	0.132433	-2.79299	0.00522236	0.0236296	red
ENSG00000116824.5	CD2	39.5798	0.568638	0.203621	2.79263	0.00522811	0.0236501	midnightblue
ENSG00000089820.16	ARHGAP4	716.148	0.287333	0.102916	2.7919	0.0052399	0.0236925	magenta
ENSG00000149571.12	KIRREL3	470.743	-0.339012	0.121424	-2.79197	0.00523881	0.0236925	royalblue
ENSG00000120451.11	SNX19	3996.92	-0.122038	0.0437153	-2.79166	0.00524385	0.023694	red
ENSG00000133121.21	STARD13	1322.38	0.25926	0.0928681	2.7917	0.00524324	0.023694	grey
ENSG00000084092.7	NOA1	289.572	0.140066	0.0501723	2.7917	0.00524318	0.023694	cyan
ENSG00000163430.12	FSTL1	2017.55	0.356983	0.127916	2.79076	0.00525843	0.0237489	purple
ENSG00000258920.1	FOXN3-AS1	19.6725	0.357005	0.127924	2.79077	0.00525833	0.0237489	midnightblue
ENSG00000136870.10	ZNF189	924.472	-0.195576	0.070087	-2.79047	0.00526309	0.0237627	yellow
ENSG00000165185.15	KIAA1958	1102.36	-0.179625	0.0643721	-2.79042	0.00526392	0.0237627	red
ENSG00000070081.17	NUCB2	762.163	0.167816	0.0601443	2.79022	0.00526727	0.0237724	darkred
ENSG00000112335.15	SNX3	1641.96	0.193585	0.0693884	2.78987	0.0052729	0.0237923	tan
ENSG00000103253.19	HAGHL	441.341	-0.281994	0.101092	-2.78948	0.00527921	0.0238153	brown
ENSG00000172059.11	KLF11	239.071	0.241852	0.0867072	2.78929	0.00528235	0.023824	magenta
ENSG00000049769.14	PPP1R3F	702.531	-0.197222	0.0707089	-2.78921	0.00528374	0.0238248	brown
ENSG00000124177.16	CHD6	3456.03	-0.0944272	0.0338568	-2.78901	0.0052869	0.0238336	blue
ENSG00000010361.14	FUZ	356.349	-0.183684	0.0658699	-2.78859	0.00529374	0.0238589	brown
ENSG00000105483.18	CARD8	873.575	0.198959	0.0713499	2.7885	0.00529523	0.0238602	lightyellow
ENSG00000088808.18	PPP1R13B	507.659	-0.183083	0.0656586	-2.78841	0.00529682	0.0238619	turquoise
ENSG00000115526.11	CHST10	409.905	-0.151937	0.0544902	-2.78833	0.00529812	0.0238622	royalblue
ENSG00000116514.17	RNF19B	472.887	0.126612	0.0454111	2.78813	0.00530133	0.0238657	magenta
ENSG00000142173.16	COL6A2	1715.75	0.527535	0.189204	2.78817	0.0053006	0.0238657	purple
ENSG00000052802.13	MSMO1	1435.69	-0.451307	0.161895	-2.78765	0.00530918	0.0238956	grey
ENSG00000278311.5	GGNBP2	1046.34	0.131466	0.0471634	2.78745	0.0053125	0.0238995	tan
ENSG00000187987.9	ZSCAN23	112.804	-0.234357	0.0840747	-2.78749	0.00531184	0.0238995	red
ENSG00000260644.6	HERC2P5	24.7575	-0.661919	0.237512	-2.78688	0.00532182	0.023936	grey
ENSG00000249700.9	SRD5A3-AS1	20.287	-0.293412	0.105292	-2.78666	0.00532539	0.0239466	grey60
ENSG00000114988.12	LMAN2L	271.39	0.164241	0.0589446	2.78637	0.00533024	0.0239629	midnightblue
ENSG00000169188.5	APEX2	187.949	0.17112	0.0614256	2.78582	0.00533932	0.0239982	magenta
ENSG00000168785.8	TSPAN5	1027.52	-0.139972	0.0502476	-2.78564	0.00534215	0.0240054	red
ENSG00000225470.8	JPX	1475.96	-0.290055	0.104137	-2.78532	0.00534757	0.0240243	pink
ENSG00000260071.2	RP11-418I22.2	27.8343	-0.341778	0.122715	-2.78513	0.00535059	0.0240294	pink
ENSG00000138698.15	RAP1GDS1	1370.85	-0.197819	0.0710277	-2.78509	0.0053513	0.0240294	yellow
ENSG00000163820.15	FYCO1	1928.64	-0.151918	0.0545484	-2.78502	0.00535239	0.0240294	grey
ENSG00000188626.6	GOLGA8M	69.9841	-0.304572	0.10937	-2.78478	0.00535644	0.024042	blue
ENSG00000137501.17	SYTL2	942.04	-0.208645	0.0749254	-2.7847	0.0053578	0.0240426	yellow
ENSG00000153130.18	SCOC	1482.39	-0.261129	0.0937776	-2.78456	0.00536001	0.0240471	yellow
ENSG00000128294.16	TPST2	464.748	0.253682	0.0911711	2.78249	0.00539439	0.0241958	midnightblue
ENSG00000146242.9	TPBG	251.877	-0.235075	0.0844922	-2.78221	0.00539897	0.0242108	grey
ENSG00000278979.1	RP11-165M1.1	22.8842	-0.304121	0.109313	-2.78212	0.00540049	0.0242121	greenyellow
ENSG00000277077.1	RP11-101P17.15	20.9032	-0.300925	0.10817	-2.78197	0.00540305	0.024218	grey60
ENSG00000169221.14	TBC1D10B	1197.98	-0.183859	0.0661032	-2.78139	0.0054127	0.0242557	brown
ENSG00000179361.18	ARID3B	171.328	-0.182077	0.0654725	-2.78097	0.00541964	0.0242813	blue
ENSG00000100906.11	NFKBIA	1710.23	0.350358	0.125998	2.78066	0.00542489	0.0242992	salmon
ENSG00000204866.8	IGFL2	22.6537	-0.389697	0.140159	-2.78038	0.00542951	0.0243144	pink
ENSG00000114107.9	CEP70	741.038	0.187682	0.0675078	2.78016	0.00543326	0.0243256	black
ENSG00000077327.16	SPAG6	128.336	-0.840421	0.302346	-2.77966	0.00544153	0.0243571	darkgreen
ENSG00000169926.11	KLF13	2849.88	-0.18142	0.0652748	-2.77933	0.00544712	0.0243766	grey60
ENSG00000115355.17	CCDC88A	7313.23	-0.203286	0.0731541	-2.77888	0.00545467	0.0244047	red
ENSG00000136682.15	CBWD2	287.13	0.149869	0.0539341	2.77874	0.00545707	0.0244099	black
ENSG00000115423.19	DNAH6	422.761	-0.432452	0.155648	-2.7784	0.00546271	0.0244296	darkgreen
ENSG00000231991.4	ANXA2P2	28.5666	0.479151	0.172464	2.77827	0.00546492	0.0244336	cyan
ENSG00000252351.1	RNU6ATAC12P	23.6211	-0.399796	0.143905	-2.7782	0.00546609	0.0244336	pink
ENSG00000249115.9	HAUS5	242.963	-0.211556	0.0761641	-2.77764	0.00547553	0.0244702	blue
ENSG00000011028.14	MRC2	1557.1	0.290523	0.104611	2.77718	0.00548323	0.0244878	purple
ENSG00000159882.13	ZNF230	77.394	0.18381	0.0661852	2.7772	0.00548287	0.0244878	yellow
ENSG00000284060.1	NA	19.704	-0.351929	0.126721	-2.7772	0.00548298	0.0244878	turquoise
ENSG00000184254.17	ALDH1A3	524.227	0.679306	0.244634	2.77683	0.0054892	0.024509	purple
ENSG00000173914.12	RBM4B	289.99	-0.159968	0.0576315	-2.7757	0.00550833	0.0245887	grey
ENSG00000259349.2	RP11-15E18.1	17.8084	-0.268427	0.096711	-2.77556	0.00551059	0.0245932	grey60
ENSG00000230581.2	ACTG1P14	23.5472	-0.318115	0.114622	-2.77535	0.00551432	0.0246043	blue
ENSG00000154548.9	SRSF12	105.844	0.303675	0.109429	2.77508	0.00551883	0.0246188	turquoise
ENSG00000273451.1	RP4-569M23.4	31.8471	-0.363123	0.130896	-2.77413	0.00553487	0.0246847	blue
ENSG00000225953.3	SATB2-AS1	37.9864	-0.318009	0.114638	-2.77403	0.0055366	0.0246868	grey
ENSG00000120669.16	SOHLH2	21.6056	0.497414	0.179351	2.77341	0.00554722	0.024723	grey
ENSG00000240225.10	ZNF542P	265.882	0.170557	0.0614966	2.77344	0.00554679	0.024723	black
ENSG00000133800.9	LYVE1	521.442	0.520558	0.18771	2.7732	0.0055508	0.0247284	salmon
ENSG00000119888.11	EPCAM	35.6014	-0.425892	0.153575	-2.77319	0.00555096	0.0247284	red
ENSG00000164185.6	ZNF474	16.5505	-0.402831	0.145268	-2.77302	0.0055539	0.0247359	darkgreen
ENSG00000124198.10	ARFGEF2	1980.42	-0.0864053	0.0311678	-2.77227	0.00556675	0.0247875	grey
ENSG00000167740.10	CYB5D2	463.436	-0.160519	0.0579054	-2.77209	0.00556984	0.0247956	lightgreen
ENSG00000124942.14	AHNAK	63411.6	0.339607	0.122516	2.77194	0.00557237	0.0248012	purple
ENSG00000104626.15	ERI1	313.846	0.158508	0.0571884	2.77169	0.0055767	0.0248149	black
ENSG00000226816.3	AC005082.12	19.619	0.514682	0.185704	2.77152	0.00557949	0.0248217	magenta
ENSG00000116205.14	TCEANC2	804.619	-0.197282	0.0711867	-2.77134	0.0055826	0.0248299	darkred
ENSG00000248049.7	UBA6-AS1	427.488	-0.176974	0.0638708	-2.7708	0.0055918	0.0248651	red
ENSG00000196205.8	EEF1A1P5	5865.8	0.255176	0.0921025	2.77057	0.00559588	0.0248776	cyan
ENSG00000186231.17	KLHL32	871.377	-0.230228	0.0831018	-2.77044	0.00559811	0.0248819	red
ENSG00000206538.9	VGLL3	326.665	0.664827	0.240003	2.77007	0.00560439	0.0249042	purple
ENSG00000172889.16	EGFL7	621.642	-0.423425	0.152875	-2.76974	0.00561008	0.0249182	purple
ENSG00000228623.6	ZNF883	126.882	-0.255358	0.0921942	-2.76978	0.00560939	0.0249182	red
ENSG00000154945.7	ANKRD40	6214.91	-0.219442	0.0792339	-2.76954	0.00561346	0.0249275	darkred
ENSG00000037757.14	MRI1	529.142	-0.20482	0.0739657	-2.76912	0.00562071	0.0249484	brown
ENSG00000189266.13	PNRC2	1061.11	0.185422	0.0669598	2.76915	0.00562031	0.0249484	tan
ENSG00000137309.20	HMGA1	715.592	0.317296	0.114625	2.76813	0.00563783	0.0250188	brown
ENSG00000134058.12	CDK7	163.173	0.170002	0.0614188	2.76791	0.00564163	0.0250282	black
ENSG00000215021.10	PHB2	1056.56	0.168006	0.060699	2.76786	0.00564252	0.0250282	cyan
ENSG00000284526.1	NA	131.171	0.46369	0.167563	2.76725	0.00565308	0.0250694	purple
ENSG00000211772.11	TRBC2	76.5308	0.611641	0.221063	2.76682	0.00566056	0.0250969	midnightblue
ENSG00000280138.1	RP11-463O12.5	485.265	-0.27461	0.0992773	-2.76609	0.00567335	0.0251479	greenyellow
ENSG00000287870.1	NA	22.8831	-0.376609	0.136167	-2.76579	0.00567851	0.0251651	pink
ENSG00000170502.13	NUDT9	432.294	0.195491	0.0706996	2.76509	0.00569075	0.0252136	midnightblue
ENSG00000254884.1	PRR13P2	18.7965	-0.342759	0.123965	-2.76496	0.00569297	0.0252178	blue
ENSG00000012660.14	ELOVL5	2445.78	-0.220845	0.079878	-2.76477	0.00569622	0.0252265	yellow
ENSG00000122986.14	HVCN1	472.459	0.337476	0.122067	2.76467	0.00569811	0.0252291	grey
ENSG00000272953.1	RP11-1275H24.2	33.8375	-0.236655	0.085637	-2.76347	0.00571908	0.0253049	blue
ENSG00000163803.13	PLB1	184.66	0.272247	0.098515	2.76351	0.00571837	0.0253049	salmon
ENSG00000179796.12	LRRC3B	183.531	0.366997	0.1328	2.76352	0.00571814	0.0253049	turquoise
ENSG00000286757.2	NA	62.9265	-0.515199	0.186498	-2.76249	0.00573617	0.0253748	pink
ENSG00000042317.17	SPATA7	351.696	0.194124	0.0702875	2.76185	0.00574743	0.0254188	grey
ENSG00000279360.1	RP11-946P6.4	22.5292	-0.371511	0.134531	-2.76153	0.00575317	0.0254385	greenyellow
ENSG00000008838.20	MED24	916.218	-0.130467	0.0472686	-2.76013	0.00577788	0.0255312	brown
ENSG00000134996.12	OSTF1	474.503	0.183588	0.0665144	2.76012	0.00577804	0.0255312	tan
ENSG00000279474.1	CTD-2286N8.1	26.4763	-0.338523	0.122648	-2.76012	0.00577805	0.0255312	greenyellow
ENSG00000165476.14	REEP3	1792.11	-0.23735	0.0860061	-2.75969	0.00578561	0.0255589	yellow
ENSG00000112983.18	BRD8	910.793	-0.0873972	0.0316735	-2.75931	0.00579227	0.0255825	blue
ENSG00000148426.13	PROSER2	55.0146	0.459314	0.166466	2.75921	0.00579415	0.0255851	purple
ENSG00000279995.1	RP11-1250I15.1	23.2347	-0.423904	0.153659	-2.75873	0.00580261	0.0256167	pink
ENSG00000100151.16	PICK1	599.607	-0.264802	0.0959989	-2.75839	0.00580876	0.0256236	blue
ENSG00000149294.17	NCAM1	11703.6	-0.142029	0.0514895	-2.7584	0.00580845	0.0256236	grey60
ENSG00000249456.1	RP11-298J20.4	104.565	0.268479	0.0973312	2.75841	0.0058083	0.0256236	grey
ENSG00000116199.12	FAM20B	1364.3	0.121189	0.0439353	2.75835	0.00580942	0.0256236	black
ENSG00000034239.11	EFCAB1	104.694	-0.616389	0.223491	-2.75801	0.00581544	0.0256444	darkgreen
ENSG00000057294.15	PKP2	364.361	0.67276	0.243941	2.75788	0.00581772	0.0256465	purple
ENSG00000169752.17	NRG4	43.8716	-0.625638	0.226864	-2.75776	0.00581983	0.0256465	turquoise
ENSG00000187778.14	MCRS1	527.279	-0.151376	0.05489	-2.75781	0.00581905	0.0256465	brown
ENSG00000239556.4	AC004951.5	123.431	-0.234268	0.0849775	-2.75683	0.00583651	0.0257142	blue
ENSG00000105976.16	MET	452.859	0.530474	0.192428	2.75674	0.00583811	0.0257155	purple
ENSG00000283141.1	RP11-109A6.5	25.5672	-0.354679	0.128665	-2.75662	0.00584031	0.0257194	blue
ENSG00000186314.11	PRELID2	148.431	-0.229621	0.0833014	-2.75651	0.00584216	0.0257218	grey
ENSG00000256671.6	LIMS4	42.4345	0.276737	0.100421	2.75577	0.00585546	0.0257745	salmon
ENSG00000012048.23	BRCA1	390.423	-0.18807	0.0682586	-2.75525	0.00586467	0.0258093	grey
ENSG00000249889.1	ALG1L11P	46.9296	-0.359357	0.130433	-2.75511	0.00586723	0.0258148	blue
ENSG00000126790.12	L3HYPDH	403.37	0.186945	0.0678887	2.7537	0.00589262	0.0259148	salmon
ENSG00000114942.14	EEF1B2	1729.07	0.257606	0.0935475	2.75375	0.00589168	0.0259148	cyan
ENSG00000077279.20	DCX	184.316	-0.400999	0.145627	-2.7536	0.00589434	0.0259166	red
ENSG00000135093.13	USP30	581.067	-0.143179	0.0520003	-2.75344	0.00589733	0.0259239	red
ENSG00000164011.18	ZNF691	143.801	0.151575	0.0550651	2.75264	0.00591164	0.025981	grey
ENSG00000115307.17	AUP1	912.821	0.153862	0.0559178	2.75157	0.00593108	0.0260606	midnightblue
ENSG00000115816.15	CEBPZ	788.726	0.169155	0.0614823	2.75128	0.00593621	0.0260773	tan
ENSG00000117472.10	TSPAN1	37.9585	-0.364873	0.132633	-2.751	0.0059414	0.0260898	grey60
ENSG00000042980.13	ADAM28	1100.75	0.360081	0.130892	2.75098	0.00594172	0.0260898	magenta
ENSG00000080823.23	MOK	259.853	-0.284275	0.103356	-2.75043	0.00595168	0.026126	darkgreen
ENSG00000119408.17	NEK6	1682.3	0.168395	0.0612261	2.75038	0.00595262	0.026126	magenta
ENSG00000164692.18	COL1A2	1839.64	0.608029	0.221079	2.75029	0.00595433	0.0261277	purple
ENSG00000226581.2	RP11-340I6.8	36.6397	-0.298446	0.108539	-2.74966	0.00596569	0.0261701	red
ENSG00000171608.16	PIK3CD	432.285	0.291584	0.106047	2.74958	0.00596712	0.0261701	magenta
ENSG00000184270.6	HIST2H2AB	192.987	0.31776	0.115569	2.74953	0.005968	0.0261701	cyan
ENSG00000286753.1	NA	42.4286	-0.208779	0.0759403	-2.74925	0.00597313	0.0261808	greenyellow
ENSG00000165629.20	ATP5C1	986.578	0.179017	0.0651135	2.74931	0.00597216	0.0261808	tan
ENSG00000143669.14	LYST	3035.33	0.171583	0.0624192	2.74888	0.00597997	0.026205	black
ENSG00000259315.1	ACTG1P17	25.4368	-0.266099	0.0968058	-2.74879	0.00598157	0.0262061	blue
ENSG00000069020.18	MAST4	1416.49	-0.178387	0.0649034	-2.74849	0.00598702	0.0262241	blue
ENSG00000125744.12	RTN2	181.774	-0.43961	0.159975	-2.74799	0.0059962	0.0262585	turquoise
ENSG00000109771.16	LRP2BP	316.279	-0.305593	0.111212	-2.74785	0.00599869	0.0262635	greenyellow
ENSG00000132676.16	DAP3	753.795	0.128184	0.0466635	2.74699	0.00601444	0.0263266	cyan
ENSG00000151364.17	KCTD14	21.6924	0.361066	0.131448	2.74685	0.00601714	0.0263325	purple
ENSG00000120437.9	ACAT2	487.611	-0.321231	0.11696	-2.74651	0.00602331	0.0263537	red
ENSG00000148824.19	MTG1	457.099	-0.193068	0.0702995	-2.74637	0.00602593	0.0263593	blue
ENSG00000214837.8	LINC01347	73.9701	-0.255226	0.0929614	-2.74551	0.00604171	0.0264151	blue
ENSG00000119689.15	DLST	944.928	0.0899522	0.0327624	2.74559	0.00604013	0.0264151	green
ENSG00000136104.21	RNASEH2B	601.875	0.180366	0.0656962	2.74545	0.00604275	0.0264151	black
ENSG00000163872.16	YEATS2	1532.1	-0.123673	0.0450531	-2.74505	0.0060501	0.0264414	greenyellow
ENSG00000121005.9	CRISPLD1	644.658	0.409436	0.149164	2.74486	0.00605364	0.0264509	grey
ENSG00000279369.1	RP11-51F16.1	30.4564	0.330773	0.120518	2.74459	0.0060587	0.0264613	blue
ENSG00000113108.20	APBB3	470.138	-0.236385	0.0861259	-2.74464	0.00605765	0.0264613	blue
ENSG00000163431.13	LMOD1	402.434	0.466114	0.169851	2.74425	0.00606485	0.0264763	purple
ENSG00000196118.12	CCDC189	58.6564	-0.415433	0.151381	-2.74429	0.00606422	0.0264763	turquoise
ENSG00000062716.13	VMP1	2032.41	0.371563	0.135414	2.7439	0.00607138	0.026499	salmon
ENSG00000119596.18	YLPM1	3410.57	-0.0945392	0.0344578	-2.74362	0.0060766	0.0265091	red
ENSG00000178163.8	ZNF518B	569.323	0.173653	0.0632983	2.74341	0.00608047	0.0265091	grey
ENSG00000205339.10	IPO7	3398.05	0.182596	0.0665572	2.74345	0.00607977	0.0265091	black
ENSG00000229267.3	AC072062.1	37.5498	0.329533	0.120113	2.74353	0.00607819	0.0265091	grey
ENSG00000235162.9	C12orf75	108.146	0.309261	0.112725	2.74351	0.0060787	0.0265091	cyan
ENSG00000106993.12	CDC37L1	384.853	0.15454	0.0563383	2.74308	0.00608667	0.0265302	tan
ENSG00000139549.4	DHH	173.451	0.836604	0.305034	2.74266	0.0060944	0.0265532	purple
ENSG00000268521.1	VN1R83P	118.177	-0.282884	0.103143	-2.74265	0.00609464	0.0265532	pink
ENSG00000002834.18	LASP1	2129.32	0.154307	0.0562754	2.74199	0.00610678	0.0265683	brown
ENSG00000105767.3	CADM4	3294.87	-0.194997	0.0711056	-2.74236	0.0061	0.0265683	grey60
ENSG00000198931.11	APRT	329.432	0.254675	0.0928725	2.7422	0.00610289	0.0265683	midnightblue
ENSG00000226725.2	PABPC1L2B-AS1	15.6538	-0.375551	0.136964	-2.74197	0.00610727	0.0265683	grey
ENSG00000232533.1	AC093673.5	57.0286	0.309644	0.112929	2.74195	0.00610759	0.0265683	salmon
ENSG00000268751.1	SCGB1B2P	21.2148	-0.289894	0.105719	-2.74211	0.00610453	0.0265683	brown
ENSG00000282390.1	RP11-29A19.2	33.3587	-0.378067	0.137872	-2.74215	0.00610377	0.0265683	grey
ENSG00000171603.18	CLSTN1	5789.1	-0.144482	0.0527079	-2.74118	0.00612194	0.0266189	royalblue
ENSG00000084207.18	GSTP1	1877.25	0.20022	0.0730416	2.74119	0.0061218	0.0266189	cyan
ENSG00000234741.8	GAS5	740.704	0.276533	0.100921	2.74009	0.00614222	0.0267012	cyan
ENSG00000169116.11	PARM1	411.491	0.4076	0.148761	2.73997	0.00614444	0.0267049	turquoise
ENSG00000203706.8	SERTAD4-AS1	62.3834	-0.307641	0.112305	-2.73932	0.00615659	0.0267518	grey60
ENSG00000149970.16	CNKSR2	573.972	0.24274	0.0886295	2.73882	0.00616599	0.0267807	grey
ENSG00000260418.1	RP3-406A7.7	75.895	-0.333617	0.12181	-2.73884	0.00616573	0.0267807	blue
ENSG00000184305.15	CCSER1	185.47	-0.280151	0.102303	-2.73844	0.00617309	0.0268057	red
ENSG00000146457.16	WTAP	1213.12	0.17281	0.0631153	2.738	0.00618144	0.026836	salmon
ENSG00000258227.7	CLEC5A	215.443	0.60598	0.221344	2.73773	0.00618641	0.0268456	magenta
ENSG00000118242.16	MREG	126.591	0.29416	0.107444	2.73781	0.00618504	0.0268456	salmon
ENSG00000239779.7	WBP1	833.748	-0.142372	0.0520078	-2.7375	0.00619077	0.0268586	green
ENSG00000143436.11	MRPL9	273.415	0.158227	0.0578071	2.73715	0.00619733	0.026871	tan
ENSG00000224596.8	ZMIZ1-AS1	41.8775	-0.321324	0.117391	-2.73721	0.00619631	0.026871	grey60
ENSG00000240429.1	LRRFIP1P1	66.4612	-0.219789	0.080299	-2.73713	0.00619773	0.026871	greenyellow
ENSG00000178295.15	GEN1	131.094	-0.344245	0.125777	-2.73695	0.00620115	0.0268799	lightcyan
ENSG00000127184.13	COX7C	1093.96	0.220622	0.0806313	2.73618	0.00621566	0.0269368	tan
ENSG00000176142.13	TMEM39A	352.609	0.236578	0.0864727	2.73587	0.00622156	0.0269564	black
ENSG00000188157.15	AGRN	1818.41	-0.253821	0.0927846	-2.7356	0.00622671	0.0269728	brown
ENSG00000108651.10	UTP6	451.072	0.148051	0.0541377	2.73471	0.00624359	0.0270399	lightcyan
ENSG00000169019.11	COMMD8	92.4855	0.228644	0.0836178	2.73439	0.0062496	0.02706	tan
ENSG00000146416.19	AIG1	587.113	-0.160886	0.058846	-2.73401	0.00625684	0.0270854	yellow
ENSG00000166847.10	DCTN5	2383.99	-0.133659	0.0488998	-2.73332	0.00626997	0.0271362	red
ENSG00000111834.13	RSPH4A	65.1927	-0.597855	0.218765	-2.73286	0.0062787	0.027168	darkgreen
ENSG00000131591.18	C1orf159	206.614	-0.230472	0.0843378	-2.73272	0.00628138	0.0271736	brown
ENSG00000127314.18	RAP1B	1106.4	0.194567	0.0712052	2.73247	0.00628604	0.0271877	black
ENSG00000172379.21	ARNT2	4867.17	-0.170095	0.0622521	-2.73236	0.00628831	0.0271916	lightgreen
ENSG00000253880.1	RP11-124B13.1	19.5125	-0.464025	0.169838	-2.73217	0.00629189	0.0272001	lightgreen
ENSG00000272150.5	NBPF25P	107.538	-0.196754	0.0720156	-2.73211	0.00629306	0.0272001	grey
ENSG00000219433.2	BTBD10P2	15.8564	-0.287809	0.105356	-2.73177	0.00629949	0.0272219	greenyellow
ENSG00000168356.13	SCN11A	82.9844	-0.305507	0.111843	-2.73156	0.00630354	0.0272334	red
ENSG00000083642.19	PDS5B	1552.77	0.166434	0.0609344	2.73136	0.00630729	0.0272436	black
ENSG00000187650.4	VMAC	243.056	-0.206169	0.0754968	-2.73082	0.00631763	0.0272823	grey
ENSG00000157837.16	SPPL3	902.324	-0.0922514	0.0337825	-2.73074	0.00631919	0.027283	red
ENSG00000100285.10	NEFH	6897.97	-0.924101	0.338439	-2.73048	0.00632429	0.027293	turquoise
ENSG00000104129.10	DNAJC17	331.15	-0.153909	0.0563667	-2.7305	0.00632391	0.027293	blue
ENSG00000143375.15	CGN	176.073	-0.238652	0.0874112	-2.73022	0.00632914	0.0273051	royalblue
ENSG00000226754.2	RP5-1024G6.5	27.0374	-0.313841	0.114952	-2.73019	0.00632987	0.0273051	red
ENSG00000160194.18	NDUFV3	917.705	-0.136139	0.0498793	-2.72936	0.00634572	0.0273674	darkred
ENSG00000075188.9	NUP37	99.2869	0.206112	0.0755232	2.72912	0.00635035	0.0273814	black
ENSG00000135424.18	ITGA7	2139.89	0.259122	0.0949674	2.72854	0.00636147	0.0274233	midnightblue
ENSG00000116922.14	C1orf109	194.487	0.127864	0.0468636	2.72844	0.00636354	0.0274261	green
ENSG00000165898.14	ISCA2	281.564	0.153309	0.0562091	2.72748	0.00638198	0.0274996	green
ENSG00000179041.4	RRS1	226.972	0.214548	0.0786917	2.72643	0.00640229	0.027581	brown
ENSG00000116127.19	ALMS1	3401.94	-0.163216	0.059868	-2.72627	0.0064055	0.0275888	red
ENSG00000145388.15	METTL14	592.692	0.130773	0.0479724	2.726	0.00641076	0.0275993	black
ENSG00000188610.12	FAM72B	22.0763	0.304688	0.11177	2.72604	0.00640999	0.0275993	magenta
ENSG00000105559.12	PLEKHA4	1269.21	0.594461	0.218103	2.7256	0.00641852	0.0276267	purple
ENSG00000204642.14	HLA-F	533.279	0.344896	0.126551	2.72536	0.00642309	0.0276403	midnightblue
ENSG00000100926.15	TM9SF1	462.281	0.16222	0.0595244	2.72527	0.00642482	0.0276417	midnightblue
ENSG00000131732.12	ZCCHC9	187.189	0.137542	0.0504726	2.72508	0.00642861	0.0276519	grey
ENSG00000121851.13	POLR3GL	281.802	0.155175	0.0569497	2.72478	0.00643453	0.0276682	cyan
ENSG00000287808.1	NA	21.08	-0.232744	0.0854186	-2.72474	0.00643523	0.0276682	green
ENSG00000140545.15	MFGE8	1029.77	-0.238721	0.0876172	-2.72459	0.00643811	0.0276746	grey
ENSG00000159256.13	MORC3	1210.37	0.162006	0.0594791	2.72375	0.00645453	0.0277391	lightyellow
ENSG00000168685.15	IL7R	111.072	0.682447	0.250578	2.72349	0.00645952	0.0277544	magenta
ENSG00000181222.19	POLR2A	3915.2	-0.157393	0.0577936	-2.72336	0.00646219	0.0277598	green
ENSG00000251429.1	RP11-597D13.7	579.981	-0.396289	0.145524	-2.72319	0.00646546	0.0277678	pink
ENSG00000104814.13	MAP4K1	102.626	0.252374	0.0926853	2.72291	0.0064709	0.0277851	magenta
ENSG00000064042.18	LIMCH1	6995.75	-0.140758	0.0516965	-2.72277	0.00647373	0.0277911	red
ENSG00000165672.7	PRDX3	1001.05	0.181894	0.0668084	2.72261	0.00647678	0.0277921	tan
ENSG00000170832.13	USP32	2652.93	-0.133535	0.0490457	-2.72267	0.00647569	0.0277921	yellow
ENSG00000140519.14	RHCG	24.0348	-0.373095	0.137085	-2.72164	0.00649582	0.0278677	grey
ENSG00000119446.14	RBM18	531.432	0.169837	0.062407	2.72145	0.00649968	0.0278781	black
ENSG00000198131.14	ZNF544	512.622	-0.116104	0.0426762	-2.72059	0.00651656	0.0279444	grey
ENSG00000176700.20	SCAND2P	628.942	-0.176982	0.0650738	-2.71972	0.00653381	0.0280122	greenyellow
ENSG00000174348.14	PODN	486.977	0.576771	0.212087	2.7195	0.00653816	0.0280187	purple
ENSG00000286558.1	NA	308.521	-0.442251	0.16262	-2.71954	0.00653727	0.0280187	pink
ENSG00000110048.12	OSBP	1238.59	0.100041	0.0367907	2.71919	0.00654426	0.0280386	tan
ENSG00000183520.12	UTP11	337.917	0.149718	0.0550808	2.71815	0.00656477	0.0281204	tan
ENSG00000170161.7	RP11-262H14.4	101.069	-0.28223	0.103839	-2.71795	0.00656878	0.0281314	red
ENSG00000133657.16	ATP13A3	1986.4	0.241463	0.0888429	2.71787	0.00657043	0.0281323	black
ENSG00000146842.17	TMEM209	447.961	-0.228765	0.0841767	-2.71767	0.00657428	0.0281365	yellow
ENSG00000121775.18	TMEM39B	164.816	-0.137871	0.0507301	-2.71774	0.00657301	0.0281365	brown
ENSG00000286340.1	NA	31.4454	-0.254341	0.0936098	-2.71703	0.00658703	0.028185	red
ENSG00000267520.2	RP11-373L24.1	199.765	0.354051	0.130323	2.71672	0.00659319	0.0282051	black
ENSG00000166398.14	KIAA0355	1100.43	-0.122103	0.0449615	-2.71573	0.00661302	0.0282838	purple
ENSG00000189114.8	BLOC1S3	213.625	-0.14462	0.0532632	-2.7152	0.0066235	0.0283225	brown
ENSG00000005022.6	SLC25A5	1136.82	0.202263	0.0745035	2.71481	0.00663143	0.0283502	cyan
ENSG00000240053.8	LY6G5B	130.819	-0.282066	0.103925	-2.71413	0.00664508	0.0284024	blue
ENSG00000146858.8	ZC3HAV1L	64.844	0.348559	0.12845	2.71358	0.00665616	0.0284435	purple
ENSG00000176597.12	B3GNT5	458.904	0.298525	0.110024	2.71328	0.00666204	0.0284625	black
ENSG00000100075.10	SLC25A1	1025.33	-0.192373	0.0709047	-2.71312	0.00666527	0.0284668	brown
ENSG00000265972.6	TXNIP	10246.7	0.325159	0.119848	2.71309	0.00666598	0.0284669	black
ENSG00000008441.18	NFIX	8390.34	-0.221688	0.0817133	-2.71299	0.00666787	0.0284687	lightgreen
ENSG00000271978.1	RP11-428J1.4	23.3706	-0.284225	0.104776	-2.7127	0.00667375	0.0284877	darkred
ENSG00000188185.13	LINC00265	168.519	-0.240987	0.0888427	-2.71251	0.0066776	0.0284979	grey60
ENSG00000104218.16	CSPP1	874.279	-0.143642	0.0529582	-2.71236	0.00668071	0.0284987	greenyellow
ENSG00000171992.13	SYNPO	2987.7	0.260218	0.0959367	2.71239	0.0066799	0.0284987	midnightblue
ENSG00000285533.2	NA	87.4296	-0.205963	0.0759378	-2.71226	0.00668251	0.0285002	grey60
ENSG00000068971.14	PPP2R5B	970.077	-0.206209	0.0760542	-2.71135	0.00670101	0.0285729	royalblue
ENSG00000197044.11	ZNF441	333.492	0.237524	0.0876187	2.71088	0.00671046	0.028607	yellow
ENSG00000155329.12	ZCCHC10	128.265	0.161353	0.0595496	2.70956	0.00673731	0.0287152	black
ENSG00000134256.12	CD101	25.5429	0.323527	0.119422	2.70909	0.00674675	0.0287492	magenta
ENSG00000006747.15	SCIN	1357.87	0.427466	0.157806	2.7088	0.00675267	0.0287654	magenta
ENSG00000182771.19	GRID1	669.14	-0.22096	0.0815722	-2.70876	0.00675349	0.0287654	grey60
ENSG00000034053.14	APBA2	2000.69	-0.222581	0.0821855	-2.70827	0.00676344	0.0288015	grey60
ENSG00000231925.12	TAPBP	2579.71	0.187059	0.0690713	2.70819	0.00676505	0.0288022	midnightblue
ENSG00000274425.1	AC114271.2	52.7319	-0.228051	0.0842238	-2.70769	0.00677543	0.0288401	brown
ENSG00000141564.15	RPTOR	1148.88	-0.155489	0.0574272	-2.70759	0.00677744	0.0288424	brown
ENSG00000122033.15	MTIF3	392.707	0.118792	0.043889	2.70665	0.00679654	0.0289174	tan
ENSG00000269940.1	RP11-73M18.7	221.559	-0.180833	0.0668139	-2.70651	0.0067994	0.0289233	grey
ENSG00000105197.11	TIMM50	509.181	-0.10523	0.038883	-2.70632	0.0068033	0.0289336	brown
ENSG00000126461.15	SCAF1	2192.46	-0.200782	0.0742046	-2.7058	0.00681409	0.0289732	brown
ENSG00000110536.14	PTPMT1	281.718	0.143591	0.0530751	2.70544	0.00682145	0.0289982	green
ENSG00000116251.11	RPL22	2466.47	0.196791	0.072742	2.70533	0.00682356	0.0290009	cyan
ENSG00000276293.5	PIP4K2B	3018.14	-0.108423	0.0400786	-2.70526	0.00682516	0.0290014	turquoise
ENSG00000166166.13	TRMT61A	394.839	-0.192503	0.0711613	-2.70516	0.00682719	0.0290037	brown
ENSG00000182836.10	PLCXD3	818.179	0.293575	0.108528	2.70506	0.00682916	0.0290058	grey
ENSG00000134020.8	PEBP4	44.2802	0.412945	0.15267	2.70483	0.00683401	0.0290201	green
ENSG00000115540.15	MOB4	542.407	0.238589	0.0882436	2.70375	0.00685613	0.0291078	black
ENSG00000083312.18	TNPO1	3482.17	0.172954	0.0639716	2.7036	0.00685918	0.0291082	black
ENSG00000280422.1	RP11-155D18.13	18.2598	-0.328298	0.12143	-2.7036	0.0068592	0.0291082	lightgreen
ENSG00000204802.3	RP11-111F5.4	63.3608	-0.19825	0.07333	-2.70352	0.00686082	0.0291088	grey
ENSG00000176476.9	SGF29	156.238	0.207723	0.0768515	2.70292	0.0068734	0.0291558	midnightblue
ENSG00000183023.18	SLC8A1	2162.87	0.314982	0.116554	2.70245	0.00688295	0.0291868	turquoise
ENSG00000226121.2	AC009487.6	123.269	0.198376	0.073407	2.70242	0.00688369	0.0291868	cyan
ENSG00000100060.18	MFNG	187.372	0.385094	0.14252	2.70202	0.0068919	0.0292153	magenta
ENSG00000108179.14	PPIF	1176.35	-0.23348	0.0864147	-2.70185	0.00689541	0.0292222	green
ENSG00000148175.13	STOM	4984.36	0.262816	0.0972743	2.7018	0.00689649	0.0292222	salmon
ENSG00000259048.1	CTD-2058B24.2	43.195	-0.403379	0.149319	-2.70146	0.00690356	0.0292458	pink
ENSG00000106479.11	ZNF862	764.288	-0.147109	0.0544612	-2.70117	0.00690966	0.0292653	blue
ENSG00000065357.20	DGKA	275.992	0.285654	0.105764	2.70085	0.0069162	0.0292804	midnightblue
ENSG00000164366.4	CCDC127	428.357	-0.138462	0.0512657	-2.70087	0.00691585	0.0292804	royalblue
ENSG00000282100.1	HSP90AB4P	73.9215	-0.317167	0.117441	-2.70066	0.00692018	0.0292909	greenyellow
ENSG00000111615.14	KRR1	746.496	0.161372	0.0597608	2.7003	0.0069277	0.0293164	black
ENSG00000123124.14	WWP1	1384.19	0.161753	0.0599048	2.70017	0.00693051	0.0293219	black
ENSG00000163950.13	SLBP	386.774	0.138819	0.0514131	2.70008	0.00693235	0.0293234	tan
ENSG00000158458.21	NRG2	137.479	-0.239135	0.0885743	-2.69982	0.00693771	0.0293334	blue
ENSG00000234851.4	RPL23AP42	681.405	0.322297	0.119376	2.69984	0.00693736	0.0293334	cyan
ENSG00000115828.17	QPCT	88.0214	0.329626	0.122107	2.69948	0.00694478	0.029357	turquoise
ENSG00000237356.7	AL163953.3	82.9533	-0.361884	0.13409	-2.69881	0.00695873	0.0294033	grey
ENSG00000267248.3	CTD-2319I12.4	41.6666	-0.201646	0.0747148	-2.69888	0.00695737	0.0294033	blue
ENSG00000274423.1	RP11-544O24.2	20.9201	0.278877	0.10334	2.69864	0.00696231	0.0294058	grey
ENSG00000106211.10	HSPB1	4707.95	0.525892	0.19487	2.69868	0.00696144	0.0294058	blue
ENSG00000140374.16	ETFA	484.251	0.150176	0.05566	2.69809	0.00697384	0.0294481	tan
ENSG00000176871.9	WSB2	2665.85	-0.145311	0.0538704	-2.69741	0.00698801	0.0294925	grey
ENSG00000204934.10	ATP6V0E2-AS1	176.155	-0.17672	0.0655154	-2.69737	0.00698887	0.0294925	blue
ENSG00000255769.7	GOLGA2P10	211.903	-0.282305	0.104654	-2.6975	0.00698616	0.0294925	brown
ENSG00000173641.18	HSPB7	128.418	-0.35993	0.133445	-2.69721	0.00699233	0.0295008	green
ENSG00000187266.14	EPOR	171.062	0.295204	0.109454	2.69707	0.00699534	0.0295008	midnightblue
ENSG00000239665.8	RP11-295P9.3	771.747	-0.165018	0.0611842	-2.69706	0.00699536	0.0295008	pink
ENSG00000171928.14	TVP23B	306.423	0.193561	0.071779	2.69662	0.0070047	0.0295339	black
ENSG00000154723.13	ATP5J	550.112	0.174906	0.0648745	2.69606	0.00701652	0.0295774	tan
ENSG00000147813.16	NAPRT	250.719	0.354262	0.131407	2.69592	0.00701944	0.0295833	midnightblue
ENSG00000136810.13	TXN	605.068	0.242149	0.089848	2.6951	0.00703676	0.0296371	tan
ENSG00000173762.8	CD7	40.2713	0.506621	0.187984	2.69503	0.00703825	0.0296371	salmon
ENSG00000266896.1	RP1-266L20.9	21.5835	-0.311553	0.115598	-2.69513	0.00703602	0.0296371	red
ENSG00000279608.1	RP11-182N22.9	206.386	-0.240473	0.0892213	-2.69524	0.00703378	0.0296371	greenyellow
ENSG00000285769.2	NA	36.3088	-0.343434	0.127442	-2.69483	0.00704238	0.0296482	red
ENSG00000133460.19	SLC2A11	312.059	-0.195814	0.0726703	-2.69456	0.00704824	0.0296665	grey60
ENSG00000219712.1	RP11-532F6.2	20.3898	-0.244062	0.0906073	-2.69363	0.00706787	0.0297427	greenyellow
ENSG00000206149.10	HERC2P9	2383.52	-0.340359	0.126363	-2.6935	0.00707053	0.0297475	blue
ENSG00000204569.10	PPP1R10	1469.29	-0.121907	0.0452611	-2.69341	0.00707256	0.0297496	brown
ENSG00000215018.10	COL28A1	671.517	0.63687	0.236476	2.69317	0.00707758	0.0297644	purple
ENSG00000152977.10	ZIC1	1200.08	0.306235	0.113723	2.69282	0.00708504	0.0297766	purple
ENSG00000163806.16	SPDYA	218.301	0.227529	0.084494	2.69284	0.00708456	0.0297766	salmon
ENSG00000102606.18	ARHGEF7	2368.02	-0.165326	0.0613926	-2.69294	0.00708255	0.0297766	greenyellow
ENSG00000224888.4	RP5-1142A6.2	22.3063	-0.451364	0.167638	-2.69248	0.0070922	0.0298003	royalblue
ENSG00000210194.1	MT-TE	45.105	-0.522282	0.194041	-2.6916	0.00711096	0.0298727	darkred
ENSG00000102445.20	RUBCNL	373.692	0.242425	0.090085	2.69107	0.00712225	0.0299138	magenta
ENSG00000108588.14	CCDC47	1906.19	0.124651	0.046329	2.69056	0.00713324	0.0299506	yellow
ENSG00000258743.6	RP11-406A9.2	46.7909	-0.487905	0.181342	-2.69052	0.00713408	0.0299506	grey
ENSG00000167110.18	GOLGA2	1348.88	-0.111545	0.041464	-2.69017	0.00714159	0.0299757	brown
ENSG00000165527.7	ARF6	874.118	0.151721	0.0564026	2.68995	0.00714618	0.0299886	tan
ENSG00000106268.16	NUDT1	102.096	0.251594	0.0935339	2.68988	0.00714786	0.0299892	cyan
ENSG00000287071.1	NA	24.9222	-0.248642	0.0924426	-2.68969	0.0071519	0.0299997	royalblue
ENSG00000122965.11	RBM19	913.756	-0.142771	0.0530869	-2.68938	0.0071585	0.030021	blue
ENSG00000180855.16	ZNF443	127.166	0.190178	0.0707205	2.68914	0.00716353	0.0300292	black
ENSG00000047579.20	DTNBP1	294.987	0.143817	0.0534792	2.68921	0.00716205	0.0300292	salmon
ENSG00000182667.14	NTM	1355.36	-0.205525	0.0764486	-2.6884	0.0071795	0.0300897	red
ENSG00000234492.4	RPL34-AS1	53.0883	-0.257299	0.0957099	-2.68832	0.00718122	0.0300905	pink
ENSG00000114125.14	RNF7	387.305	0.172346	0.0641149	2.68809	0.00718629	0.0301054	cyan
ENSG00000155380.13	SLC16A1	1251.68	-0.268081	0.0997432	-2.68771	0.00719435	0.0301198	grey
ENSG00000108960.9	MMD	497.544	0.186745	0.0694808	2.68773	0.00719402	0.0301198	tan
ENSG00000118369.13	USP35	436.939	-0.180872	0.0672936	-2.6878	0.0071925	0.0301198	blue
ENSG00000151287.17	TEX30	48.2444	0.213502	0.0794409	2.68756	0.00719755	0.0301268	tan
ENSG00000244398.1	RP11-466H18.1	171.407	0.444769	0.165499	2.68743	0.00720034	0.030132	cyan
ENSG00000198435.4	NRARP	190.77	-0.317044	0.117986	-2.68713	0.0072069	0.0301531	grey60
ENSG00000118997.14	DNAH7	502.474	-0.392132	0.145936	-2.68702	0.00720931	0.0301567	darkgreen
ENSG00000171621.14	SPSB1	454.269	-0.286102	0.106484	-2.6868	0.00721404	0.03017	brown
ENSG00000214485.6	RPL7P1	91.7853	0.326204	0.121415	2.68668	0.00721655	0.0301741	cyan
ENSG00000237984.3	PTENP1	57.8181	0.23368	0.0870046	2.68583	0.00723488	0.0302443	cyan
ENSG00000163093.12	BBS5	382.608	-0.14643	0.0545229	-2.68566	0.00723861	0.0302534	grey
ENSG00000205129.8	C4orf47	49.5108	-0.396726	0.147727	-2.68553	0.00724153	0.0302592	darkgreen
ENSG00000141298.19	SSH2	2175.53	0.213504	0.0795044	2.68543	0.00724361	0.0302614	salmon
ENSG00000196312.15	MFSD14C	860.523	-0.141228	0.0525926	-2.68532	0.00724598	0.0302649	greenyellow
ENSG00000230715.3	RP11-274B21.4	225.389	-0.308354	0.114836	-2.68516	0.00724955	0.0302734	blue
ENSG00000287825.1	NA	22.4424	-0.24452	0.0910768	-2.68477	0.00725808	0.0303025	green
ENSG00000181638.20	ZFP41	475.261	-0.216241	0.0805504	-2.68454	0.00726305	0.0303168	blue
ENSG00000139178.11	C1RL	867.142	0.382203	0.142391	2.68419	0.00727067	0.0303394	salmon
ENSG00000206077.14	ZDHHC11B	853.59	-0.3712	0.138294	-2.68415	0.00727155	0.0303394	blue
ENSG00000162654.9	GBP4	399.07	-0.379222	0.141307	-2.68367	0.00728194	0.0303763	purple
ENSG00000167972.14	ABCA3	2884.2	-0.193702	0.0721837	-2.68346	0.00728656	0.0303891	brown
ENSG00000071889.17	FAM3A	802.9	-0.172951	0.0644717	-2.68258	0.00730569	0.0304624	brown
ENSG00000132603.15	NIP7	141.156	0.1933	0.0720684	2.68218	0.00731439	0.0304922	tan
ENSG00000149480.7	MTA2	1324.52	-0.127293	0.0474608	-2.68207	0.00731675	0.0304925	grey
ENSG00000155189.12	AGPAT5	1333.93	-0.179959	0.0670978	-2.68203	0.00731758	0.0304925	yellow
ENSG00000167522.16	ANKRD11	3801.26	-0.146103	0.0544935	-2.68111	0.00733794	0.0305709	blue
ENSG00000083817.9	ZNF416	86.9292	0.154161	0.0575127	2.68046	0.00735199	0.0306229	grey
ENSG00000184986.11	TMEM121	128.183	-0.308291	0.115037	-2.67992	0.00736386	0.0306658	brown
ENSG00000197124.12	ZNF682	106.507	-0.212953	0.079469	-2.6797	0.00736875	0.0306797	red
ENSG00000160563.14	MED27	159.822	-0.12903	0.0481541	-2.67951	0.00737289	0.0306904	grey
ENSG00000141574.8	SECTM1	114.069	0.766972	0.286247	2.6794	0.00737535	0.0306941	salmon
ENSG00000101542.10	CDH20	1374.6	-0.250358	0.0934472	-2.67914	0.00738111	0.0307116	grey
ENSG00000125845.7	BMP2	177.504	0.349069	0.13033	2.67833	0.00739894	0.0307792	salmon
ENSG00000213079.10	SCAF8	1864.23	0.0810746	0.0302766	2.6778	0.00741075	0.0308218	black
ENSG00000140285.12	FGF7	95.0777	0.752165	0.28092	2.67751	0.00741719	0.030842	purple
ENSG00000188042.8	ARL4C	705.096	0.420237	0.156956	2.67743	0.00741901	0.0308431	salmon
ENSG00000184990.13	SIVA1	304.777	0.215815	0.0806184	2.67699	0.00742857	0.0308697	cyan
ENSG00000267272.5	LINC01140	63.8786	0.266685	0.099619	2.67705	0.00742746	0.0308697	grey
ENSG00000204962.6	PCDHA8	81.8379	-0.192717	0.0719964	-2.67676	0.00743381	0.0308849	grey
ENSG00000131748.16	STARD3	963.323	-0.181237	0.0677138	-2.67651	0.00743932	0.0309013	grey
ENSG00000250198.3	RP11-143A12.3	64.1215	-0.407609	0.152336	-2.67572	0.0074569	0.0309678	red
ENSG00000087269.16	NOP14	489.977	0.135547	0.0506657	2.67532	0.00746591	0.0309986	midnightblue
ENSG00000105875.14	WDR91	710.207	0.189809	0.0709536	2.67511	0.00747051	0.0310046	blue
ENSG00000133884.10	DPF2	924.31	-0.104711	0.0391416	-2.67517	0.00746904	0.0310046	green
ENSG00000224389.9	C4B	10880	0.331026	0.123774	2.67443	0.00748562	0.0310607	midnightblue
ENSG00000234171.3	RNASEH1-AS1	169.617	-0.220354	0.0824084	-2.67393	0.00749678	0.0311005	darkred
ENSG00000174373.17	RALGAPA1	3779.51	-0.136464	0.051039	-2.67373	0.00750125	0.0311124	lightcyan
ENSG00000164251.5	F2RL1	44.1417	0.393316	0.147116	2.67352	0.00750607	0.0311258	grey
ENSG00000196683.11	TOMM7	1010.26	0.23651	0.0884686	2.67337	0.0075093	0.0311327	cyan
ENSG00000165105.10	RASEF	32.5303	0.530458	0.198461	2.67286	0.00752084	0.0311739	purple
ENSG00000260818.2	UNGP1	24.5776	-0.345068	0.129115	-2.67257	0.00752727	0.0311939	blue
ENSG00000111913.20	FAM65B	392.03	0.315029	0.117891	2.67222	0.00753523	0.0312163	turquoise
ENSG00000099992.16	TBC1D10A	251.055	0.267819	0.100224	2.67219	0.00753584	0.0312163	salmon
ENSG00000167670.16	CHAF1A	178.54	-0.1997	0.0747411	-2.67189	0.00754257	0.0312309	royalblue
ENSG00000198870.8	STKLD1	40.4572	-0.228832	0.0856428	-2.67193	0.00754156	0.0312309	royalblue
ENSG00000116406.19	EDEM3	1268.96	0.158076	0.0591646	2.67179	0.00754471	0.0312332	black
ENSG00000233928.6	RP11-305F18.1	36.7145	-0.458687	0.171694	-2.67154	0.00755039	0.0312435	pink
ENSG00000143543.15	JTB	865.667	0.211588	0.0791989	2.6716	0.00754902	0.0312436	brown
ENSG00000124251.11	TP53TG5	229.264	-0.32415	0.121372	-2.67072	0.00756897	0.0313072	grey60
ENSG00000276231.5	PIK3R6	81.9345	0.394459	0.147695	2.67077	0.00756778	0.0313072	magenta
ENSG00000158773.14	USF1	522.681	0.111152	0.041623	2.67045	0.00757496	0.031322	midnightblue
ENSG00000213178.3	RP11-641D5.1	468.404	0.213712	0.0800293	2.67042	0.00757574	0.031322	cyan
ENSG00000112769.20	LAMA4	1343.54	0.389091	0.145732	2.66991	0.0075872	0.0313561	purple
ENSG00000198759.12	EGFL6	28.7694	0.720563	0.269881	2.66993	0.0075868	0.0313561	turquoise
ENSG00000083750.13	RRAGB	421.459	0.108272	0.0405616	2.66932	0.00760056	0.0314041	yellow
ENSG00000124203.6	ZNF831	32.5939	0.422863	0.15842	2.66925	0.00760199	0.0314041	grey
ENSG00000212123.4	PRR22	22.2976	-0.357103	0.133813	-2.66866	0.00761538	0.0314528	blue
ENSG00000141401.12	IMPA2	74.7572	0.342718	0.128436	2.6684	0.00762128	0.0314676	midnightblue
ENSG00000288558.2	NA	657.838	-0.18646	0.0698798	-2.66829	0.0076238	0.0314676	yellow
ENSG00000115421.13	PAPOLG	676.935	0.271519	0.101756	2.66834	0.00762273	0.0314676	black
ENSG00000026751.17	SLAMF7	27.3269	0.6066	0.227382	2.66776	0.00763593	0.0315111	midnightblue
ENSG00000119321.9	FKBP15	1473.25	0.159659	0.0598505	2.66762	0.00763896	0.0315169	magenta
ENSG00000111262.6	KCNA1	325.892	-0.772559	0.289633	-2.66738	0.00764458	0.0315335	turquoise
ENSG00000144366.16	GULP1	127.094	0.458874	0.172056	2.66701	0.00765295	0.0315614	purple
ENSG00000249494.6	CTB-161M19.4	23.59	-0.368161	0.13807	-2.66649	0.00766481	0.0316036	pink
ENSG00000113272.14	THG1L	98.0335	0.162069	0.0607834	2.66633	0.00766835	0.0316116	tan
ENSG00000244701.1	RP5-894A10.2	54.6046	-0.262433	0.0984506	-2.66563	0.00768442	0.0316712	pink
ENSG00000281128.2	PTENP1-AS	51.4844	-0.296463	0.111228	-2.66536	0.00769067	0.0316903	red
ENSG00000176014.13	TUBB6	483.751	0.432526	0.162289	2.66517	0.00769505	0.031695	salmon
ENSG00000235750.10	KIAA0040	373.335	0.487217	0.182808	2.66519	0.00769458	0.031695	salmon
ENSG00000166426.8	CRABP1	231.239	0.64537	0.242324	2.66325	0.00773893	0.0318691	grey
ENSG00000188313.13	PLSCR1	857.498	0.403043	0.151352	2.66296	0.00774574	0.0318904	salmon
ENSG00000117697.15	NSL1	939.452	-0.113039	0.0424501	-2.66288	0.00774753	0.0318911	yellow
ENSG00000163527.10	STT3B	1854.09	0.126416	0.0474769	2.66269	0.0077519	0.0318957	black
ENSG00000266904.6	CTC-559E9.1	148.07	-0.140713	0.0528455	-2.66272	0.00775127	0.0318957	pink
ENSG00000127616.19	SMARCA4	2636.18	-0.158368	0.0594819	-2.66245	0.00775737	0.0319115	brown
ENSG00000172554.12	SNTG2	25.5467	-0.498209	0.187141	-2.66221	0.00776289	0.0319275	blue
ENSG00000176659.9	C20orf197	36.4777	0.365826	0.137429	2.66192	0.00776965	0.0319486	lightyellow
ENSG00000268460.2	AC006262.6	78.8362	-0.363113	0.136415	-2.66182	0.00777195	0.0319513	blue
ENSG00000091106.19	NLRC4	74.2371	0.505096	0.189792	2.66132	0.0077835	0.0319921	magenta
ENSG00000235954.7	TTC28-AS1	476.193	-0.134848	0.0506752	-2.66102	0.00779038	0.0320085	greenyellow
ENSG00000284634.1	NA	54.8546	0.229738	0.0863349	2.66101	0.00779074	0.0320085	lightyellow
ENSG00000079385.23	CEACAM1	51.0838	0.408238	0.153466	2.66011	0.0078114	0.0320799	magenta
ENSG00000197951.10	ZNF71	370.735	-0.132229	0.0497069	-2.66018	0.00780993	0.0320799	brown
ENSG00000288025.1	NA	113.881	0.453017	0.17031	2.65995	0.00781521	0.0320888	lightyellow
ENSG00000170653.19	ATF7	2008.05	-0.144036	0.0541575	-2.65957	0.00782411	0.0321119	grey
ENSG00000204136.12	GGTA1P	149.778	0.376148	0.141431	2.65959	0.00782354	0.0321119	yellow
ENSG00000171649.12	ZIK1	113.985	0.194623	0.0731879	2.65922	0.00783225	0.0321386	yellow
ENSG00000278530.4	CHMP1B2P	25.6743	0.658946	0.247851	2.65864	0.00784564	0.0321868	purple
ENSG00000115963.14	RND3	332.635	0.432244	0.162601	2.65831	0.00785325	0.0322113	purple
ENSG00000266028.7	SRGAP2	3428.69	0.163182	0.0614086	2.65732	0.00787638	0.0322994	magenta
ENSG00000156113.24	KCNMA1	2064.02	0.297096	0.111808	2.65719	0.00787941	0.0323051	magenta
ENSG00000175279.22	APITD1	87.6898	0.186469	0.0701957	2.65642	0.00789751	0.0323725	grey
ENSG00000009307.16	CSDE1	8442.68	0.150209	0.0565492	2.65625	0.0079015	0.0323821	tan
ENSG00000230772.1	VN1R108P	17.1066	-0.269668	0.10153	-2.65605	0.00790631	0.032395	pink
ENSG00000229956.11	ZRANB2-AS2	166.153	-0.33062	0.124488	-2.65583	0.00791143	0.0324093	pink
ENSG00000280434.1	RP4-671O14.6	85.8792	-0.361213	0.13602	-2.65559	0.00791686	0.0324247	blue
ENSG00000065361.16	ERBB3	2529.49	-0.273797	0.103112	-2.65534	0.00792277	0.0324422	red
ENSG00000120992.18	LYPLA1	256.177	0.205193	0.077288	2.65492	0.00793278	0.0324757	black
ENSG00000129083.13	COPB1	1394.42	0.15517	0.0584478	2.65485	0.00793426	0.0324757	tan
ENSG00000272374.1	RP3-329A5.8	89.6915	-0.26718	0.100646	-2.65467	0.0079387	0.032487	blue
ENSG00000170545.17	SMAGP	25.5293	0.465473	0.17535	2.65454	0.00794162	0.0324922	purple
ENSG00000121039.10	RDH10	736.942	0.404483	0.152395	2.65418	0.0079502	0.032507	salmon
ENSG00000148600.15	CDHR1	183.292	-0.388808	0.146486	-2.65423	0.00794885	0.032507	turquoise
ENSG00000207181.1	SNORA14B	17.2866	0.370897	0.139737	2.65424	0.00794864	0.032507	turquoise
ENSG00000108381.11	ASPA	1145.09	-0.290802	0.109576	-2.65388	0.00795709	0.0325253	red
ENSG00000136108.15	CKAP2	240.366	0.232526	0.0876187	2.65385	0.007958	0.0325253	turquoise
ENSG00000149483.12	TMEM138	336.514	0.0990536	0.0373312	2.65337	0.00796921	0.0325643	grey
ENSG00000187714.7	SLC18A3	131.415	-0.976316	0.367999	-2.65304	0.007977	0.0325894	turquoise
ENSG00000178464.6	RPL10P16	191.618	0.406592	0.153283	2.65256	0.00798841	0.0326228	cyan
ENSG00000237646.1	HLCS-IT1	15.5519	-0.336483	0.126852	-2.65255	0.00798851	0.0326228	greenyellow
ENSG00000187566.6	NHLRC1	49.3254	-0.305427	0.115174	-2.65188	0.00800454	0.0326815	grey60
ENSG00000131368.8	MRPS25	770.53	-0.122384	0.046174	-2.65051	0.00803708	0.0328075	grey
ENSG00000091986.16	CCDC80	1897.9	0.351236	0.132531	2.65022	0.00804394	0.0328286	lightgreen
ENSG00000174501.14	ANKRD36C	2705.91	-0.169887	0.0641127	-2.64982	0.00805356	0.0328611	pink
ENSG00000196104.11	SPOCK3	1231.24	-0.323967	0.122268	-2.64965	0.0080576	0.0328707	red
ENSG00000214279.13	SCART1	181.592	-0.331742	0.125246	-2.64872	0.00807977	0.0329475	blue
ENSG00000132768.14	DPH2	199.332	-0.154115	0.0581835	-2.64878	0.00807836	0.0329475	brown
ENSG00000111837.12	MAK	25.8089	-0.577206	0.217957	-2.64826	0.00809072	0.032978	darkgreen
ENSG00000114850.7	SSR3	2640.56	0.177998	0.0672147	2.64819	0.00809231	0.032978	black
ENSG00000166123.14	GPT2	2838.15	-0.196565	0.0742227	-2.64831	0.0080896	0.032978	grey
ENSG00000150401.15	DCUN1D2	413.415	-0.124509	0.0470385	-2.64696	0.0081219	0.0330917	red
ENSG00000250742.4	RP11-834C11.4	409.374	0.18015	0.0680717	2.64648	0.00813348	0.033132	cyan
ENSG00000174007.9	CEP19	85.7007	0.236058	0.0891998	2.6464	0.00813546	0.0331332	grey
ENSG00000177098.9	SCN4B	623.017	-0.630809	0.238373	-2.64631	0.00813752	0.0331347	turquoise
ENSG00000165934.13	CPSF2	1374.03	0.140828	0.0532197	2.64617	0.00814096	0.0331418	black
ENSG00000228532.4	RP1-241P17.4	34.1162	0.290995	0.109972	2.64607	0.00814325	0.0331443	cyan
ENSG00000157470.12	FAM81A	146.634	0.270245	0.102152	2.64551	0.00815684	0.0331918	grey
ENSG00000168899.5	VAMP5	299.889	0.311238	0.11765	2.64545	0.00815832	0.0331918	cyan
ENSG00000165929.13	TC2N	334.601	0.491926	0.18596	2.64533	0.00816111	0.0331963	salmon
ENSG00000077235.18	GTF3C1	2419.35	-0.101488	0.0383703	-2.64497	0.00816981	0.0332248	brown
ENSG00000160214.13	RRP1	390.808	-0.163636	0.0618766	-2.64455	0.00818004	0.0332595	brown
ENSG00000087258.16	GNAO1	5518.3	-0.210399	0.0795685	-2.64426	0.00818707	0.0332708	brown
ENSG00000130193.8	THEM6	327.403	-0.223682	0.0845892	-2.64433	0.00818537	0.0332708	brown
ENSG00000162601.11	MYSM1	1268.72	-0.201787	0.0763123	-2.64422	0.00818792	0.0332708	lightcyan
ENSG00000162623.16	TYW3	401.389	0.184148	0.0696589	2.64357	0.00820377	0.0333255	black
ENSG00000187605.16	TET3	1053.76	-0.164651	0.0622848	-2.64353	0.00820477	0.0333255	blue
ENSG00000113249.13	HAVCR1	25.7639	0.502365	0.190054	2.64328	0.00821075	0.0333429	magenta
ENSG00000280213.1	UCKL1-AS1	22.0525	-0.345628	0.13078	-2.64281	0.00822206	0.0333819	blue
ENSG00000128951.14	DUT	750.319	0.143078	0.0541435	2.64257	0.00822798	0.033399	cyan
ENSG00000171877.21	FRMD5	1149.46	-0.169105	0.0640003	-2.64225	0.00823564	0.0334232	red
ENSG00000184731.6	FAM110C	164.251	-0.36144	0.136808	-2.64195	0.00824314	0.0334259	grey
ENSG00000231028.9	LINC00271	133.328	-0.272171	0.103015	-2.64205	0.00824059	0.0334259	red
ENSG00000260971.4	RP11-504A18.1	47.0208	0.380753	0.144109	2.64212	0.00823878	0.0334259	lightyellow
ENSG00000213203.3	GIMAP1	186.64	0.329416	0.124684	2.64201	0.0082416	0.033426	magenta
ENSG00000167065.14	DUSP18	211.963	-0.164182	0.0621489	-2.64174	0.008248	0.033433	blue
ENSG00000174446.13	SNAPC5	204.337	0.132934	0.0503208	2.64173	0.00824829	0.033433	tan
ENSG00000129667.13	RHBDF2	1376.15	0.332297	0.125805	2.64137	0.00825724	0.0334486	magenta
ENSG00000160404.18	TOR2A	100.634	0.194984	0.073819	2.64138	0.00825699	0.0334486	midnightblue
ENSG00000168038.11	ULK4	300.895	-0.225428	0.0853415	-2.64148	0.00825448	0.0334486	darkgreen
ENSG00000224870.7	RP4-758J18.2	245.622	-0.179956	0.0681323	-2.64128	0.00825944	0.0334505	darkred
ENSG00000166949.17	SMAD3	1125.15	0.180461	0.0683255	2.64119	0.00826155	0.0334522	salmon
ENSG00000118181.11	RPS25	2398.5	0.218445	0.0827114	2.64105	0.00826499	0.0334592	cyan
ENSG00000151304.6	SRFBP1	340.778	0.135949	0.0514771	2.64096	0.00826704	0.0334606	black
ENSG00000153485.6	TMEM251	126.97	0.204301	0.0773627	2.64083	0.00827043	0.0334674	magenta
ENSG00000103502.14	CDIPT	726.166	-0.136152	0.0515722	-2.64003	0.00828991	0.0335394	brown
ENSG00000161791.14	FMNL3	2378.69	0.238452	0.090345	2.63935	0.0083066	0.0335999	grey
ENSG00000170145.5	SIK2	1955.84	-0.160804	0.0609333	-2.63902	0.00831453	0.0336251	grey
ENSG00000149196.16	HIKESHI	309.519	0.159839	0.0605774	2.6386	0.00832495	0.0336464	tan
ENSG00000197563.11	PIGN	715.263	-0.177828	0.0673937	-2.63864	0.00832397	0.0336464	lightcyan
ENSG00000198799.12	LRIG2	1312.18	-0.136626	0.0517784	-2.63867	0.00832332	0.0336464	lightcyan
ENSG00000263731.1	RP11-498C9.15	92.932	-0.228706	0.0866877	-2.63828	0.0083328	0.0336712	red
ENSG00000256087.7	ZNF432	316.829	0.148605	0.0563377	2.63775	0.00834592	0.0337172	black
ENSG00000132010.16	ZNF20	75.6624	0.168953	0.0640629	2.63729	0.00835713	0.0337556	tan
ENSG00000163545.11	NUAK2	118.79	0.307945	0.116773	2.63711	0.00836146	0.0337661	magenta
ENSG00000244731.8	C4A	11647.4	0.354719	0.134522	2.63688	0.00836716	0.0337822	midnightblue
ENSG00000099256.19	PRTFDC1	400.378	-0.24303	0.0921712	-2.63672	0.00837121	0.0337916	red
ENSG00000106823.12	ECM2	605.461	0.407795	0.154668	2.63659	0.00837443	0.0337976	purple
ENSG00000063046.18	EIF4B	7683.6	0.167763	0.0636477	2.63581	0.00839367	0.0338683	cyan
ENSG00000204406.14	MBD5	1272.6	-0.128059	0.0485951	-2.63522	0.00840838	0.0339137	pink
ENSG00000146555.19	SDK1	371.641	-0.252949	0.0959871	-2.63524	0.00840784	0.0339137	grey
ENSG00000154309.9	DISP1	402.261	0.248893	0.0944781	2.6344	0.00842854	0.0339687	lightyellow
ENSG00000158552.13	ZFAND2B	281.308	-0.130156	0.0494066	-2.63439	0.00842894	0.0339687	brown
ENSG00000163006.12	CCDC138	122.733	-0.204527	0.0776341	-2.6345	0.00842611	0.0339687	red
ENSG00000180660.8	MAB21L1	63.0765	0.426612	0.16194	2.63439	0.00842894	0.0339687	turquoise
ENSG00000198690.10	FAN1	1339.14	-0.112702	0.0427842	-2.63419	0.00843382	0.0339727	pink
ENSG00000227911.3	RP11-141M1.1	36.6325	0.338205	0.128395	2.63409	0.00843635	0.0339727	lightyellow
ENSG00000242375.1	RP11-498P14.3	78.3771	0.193353	0.0734046	2.63407	0.00843688	0.0339727	black
ENSG00000165097.16	KDM1B	660.798	0.119439	0.0453413	2.63423	0.0084329	0.0339727	black
ENSG00000272054.1	RP11-423P10.2	58.6118	0.23714	0.0900318	2.63395	0.00843969	0.0339771	greenyellow
ENSG00000083520.15	DIS3	978.216	0.134539	0.051098	2.63296	0.0084645	0.03407	black
ENSG00000167858.13	TEKT1	85.4888	-0.77257	0.293442	-2.63279	0.00846865	0.0340789	darkgreen
ENSG00000117748.10	RPA2	501.866	0.176198	0.0669261	2.63273	0.00847019	0.0340789	tan
ENSG00000115241.11	PPM1G	762.805	0.128115	0.0486654	2.63256	0.00847429	0.0340884	cyan
ENSG00000260727.2	SLC7A5P1	63.8323	-0.41112	0.156197	-2.63207	0.00848669	0.0341313	blue
ENSG00000110171.20	TRIM3	435.457	-0.159393	0.0605608	-2.63195	0.00848966	0.0341362	royalblue
ENSG00000275140.1	CH17-478G19.2	19.8589	0.28148	0.106955	2.63176	0.0084944	0.0341483	grey
ENSG00000151067.22	CACNA1C	994.919	-0.246972	0.0938463	-2.63166	0.00849686	0.0341511	turquoise
ENSG00000167232.14	ZNF91	2466.53	0.156038	0.059308	2.63098	0.00851386	0.0342124	black
ENSG00000059378.13	PARP12	319.199	0.25702	0.097703	2.63062	0.00852288	0.0342417	magenta
ENSG00000248546.3	ANP32C	17.0951	-0.370152	0.140719	-2.63044	0.00852752	0.0342533	pink
ENSG00000266274.2	RN7SL138P	16.1725	0.447471	0.17013	2.63017	0.00853418	0.0342731	magenta
ENSG00000229447.2	RP11-490K7.4	21.2527	-0.33869	0.128784	-2.62991	0.00854082	0.0342857	pink
ENSG00000089009.16	RPL6	4145.1	0.19478	0.0740621	2.62996	0.00853942	0.0342857	cyan
ENSG00000282961.1	PRNCR1	31.8386	-0.303752	0.11552	-2.62942	0.00855297	0.0343274	pink
ENSG00000043514.17	TRIT1	297.379	0.133258	0.0506861	2.62909	0.00856148	0.0343545	pink
ENSG00000227014.6	AC007285.6	22.2046	-0.238002	0.0905444	-2.62857	0.00857458	0.0344001	red
ENSG00000187243.16	MAGED4B	755.862	-0.247027	0.0939826	-2.62844	0.00857782	0.034406	turquoise
ENSG00000100697.15	DICER1	4112.24	-0.160107	0.0609196	-2.62817	0.00858461	0.034416	pink
ENSG00000185201.17	IFITM2	1473.75	0.495702	0.188607	2.62822	0.00858331	0.034416	salmon
ENSG00000197299.13	BLM	158.125	0.269822	0.102667	2.62813	0.00858558	0.034416	magenta
ENSG00000138593.9	SECISBP2L	9369.1	-0.249496	0.09494	-2.62793	0.00859062	0.0344292	red
ENSG00000152242.11	C18orf25	675.622	0.108121	0.0411542	2.62722	0.00860865	0.0344944	black
ENSG00000115129.14	TP53I3	74.7855	0.332414	0.126553	2.62668	0.00862224	0.0345418	purple
ENSG00000198900.7	TOP1	1485.36	0.12225	0.0465446	2.62652	0.00862629	0.034551	tan
ENSG00000253200.1	RP11-582J16.5	64.252	-0.254679	0.0969937	-2.62573	0.00864631	0.0346241	blue
ENSG00000249158.7	PCDHA11	115.358	-0.163347	0.0622177	-2.62542	0.00865433	0.0346491	grey
ENSG00000126215.14	XRCC3	146.069	-0.265142	0.101002	-2.62511	0.0086622	0.0346735	lightgreen
ENSG00000233716.1	AC074367.1	20.0807	-0.332308	0.126625	-2.62436	0.00868129	0.0347429	pink
ENSG00000197771.13	MCMBP	940.082	0.155525	0.0592682	2.62408	0.00868837	0.0347641	black
ENSG00000213753.11	CENPBD1P1	654.787	-0.123866	0.0472063	-2.62393	0.00869211	0.0347649	brown
ENSG00000287306.1	NA	81.913	-0.357467	0.136233	-2.62395	0.00869162	0.0347649	pink
ENSG00000133985.3	TTC9	381.917	0.25159	0.0958974	2.62353	0.00870229	0.0347985	turquoise
ENSG00000138382.15	METTL5	228.097	0.154015	0.0587145	2.62312	0.00871276	0.0348333	tan
ENSG00000279792.1	RP11-893F2.18	51.2641	-0.252648	0.0963584	-2.62196	0.00874253	0.0349452	blue
ENSG00000230071.2	RPL4P6	19.3742	-0.268752	0.102507	-2.62181	0.00874653	0.0349541	greenyellow
ENSG00000280828.1	RP11-274B21.1	446.936	-0.173994	0.0663699	-2.62158	0.00875226	0.0349698	greenyellow
ENSG00000141699.11	FAM134C	726.615	0.0938125	0.0357898	2.62121	0.00876187	0.0350011	magenta
ENSG00000104835.15	SARS2	174.631	-0.17691	0.0675038	-2.62075	0.00877373	0.0350413	brown
ENSG00000278434.1	RP11-709D24.8	51.9043	-0.30246	0.115418	-2.62056	0.00877859	0.0350536	greenyellow
ENSG00000170876.8	TMEM43	1115.04	0.161115	0.0614897	2.62019	0.00878802	0.0350841	salmon
ENSG00000100714.17	MTHFD1	881.447	0.113358	0.0432761	2.61942	0.00880788	0.0351562	tan
ENSG00000116717.13	GADD45A	754.537	0.752008	0.287111	2.61922	0.00881301	0.0351695	salmon
ENSG00000270074.1	RP11-351I21.11	83.2472	-0.362548	0.138429	-2.61902	0.00881826	0.0351705	red
ENSG00000153201.16	RANBP2	5602.87	0.14446	0.0551553	2.61914	0.00881515	0.0351705	black
ENSG00000250329.1	KDELC1P1	29.2775	-0.321316	0.122686	-2.61901	0.00881862	0.0351705	grey
ENSG00000232082.1	RPS6KA2-IT1	51.6915	-0.333729	0.127429	-2.61893	0.00882062	0.0351713	greenyellow
ENSG00000140750.17	ARHGAP17	947.089	-0.135745	0.0518436	-2.61835	0.00883561	0.0352194	blue
ENSG00000250616.2	RP11-455F5.3	46.2167	-0.212331	0.0810943	-2.61832	0.00883629	0.0352194	red
ENSG00000224388.1	BACE2-IT1	29.0441	-0.49536	0.189205	-2.61812	0.00884153	0.0352332	greenyellow
ENSG00000134248.14	LAMTOR5	393.236	0.19171	0.0732336	2.61779	0.00885016	0.0352564	tan
ENSG00000100219.16	XBP1	986.451	0.311135	0.118856	2.61776	0.00885097	0.0352564	salmon
ENSG00000112304.11	ACOT13	351.719	0.145027	0.0554134	2.61718	0.00886595	0.0353089	green
ENSG00000187595.16	ZNF385C	32.5185	0.303812	0.116108	2.61662	0.00888046	0.0353595	purple
ENSG00000111252.11	SH2B3	846.288	0.210661	0.0805219	2.61619	0.00889164	0.0353897	magenta
ENSG00000151893.15	CACUL1	1591.83	0.105608	0.0403667	2.6162	0.00889136	0.0353897	black
ENSG00000189369.9	GSPT2	184.82	0.169242	0.0646946	2.61602	0.00889612	0.0353945	tan
ENSG00000261617.2	RP11-243A14.1	74.2477	-0.352526	0.134757	-2.61601	0.00889646	0.0353945	red
ENSG00000134109.11	EDEM1	776.934	0.185346	0.070881	2.61489	0.00892564	0.0355034	salmon
ENSG00000166311.10	SMPD1	1007.23	-0.170221	0.0650996	-2.61478	0.00892841	0.0355072	green
ENSG00000145781.9	COMMD10	239.959	0.130857	0.0500534	2.61434	0.00893989	0.0355267	black
ENSG00000241416.1	KRT8P13	55.5492	-0.391818	0.149874	-2.61432	0.00894055	0.0355267	pink
ENSG00000270872.2	SRGAP2D	363.189	0.1903	0.0727912	2.61432	0.00894051	0.0355267	magenta
ENSG00000197258.5	EIF4BP6	223.77	0.194463	0.0743812	2.61442	0.00893803	0.0355267	cyan
ENSG00000271127.2	LL22NC03-N64E9.1	18.1486	-0.404383	0.15471	-2.61382	0.00895357	0.0355712	pink
ENSG00000224963.3	U82695.9	31.8696	-0.413909	0.158417	-2.61279	0.00898072	0.0356718	blue
ENSG00000149679.11	CABLES2	155.677	-0.202152	0.0773725	-2.61271	0.00898266	0.0356723	royalblue
ENSG00000099797.15	TECR	1680.78	-0.165972	0.0635281	-2.61258	0.00898619	0.0356791	green
ENSG00000159588.15	CCDC17	55.0476	-0.27931	0.106923	-2.61226	0.00899471	0.0357057	blue
ENSG00000288670.1	NA	328.473	-0.17605	0.0674152	-2.61143	0.00901652	0.035785	darkred
ENSG00000106633.17	GCK	87.3785	0.276576	0.105914	2.61131	0.00901955	0.0357898	brown
ENSG00000121481.11	RNF2	221.571	0.177003	0.0678	2.61066	0.00903682	0.0358439	black
ENSG00000155438.12	NIFK	310.525	0.184111	0.0705226	2.61067	0.00903638	0.0358439	tan
ENSG00000162894.12	FCMR	32.1534	0.359544	0.137729	2.61052	0.00904041	0.0358508	magenta
ENSG00000121680.16	PEX16	344.564	-0.171979	0.0658837	-2.61035	0.00904507	0.0358602	brown
ENSG00000178896.9	EXOSC4	137.622	0.22992	0.0880819	2.61029	0.00904643	0.0358602	green
ENSG00000168374.11	ARF4	923.125	0.188853	0.0723555	2.61008	0.00905218	0.0358757	tan
ENSG00000231246.2	RP5-965F6.2	139.301	0.394071	0.151036	2.60912	0.00907756	0.0359691	purple
ENSG00000070501.12	POLB	241.2	0.131253	0.0503097	2.60891	0.00908316	0.035984	tan
ENSG00000169762.17	TAPT1	905.963	-0.14881	0.057041	-2.60882	0.00908543	0.0359857	lightcyan
ENSG00000100028.12	SNRPD3	1085.68	-0.12666	0.0485524	-2.60873	0.0090878	0.0359878	yellow
ENSG00000134874.18	DZIP1	1110.02	0.147861	0.0566835	2.60854	0.00909295	0.0359882	turquoise
ENSG00000237550.5	RPL9P9	981.004	0.476411	0.182636	2.60854	0.00909303	0.0359882	tan
ENSG00000200086.1	RNU6-433P	24.2048	-0.325418	0.124752	-2.60852	0.0090934	0.0359882	pink
ENSG00000196866.3	HIST1H2AD	209.159	0.35576	0.136391	2.60838	0.00909717	0.0359958	cyan
ENSG00000164694.17	FNDC1	111.369	0.72266	0.277073	2.60819	0.00910227	0.0360088	purple
ENSG00000179862.7	CITED4	223.519	0.317417	0.12172	2.60776	0.00911359	0.0360463	green
ENSG00000091009.8	RBM27	1172.38	0.106977	0.0410321	2.60716	0.00912963	0.0361024	black
ENSG00000168621.15	GDNF	17.0994	0.412838	0.158356	2.60702	0.00913336	0.0361099	salmon
ENSG00000146109.5	ABT1	163.089	0.147671	0.0566499	2.60673	0.00914106	0.0361331	green
ENSG00000116574.6	RHOU	2371.81	-0.218576	0.0838626	-2.60636	0.00915112	0.0361656	red
ENSG00000198794.12	SCAMP5	1126.37	-0.293739	0.112727	-2.60576	0.00916705	0.0362139	royalblue
ENSG00000109475.17	RPL34	1737.44	0.226077	0.0867591	2.60581	0.00916583	0.0362139	cyan
ENSG00000112339.15	HBS1L	1598.86	-0.173364	0.0665605	-2.6046	0.00919807	0.0363291	yellow
ENSG00000116521.11	SCAMP3	554.709	-0.13935	0.0535103	-2.60416	0.0092099	0.0363685	green
ENSG00000163359.16	COL6A3	863.069	0.568912	0.218505	2.60366	0.0092235	0.0364149	purple
ENSG00000259207.9	ITGB3	238.944	0.519037	0.199382	2.60323	0.00923508	0.0364533	salmon
ENSG00000237854.3	LINC00674	357.205	-0.15434	0.0592917	-2.60306	0.00923952	0.0364635	darkred
ENSG00000275765.5	RP11-54C4.3	77.7792	-0.241735	0.0928748	-2.60281	0.00924637	0.0364832	green
ENSG00000125534.10	PPDPF	2767.82	-0.331139	0.127234	-2.60259	0.00925215	0.0364986	green
ENSG00000136026.14	CKAP4	668.665	0.193139	0.0742156	2.60241	0.00925725	0.0365114	midnightblue
ENSG00000163412.13	EIF4E3	1009.04	-0.170349	0.065469	-2.60198	0.00926878	0.0365495	red
ENSG00000058272.19	PPP1R12A	1610.35	0.112984	0.0434239	2.60189	0.00927121	0.0365518	black
ENSG00000157911.11	PEX10	755.448	-0.175312	0.0673847	-2.60166	0.00927734	0.0365612	green
ENSG00000287090.1	NA	77.5039	0.445793	0.171345	2.60172	0.00927565	0.0365612	magenta
ENSG00000151458.12	ANKRD50	779.931	0.227312	0.0873802	2.60142	0.00928393	0.0365734	grey
ENSG00000249553.1	PPP2R2B-IT1	100.781	-0.34329	0.131963	-2.60141	0.00928416	0.0365734	pink
ENSG00000173376.14	NDNF	432.387	0.335497	0.128984	2.60108	0.0092932	0.0366017	lightgreen
ENSG00000110651.12	CD81	9179.99	0.152003	0.0584425	2.6009	0.00929802	0.0366133	grey
ENSG00000102393.14	GLA	182.463	0.234173	0.0900437	2.60066	0.00930451	0.0366315	magenta
ENSG00000197982.14	C1orf122	1189.61	-0.248578	0.095586	-2.60057	0.00930697	0.0366338	green
ENSG00000131409.13	LRRC4B	2395.85	-0.289154	0.111209	-2.6001	0.00931966	0.0366764	royalblue
ENSG00000245213.7	RP11-10K16.1	203.15	-0.213553	0.0821404	-2.59985	0.00932643	0.036681	blue
ENSG00000107554.17	DNMBP	411.906	0.201038	0.0773232	2.59996	0.00932336	0.036681	purple
ENSG00000261351.2	CTD-3185P2.1	51.1855	-0.161916	0.0622776	-2.5999	0.009325	0.036681	red
ENSG00000102543.14	CDADC1	184.965	0.141727	0.0545159	2.59973	0.00932964	0.0366862	black
ENSG00000160299.17	PCNT	1610.18	-0.180855	0.0695704	-2.5996	0.00933316	0.0366927	blue
ENSG00000110844.14	PRPF40B	497.06	-0.143572	0.0552318	-2.59945	0.00933735	0.0367018	blue
ENSG00000113615.13	SEC24A	714.952	0.152702	0.0587535	2.59903	0.00934887	0.0367398	black
ENSG00000077684.16	JADE1	729.343	0.192017	0.0738904	2.59867	0.00935854	0.0367684	salmon
ENSG00000100379.17	KCTD17	335.615	-0.190393	0.0732668	-2.59862	0.0093599	0.0367684	royalblue
ENSG00000149136.9	SSRP1	1127.16	0.100632	0.0387428	2.59745	0.00939195	0.0368869	cyan
ENSG00000115541.11	HSPE1	958.769	0.277875	0.107003	2.59689	0.00940725	0.0369396	midnightblue
ENSG00000116688.18	MFN2	2873.66	-0.122426	0.0471462	-2.59674	0.00941122	0.0369477	brown
ENSG00000255248.9	MIR100HG	1724.97	0.187007	0.0720279	2.59632	0.00942285	0.036986	black
ENSG00000163655.16	GMPS	1150.77	0.120306	0.0463398	2.59616	0.00942725	0.0369959	black
ENSG00000044459.15	CNTLN	423.108	0.201337	0.0775627	2.59579	0.00943727	0.0370278	lightyellow
ENSG00000115561.16	CHMP3	1464.86	0.116534	0.0449	2.59541	0.00944788	0.037062	darkred
ENSG00000110090.13	CPT1A	1216.88	-0.170385	0.0656529	-2.59525	0.00945226	0.0370718	grey
ENSG00000274020.4	LINC01138	446.603	0.157695	0.0607747	2.59474	0.00946613	0.0371187	grey
ENSG00000275496.4	CH507-24F1.2	80.1796	-0.421475	0.162463	-2.59428	0.00947883	0.0371463	grey
ENSG00000153046.18	CDYL	604.59	0.121583	0.0468645	2.59436	0.0094766	0.0371463	cyan
ENSG00000162738.6	VANGL2	798.149	-0.200127	0.0771407	-2.59431	0.00947809	0.0371463	lightgreen
ENSG00000182749.6	PAQR7	321.505	0.163938	0.0632033	2.59382	0.00949171	0.0371893	brown
ENSG00000183160.9	TMEM119	416.099	0.411969	0.158835	2.59369	0.00949515	0.0371953	magenta
ENSG00000000971.16	CFH	1652.79	0.620231	0.239218	2.59275	0.00952132	0.0372904	purple
ENSG00000169862.19	CTNND2	6784.05	0.22605	0.0871888	2.59265	0.00952391	0.0372931	grey
ENSG00000147536.12	GINS4	60.5554	-0.199875	0.0771011	-2.59238	0.00953145	0.0373152	red
ENSG00000277067.4	CH507-254M2.1	81.1664	-0.41899	0.16163	-2.59228	0.00953422	0.0373186	grey
ENSG00000087266.17	SH3BP2	2182.73	0.206184	0.0795542	2.59174	0.00954932	0.0373702	brown
ENSG00000176020.9	AMIGO3	24.8431	-0.237689	0.0917202	-2.59145	0.00955717	0.0373935	brown
ENSG00000279059.1	RP11-257O5.2	125.231	-0.164307	0.0634111	-2.59114	0.00956588	0.0374201	pink
ENSG00000134779.15	TPGS2	1261.53	-0.12438	0.0480033	-2.59106	0.00956805	0.0374211	tan
ENSG00000108733.11	PEX12	185.134	0.1749	0.0675161	2.59049	0.00958405	0.0374729	tan
ENSG00000149100.13	EIF3M	1074.68	0.158833	0.0613148	2.59045	0.0095851	0.0374729	yellow
ENSG00000158955.11	WNT9B	45.2708	-0.30217	0.116651	-2.59038	0.00958712	0.0374733	brown
ENSG00000162643.13	WDR63	88.8183	-0.559753	0.216096	-2.5903	0.00958931	0.0374744	darkgreen
ENSG00000232677.9	LINC00665	336.958	-0.117842	0.0454974	-2.59009	0.00959505	0.0374893	blue
ENSG00000156222.12	SLC28A1	40.827	0.587745	0.226937	2.58991	0.00960016	0.0375018	grey
ENSG00000144455.14	SUMF1	496.072	0.129123	0.0498777	2.58879	0.00963127	0.0376064	magenta
ENSG00000183814.16	LIN9	52.0648	0.224087	0.0865597	2.58882	0.00963054	0.0376064	black
ENSG00000160325.15	CACFD1	313.425	-0.203379	0.0785647	-2.58869	0.00963426	0.0376064	brown
ENSG00000183648.11	NDUFB1	245.446	0.234846	0.0907206	2.58867	0.00963459	0.0376064	green
ENSG00000177076.6	ACER2	116.025	-0.401996	0.155318	-2.58821	0.00964773	0.0376502	grey
ENSG00000115128.7	SF3B6	311.904	0.215761	0.0833666	2.5881	0.00965076	0.0376545	tan
ENSG00000128512.23	DOCK4	4423.9	0.148551	0.0574003	2.58798	0.00965405	0.0376598	magenta
ENSG00000214544.7	GTF2IRD2P1	105.826	-0.145988	0.0564228	-2.58739	0.00967064	0.037717	grey
ENSG00000164830.19	OXR1	1515.14	0.203943	0.0788282	2.58718	0.00967647	0.0377323	black
ENSG00000123977.10	DAW1	43.8627	-0.795254	0.307393	-2.58709	0.00967904	0.0377348	darkgreen
ENSG00000138495.7	COX17	274.129	0.188847	0.0730088	2.58663	0.00969192	0.0377775	cyan
ENSG00000170190.16	SLC16A5	71.528	0.305437	0.118102	2.58622	0.00970344	0.0378149	magenta
ENSG00000163781.14	TOPBP1	683.034	0.120347	0.0465437	2.58568	0.00971862	0.0378556	black
ENSG00000140526.18	ABHD2	3170.43	0.172058	0.0665431	2.58566	0.00971936	0.0378556	turquoise
ENSG00000157653.12	C9orf43	36.3958	-0.257077	0.0994248	-2.58564	0.00971969	0.0378556	red
ENSG00000242759.8	LINC00882	447.289	-0.179231	0.0693588	-2.58411	0.00976315	0.0380173	pink
ENSG00000151320.11	AKAP6	4708.24	-0.208638	0.0807487	-2.58379	0.00977212	0.0380447	red
ENSG00000101084.18	C20orf24	404.271	0.188389	0.0729189	2.58354	0.00977909	0.0380643	cyan
ENSG00000138744.16	NAAA	317.258	0.168393	0.0651866	2.58325	0.0097875	0.0380895	magenta
ENSG00000179021.10	C3orf38	456.052	0.143458	0.0555456	2.58271	0.00980273	0.0381412	black
ENSG00000100023.20	PPIL2	662.313	-0.123161	0.0476907	-2.5825	0.00980859	0.0381564	blue
ENSG00000151640.13	DPYSL4	527.916	-0.256684	0.0994305	-2.58154	0.00983611	0.038245	brown
ENSG00000287680.1	NA	40.2388	-0.449266	0.174033	-2.5815	0.00983722	0.038245	grey60
ENSG00000175087.10	PDIK1L	213.016	0.166004	0.0643046	2.58152	0.00983656	0.038245	yellow
ENSG00000196139.14	AKR1C3	208.217	0.310789	0.120412	2.58104	0.00985029	0.0382882	magenta
ENSG00000074706.13	IPCEF1	290.152	0.386615	0.149832	2.58032	0.00987094	0.0383609	turquoise
ENSG00000169385.3	RNASE2	47.1472	0.671046	0.260086	2.5801	0.00987725	0.0383778	salmon
ENSG00000105202.9	FBL	474.674	0.209955	0.0813863	2.57973	0.00988781	0.0384113	cyan
ENSG00000224356.5	RP11-151A6.4	17.4982	-0.339089	0.131453	-2.57954	0.00989309	0.0384241	red
ENSG00000102032.13	RENBP	359.383	0.213394	0.0827287	2.57944	0.00989596	0.0384277	magenta
ENSG00000116212.15	LRRC42	192.666	0.140076	0.0543084	2.57927	0.00990095	0.0384394	black
ENSG00000164418.21	GRIK2	353.291	0.304598	0.118101	2.57913	0.00990492	0.0384472	turquoise
ENSG00000279135.1	RP11-261P13.5	28.9033	-0.375618	0.145653	-2.57886	0.00991272	0.0384699	blue
ENSG00000139083.11	ETV6	787.653	0.251916	0.0976968	2.57855	0.0099217	0.0384971	salmon
ENSG00000166900.17	STX3	405.732	0.190442	0.0738648	2.57826	0.00993004	0.0385219	magenta
ENSG00000099810.21	MTAP	682.335	0.158049	0.0613061	2.57803	0.00993665	0.0385399	lightcyan
ENSG00000112414.15	ADGRG6	389.126	0.492376	0.19102	2.57762	0.00994846	0.0385781	purple
ENSG00000148297.16	MED22	632.403	-0.130086	0.0504729	-2.57734	0.00995644	0.0386014	brown
ENSG00000113161.17	HMGCR	1344.5	-0.361183	0.14016	-2.57693	0.00996828	0.0386244	red
ENSG00000160678.12	S100A1	1902.08	-0.309276	0.120016	-2.57696	0.0099674	0.0386244	green
ENSG00000198331.11	HYLS1	40.3286	0.239344	0.0928791	2.57694	0.00996794	0.0386244	turquoise
ENSG00000123610.5	TNFAIP6	31.4517	0.513497	0.199347	2.5759	0.009998	0.0387257	purple
ENSG00000134049.6	IER3IP1	193.91	0.207993	0.0807486	2.57581	0.0100005	0.0387257	black
ENSG00000136875.13	PRPF4	350.5	0.119465	0.0463807	2.57575	0.0100023	0.0387257	cyan
ENSG00000272821.1	CTA-384D8.36	22.371	-0.229478	0.0890882	-2.57586	0.00999922	0.0387257	royalblue
ENSG00000132256.19	TRIM5	294.817	0.276977	0.107577	2.57469	0.0100329	0.0388366	midnightblue
ENSG00000108829.10	LRRC59	656.561	0.189154	0.0734812	2.57418	0.0100477	0.0388705	cyan
ENSG00000139687.16	RB1	1379.22	0.169344	0.0657834	2.57427	0.0100453	0.0388705	black
ENSG00000180287.17	PLD5	139.136	-0.334157	0.129809	-2.57422	0.0100466	0.0388705	red
ENSG00000221817.10	PPP3CB-AS1	60.0361	0.313006	0.121604	2.57398	0.0100537	0.0388861	magenta
ENSG00000117009.12	KMO	20.7209	0.516612	0.200719	2.5738	0.0100588	0.0388981	magenta
ENSG00000137275.16	RIPK1	592.36	0.121682	0.0472938	2.5729	0.010085	0.0389919	magenta
ENSG00000068305.17	MEF2A	1900.19	0.152106	0.0591261	2.57256	0.0100949	0.0390224	grey
ENSG00000161544.10	CYGB	191.155	0.383528	0.149096	2.57235	0.0101011	0.0390386	turquoise
ENSG00000260086.3	RP11-42I10.1	24.1232	0.284675	0.110674	2.57219	0.0101057	0.0390489	grey
ENSG00000239763.2	AC009120.3	59.6669	-0.2956	0.114929	-2.57202	0.0101108	0.0390532	greenyellow
ENSG00000113658.18	SMAD5	1480.37	0.164674	0.0640247	2.57204	0.0101101	0.0390532	black
ENSG00000178458.5	H3F3AP6	57.5128	0.227923	0.0886231	2.57182	0.0101165	0.0390675	green
ENSG00000099864.18	PALM	3621.28	-0.208766	0.0811835	-2.57153	0.010125	0.039077	brown
ENSG00000154545.16	MAGED4	747.352	-0.238471	0.0927343	-2.57156	0.0101242	0.039077	turquoise
ENSG00000280010.1	AP001350.4	180.251	0.715724	0.278324	2.57154	0.0101246	0.039077	purple
ENSG00000244187.8	TMEM141	414.405	-0.210879	0.0820338	-2.57064	0.0101511	0.03917	green
ENSG00000285973.2	NA	30.1789	-0.39476	0.153579	-2.57041	0.0101579	0.0391888	turquoise
ENSG00000277386.1	RP11-141M1.4	18.243	0.388247	0.151079	2.56983	0.0101748	0.0392462	lightyellow
ENSG00000101577.10	LPIN2	1730.38	0.110825	0.0431289	2.56962	0.0101812	0.0392631	grey
ENSG00000166250.12	CLMP	344.419	-0.314344	0.122344	-2.56935	0.010189	0.0392839	grey
ENSG00000173875.14	ZNF791	745.321	0.135006	0.0525458	2.56929	0.0101906	0.0392839	black
ENSG00000237424.1	FOXD2-AS1	35.937	0.519604	0.202283	2.56869	0.0102083	0.0393444	purple
ENSG00000237082.1	COX5BP6	36.5024	-0.382235	0.148817	-2.56848	0.0102145	0.0393606	grey
ENSG00000280028.1	RP11-118E18.1	39.761	-0.348124	0.135601	-2.56726	0.0102506	0.0394919	greenyellow
ENSG00000083223.18	ZCCHC6	1193.55	0.154766	0.0602935	2.56688	0.0102619	0.0395277	black
ENSG00000179532.13	DNHD1	1116.84	-0.257753	0.100421	-2.56672	0.0102666	0.0395382	blue
ENSG00000180828.3	BHLHE22	51.5787	0.532035	0.207288	2.56664	0.0102688	0.0395387	turquoise
ENSG00000255192.6	NANOGP8	17.1617	-0.364661	0.142104	-2.56616	0.0102832	0.0395865	red
ENSG00000168040.5	FADD	234.097	0.19067	0.0743293	2.56521	0.0103113	0.0396869	midnightblue
ENSG00000152931.9	PART1	52.9992	-0.440325	0.171686	-2.56471	0.0103263	0.0397367	grey
ENSG00000060749.16	QSER1	2154.46	0.159962	0.0623748	2.56453	0.0103316	0.0397495	black
ENSG00000227082.3	CH17-437K3.1	129.611	0.263562	0.102808	2.56363	0.0103584	0.039837	grey
ENSG00000185043.12	CIB1	545.302	0.20101	0.0784081	2.56364	0.010358	0.039837	midnightblue
ENSG00000116171.19	SCP2	1601.59	0.142814	0.0557243	2.56287	0.0103812	0.0399167	tan
ENSG00000164066.13	INTU	1046.43	-0.179582	0.0700778	-2.5626	0.010389	0.039939	pink
ENSG00000038532.16	CLEC16A	1565.69	-0.146964	0.0573628	-2.56201	0.010407	0.0399858	blue
ENSG00000106771.13	TMEM245	3066.79	0.130525	0.0509465	2.56199	0.0104073	0.0399858	black
ENSG00000120051.15	CFAP58	51.6253	-0.346603	0.135281	-2.5621	0.0104042	0.0399858	darkgreen
ENSG00000160570.14	DEDD2	421.193	0.314322	0.122735	2.56099	0.0104376	0.0400942	blue
ENSG00000204392.11	LSM2	220.509	0.181662	0.0709381	2.56085	0.0104416	0.0401018	cyan
ENSG00000244313.3	RP11-425L10.1	90.1131	0.295467	0.115405	2.56027	0.0104591	0.0401611	cyan
ENSG00000267605.7	CTD-3220F14.1	47.2495	-0.305967	0.119529	-2.55977	0.0104741	0.0402107	blue
ENSG00000103051.20	COG4	745.253	-0.108978	0.0425747	-2.55969	0.0104766	0.0402127	brown
ENSG00000049245.13	VAMP3	2370.91	-0.182668	0.0713686	-2.5595	0.0104824	0.0402271	yellow
ENSG00000124588.22	NQO2	332.967	0.157268	0.0614655	2.55865	0.010508	0.0403175	turquoise
ENSG00000139160.13	ETFBKMT	128.35	-0.232957	0.0910687	-2.55804	0.0105264	0.0403799	pink
ENSG00000180867.11	PDIA3P1	363.58	-0.113537	0.0443869	-2.55789	0.010531	0.0403898	red
ENSG00000103994.18	ZNF106	5457.11	0.162745	0.0636404	2.55726	0.0105499	0.0404543	magenta
ENSG00000118473.22	SGIP1	1037.92	-0.208437	0.0815128	-2.55711	0.0105545	0.0404641	red
ENSG00000186814.14	ZSCAN30	610.919	-0.175407	0.0686015	-2.5569	0.0105609	0.0404808	lightcyan
ENSG00000101361.17	NOP56	748.532	0.122653	0.0479721	2.55675	0.0105655	0.0404904	midnightblue
ENSG00000118420.17	UBE3D	177.774	-0.173063	0.0676918	-2.55663	0.010569	0.0404961	darkgreen
ENSG00000137054.16	POLR1E	338.689	0.133056	0.0520673	2.55546	0.0106048	0.0406252	tan
ENSG00000072110.15	ACTN1	1991.23	0.464737	0.181898	2.55492	0.0106211	0.0406787	salmon
ENSG00000111412.6	C12orf49	1148.67	-0.179707	0.0703423	-2.55475	0.0106264	0.0406787	turquoise
ENSG00000162851.8	TFB2M	81.7451	0.166674	0.0652416	2.55472	0.0106275	0.0406787	tan
ENSG00000205562.3	RP11-497E19.1	22.7084	0.399972	0.156564	2.55468	0.0106285	0.0406787	turquoise
ENSG00000214273.4	AGGF1P1	19.9821	-0.391842	0.153383	-2.55466	0.0106291	0.0406787	red
ENSG00000069493.15	CLEC2D	290.017	0.25268	0.0989168	2.55447	0.010635	0.0406933	black
ENSG00000139350.12	NEDD1	335.953	0.186375	0.0729667	2.55425	0.0106418	0.0406982	black
ENSG00000180539.8	C9orf139	47.5458	-0.396278	0.155146	-2.55422	0.0106425	0.0406982	blue
ENSG00000188803.15	SHISA6	2769.11	-0.303177	0.118695	-2.55425	0.0106418	0.0406982	grey
ENSG00000197054.12	ZNF763	91.2016	0.175559	0.0687385	2.55401	0.0106491	0.0407146	lightcyan
ENSG00000225217.1	HSPA7	405.251	0.476459	0.186558	2.55395	0.010651	0.0407146	magenta
ENSG00000123689.6	G0S2	79.0378	0.566449	0.221821	2.55363	0.0106607	0.0407438	salmon
ENSG00000182263.14	FIGN	494.259	0.292222	0.114448	2.55332	0.0106702	0.0407723	lightyellow
ENSG00000233836.7	RP11-255H23.2	95.451	0.204518	0.0801048	2.55313	0.010676	0.0407866	turquoise
ENSG00000162595.7	DIRAS3	82.1788	0.446187	0.174811	2.55239	0.0106986	0.0408649	turquoise
ENSG00000051108.15	HERPUD1	2272.12	0.264003	0.10344	2.55223	0.0107035	0.0408756	purple
ENSG00000156968.9	MPV17L	419.892	-0.167722	0.0657357	-2.55145	0.0107274	0.040951	red
ENSG00000180730.5	SHISA2	152.334	-0.414515	0.162459	-2.5515	0.0107261	0.040951	grey60
ENSG00000090565.17	RAB11FIP3	1409.45	-0.166755	0.065367	-2.55106	0.0107396	0.0409892	brown
ENSG00000205981.8	DNAJC19	244.125	0.155202	0.0608414	2.55092	0.0107439	0.0409977	tan
ENSG00000162924.15	REL	964.078	0.323409	0.126788	2.5508	0.0107477	0.0410045	black
ENSG00000163001.12	CFAP36	586.963	0.127993	0.050187	2.55033	0.010762	0.041051	tan
ENSG00000160813.7	PPP1R35	143.471	0.242733	0.0951805	2.55024	0.0107648	0.0410536	midnightblue
ENSG00000256274.1	TAS2R64P	41.7227	-0.434289	0.170305	-2.55007	0.0107703	0.0410664	lightcyan
ENSG00000006534.16	ALDH3B1	273.212	0.314329	0.123291	2.54948	0.0107884	0.0411275	midnightblue
ENSG00000224861.1	YBX1P1	70.2783	0.254424	0.0998019	2.54929	0.0107943	0.0411422	cyan
ENSG00000231906.1	RP11-541M12.3	19.4225	-0.367411	0.14414	-2.54899	0.0108037	0.04117	pink
ENSG00000178307.10	TMEM11	182.583	0.144033	0.0565314	2.54784	0.0108393	0.0412976	green
ENSG00000176435.7	CLEC14A	195.885	-0.315211	0.123732	-2.54752	0.010849	0.0413265	purple
ENSG00000182179.13	UBA7	545.212	0.234422	0.0920375	2.54702	0.0108646	0.041378	magenta
ENSG00000119812.19	FAM98A	654.335	-0.128867	0.0506039	-2.54659	0.0108782	0.0414217	yellow
ENSG00000158079.16	PTPDC1	791.484	-0.242977	0.0954592	-2.54535	0.0109168	0.0415606	red
ENSG00000156411.10	C14orf2	414.387	0.187496	0.0736809	2.54471	0.0109368	0.0416288	tan
ENSG00000137210.14	TMEM14B	440.983	0.100116	0.039344	2.54463	0.0109393	0.04163	tan
ENSG00000226981.2	ABHD17AP6	62.4466	-0.403711	0.158666	-2.54441	0.0109462	0.0416482	cyan
ENSG00000173166.18	RAPH1	1174.27	0.156245	0.0614261	2.54362	0.0109711	0.0417347	grey
ENSG00000092531.10	SNAP23	668.792	0.172007	0.0676392	2.54301	0.0109902	0.0417995	black
ENSG00000159216.19	RUNX1	656.792	0.355203	0.13972	2.54224	0.0110143	0.0418832	salmon
ENSG00000143776.18	CDC42BPA	3867.35	-0.118929	0.0467884	-2.54185	0.0110268	0.0419225	lightcyan
ENSG00000102385.13	DRP2	1585.87	0.734205	0.288879	2.54157	0.0110357	0.0419317	purple
ENSG00000149182.15	ARFGAP2	1305.26	-0.107624	0.0423442	-2.54166	0.0110329	0.0419317	green
ENSG00000159761.15	C16orf86	89.8397	0.209812	0.0825508	2.54161	0.0110344	0.0419317	brown
ENSG00000168887.11	C2orf68	556.536	-0.0936775	0.0368591	-2.5415	0.0110378	0.0419317	purple
ENSG00000132275.11	RRP8	571.318	-0.0926331	0.0364541	-2.54109	0.0110508	0.0419649	grey60
ENSG00000227671.4	RP11-488L18.4	366.012	0.238962	0.094038	2.54112	0.0110499	0.0419649	lightyellow
ENSG00000213186.8	TRIM59	316.956	-0.344452	0.135565	-2.54086	0.011058	0.041984	red
ENSG00000073712.15	FERMT2	1828.09	0.176206	0.0693555	2.54061	0.0110658	0.0420055	black
ENSG00000101134.12	DOK5	146.561	0.251333	0.0989326	2.54045	0.0110709	0.0420167	grey
ENSG00000112679.14	DUSP22	1004.58	-0.101475	0.0399582	-2.53954	0.0110998	0.0421184	midnightblue
ENSG00000171497.5	PPID	391.618	0.276227	0.108785	2.53921	0.0111105	0.0421506	grey
ENSG00000251493.5	FOXD1	69.2889	0.588916	0.231975	2.5387	0.0111265	0.0421897	purple
ENSG00000103510.20	KAT8	598.111	0.146399	0.0576676	2.53868	0.0111272	0.0421897	midnightblue
ENSG00000169375.16	SIN3A	1351.41	0.0957501	0.037716	2.53871	0.0111261	0.0421897	purple
ENSG00000106638.17	TBL2	310.796	0.141208	0.0556242	2.5386	0.0111297	0.0421909	cyan
ENSG00000141646.14	SMAD4	1514.16	0.123997	0.0488461	2.53851	0.0111324	0.042193	black
ENSG00000227502.3	LINC01268	69.7855	0.435368	0.171544	2.53794	0.0111507	0.0422541	grey
ENSG00000105135.16	ILVBL	635.85	-0.149444	0.0588959	-2.53742	0.0111672	0.0423086	brown
ENSG00000161542.17	PRPSAP1	783.778	0.109013	0.042964	2.5373	0.0111712	0.0423153	purple
ENSG00000285447.1	NA	69.0723	-0.24174	0.0952818	-2.53711	0.0111773	0.0423304	red
ENSG00000167904.15	TMEM68	239.923	0.168233	0.0663214	2.53663	0.0111925	0.0423797	black
ENSG00000006210.7	CX3CL1	935.587	0.27308	0.107662	2.53645	0.0111983	0.0423935	grey
ENSG00000160298.18	C21orf58	106.161	-0.222228	0.0876206	-2.53626	0.0112044	0.0424084	blue
ENSG00000172009.15	THOP1	570.995	-0.160413	0.0632533	-2.53604	0.0112114	0.0424267	brown
ENSG00000177337.8	DLGAP1-AS1	138.3	0.201772	0.0795733	2.53568	0.011223	0.0424623	midnightblue
ENSG00000142945.13	KIF2C	17.9821	0.383278	0.151216	2.53464	0.0112562	0.0425799	grey
ENSG00000133639.6	BTG1	1639.32	0.295282	0.116528	2.534	0.0112769	0.0426418	salmon
ENSG00000153207.16	AHCTF1	2025.97	0.165171	0.0651809	2.53403	0.0112758	0.0426418	black
ENSG00000187522.16	HSPA14	121.544	0.163298	0.0644462	2.53386	0.0112815	0.0426509	black
ENSG00000148841.17	ITPRIP	568.526	0.266604	0.105226	2.53364	0.0112883	0.0426633	salmon
ENSG00000188305.6	C19orf35	39.7705	0.453692	0.179069	2.53362	0.0112891	0.0426633	magenta
ENSG00000128917.8	DLL4	202.718	-0.418528	0.165203	-2.53342	0.0112955	0.0426793	purple
ENSG00000234383.1	CTBP2P8	64.1256	-0.287328	0.113428	-2.53314	0.0113046	0.0427054	blue
ENSG00000168818.10	STX18	350.164	-0.152606	0.0602513	-2.53283	0.0113145	0.0427344	yellow
ENSG00000041357.16	PSMA4	536.046	0.155391	0.0613579	2.53253	0.0113241	0.0427626	tan
ENSG00000169306.10	IL1RAPL1	380.165	-0.223461	0.0882523	-2.53207	0.0113392	0.0428011	red
ENSG00000273419.1	RP4-751H13.7	33.6467	-0.239862	0.0947295	-2.53207	0.0113392	0.0428011	brown
ENSG00000213699.9	SLC35F6	1102.33	0.166644	0.0658147	2.53202	0.0113409	0.0428011	magenta
ENSG00000178802.18	MPI	647.773	-0.11041	0.0436248	-2.53091	0.0113766	0.0429278	green
ENSG00000115165.10	CYTIP	223.659	0.424209	0.167645	2.53041	0.011393	0.0429812	salmon
ENSG00000131069.20	ACSS2	759.268	-0.203833	0.080561	-2.53017	0.0114006	0.0429936	grey
ENSG00000286378.1	NA	20.4411	0.363861	0.143807	2.5302	0.0113998	0.0429936	grey
ENSG00000089101.19	CFAP61	81.0558	-0.396842	0.156881	-2.52957	0.0114202	0.0430509	darkgreen
ENSG00000167487.12	KLHL26	401.941	-0.172069	0.0680224	-2.52959	0.0114195	0.0430509	brown
ENSG00000132182.12	NUP210	763.898	0.188466	0.0745105	2.52938	0.0114263	0.0430594	blue
ENSG00000286833.1	NA	29.0463	-0.307624	0.121621	-2.52937	0.0114269	0.0430594	darkgreen
ENSG00000129250.12	KIF1C	8162.6	-0.284948	0.11266	-2.52926	0.0114303	0.0430639	darkred
ENSG00000124733.5	MEA1	424.393	0.153521	0.0607041	2.529	0.0114387	0.0430792	green
ENSG00000101004.15	NINL	640.023	-0.209363	0.0827837	-2.52903	0.0114378	0.0430792	blue
ENSG00000152684.11	PELO	361.035	-0.105177	0.0415946	-2.52861	0.0114515	0.043119	midnightblue
ENSG00000170954.11	ZNF415	423.417	-0.218848	0.0865549	-2.52843	0.0114575	0.0431317	yellow
ENSG00000189343.7	RPS2P46	212.595	0.478401	0.189213	2.52837	0.0114593	0.0431317	cyan
ENSG00000163875.16	MEAF6	665.258	0.10074	0.0398458	2.52826	0.0114631	0.0431377	turquoise
ENSG00000144191.12	CNGA3	254.15	-0.456426	0.180567	-2.52774	0.0114801	0.0431768	red
ENSG00000198542.14	ITGBL1	389.046	0.294696	0.116581	2.52783	0.0114769	0.0431768	grey
ENSG00000278126.1	RP11-454E5.4	38.6234	-0.225239	0.0891057	-2.52777	0.0114789	0.0431768	red
ENSG00000157778.9	PSMG3	144.724	0.200487	0.0793202	2.52756	0.0114857	0.0431899	green
ENSG00000100124.15	ANKRD54	337.863	-0.145494	0.0575736	-2.52709	0.0115012	0.0432398	brown
ENSG00000286830.1	NA	19.0983	-0.369158	0.146088	-2.52695	0.0115058	0.0432487	darkgreen
ENSG00000097021.20	ACOT7	639.423	-0.376559	0.149036	-2.52662	0.0115165	0.0432809	turquoise
ENSG00000172159.16	FRMD3	373.786	0.322699	0.127761	2.52579	0.0115437	0.0433663	grey
ENSG00000184226.15	PCDH9	15125.4	-0.236325	0.0935621	-2.52586	0.0115416	0.0433663	red
ENSG00000276077.4	CH507-254M2.2	84.7904	-0.404596	0.160201	-2.52555	0.0115519	0.0433887	grey
ENSG00000197852.12	FAM212B	307.064	0.215994	0.085526	2.52547	0.0115542	0.0433892	grey
ENSG00000004468.13	CD38	464.199	0.387428	0.153425	2.52519	0.0115636	0.043416	yellow
ENSG00000064989.13	CALCRL	984.408	0.264132	0.104617	2.52476	0.0115779	0.043453	grey
ENSG00000129538.14	RNASE1	1353.13	-0.317787	0.125867	-2.52478	0.011577	0.043453	green
ENSG00000204301.6	NOTCH4	624.165	-0.369625	0.146442	-2.52404	0.0116014	0.0435331	purple
ENSG00000099308.10	MAST3	2096.79	-0.204581	0.0810814	-2.52316	0.0116305	0.0436338	royalblue
ENSG00000152620.13	NADK2	1681.56	0.224466	0.0889741	2.52282	0.0116418	0.0436512	grey
ENSG00000234690.7	AC073283.4	90.9334	-0.26252	0.104057	-2.52284	0.0116411	0.0436512	pink
ENSG00000100601.10	ALKBH1	158.3	0.129704	0.0514101	2.52293	0.0116382	0.0436512	tan
ENSG00000142583.18	SLC2A5	1102.09	0.421468	0.16708	2.52255	0.0116509	0.0436696	magenta
ENSG00000287839.1	NA	47.3287	0.298897	0.118491	2.52254	0.0116512	0.0436696	magenta
ENSG00000116745.7	RPE65	127.869	0.589253	0.233631	2.52215	0.0116639	0.0437089	yellow
ENSG00000235072.2	AC012074.2	23.6092	-0.365715	0.145067	-2.521	0.0117021	0.0438438	turquoise
ENSG00000276417.1	RP11-266K4.13	143.574	-0.302403	0.11997	-2.52067	0.0117133	0.0438774	pink
ENSG00000236939.2	BAALC-AS2	23.3564	0.436275	0.173086	2.52057	0.0117166	0.0438813	salmon
ENSG00000137473.19	TTC29	34.2938	-0.50151	0.199053	-2.51948	0.0117527	0.044008	darkgreen
ENSG00000266472.6	MRPS21	555.032	0.135782	0.053896	2.51933	0.0117579	0.0440191	tan
ENSG00000065548.18	ZC3H15	945.584	0.130186	0.0516767	2.51924	0.0117609	0.0440221	tan
ENSG00000039068.20	CDH1	205.706	0.6711	0.266411	2.51904	0.0117674	0.0440348	purple
ENSG00000137075.18	RNF38	1141.2	0.12147	0.0482216	2.519	0.0117688	0.0440348	black
ENSG00000112996.11	MRPS30	947.655	0.106731	0.0423753	2.51871	0.0117785	0.044049	black
ENSG00000286053.2	NA	67.1226	0.161965	0.0643053	2.51869	0.0117793	0.044049	tan
ENSG00000076248.11	UNG	615.766	0.257192	0.102113	2.51871	0.0117787	0.044049	grey
ENSG00000118007.13	STAG1	1083.71	0.157477	0.0625619	2.51713	0.0118313	0.044235	black
ENSG00000204758.8	CTC-308K20.1	31.1243	-0.230061	0.0914032	-2.51699	0.0118361	0.0442444	grey
ENSG00000152234.16	ATP5A1	3215.79	0.162946	0.0647512	2.5165	0.0118528	0.0442985	tan
ENSG00000188004.11	C1orf204	110.152	-0.213132	0.0847099	-2.51602	0.0118687	0.0443165	darkgreen
ENSG00000238164.6	RP3-395M20.8	40.3116	0.409971	0.162945	2.51602	0.011869	0.0443165	magenta
ENSG00000107020.10	PLGRKT	83.031	0.163637	0.0650369	2.51606	0.0118675	0.0443165	yellow
ENSG00000211689.7	TRGC1	20.3044	-0.415811	0.165254	-2.51619	0.0118633	0.0443165	darkred
ENSG00000260601.1	RP11-552C15.1	21.1074	-0.322513	0.128175	-2.51619	0.0118631	0.0443165	greenyellow
ENSG00000198242.14	RPL23A	2785.95	0.205395	0.0816607	2.51522	0.0118957	0.044408	cyan
ENSG00000072954.7	TMEM38A	334.607	0.235171	0.0935071	2.51501	0.0119028	0.0444261	royalblue
ENSG00000256040.2	PAPPA-AS1	46.809	0.324629	0.129083	2.51488	0.0119074	0.0444348	pink
ENSG00000273487.1	RP4-621B10.8	61.37	-0.277328	0.110295	-2.51442	0.0119228	0.0444836	darkred
ENSG00000213337.9	ANKRD39	273.365	-0.162399	0.0645945	-2.51413	0.0119325	0.0445113	blue
ENSG00000186340.17	THBS2	3221.93	0.23346	0.0928685	2.51387	0.0119414	0.0445361	green
ENSG00000102580.15	DNAJC3	1757.6	0.167882	0.0667854	2.51376	0.0119452	0.0445419	black
ENSG00000198121.13	LPAR1	4448.97	-0.226215	0.0900378	-2.51244	0.0119899	0.0447002	darkred
ENSG00000105255.11	FSD1	165.899	-0.32706	0.130199	-2.512	0.0120048	0.0447472	royalblue
ENSG00000082293.13	COL19A1	51.8742	0.447509	0.178162	2.51181	0.0120114	0.0447629	turquoise
ENSG00000117118.10	SDHB	533.158	0.143601	0.0571771	2.5115	0.0120218	0.0447933	tan
ENSG00000245248.8	USP2-AS1	37.3985	-0.318809	0.126955	-2.51119	0.0120324	0.0448244	darkgreen
ENSG00000227456.9	LINC00310	39.5326	0.34312	0.136643	2.51107	0.0120367	0.0448317	greenyellow
ENSG00000075407.18	ZNF37A	1174.99	-0.119986	0.0477916	-2.51061	0.0120521	0.0448777	lightcyan
ENSG00000214212.9	C19orf38	67.1992	0.308044	0.122699	2.51057	0.0120536	0.0448777	cyan
ENSG00000144230.16	GPR17	516.864	0.505945	0.201545	2.51033	0.0120618	0.0448999	lightgreen
ENSG00000198754.5	OXCT2	55.2236	-0.391747	0.156071	-2.51005	0.0120714	0.0449114	blue
ENSG00000204262.14	COL5A2	471.548	0.292125	0.116386	2.50997	0.0120741	0.0449114	purple
ENSG00000168546.11	GFRA2	150.222	0.405239	0.161444	2.51009	0.0120701	0.0449114	turquoise
ENSG00000189091.13	SF3B3	2083.14	0.0940016	0.0374504	2.51003	0.012072	0.0449114	cyan
ENSG00000162493.17	PDPN	881.172	0.350401	0.139623	2.50962	0.0120861	0.0449474	salmon
ENSG00000115317.12	HTRA2	299.244	0.125889	0.0501656	2.50946	0.0120916	0.0449595	cyan
ENSG00000171574.18	ZNF584	172.782	-0.11166	0.0444969	-2.50939	0.0120939	0.0449596	royalblue
ENSG00000101040.19	ZMYND8	1601.88	-0.15135	0.0603223	-2.50903	0.0121065	0.0449977	blue
ENSG00000155561.15	NUP205	1082.76	0.130686	0.0520897	2.50887	0.0121118	0.0450006	black
ENSG00000091831.24	ESR1	43.2205	0.29834	0.118914	2.50887	0.0121118	0.0450006	lightyellow
ENSG00000233828.5	CTC-242N15.1	57.1753	-0.714222	0.284695	-2.50872	0.0121168	0.0450105	red
ENSG00000109743.11	BST1	41.839	0.253813	0.101192	2.50822	0.012134	0.0450572	purple
ENSG00000076351.13	SLC46A1	937.914	-0.146368	0.0583547	-2.50825	0.012133	0.0450572	brown
ENSG00000186166.9	CCDC84	317.393	-0.173151	0.0690637	-2.50711	0.0121722	0.0451905	grey
ENSG00000161526.15	SAP30BP	1037.65	-0.0863914	0.0344624	-2.50683	0.0121819	0.0452181	green
ENSG00000175354.20	PTPN2	465.728	0.231094	0.0921883	2.50676	0.0121844	0.0452188	salmon
ENSG00000212802.4	RPL15P3	474.696	0.248725	0.0992313	2.50652	0.0121926	0.0452408	cyan
ENSG00000131165.16	CHMP1A	940.645	-0.141715	0.0565473	-2.50614	0.0122058	0.0452812	brown
ENSG00000154721.15	JAM2	2037.44	0.19857	0.0792507	2.50559	0.0122247	0.0453427	grey
ENSG00000255097.1	RP11-5L12.1	33.1538	-0.269497	0.107603	-2.50454	0.0122612	0.0454695	greenyellow
ENSG00000108465.15	CDK5RAP3	1279.63	-0.140549	0.0561283	-2.50406	0.0122776	0.0455047	blue
ENSG00000159712.10	ANKRD18CP	129.595	-0.463127	0.18495	-2.50406	0.0122777	0.0455047	darkgreen
ENSG00000121988.18	ZRANB3	190.482	-0.156197	0.0623755	-2.50414	0.0122748	0.0455047	lightcyan
ENSG00000181026.15	AEN	283.188	0.279904	0.111788	2.50388	0.012284	0.0455195	brown
ENSG00000279764.1	RP11-441F2.4	54.4128	-0.384812	0.153702	-2.50362	0.0122931	0.0455447	blue
ENSG00000196335.13	STK31	34.0305	-0.413513	0.165209	-2.50297	0.0123156	0.0456193	red
ENSG00000165338.17	HECTD2	413.518	0.219501	0.0877038	2.50275	0.0123233	0.0456394	lightcyan
ENSG00000236095.1	RP11-49O14.2	23.1421	-0.285999	0.11428	-2.50261	0.0123281	0.0456483	pink
ENSG00000259330.3	INAFM2	757.827	0.312285	0.124789	2.50249	0.0123322	0.0456548	salmon
ENSG00000162426.16	SLC45A1	223.729	-0.244552	0.0977279	-2.50238	0.0123361	0.0456609	royalblue
ENSG00000165186.12	PTCHD1	613.478	0.292449	0.116881	2.50211	0.0123456	0.0456875	turquoise
ENSG00000258405.11	ZNF578	100.866	-0.237967	0.095115	-2.50189	0.0123532	0.0457067	yellow
ENSG00000140522.12	RLBP1	36.9905	0.438615	0.175321	2.50178	0.0123571	0.0457127	grey
ENSG00000161960.16	EIF4A1	3016.23	0.226058	0.0903632	2.50167	0.0123611	0.0457188	cyan
ENSG00000213152.5	RPL7AP60	24.1538	-0.263361	0.105286	-2.5014	0.0123704	0.0457188	greenyellow
ENSG00000135334.9	AKIRIN2	758.763	0.14998	0.0599545	2.50156	0.0123648	0.0457188	cyan
ENSG00000145860.12	RNF145	1006.45	0.14168	0.0566389	2.50146	0.0123682	0.0457188	salmon
ENSG00000189350.13	FAM179A	387.319	-0.357576	0.142948	-2.50144	0.0123689	0.0457188	darkgreen
ENSG00000188316.15	ENO4	69.0251	-0.363727	0.145453	-2.50065	0.0123966	0.0458033	red
ENSG00000259275.4	RP11-522B15.3	44.156	0.477794	0.191071	2.50061	0.0123979	0.0458033	purple
ENSG00000163701.19	IL17RE	32.79	0.338375	0.135344	2.50012	0.012415	0.04585	purple
ENSG00000165194.15	PCDH19	271.172	0.335627	0.134244	2.50012	0.0124153	0.04585	turquoise
ENSG00000160360.13	GPSM1	1085.26	-0.201959	0.0807853	-2.49995	0.0124212	0.0458633	brown
ENSG00000141959.17	PFKL	3332.34	-0.159115	0.0636614	-2.4994	0.0124405	0.045922	brown
ENSG00000170961.7	HAS2	73.9298	0.386633	0.154693	2.49936	0.0124418	0.045922	grey
ENSG00000122420.10	PTGFR	65.1019	0.428916	0.171645	2.49885	0.0124597	0.0459708	purple
ENSG00000125835.19	SNRPB	464.272	0.214736	0.0859338	2.49886	0.0124595	0.0459708	midnightblue
ENSG00000146535.14	GNA12	3758.15	-0.160746	0.064335	-2.49857	0.0124694	0.0459894	brown
ENSG00000243679.1	RP11-274B21.3	380.539	-0.276038	0.110478	-2.49859	0.0124689	0.0459894	blue
ENSG00000144182.17	LIPT1	85.6087	0.173077	0.0692734	2.49847	0.0124731	0.0459943	tan
ENSG00000158042.9	MRPL17	237.326	0.194298	0.0777735	2.49826	0.0124804	0.0460127	cyan
ENSG00000219200.12	RNASEK	808.994	0.205945	0.0824519	2.49776	0.0124982	0.0460694	green
ENSG00000140563.15	MCTP2	96.4218	0.55285	0.221354	2.49759	0.0125042	0.0460829	purple
ENSG00000165138.18	ANKS6	570.608	-0.127107	0.0509012	-2.49713	0.0125202	0.0461332	royalblue
ENSG00000164691.18	TAGAP	372.007	0.415866	0.166563	2.49675	0.0125337	0.0461744	magenta
ENSG00000124549.14	BTN2A3P	73.3509	0.404416	0.161989	2.49657	0.0125401	0.0461893	midnightblue
ENSG00000120063.10	GNA13	3531.97	0.242083	0.0969844	2.4961	0.0125567	0.0462089	salmon
ENSG00000173456.5	RNF26	355.378	-0.132509	0.0530849	-2.49618	0.012554	0.0462089	brown
ENSG00000224470.8	ATXN1L	1299.46	-0.10531	0.0421902	-2.49609	0.0125572	0.0462089	darkred
ENSG00000259845.1	HERC2P10	65.9441	-0.269666	0.108034	-2.49612	0.0125561	0.0462089	blue
ENSG00000076242.16	MLH1	614.063	-0.0904574	0.0362379	-2.49621	0.0125529	0.0462089	grey
ENSG00000280832.1	ST3GAL4-AS1	48.7826	-0.186724	0.0748114	-2.49593	0.0125626	0.0462198	grey
ENSG00000135932.11	CAB39	2009.48	0.126826	0.0508205	2.49556	0.0125757	0.0462509	tan
ENSG00000150938.10	CRIM1	1916.86	0.237722	0.0952567	2.49559	0.0125748	0.0462509	purple
ENSG00000226696.6	LENG8-AS1	153.671	-0.191236	0.0766489	-2.49496	0.0125972	0.0463213	blue
ENSG00000070540.13	WIPI1	389.032	0.233818	0.0937344	2.49447	0.0126143	0.0463669	salmon
ENSG00000251410.2	AC007106.1	1368.66	-0.614261	0.246243	-2.49453	0.0126125	0.0463669	darkred
ENSG00000127083.8	OMD	236.549	0.534509	0.214323	2.49394	0.0126333	0.0464277	purple
ENSG00000248568.1	KRT8P48	70.9358	-0.319141	0.127977	-2.49374	0.0126406	0.0464458	blue
ENSG00000057704.13	TMCC3	1544.7	-0.153352	0.0615006	-2.49349	0.0126492	0.0464689	red
ENSG00000207340.1	RNVU1-1	16.6419	0.329115	0.132005	2.4932	0.0126599	0.0464995	grey
ENSG00000165661.17	QSOX2	378.617	-0.129558	0.0519771	-2.4926	0.0126814	0.0465696	blue
ENSG00000236514.1	RP11-162G10.5	19.7815	-0.21725	0.0871671	-2.49234	0.0126905	0.0465945	grey60
ENSG00000011451.21	WIZ	1077.97	-0.179847	0.0722067	-2.49073	0.0127481	0.0467973	brown
ENSG00000108828.16	VAT1	3276.95	0.183207	0.0735625	2.4905	0.0127565	0.046819	magenta
ENSG00000004779.10	NDUFAB1	315.708	0.202573	0.0813475	2.49021	0.0127666	0.0468476	green
ENSG00000108799.13	EZH1	1727.05	-0.113804	0.0457053	-2.48995	0.0127762	0.0468739	blue
ENSG00000166225.9	FRS2	1535.23	-0.180098	0.0723482	-2.48932	0.0127986	0.046941	yellow
ENSG00000171984.15	C20orf196	40.07	0.176913	0.0710701	2.48928	0.0128002	0.046941	grey
ENSG00000182827.9	ACBD3	982.347	0.115318	0.0463267	2.48924	0.0128017	0.046941	tan
ENSG00000272899.4	RP11-309L24.4	53.3995	-0.297289	0.119437	-2.48909	0.0128069	0.0469516	royalblue
ENSG00000164961.16	KIAA0196	1141.17	-0.167982	0.0675294	-2.48753	0.0128632	0.0471491	yellow
ENSG00000181827.15	RFX7	909.533	0.112636	0.0452847	2.48728	0.0128724	0.0471738	pink
ENSG00000230359.5	TPI1P2	20.5071	-0.334529	0.134499	-2.48721	0.0128748	0.0471738	red
ENSG00000154274.15	C4orf19	166.55	0.248393	0.0998826	2.48685	0.0128878	0.0472129	lightgreen
ENSG00000109927.11	TECTA	129.943	-0.232226	0.0933957	-2.48648	0.0129015	0.0472539	red
ENSG00000174502.19	SLC26A9	88.0867	-0.300947	0.121069	-2.48575	0.0129278	0.0473414	grey60
ENSG00000162975.5	KCNF1	75.1091	0.330135	0.132845	2.48511	0.0129512	0.0474186	brown
ENSG00000183696.14	UPP1	255.082	0.254647	0.102475	2.48497	0.0129561	0.0474275	brown
ENSG00000170801.10	HTRA3	52.2997	0.57037	0.229562	2.4846	0.0129695	0.0474679	purple
ENSG00000166323.13	C11orf65	42.3849	-0.292	0.117542	-2.48423	0.0129833	0.0475094	pink
ENSG00000112079.9	STK38	596.724	0.238452	0.095991	2.4841	0.0129878	0.0475169	purple
ENSG00000164109.14	MAD2L1	46.9257	0.237412	0.0955821	2.48385	0.0129969	0.0475414	yellow
ENSG00000232460.4	BMPR1APS2	34.0692	0.281633	0.113404	2.48346	0.0130114	0.0475855	cyan
ENSG00000278784.1	RP11-468E2.11	47.4154	-0.178479	0.0718706	-2.48334	0.0130156	0.0475919	red
ENSG00000141497.14	ZMYND15	140.622	0.309664	0.124749	2.48229	0.0130541	0.0477237	magenta
ENSG00000148153.14	INIP	500.879	-0.115422	0.0465075	-2.48179	0.0130726	0.0477824	yellow
ENSG00000110002.16	VWA5A	761.214	0.213731	0.086152	2.48086	0.0131066	0.0478979	salmon
ENSG00000102699.6	PARP4	1902.75	0.166827	0.067249	2.48073	0.0131114	0.0479065	magenta
ENSG00000088882.8	CPXM1	89.3294	0.74418	0.300027	2.48037	0.0131244	0.0479273	purple
ENSG00000139977.14	NAA30	613.288	0.117556	0.0473944	2.48038	0.0131241	0.0479273	black
ENSG00000162645.13	GBP2	898.11	0.514259	0.207325	2.48045	0.0131216	0.0479273	salmon
ENSG00000092200.13	RPGRIP1	19.4129	0.40616	0.16379	2.47976	0.013147	0.0480007	magenta
ENSG00000117569.19	PTBP2	1173.66	-0.198432	0.0800248	-2.47963	0.013152	0.0480101	yellow
ENSG00000166889.14	PATL1	802.819	0.138248	0.0557579	2.47943	0.0131593	0.0480277	salmon
ENSG00000187536.4	TPM3P7	20.9471	-0.245589	0.0990552	-2.47931	0.0131636	0.0480345	greenyellow
ENSG00000117069.15	ST6GALNAC5	54.8072	0.511172	0.206194	2.47909	0.0131719	0.0480561	turquoise
ENSG00000132854.19	KANK4	627.915	-0.369805	0.149182	-2.47889	0.0131792	0.0480739	grey60
ENSG00000162695.12	SLC30A7	532.314	0.184081	0.0742639	2.47874	0.0131846	0.0480845	black
ENSG00000205363.7	C15orf59	886.414	-0.299401	0.120797	-2.47855	0.0131918	0.0481017	royalblue
ENSG00000237994.1	RP1-146A15.1	48.9125	-0.374459	0.151098	-2.47825	0.013203	0.0481337	pink
ENSG00000273456.1	RP11-686O6.2	26.0043	-0.231925	0.093622	-2.47725	0.0132398	0.0482587	grey60
ENSG00000122877.16	EGR2	148.081	0.679067	0.274182	2.4767	0.0132604	0.0483049	purple
ENSG00000177990.12	DPY19L2	197.026	0.294954	0.119097	2.47658	0.0132648	0.0483049	grey
ENSG00000145283.8	SLC10A6	26.5982	0.597973	0.241438	2.47671	0.01326	0.0483049	purple
ENSG00000170802.16	FOXN2	1183.13	-0.217079	0.0876526	-2.47659	0.0132644	0.0483049	yellow
ENSG00000241231.2	RP11-275H4.1	30.9062	-0.415973	0.167954	-2.47672	0.0132597	0.0483049	red
ENSG00000145390.11	USP53	2282.44	0.373895	0.151029	2.47564	0.0132998	0.0484234	purple
ENSG00000188801.9	ZNF322P1	131.219	0.13592	0.0549081	2.47542	0.0133081	0.0484448	black
ENSG00000115368.10	WDR75	586.552	0.138987	0.0561489	2.47533	0.0133112	0.0484469	lightcyan
ENSG00000185869.15	ZNF829	117.511	0.151777	0.0613254	2.47494	0.013326	0.0484918	lightcyan
ENSG00000180233.11	ZNRF2	610.863	0.132156	0.0533994	2.47485	0.0133291	0.0484942	grey
ENSG00000133246.12	PRAM1	436.297	0.290576	0.117454	2.47396	0.0133625	0.0486068	magenta
ENSG00000157502.13	MUM1L1	46.3067	0.40338	0.163063	2.47377	0.0133697	0.0486238	turquoise
ENSG00000230102.8	RP11-407B7.1	30.9419	-0.385795	0.155968	-2.47356	0.0133776	0.0486436	red
ENSG00000177733.7	HNRNPA0	1369.24	0.123786	0.0500532	2.47308	0.0133953	0.0486989	green
ENSG00000073350.14	LLGL2	208.915	-0.217765	0.0880659	-2.47275	0.0134076	0.0487347	brown
ENSG00000156011.17	PSD3	2423.27	-0.183291	0.0741346	-2.47241	0.0134205	0.0487724	red
ENSG00000131791.8	PRKAB2	830.084	-0.13287	0.0537543	-2.4718	0.0134434	0.0488467	yellow
ENSG00000130176.8	CNN1	131.21	0.569355	0.230378	2.47139	0.0134588	0.0488935	purple
ENSG00000150873.12	C2orf50	88.264	-0.402771	0.162989	-2.47116	0.0134675	0.0489161	darkgreen
ENSG00000020577.14	SAMD4A	7394.86	-0.260007	0.105273	-2.46984	0.0135173	0.0490866	brown
ENSG00000138769.11	CDKL2	319.765	-0.231779	0.093846	-2.46978	0.0135195	0.0490866	red
ENSG00000106789.13	CORO2A	98.501	-0.48881	0.197931	-2.4696	0.0135263	0.0491025	turquoise
ENSG00000234617.2	SNRK-AS1	16.031	-0.290891	0.117794	-2.46949	0.0135308	0.0491094	greenyellow
ENSG00000141753.7	IGFBP4	951.412	0.613372	0.24846	2.46869	0.0135607	0.049209	purple
ENSG00000278828.1	HIST1H3H	61.8073	0.467972	0.189588	2.46836	0.0135732	0.0492453	cyan
ENSG00000074201.9	CLNS1A	1235.31	0.136049	0.0551294	2.46781	0.0135942	0.0493121	yellow
ENSG00000230373.8	GOLGA6L5P	88.8474	-0.243323	0.0986091	-2.46755	0.0136042	0.0493395	blue
ENSG00000256682.2	TAS2R12	34.7263	-0.30871	0.125119	-2.46733	0.0136125	0.0493603	pink
ENSG00000127419.17	TMEM175	578.43	-0.162756	0.0659665	-2.46725	0.0136154	0.0493618	brown
ENSG00000164070.12	HSPA4L	1104.12	0.394164	0.159781	2.46691	0.0136286	0.0494006	grey
ENSG00000169251.13	NMD3	836.594	0.153714	0.0623139	2.46677	0.0136339	0.0494107	yellow
ENSG00000073417.15	PDE8A	2107.28	-0.148806	0.0603296	-2.46654	0.0136425	0.0494234	pink
ENSG00000261526.2	CTB-31O20.2	62.621	0.209524	0.0849451	2.46658	0.0136409	0.0494234	grey
ENSG00000107560.12	RAB11FIP2	1013.5	0.121949	0.0494442	2.46639	0.0136482	0.0494351	black
ENSG00000224885.1	TSSC1-IT1	14.7192	-0.269684	0.109384	-2.46547	0.0136832	0.0495528	greenyellow
ENSG00000166682.13	TMPRSS5	613.239	0.482188	0.195584	2.46538	0.0136869	0.049557	grey
ENSG00000204428.12	LY6G5C	29.3812	-0.243253	0.0986877	-2.46487	0.0137062	0.0496177	brown
ENSG00000106366.9	SERPINE1	620.462	0.630004	0.255611	2.4647	0.0137128	0.0496324	salmon
ENSG00000103496.15	STX4	750.313	-0.157427	0.0638856	-2.4642	0.0137322	0.0496932	brown
ENSG00000163075.13	CFAP221	185.912	-0.326531	0.132516	-2.46409	0.013736	0.049698	darkgreen
ENSG00000248367.1	CTB-129O4.1	16.695	0.295818	0.120067	2.46377	0.0137484	0.0497338	blue
ENSG00000151651.16	ADAM8	195.755	0.622621	0.25272	2.46368	0.013752	0.0497374	salmon
ENSG00000196642.19	RABL6	1893.77	-0.16531	0.0671076	-2.46336	0.0137643	0.0497727	royalblue
ENSG00000178445.10	GLDC	295.074	0.290907	0.118102	2.46317	0.0137714	0.0497894	purple
ENSG00000103148.17	NPRL3	711.667	-0.149518	0.0607064	-2.46298	0.0137789	0.0498035	brown
ENSG00000260439.1	LMF1-AS1	23.7773	-0.326348	0.132504	-2.46294	0.0137804	0.0498035	grey60
ENSG00000227755.1	AP000344.4	19.0478	0.386955	0.157116	2.46287	0.013783	0.0498038	grey
ENSG00000130649.10	CYP2E1	82.8948	-0.280749	0.113997	-2.46277	0.0137869	0.0498086	blue
ENSG00000105642.15	KCNN1	133.763	-0.404444	0.164241	-2.46251	0.013797	0.049836	turquoise
