## Supplementary material for "Unraveling temporal dynamics of the post-mortem transcriptome in amyotrophic lateral sclerosis": Data file S5

### Sheet: MEmagenta
Gene	Protein	Uniprot ID	Drug name	State	Type	Actions
CYBA	Cytochrome b-245 light chain	P13498	Dextromethorphan	approved, investigational	inhibitor	target
S100A11	Protein S100-A11	P31949	Phosphonothreonine	experimental		target
GPX1	Glutathione peroxidase 1	P07203	Cannabidiol	approved, investigational	target	stimulator
			Glutathione	approved, investigational, nutraceutical	target	cofactor
			Hydrogen peroxide	approved, investigational, vet_approved	enzyme	substrate
			Selenious acid	approved	enzyme	activator
			Thimerosal	approved	enzyme	ligand
NAGA	Alpha-N-acetylgalactosaminidase	P17050	Glycerin	approved, investigational	target
WAS	Actin nucleation-promoting factor WAS	P42768	(S)-wiskostatin	experimental		target
C1QC	Complement C1q subcomponent subunit C	P02747	Bevacizumab	approved, investigational	activator	target
			Cetuximab	approved, investigational	binder	target
			Copper	approved, investigational		target
			Daclizumab	approved, withdrawn		target
			Palivizumab	approved, investigational	activator	target
			Zinc	approved, investigational		target
			Zinc acetate	approved, investigational		target
			Zinc chloride	approved	modulator	target
			Zinc sulfate, unspecified form	approved	modulator	target
PTPN6	Tyrosine-protein phosphatase non-receptor type 6	P29350	Tiludronic acid	approved, vet_approved, withdrawn	inhibitor	target
NCF4	Neutrophil cytosol factor 4	Q15080	Dextromethorphan	approved, investigational	inhibitor	target
HCK	Tyrosine-protein kinase HCK	P08631	Bosutinib	approved, investigational	inhibitor	target
			Doramapimod	investigational	inhibitor	target
			Fostamatinib	approved, investigational	inhibitor	target
			Phosphonotyrosine	experimental		target
			PP-121	experimental	inhibitor	target
			Quercetin	investigational		target
ALOX5	Polyunsaturated fatty acid 5-lipoxygenase	P09917	3,4-Dihydroxycinnamic Acid	investigational	inhibitor	target
			alpha-Tocopherol succinate	approved, nutraceutical, vet_approved		target
			Aminosalicylic acid	approved, investigational	inhibitor	target
			Atreleuton	investigational	inhibitor	target
			Baicalein	investigational	inhibitor	target
			Balsalazide	approved	inhibitor	target
			Cannabidiol	approved, investigational	inhibitor	enzyme
			D-alpha-Tocopherol acetate	approved, nutraceutical, vet_approved		target
			Darbufelone	experimental	modulator	target
			Diacerein	approved, investigational, withdrawn	inhibitor	target
			Diclofenac	approved, investigational, vet_approved	potentiator	enzyme
			Diethylcarbamazine	approved, investigational, vet_approved, withdrawn	inhibitor	target
			Docebenone	experimental	inhibitor	target
			Dopastatin	investigational	inhibitor	target
			Emvododstat	investigational	inhibitor	target
			Ferroheme	investigational	inhibitor	target
			Fostamatinib	approved, investigational	inhibitor	target
			Honokiol	investigational	inhibitor	target
			Huperzine A	approved, investigational, withdrawn	inhibitor	target
			Hyperforin	investigational, nutraceutical	inhibitor	target
			Ibuproxam	approved, withdrawn	inhibitor	target
			Icosapent	approved, investigational, nutraceutical	substrate	target
			Kaempherol	experimental	inhibitor	target
			Licofelone	experimental	inhibitor	target
			Linetastine	experimental	inhibitor	target
			Masoprocol	investigational	inhibitor	target
			Meclofenamic acid	approved, investigational, vet_approved	inhibitor	target
			Medical Cannabis	investigational	inhibitor	enzyme
			Mesalazine	approved, investigational	inhibitor	target
			Minocycline	approved, investigational	inhibitor	target
			MK-886	experimental	modulator	target
			MLN-977	experimental	inhibitor	target
			Montelukast	approved, investigational	other/unknown	target
			Morniflumate	investigational	antagonist	target
			Morniflumate	investigational	inhibitor	enzyme
			Nabiximols	investigational	inhibitor	enzyme
			Omega-3 fatty acids	approved, investigational, nutraceutical	substrate	enzyme
			Omega-6 fatty acids	experimental, nutraceutical	substrate	enzyme
			PD-169316	experimental	inhibitor	target
			PF-4191834	investigational	inhibitor	target
			Resveratrol	investigational		target
			Rhein	experimental	inhibitor	target
			Rilopirox	experimental	inhibitor	target
			Silibinin	investigational	inhibitor	target
			Sulfasalazine	approved, investigational	inhibitor	target
			Tebufelone	experimental	inhibitor	target
			Tenidap	experimental	modulator	target
			Tepoxalin	experimental, vet_approved	inhibitor	target
			Tipelukast	investigational	modulator	target
			Vitamin E	approved, investigational, nutraceutical, vet_approved		target
			Zileuton	approved, withdrawn	inhibitor	target
C1QB	Complement C1q subcomponent subunit B	P02746	Bevacizumab	approved, investigational	activator	target
			Cetuximab	approved, investigational	binder	target
			Daclizumab	approved, withdrawn		target
			Palivizumab	approved, investigational	activator	target
			Zinc	approved, investigational		target
			Zinc acetate	approved, investigational		target
			Zinc chloride	approved	modulator	target
			Zinc sulfate, unspecified form	approved	modulator	target
CTSB	Cathepsin B	P07858	2-Aminoethanimidic Acid	experimental		target
			2-Pyridinethiol	experimental		target
			3-Amino-4-Oxybenzyl-2-Butanone	experimental		target
			3-Methylphenylalanine	experimental		target
			BENZYL N-({(2S,3S)-3-[(PROPYLAMINO)CARBONYL]OXIRAN-2-YL}CARBONYL)-L-ISOLEUCYL-L-PROLINATE	experimental		target
			CA-074 methyl ester	experimental		target
			Diphenylacetic acid	experimental		target
			N-({(2S,3S)-3-[(BENZYLAMINO)CARBONYL]OXIRAN-2-YL}CARBONYL)-L-ISOLEUCYL-L-PROLINE	experimental		target
			N-(3-Propylcarbamoyloxirane-2-Carbonyl)-Isoleucyl-Proline	experimental		target
			N-[1-Hydroxycarboxyethyl-Carbonyl]Leucylamino-2-Methyl-Butane	experimental		target
			N-{[(2S,3S)-3-(Ethoxycarbonyl)-2-oxiranyl]carbonyl}-L-threonyl-L-isoleucine	experimental		target
			N-{[(2S,3S)-3-(ETHOXYCARBONYL)OXIRAN-2-YL]CARBONYL}-L-ISOLEUCINE	experimental		target
			N-{[(2S,3S)-3-(ETHOXYCARBONYL)OXIRAN-2-YL]CARBONYL}-L-ISOLEUCYL-L-ALANINE	experimental		target
			N-{[(2S,3S)-3-(ETHOXYCARBONYL)OXIRAN-2-YL]CARBONYL}-L-ISOLEUCYL-L-ISOLEUCINE	experimental		target
			Trastuzumab deruxtecan	approved, investigational	substrate	enzyme
SIGLEC7	Sialic acid-binding Ig-like lectin 7	Q9Y286	N-acetyl-alpha-D-glucosamine	experimental		target
MGAT1	Alpha-1,3-mannosyl-glycoprotein 2-beta-N-acetylglucosaminyltransferase	P26572	Uridine-Diphosphate-N-Acetylglucosamine	experimental	unknown	target
FCER1G	High affinity immunoglobulin epsilon receptor subunit gamma	P30273	Benzylpenicilloyl polylysine	approved, investigational	agonist	target
			Fucose	investigational	inhibitor	target
			Omalizumab	approved, investigational	modulator	target
CD4	T-cell surface glycoprotein CD4	P01730	Antithymocyte immunoglobulin (rabbit)	approved, investigational	inducer	target
			Clenoliximab	experimental		target
			Ibalizumab	approved, investigational	antagonist	target
NCF2	Neutrophil cytosol factor 2	P19878	Dextromethorphan	approved, investigational	inhibitor	target
FBP1	Fructose-1,6-bisphosphatase 1	P09467	{4-[3-(6,7-Diethoxy-Quinazolin-4-Ylamino)-Phenyl]-Thiazol-2-Yl}-Methanol	experimental		target
			2,5-Anhydroglucitol-1,6-Biphosphate	experimental	inhibitor	target
			2,5-DICHLORO-N-(5-CHLORO-1,3-BENZOXAZOL-2-YL)BENZENESULFONAMIDE	experimental		target
			2,5-DICHLORO-N-[5-METHOXY-7-(6-METHOXYPYRIDIN-3-YL)-1,3-BENZOXAZOL-2-YL]BENZENESULFONAMIDE	experimental		target
			4-(2-amino-1,3-thiazol-4-yl)phenol	experimental	inhibitor	target
			4-AMINO-N-[(2-SULFANYLETHYL)CARBAMOYL]BENZENESULFONAMIDE	experimental	inhibitor	target
			Adenosine phosphate	approved, investigational, nutraceutical, withdrawn	antagonist	target
			Fructose-6-phosphate	experimental	inhibitor	target
			Managlinat dialanetil	investigational		target
			MB-07803	investigational	modulator	target
			Mdl-29951	experimental		target
			N-[7-(3-AMINOPHENYL)-5-METHOXY-1,3-BENZOXAZOL-2-YL]-2,5-DICHLOROBENZENESULFONAMIDE	experimental		target
ALOX5AP	Arachidonate 5-lipoxygenase-activating protein	P20292	AM103	experimental	inhibitor	target
			Fiboflapon	investigational	inhibitor	target
			MK-886	experimental	inhibitor	target
			Veliflapon	investigational	inhibitor	target
CD33	Myeloid cell surface antigen CD33	P20138	Actinium	investigational	inhibitor	target
			AVE9633	investigational		target
			Gemtuzumab ozogamicin	approved, investigational	antibodyregulator	target
			Vadastuximab talirine	investigational	antagonist	target
LGALS9	Galectin-9	O00182	(R)-1-Para-Nitro-Phenyl-2-Azido-Ethanol	experimental		target
C3	Complement C3	P01024	AMY-101	investigational	inhibitor	target
			Copper	approved, investigational		target
			Human immunoglobulin G	approved, investigational	binder	target
			Mirococept	experimental		target
			Pegcetacoplan	approved, investigational	binderregulator	target
			POT-4	investigational		target
			S-Hydroxycysteine	experimental	inhibitor	target
			Zinc	approved, investigational		target
			Zinc acetate	approved, investigational		target
			Zinc chloride	approved	inhibitorligand	target
			Zinc sulfate, unspecified form	approved	inhibitorligand	target
APOBR	Apolipoprotein B receptor	Q0VD83	alpha-Tocopherol acetate	approved	substrate	transporter
			Copper	approved, investigational		target
			Tocofersolan	approved	substrate	transporter
			Tocopherol	approved, investigational	transporter	transporter
			Zinc	approved, investigational		target
			Zinc acetate	approved, investigational		target
			Zinc chloride	approved	inducer	target
			Zinc sulfate, unspecified form	approved	inducer	target
CD37	Leukocyte antigen CD37	P11049	Otlertuzumab	investigational	antibodyregulator	target
RPS6KA1	Ribosomal protein S6 kinase alpha-1	Q15418	Fostamatinib	approved, investigational	inhibitor	target
			Purvalanol A	experimental		target
CTSC	Dipeptidyl peptidase 1	P53634	Brensocatib	approved, investigational	inhibitor	target
SLC29A1	Equilibrative nucleoside transporter 1	Q99808	Adenosine	approved, investigational	substrate	transporter
			Cannabidiol	approved, investigational	inhibitor	transporter
			Cladribine	approved, investigational		transporter
			Cytarabine	approved, investigational	substrate	transporter
			Didanosine	approved		transporter
			Dilazep	experimental	inhibitor	target
			Ethanol	approved, investigational		target
			Fludarabine	approved, investigational	substrate	transporter
			Fluorouracil	approved, investigational	substrate	transporter
			Fostamatinib	approved, investigational	inhibitor	target
			Gemcitabine	approved, investigational	substrate	transporter
			Lidoflazine	approved	inhibitor	target
			Medical Cannabis	investigational	inhibitor	transporter
			Mercaptopurine	approved, investigational	substrate	transporter
			Nabiximols	investigational	inhibitor	transporter
			Nelarabine	approved, investigational	substrate	carrier
			Pemetrexed	approved, investigational	inducer	enzyme
			Ribavirin	approved, investigational	substrate	transporter
			Tegafur-uracil	approved	substrate	transporter
			Trifluridine	approved, investigational	substrate	transporter
			Troglitazone	approved, withdrawn	inhibitor	target
			Uridine	approved, withdrawn		transporter
			Zalcitabine	approved, withdrawn		transporter
LYZ	Lysozyme C	P61626	(R)-Propylene glycol	experimental		target
			(S)-Aspartimide	experimental		target
			4-methyl-umbelliferyl-N-acetyl-chitobiose	experimental		target
			Arsanilic acid	experimental, vet_approved		target
			Aspartic acid	approved, investigational, nutraceutical		target
			Cu-Cyclam	experimental		target
			Dodecyl sulfate	investigational		target
			Methylumbelliferyl chitotriose	experimental		target
			N-acetyl-beta-D-glucosaminyl-(1->4)-N-acetyl-beta-D-glucosamine	experimental		target
			p-Toluenesulfonic acid	experimental		target
			Propyl alcohol	approved		target
			Rose bengal	approved, investigational	ligand	enzyme
			Sucrose	approved, investigational		target
			Triacetylchitotriose	experimental		target
			UNDECA-3,7-DIENE-1,3,7,11-TETRACARBALDEHYDE	experimental		target
LYN	Tyrosine-protein kinase Lyn	P07948	1-Tert-Butyl-3-(4-Chloro-Phenyl)-1h-Pyrazolo[3,4-D]Pyrimidin-4-Ylamine	experimental		target
			Bafetinib	investigational	modulator	target
			Bosutinib	approved, investigational	inhibitor	target
			Dasatinib	approved, investigational	inhibitor	target
			Fostamatinib	approved, investigational	inhibitor	target
			Nintedanib	approved, investigational	inhibitor	target
			Ponatinib	approved, investigational	inhibitor	target
HEXB	Beta-hexosaminidase subunit beta	P07686	(2R,3R,4S,5R)-2-acetamido-3,4-dihydroxy-5-hydroxymethyl-piperidine	experimental		target
			2-Acetamido-2-Deoxy-D-Glucono-1,5-Lactone	experimental		target
			Chondroitin sulfate	approved, nutraceutical	substrate	enzyme
			N-Acetyl-glucosamine thiazoline	experimental		target
			Pyrimethamine	approved, investigational, vet_approved	inhibitor	target
SLCO2B1	Solute carrier organic anion transporter family member 2B1	O94956	Acetic acid	approved, investigational	substrateinhibitor	transporter
			Alprostadil	approved, investigational	substrateinhibitor	transporter
			Asunaprevir	approved, withdrawn	substrateinhibitor	transporter
			Atazanavir	approved, investigational	inhibitor	transporter
			Atorvastatin	approved, investigational	substrate	transporter
			Benzbromarone	approved, withdrawn	inhibitor	transporter
			Benzoic acid	approved	inhibitor	transporter
			Benzylpenicillin	approved, investigational, vet_approved	substrate	transporter
			Bilastine	approved	inhibitor	transporter
			Cholecystokinin	approved, investigational, withdrawn	inhibitor	transporter
			Citric acid	approved, investigational, nutraceutical, vet_approved	inhibitor	transporter
			Conjugated estrogens	approved, investigational	substrate	transporter
			Dexibuprofen	approved, withdrawn		transporter
			Diethylstilbestrol	approved, withdrawn	substrate	transporter
			Dinoprostone	approved, investigational	substrate	transporter
			Diosmin	approved, investigational		transporter
			Dipyridamole	approved, investigational	inhibitor	transporter
			Dovitinib	investigational	inhibitor	transporter
			Elacestrant	approved, investigational	substrate	transporter
			Erlotinib	approved, investigational	inhibitor	transporter
			Estradiol acetate	approved, vet_approved	inhibitor	transporter
			Estradiol benzoate	approved, vet_approved, withdrawn	inhibitor	transporter
			Estradiol cypionate	approved, vet_approved	inhibitor	transporter
			Estradiol dienanthate	approved, vet_approved, withdrawn	inhibitor	transporter
			Estradiol valerate	approved, investigational, vet_approved	inhibitor	transporter
			Estrone	approved	inhibitor	transporter
			Fexofenadine	approved, investigational	substrate	transporter
			Fluvastatin	approved, investigational		transporter
			Gemfibrozil	approved, investigational	inhibitor	target
			Genistein	investigational	inhibitor	transporter
			Glyburide	approved, investigational	substrate	transporter
			Ibuprofen	approved, investigational	substrate	transporter
			Iloprost	approved, investigational	substrate	transporter
			Indinavir	approved	inhibitor	transporter
			Itraconazole	approved, investigational	inhibitor	transporter
			Lactic acid	approved, investigational, vet_approved	substrateinhibitor	transporter
			Latanoprostene bunod	approved	substrate	transporter
			Levothyroxine	approved, investigational	inhibitor	transporter
			Lifitegrast	approved, investigational	substrate	transporter
			Lovastatin	approved, investigational		transporter
			Maralixibat	approved, investigational	inhibitor	transporter
			Mesalazine	approved, investigational	substrate	transporter
			Montelukast	approved, investigational	substrate	transporter
			Naringenin	experimental	inhibitor	transporter
			Nefazodone	approved, withdrawn	inhibitor	transporter
			Nelfinavir	approved, investigational	inhibitor	transporter
			Niacin	approved, investigational, nutraceutical	inhibitor	transporter
			Novobiocin	approved, investigational, vet_approved, withdrawn	inhibitor	transporter
			Opicapone	approved	substrate	transporter
			Oxalic Acid	experimental	inhibitor	transporter
			Pexidartinib	approved, investigational	inhibitor	transporter
			Phthalic Acid	experimental	inhibitor	transporter
			Piroxicam	approved, investigational	inhibitor	transporter
			Pitavastatin	approved, investigational	substrate	transporter
			Prasterone	approved, investigational, nutraceutical	substrate	transporter
			Prasterone sulfate	investigational		transporter
			Pravastatin	approved, investigational	substrate	transporter
			Quercetin	investigational	inhibitor	transporter
			Reserpine	approved, withdrawn	inhibitor	transporter
			Rifampin	approved, investigational	inhibitor	transporter
			Rifamycin	approved, investigational, withdrawn	inhibitor	transporter
			Ritonavir	approved, investigational	inhibitor	transporter
			Rosuvastatin	approved, investigational		transporter
			Salicylic acid	approved, investigational, vet_approved	substrate	transporter
			Saquinavir	approved	inhibitor	transporter
			Silibinin	investigational	inhibitor	transporter
			Simeprevir	approved, withdrawn	substrate	transporter
			Simvastatin	approved, investigational		transporter
			Sulfasalazine	approved, investigational	inhibitor	transporter
			Taurocholic acid	approved	substrate	transporter
			Telaprevir	approved, withdrawn	inhibitor	target
			Tenapanor	approved, investigational	inhibitor	transporter
			Tetracycline	approved, investigational, vet_approved, withdrawn	inhibitor	transporter
			Tipranavir	approved	inhibitor	transporter
			Tolbutamide	approved	substrate	transporter
			Valproic acid	approved, investigational	inhibitor	transporter
			Velpatasvir	approved, investigational	inhibitortransporter	transporter
MR1	Major histocompatibility complex class I-related protein 1	Q95460	Antithymocyte immunoglobulin (rabbit)	approved, investigational	antagonist	target
TBXAS1	Thromboxane-A synthase	P24557	Dazoxiben	experimental	inhibitor	target
			Imitrodast	experimental	inhibitor	target
			NM-702	investigational		target
			NV-52	experimental		target
			Pirmagrel	experimental	inhibitor	target
			Ridogrel	experimental	inhibitor	target
			Rolafagrel	experimental	inhibitor	target
			Satigrel	experimental	modulator	target
CTSH	Pro-cathepsin H	P09668	CARBOBENZYLOXY-(L)-LEUCINYL-(L)LEUCINYL METHOXYMETHYLKETONE	experimental		target
			N-[1-Hydroxycarboxyethyl-Carbonyl]Leucylamino-2-Methyl-Butane	experimental		target
			N1-(1-Dimethylcarbamoyl-2-Phenyl-Ethyl)-2-Oxo-N4-(2-Pyridin-2-Yl-Ethyl)-Succinamide	experimental		target
			p-Toluenesulfonic acid	experimental		target
SLC7A7	Y+L amino acid transporter 1	Q9UM01	Agmatine	experimental	substrate	transporter
			Fluciclovine (18F)	approved, investigational	binder	target
			L-Glutamine	approved, investigational, nutraceutical	substrate	transporter
CTSS	Cathepsin S	P25774	(1R)-2-[(CYANOMETHYL)AMINO]-1-({[2-(DIFLUOROMETHOXY)BENZYL]SULFONYL}METHYL)-2-OXOETHYL MORPHOLINE-4-CARBOXYLATE	experimental		target
			2-[(2',3',4'-TRIFLUOROBIPHENYL-2-YL)OXY]ETHANOL	experimental	inhibitor	target
			CRA-028129	experimental		target
			Fostamatinib	approved, investigational	inhibitor	target
			Fucose	investigational	inhibitor	target
			Morpholine-4-Carboxylic Acid (1-(3-Benzenesulfonyl-1-Phenethylallylcarbamoyl)-3-Methylbutyl)-Amide	experimental		target
			Morpholine-4-Carboxylic Acid [1-(2-Benzylsulfanyl-1-Formyl-Ethylcarbamoyl)-2-Phenyl-Ethyl]-Amide	experimental		target
			Morpholine-4-Carboxylic Acid [1s-(2-Benzyloxy-1r-Cyano-Ethylcarbamoyl)-3-Methyl-Butyl]Amide	experimental		target
			N-(1-CYANOCYCLOPROPYL)-3-({[(2S)-5-OXOPYRROLIDIN-2-YL]METHYL}SULFONYL)-N~2~-[(1S)-2,2,2-TRIFLUORO-1-(4-FLUOROPHENYL)ETHYL]-L-ALANINAMIDE	experimental		target
			N-[(1S)-1-{1-[(1R,3E)-1-ACETYLPENT-3-EN-1-YL]-1H-1,2,3-TRIAZOL-4-YL}-1,2-DIMETHYLPROPYL]BENZAMIDE	experimental		target
			N-[(1S)-2-[(4-cyano-1-methylpiperidin-4-yl)amino]-1-(cyclohexylmethyl)-2-oxoethyl]morpholine-4-carboxamide	experimental		target
			N-[(1S)-2-{[(1R)-2-(benzyloxy)-1-cyano-1-methylethyl]amino}-1-(cyclohexylmethyl)-2-oxoethyl]morpholine-4-carboxamide	experimental		target
			N-[1-(AMINOMETHYL)CYCLOPROPYL]-3-(BENZYLSULFONYL)-N~2~-[(1S)-2,2,2-TRIFLUORO-1-(4-HYDROXYPHENYL)ETHYL]-L-ALANINAMIDE	experimental		target
			N-[1-(AMINOMETHYL)CYCLOPROPYL]-3-(MORPHOLIN-4-YLSULFONYL)-N~2~-[(1S)-2,2,2-TRIFLUORO-1-(4-FLUOROPHENYL)ETHYL]-L-ALANINAMIDE	experimental		target
			N~2~-1,3-BENZOXAZOL-2-YL-3-CYCLOHEXYL-N-{2-[(4-METHOXYPHENYL)AMINO]ETHYL}-L-ALANINAMIDE	experimental		target
			Petesicatib	investigational	antagonist	target
BTK	Tyrosine-protein kinase BTK	Q06187	1-(3-fluoro-4-(7-(5-methyl-1H-imidazol-2-yl)-1-oxo-2,3-dihydro-1H-isoindo-1-4-yl)-phenyl)-3-(3-trifluoromethyl-phenyl)-urea	experimental	inhibitor	target
			Abivertinib	investigational	inhibitor	target
			Acalabrutinib	approved, investigational	inhibitor	target
			BMS-986142	investigational	inhibitor	target
			Branebrutinib	investigational	inhibitor	target
			Dasatinib	approved, investigational	inhibitor	target
			Evobrutinib	investigational	inhibitor	target
			Fenebrutinib	investigational	inhibitor	target
			Fostamatinib	approved, investigational	inhibitor	target
			Ibrutinib	approved, investigational	inhibitor	target
			Inositol 1,3,4,5-Tetrakisphosphate	experimental	inhibitor	target
			Luxeptinib	investigational	inhibitor	target
			Nemtabrutinib	investigational	inhibitor	target
			Orelabrutinib	investigational	inhibitor	target
			Pirtobrutinib	approved, investigational	inhibitor	target
			Poseltinib	investigational	inhibitor	target
			Remibrutinib	approved, investigational	inhibitor	target
			Rilzabrutinib	approved, investigational	inhibitor	target
			Ritlecitinib	approved, investigational	inhibitor	target
			Spebrutinib	investigational	inhibitor	target
			Tirabrutinib	investigational	inhibitor	target
			Tolebrutinib	investigational	inhibitor	target
			Vecabrutinib	investigational	inhibitor	target
			XL418	investigational	inhibitor	target
			Zanubrutinib	approved, investigational	inhibitor	target
FCGR2B	Low affinity immunoglobulin gamma Fc region receptor II-b	P31994	Abciximab	approved, withdrawn		target
			Alemtuzumab	approved, investigational	binder	target
			Antithymocyte immunoglobulin (rabbit)	approved, investigational	inducer	target
			Bevacizumab	approved, investigational	activator	target
			Daclizumab	approved, withdrawn		target
			Etanercept	approved, investigational	ligand	target
			Human immunoglobulin G	approved, investigational	antagonist	target
			Palivizumab	approved, investigational	binder	target
			Sarilumab	approved, investigational	unknown	target
			Tositumomab	approved, withdrawn		target
			Tositumomab I-131	investigational		target
CD86	T-lymphocyte activation antigen CD86	P42081	Abatacept	approved, investigational	antagonist	target
			Antithymocyte immunoglobulin (rabbit)	approved, investigational	binder	target
			Belatacept	approved, investigational	antagonist	target
			Bryostatin 1	investigational	inducer	target
SYK	Tyrosine-protein kinase SYK	P43405	2-{[(1R,2S)-2-aminocyclohexyl]amino}-4-[(3-methylphenyl)amino]pyrimidine-5-carboxamide	experimental	inhibitor	target
			2-{2-[(3,5-dimethylphenyl)amino]pyrimidin-4-yl}-N-[(1S)-2-hydroxy-1-methylethyl]-4-methyl-1,3-thiazole-5-carboxamide	experimental		target
			Cerdulatinib	investigational	modulator	target
			Cevidoplenib	experimental	inhibitor	target
			Ellagic acid	investigational	inhibitor	target
			Entospletinib	investigational	inhibitor	target
			Fostamatinib	approved, investigational	inhibitor	target
			Gusacitinib	investigational	inhibitor	target
			Lanraplenib	investigational	inhibitor	target
			Mivavotinib	investigational	inhibitor	target
			N-(2-hydroxy-1,1-dimethylethyl)-1-methyl-3-(1H-pyrrolo[2,3-b]pyridin-2-yl)-1H-indole-5-carboxamide	experimental		target
			R112	experimental		target
			R343	investigational		target
			Staurosporine	experimental		target
			Tamatinib	investigational	inhibitor	target
PLA2G7	Platelet-activating factor acetylhydrolase	Q13093	(1R)-1,2,2-trimethylpropyl (R)-methylphosphinate	experimental		target
			Goxalapladib	experimental	modulator	target
			Rilapladib	investigational	inhibitor	target
LTA4H	Leukotriene A-4 hydrolase	P09960	(2S)-2-amino-5-oxo-5-[(4-phenylmethoxyphenyl)amino]pentanoic acid	experimental	inhibitor	target
			(4-fluorophenyl)(pyridin-4-yl)methanone	experimental	inhibitor	target
			(R)-pyridin-4-yl[4-(2-pyrrolidin-1-ylethoxy)phenyl]methanol	experimental		target
			{4-[(2R)-pyrrolidin-2-ylmethoxy]phenyl}(4-thiophen-3-ylphenyl)methanone	experimental		target
			1-(2,2'-bithiophen-5-yl)methanamine	experimental	inhibitor	target
			1-(4-thiophen-2-ylphenyl)methanamine	experimental	inhibitor	target
			3-(Benzyloxy)Pyridin-2-Amine	experimental	inhibitor	target
			4-(2-amino-1,3-thiazol-4-yl)phenol	experimental	inhibitor	target
			4-amino-N-[4-(benzyloxy)phenyl]butanamide	experimental	inhibitor	target
			5-[2-(1H-pyrrol-1-yl)ethoxy]-1H-indole	experimental	inhibitor	target
			5-[2-(4-hydroxyphenyl)ethyl]benzene-1,3-diol	experimental	inhibitor	target
			Acebilustat	investigational	inhibitor	target
			Acetate	investigational	inhibitor	target
			Captopril	approved, investigational	inhibitor	target
			DG051	experimental		target
			Imidazole	investigational		target
			Kelatorphan	experimental		target
			N-(pyridin-3-ylmethyl)aniline	experimental	inhibitor	target
			N-[3-[(1-Aminoethyl)(Hydroxy)Phosphoryl]-2-(1,1'-Biphenyl-4-Ylmethyl)Propanoyl]Alanine	experimental		target
			N-[4-(benzyloxy)phenyl]glycinamide	experimental	inhibitor	target
			N-benzyl-4-[(2R)-pyrrolidin-2-ylmethoxy]aniline	experimental	inhibitor	target
			N-methyl-1-(2-thiophen-2-ylphenyl)methanamine	experimental	inhibitor	target
			Tosedostat	investigational		target
			Ubenimex	investigational	inhibitor	target
SLC2A9	Solute carrier family 2, facilitated glucose transporter member 9	Q9NRM0	D-glucose	approved, investigational, vet_approved	substrate	transporter
			Dextrose, unspecified form	approved, investigational, vet_approved	substrate	transporter
			Fludeoxyglucose (18F)	approved, investigational	substrate	transporter
			Losartan	approved, investigational	inhibitor	transporter
			Olsalazine	approved	downregulator	transporter
			Probenecid	approved, investigational	inhibitor	transporter
			Uric acid	investigational	substrate	transporter
SOAT1	Sterol O-acyltransferase 1	P35610	Ezetimibe	approved, investigational	inhibitor	target
			Hesperetin	investigational	inhibitor	target
			Nevanimibe	investigational	modulator	target
			Omega-3-acid ethyl esters	approved, investigational	inhibitor	enzyme
PIK3CG	Phosphatidylinositol 4,5-bisphosphate 3-kinase catalytic subunit gamma isoform	P48736	(5E)-5-[(2,2-DIFLUORO-1,3-BENZODIOXOL-5-YL)METHYLENE]-1,3-THIAZOLIDINE-2,4-DIONE	experimental	inhibitor	target
			1-methyl-3-naphthalen-2-yl-1H-pyrazolo[3,4-d]pyrimidin-4-amine	experimental		target
			2-((9H-PURIN-6-YLTHIO)METHYL)-5-CHLORO-3-(2-METHOXYPHENYL)QUINAZOLIN-4(3H)-ONE	experimental		target
			3-[4-AMINO-1-(1-METHYLETHYL)-1H-PYRAZOLO[3,4-D]PYRIMIDIN-3-YL]PHENOL	experimental		target
			5-QUINOXALIN-6-YLMETHYLENE-THIAZOLIDINE-2,4-DIONE	experimental	inhibitor	target
			5,5-dimethyl-2-morpholin-4-yl-5,6-dihydro-1,3-benzothiazol-7(4H)-one	experimental		target
			Apitolisib	investigational	modulator	target
			AZD-8186	investigational	inhibitor	target
			Bimiralisib	investigational	inhibitor	target
			Buparlisib	investigational	inhibitor	target
			CH-5132799	investigational	modulator	target
			Copanlisib	approved, investigational	inhibitor	target
			Dactolisib	investigational	modulator	target
			Duvelisib	approved, investigational	inhibitor	target
			Enzastaurin	investigational	inhibitor	target
			Fimepinostat	investigational	modulator	target
			Fostamatinib	approved, investigational	inhibitor	target
			Gedatolisib	investigational	modulator	target
			GSK-1059615	investigational	inhibitor	target
			Inavolisib	approved, investigational	inhibitor	target
			IPI-549	investigational	inhibitor	target
			LY-294002	experimental	inhibitor	target
			Myricetin	experimental	inhibitor	target
			N-(5-{4-Chloro-3-[(2-hydroxyethyl)sulfamoyl]phenyl}-4-methyl-1,3-thiazol-2-yl)acetamide	experimental		target
			Omipalisib	investigational	modulator	target
			Paxalisib	investigational	inhibitor	target
			Perifosine	investigational	modulator	target
			PF-04691502	investigational	modulator	target
			PI-103	experimental	inhibitor	target
			Pictilisib	investigational	inhibitor	target
			PIK-75	experimental	inhibitor	target
			Pilaralisib	investigational	modulator	target
			PP-121	experimental	inhibitor	target
			Quercetin	investigational		target
			Rigosertib	investigational	modulator	target
			SF1126	investigational	modulator	target
			Sonolisib	investigational	inhibitor	target
			Staurosporine	experimental		target
			Taselisib	investigational	inhibitor	target
			TG100-115	investigational	inhibitor	target
			Voxtalisib	investigational	inhibitor	target
			VS-5584	investigational	modulator	target
			Wortmannin	experimental	inhibitor	target
			XL765	investigational		target
			ZSTK-474	investigational	modulator	target
CASP8	Caspase-8	Q14790	AN-9	investigational	regulator	target
			Bardoxolone	investigational		target
			Bryostatin 1	investigational	inhibitor	target
			Oleandrin	investigational	regulator	target
			Trichostatin A	investigational	activator	target
TLR6	Toll-like receptor 6	Q9Y2C9	Pam2csk4	experimental	agonist	target

### Sheet: MEmidnightblue
Gene	Protein	Uniprot ID	Drug name	State	Type	Actions
SLC39A1	Zinc transporter ZIP1	Q9NY26	Zinc chloride	approved	substrate	transporter
			Zinc sulfate, unspecified form	approved	substrate	transporter
DUSP23	Dual specificity protein phosphatase 23	Q9BVJ7	4-Nitrophenyl Phosphate	experimental		target
SLC12A7	Solute carrier family 12 member 7	Q9Y666	Potassium chloride	approved, investigational, withdrawn		target
			Potassium chloride	approved, investigational, withdrawn	substrate	transporter
SLC39A4	Zinc transporter ZIP4	Q6P5W5	Zinc chloride	approved	substrate	transporter
			Zinc sulfate, unspecified form	approved	substrate	transporter
ENG	Endoglin	P17813	Carotuximab	investigational		target
TCIRG1	V-type proton ATPase 116 kDa subunit a 3	Q13488	Tiludronic acid	approved, vet_approved, withdrawn	inhibitor	target
HDAC7	Histone deacetylase 7	Q8WUI4	Martinostat	investigational	inhibitor	target
			Trichostatin A	investigational		target
LRP1	Prolow-density lipoprotein receptor-related protein 1	Q07954	Antihemophilic factor, human recombinant	approved, investigational	modulator	target
			Coagulation Factor IX (Recombinant)	approved	binder	target
			Coagulation Factor IX Human	approved, investigational	binder	target
			Lanoteplase	experimental		target
			Lonoctocog alfa	approved, investigational	modulator	target
			Moroctocog alfa	approved	modulator	target
			Von Willebrand factor human	approved, investigational	binder	target
PML	Protein PML	P29590	Arsenic trioxide	approved, investigational	degradation	target
STAT5B	Signal transducer and activator of transcription 5B	P51692	Dasatinib	approved, investigational	inhibitor	target
P4HB	Protein disulfide-isomerase	P07237	Artenimol	approved, investigational	ligand	target
			Copper	approved, investigational		target
			Ribostamycin	approved, withdrawn		target
			Zinc	approved, investigational		target
			Zinc acetate	approved, investigational		target
			Zinc chloride	approved	binder	target
			Zinc sulfate, unspecified form	approved	binder	target
SNRPA	U1 small nuclear ribonucleoprotein A	P09012	Malonic acid	investigational	unknown	target
BAX	Apoptosis regulator BAX	Q07812	TAK-901	investigational	activator	target
			Thymoquinone	investigational	inhibitor	target
FCGRT	IgG receptor FcRn large subunit p51	P55899	Efgartigimod alfa	approved, investigational	binder	target
			Eftrenonacog alfa	approved	ligand	target
			Nipocalimab	approved, investigational	blocker	target
			Rozanolixizumab	approved, investigational	antibody	target
POLD1	DNA polymerase delta catalytic subunit	P28340	Brincidofovir	approved, investigational	inhibitor	target
OGFR	Opioid growth factor receptor	Q9NZT2	Metenkefalin	investigational	modulator	target
MYH9	Myosin-9	P35579	Artenimol	approved, investigational	ligand	target
ARAF	Serine/threonine-protein kinase A-Raf	P10398	ATP	investigational, nutraceutical		target
			Avutometinib	approved, investigational	modulator	target
			Tovorafenib	approved, investigational	inhibitor	target

### Sheet: MEsalmon
Gene	Protein	Uniprot ID	Drug name	State	Type	Actions
TAGLN2	Transgelin-2	P37802	Artenimol	approved, investigational	ligand	target
TNFRSF1A	Tumor necrosis factor receptor superfamily member 1A	P19438	6-[3-(4-Morpholinyl)Propyl]-2-(3-Nitrophenyl)-5-Thioxo-5,6,-Dihydro-7h-Thienol[2',3':4,5]Pyrrolo[1,2-C]Imidazol-7-One	experimental		target
			Tasonermin	approved	agonist	target
PLAUR	Urokinase plasminogen activator surface receptor	Q03405	Lanoteplase	experimental		target
			Ruxolitinib	approved, investigational	inhibitor	target
			Urokinase	approved, investigational, withdrawn	inducermodulator	target
			WX-UK1	investigational		target
TNFRSF1B	Tumor necrosis factor receptor superfamily member 1B	P20333	Tasonermin	approved	agonist	target
CEBPB	CCAAT/enhancer-binding protein beta	P17676	Quercetin	investigational	inhibitor	target
SERPINA3	Alpha-1-antichymotrypsin	P01011	Anacaulase	approved	binder	target
			Zinc	approved, investigational		target
			Zinc acetate	approved, investigational		target
			Zinc chloride	approved	binder	target
			Zinc sulfate, unspecified form	approved	binder	target
RELA	Transcription factor p65	Q04206	(4R,5R)-1,2-dithiane-4,5-diol	experimental	inhibitor	target
			CZEN 002	experimental	modulator	target
			Dimethyl fumarate	approved, investigational	inhibitorbinder	target
			Edasalonexent	investigational	inhibitor	target
			Glucosamine	approved	inhibitor	target
			Go-6976	experimental	inhibitor	target
			Laquinimod	investigational	modulator	target
			Oleandrin	investigational	inhibitor	target
			Parthenolide	approved	inhibitor	target
			Recoflavone	investigational	modulator	target
			Rocaglamide	experimental	inhibitor	target
			SC-236	experimental	inhibitor	target
			Sulfasalazine	approved, investigational	activator	target
			Tepilamide fumarate	investigational	inhibitor	target
			Triptolide	investigational	inhibitor	target
			Tyloxapol	approved	inhibitor	target
			Vadimezan	investigational	modulator	target
SLC16A3	Monocarboxylate transporter 4	O15427	Acetoacetic acid	experimental	substrate	transporter
			alpha-Ketoisovalerate	investigational	substrate	transporter
			D-Lactic acid	experimental	substrate	transporter
			Ferulic acid	investigational	substrate	transporter
			Formic acid	approved, investigational	substrate	transporter
			gamma-Hydroxybutyric acid	approved, illicit, investigational	substrate	transporter
			Glyoxylic acid	experimental	substrate	transporter
			Lactic acid	approved, investigational, vet_approved	substrate	transporter
			Niacin	approved, investigational, nutraceutical		transporter
			Oxamic Acid	experimental	substrate	transporter
			Phenylpyruvic acid	investigational	substrate	transporter
			Pyruvic acid	approved, investigational, nutraceutical		target
			Pyruvic acid	approved, investigational, nutraceutical	substrate	transporter
NNMT	Nicotinamide N-methyltransferase	P40261	Niacin	approved, investigational, nutraceutical	binder	target
CDK2	Cyclin-dependent kinase 2	P24941	(13R,15S)-13-METHYL-16-OXA-8,9,12,22,24-PENTAAZAHEXACYCLO[15.6.2.16,9.1,12,15.0,2,7.0,21,25]HEPTACOSA-1(24),2,4,6,17(25),18,20-HEPTAENE-23,26-DIONE	experimental		target
			(2E,3S)-3-hydroxy-5'-[(4-hydroxypiperidin-1-yl)sulfonyl]-3-methyl-1,3-dihydro-2,3'-biindol-2'(1'H)-one	experimental		target
			(2R)-1-(DIMETHYLAMINO)-3-{4-[(6-{[2-FLUORO-5-(TRIFLUOROMETHYL)PHENYL]AMINO}PYRIMIDIN-4-YL)AMINO]PHENOXY}PROPAN-2-OL	experimental		target
			(2R)-1-[4-({4-[(2,5-Dichlorophenyl)amino]-2-pyrimidinyl}amino)phenoxy]-3-(dimethylamino)-2-propanol	experimental		target
			(2R)-1-[4-({6-[(2,6-Difluorophenyl)amino]-4-pyrimidinyl}amino)phenoxy]-3-(dimethylamino)-2-propanol	experimental		target
			(2R)-1-{4-[(4-Anilino-5-bromo-2-pyrimidinyl)amino]phenoxy}-3-(dimethylamino)-2-propanol	experimental		target
			(2R)-2-({9-(1-methylethyl)-6-[(4-pyridin-2-ylbenzyl)amino]-9H-purin-2-yl}amino)butan-1-ol	experimental		target
			(2R)-2-{[4-(benzylamino)-8-(1-methylethyl)pyrazolo[1,5-a][1,3,5]triazin-2-yl]amino}butan-1-ol	experimental		target
			(2S)-1-(Dimethylamino)-3-(4-{[4-(2-methylimidazo[1,2-a]pyridin-3-yl)-2-pyrimidinyl]amino}phenoxy)-2-propanol	experimental		target
			(2S)-1-[4-({4-[(2,5-Dichlorophenyl)amino]-2-pyrimidinyl}amino)phenoxy]-3-(dimethylamino)-2-propanol	experimental		target
			(2S)-1-[4-({6-[(2,6-Difluorophenyl)amino]-4-pyrimidinyl}amino)phenoxy]-3-(dimethylamino)-2-propanol	experimental		target
			(2S)-1-{4-[(4-Anilino-5-bromo-2-pyrimidinyl)amino]phenoxy}-3-(dimethylamino)-2-propanol	experimental		target
			(2S)-N-[(3E)-5-Cyclopropyl-3H-pyrazol-3-ylidene]-2-[4-(2-oxo-1-imidazolidinyl)phenyl]propanamide	experimental		target
			(3R)-3-(aminomethyl)-9-methoxy-1,2,3,4-tetrahydro-5H-[1]benzothieno[3,2-e][1,4]diazepin-5-one	experimental		target
			(4E)-N-(4-fluorophenyl)-4-[(phenylcarbonyl)imino]-4H-pyrazole-3-carboxamide	experimental		target
			(5-Chloropyrazolo[1,5-a]Pyrimidin-7-Yl)-(4-Methanesulfonylphenyl)Amine	experimental		target
			(5-phenyl-7-(pyridin-3-ylmethylamino)pyrazolo[1,5-a]pyrimidin-3-yl)methanol	experimental		target
			(5E)-2-Amino-5-(2-pyridinylmethylene)-1,3-thiazol-4(5H)-one	experimental		target
			(5R)-5-{[(2-Amino-3H-purin-6-yl)oxy]methyl}-2-pyrrolidinone	experimental		target
			(5Z)-5-(3-BROMOCYCLOHEXA-2,5-DIEN-1-YLIDENE)-N-(PYRIDIN-4-YLMETHYL)-1,5-DIHYDROPYRAZOLO[1,5-A]PYRIMIDIN-7-AMINE	experimental		target
			(7S)-2-(2-aminopyrimidin-4-yl)-7-(2-fluoroethyl)-1,5,6,7-tetrahydro-4H-pyrrolo[3,2-c]pyridin-4-one	experimental	inhibitor	target
			[2-Amino-6-(2,6-Difluoro-Benzoyl)-Imidazo[1,2-a]Pyridin-3-Yl]-Phenyl-Methanone	experimental		target
			[4-(2-Amino-4-Methyl-Thiazol-5-Yl)-Pyrimidin-2-Yl]-(3-Nitro-Phenyl)-Amine	experimental		target
			{[(2,6-difluorophenyl)carbonyl]amino}-N-(4-fluorophenyl)-1H-pyrazole-3-carboxamide	experimental		target
			1-(3-(2,4-DIMETHYLTHIAZOL-5-YL)-4-OXO-2,4-DIHYDROINDENO[1,2-C]PYRAZOL-5-YL)-3-(4-METHYLPIPERAZIN-1-YL)UREA	experimental		target
			1-(3,5-DICHLOROPHENYL)-5-METHYL-1H-1,2,4-TRIAZOLE-3-CARBOXYLIC ACID	experimental		target
			1-(5-OXO-2,3,5,9B-TETRAHYDRO-1H-PYRROLO[2,1-A]ISOINDOL-9-YL)-3-(5-PYRROLIDIN-2-YL-1H-PYRAZOL-3-YL)-UREA	experimental		target
			1-[(2-Amino-6,9-Dihydro-1h-Purin-6-Yl)Oxy]-3-Methyl-2-Butanol	experimental		target
			1-[4-(AMINOSULFONYL)PHENYL]-1,6-DIHYDROPYRAZOLO[3,4-E]INDAZOLE-3-CARBOXAMIDE	experimental		target
			1-Amino-6-Cyclohex-3-Enylmethyloxypurine	experimental	inhibitor	target
			1-methyl-8-(phenylamino)-4,5-dihydro-1H-pyrazolo[4,3-h]quinazoline-3-carboxylic acid	experimental		target
			2-(3,4-DIHYDROXYPHENYL)-8-(1,1-DIOXIDOISOTHIAZOLIDIN-2-YL)-3-HYDROXY-6-METHYL-4H-CHROMEN-4-ONE	experimental		target
			2-(4-(AMINOMETHYL)PIPERIDIN-1-YL)-N-(3_CYCLOHEXYL-4-OXO-2,4-DIHYDROINDENO[1,2-C]PYRAZOL-5-YL)ACETAMIDE	experimental		target
			2-[Trans-(4-Aminocyclohexyl)Amino]-6-(Benzyl-Amino)-9-Cyclopentylpurine	experimental		target
			2-{4-[4-({4-[2-methyl-1-(1-methylethyl)-1H-imidazol-5-yl]pyrimidin-2-yl}amino)phenyl]piperazin-1-yl}-2-oxoethanol	experimental		target
			2-Amino-6-Chloropyrazine	experimental	inhibitor	target
			2-ANILINO-6-CYCLOHEXYLMETHOXYPURINE	experimental	inhibitor	target
			3-((3-bromo-5-o-tolylpyrazolo[1,5-a]pyrimidin-7-ylamino)methyl)pyridine 1-oxide	experimental		target
			3-({2-[(4-{[6-(CYCLOHEXYLMETHOXY)-9H-PURIN-2-YL]AMINO}PHENYL)SULFONYL]ETHYL}AMINO)PROPAN-1-OL	experimental		target
			3-(6-CYCLOHEXYLMETHOXY-9H-PURIN-2-YLAMINO)-BENZENESULFONAMIDE	experimental		target
			3-[4-(2,4-Dimethyl-Thiazol-5-Yl)-Pyrimidin-2-Ylamino]-Phenol	experimental		target
			3-{[(2,2-dioxido-1,3-dihydro-2-benzothien-5-yl)amino]methylene}-5-(1,3-oxazol-5-yl)-1,3-dihydro-2H-indol-2-one	experimental		target
			3-{[4-([amino(imino)methyl]aminosulfonyl)anilino]methylene}-2-oxo-2,3-dihydro-1H-indole	experimental		target
			3-bromo-5-phenyl-N-(pyridin-3-ylmethyl)pyrazolo[1,5-a]pyrimidin-7-amine	experimental		target
			3-bromo-5-phenyl-N-(pyridin-4-ylmethyl)pyrazolo[1,5-a]pyrimidin-7-amine	experimental		target
			3-bromo-5-phenyl-N-(pyrimidin-5-ylmethyl)pyrazolo[1,5-a]pyridin-7-amine	experimental		target
			3-bromo-6-phenyl-N-(pyrimidin-5-ylmethyl)imidazo[1,2-a]pyridin-8-amine	experimental		target
			3-cyclopropyl-5-phenyl-N-(pyridin-3-ylmethyl)pyrazolo[1,5-a]pyrimidin-7-amine	experimental		target
			3-methyl-N-(pyridin-4-ylmethyl)imidazo[1,2-a]pyrazin-8-amine	experimental		target
			3-Pyridin-4-Yl-2,4-Dihydro-Indeno[1,2-.C.]Pyrazole	experimental		target
			4-((3r,4s,5r)-4-Amino-3,5-Dihydroxy-Hex-1-Ynyl)-5-Fluoro-3-[1-(3-Methoxy-1h-Pyrrol-2-Yl)-Meth-(Z)-Ylidene]-1,3-Dihydro-Indol-2-One	experimental		target
			4-({5-[(4-AMINOCYCLOHEXYL)AMINO][1,2,4]TRIAZOLO[1,5-A]PYRIMIDIN-7-YL}AMINO)BENZENESULFONAMIDE	experimental		target
			4-(2,4-Dimethyl-1,3-thiazol-5-yl)-N-[4-(trifluoromethyl)phenyl]-2-pyrimidinamine	experimental		target
			4-(2,4-Dimethyl-Thiazol-5-Yl)-Pyrimidin-2-Ylamine	experimental	inhibitor	target
			4-(2,5-Dichloro-Thiophen-3-Yl)-Pyrimidin-2-Ylamine	experimental		target
			4-(4-methoxy-1H-pyrrolo[2,3-b]pyridin-3-yl)pyrimidin-2-amine	experimental	inhibitor	target
			4-(4-propoxy-1H-pyrrolo[2,3-b]pyridin-3-yl)pyrimidin-2-amine	experimental	inhibitor	target
			4-(5-Bromo-2-Oxo-2h-Indol-3-Ylazo)-Benzenesulfonamide	experimental		target
			4-(6-CYCLOHEXYLMETHOXY-9H-PURIN-2-YLAMINO)--BENZAMIDE	experimental		target
			4-(acetylamino)-N-(4-fluorophenyl)-1H-pyrazole-3-carboxamide	experimental		target
			4-[(4-Imidazo[1,2-a]Pyridin-3-Ylpyrimidin-2-Yl)Amino]Benzenesulfonamide	experimental		target
			4-[(5-ISOPROPYL-1,3-THIAZOL-2-YL)AMINO]BENZENESULFONAMIDE	experimental		target
			4-[(6-Amino-4-Pyrimidinyl)Amino]Benzenesulfonamide	experimental		target
			4-[(6-chloropyrazin-2-yl)amino]benzenesulfonamide	experimental	inhibitor	target
			4-[(7-OXO-7H-THIAZOLO[5,4-E]INDOL-8-YLMETHYL)-AMINO]-N-PYRIDIN-2-YL-BENZENESULFONAMIDE	experimental		target
			4-[3-Hydroxyanilino]-6,7-Dimethoxyquinazoline	experimental	inhibitor	target
			4-[4-(4-Methyl-2-Methylamino-Thiazol-5-Yl)-Pyrimidin-2-Ylamino]-Phenol	experimental		target
			4-[5-(Trans-4-Aminocyclohexylamino)-3-Isopropylpyrazolo[1,5-a]Pyrimidin-7-Ylamino]-N,N-Dimethylbenzenesulfonamide	experimental		target
			4-{[(2-Oxo-1,2-dihydro-3H-indol-3-ylidene)methyl]amino}-N-(1,3-thiazol-2-yl)benzenesulfonamide	experimental		target
			4-{[(2,6-difluorophenyl)carbonyl]amino}-N-[(3S)-piperidin-3-yl]-1H-pyrazole-3-carboxamide	experimental		target
			4-{[4-(1-CYCLOPROPYL-2-METHYL-1H-IMIDAZOL-5-YL)PYRIMIDIN-2-YL]AMINO}-N-METHYLBENZENESULFONAMIDE	experimental		target
			4-{[4-AMINO-6-(CYCLOHEXYLMETHOXY)-5-NITROSOPYRIMIDIN-2-YL]AMINO}BENZAMIDE	experimental		target
			4-{[5-(CYCLOHEXYLAMINO)[1,2,4]TRIAZOLO[1,5-A]PYRIMIDIN-7-YL]AMINO}BENZENESULFONAMIDE	experimental		target
			4-{[5-(CYCLOHEXYLMETHOXY)[1,2,4]TRIAZOLO[1,5-A]PYRIMIDIN-7-YL]AMINO}BENZENESULFONAMIDE	experimental		target
			4-{[5-(CYCLOHEXYLOXY)[1,2,4]TRIAZOLO[1,5-A]PYRIMIDIN-7-YL]AMINO}BENZENESULFONAMIDE	experimental		target
			4-{5-[(1Z)-1-(2-IMINO-4-OXO-1,3-THIAZOLIDIN-5-YLIDENE)ETHYL]-2-FURYL}BENZENESULFONAMIDE	experimental		target
			4-{5-[(Z)-(2-Imino-4-Oxo-1,3-Thiazolidin-5-Ylidene)methyl]-2-Furyl}-N-Methylbenzenesulfonamide	experimental		target
			4-{5-[(Z)-(2-IMINO-4-OXO-1,3-THIAZOLIDIN-5-YLIDENE)METHYL]FURAN-2-YL}-2-(TRIFLUOROMETHYL)BENZENESULFONAMIDE	experimental		target
			4-{5-[(Z)-(2-Imino-4-Oxo-1,3-Thiazolidin-5-Ylidene)methyl]furan-2-Yl}benzenesulfonamide	experimental		target
			4-{5-[(Z)-(2-IMINO-4-OXO-1,3-THIAZOLIDIN-5-YLIDENE)METHYL]FURAN-2-YL}BENZOIC ACID	experimental		target
			4-{5-[(Z)-(2,4-DIOXO-1,3-THIAZOLIDIN-5-YLIDENE)METHYL]FURAN-2-YL}BENZENESULFONAMIDE	experimental		target
			4-Methyl-5-[(2Z)-2-{[4-(4-morpholinyl)phenyl]imino}-2,5-dihydro-4-pyrimidinyl]-1,3-thiazol-2-amine	experimental		target
			5-(2-fluorophenyl)-N-(pyridin-4-ylmethyl)pyrazolo[1,5-a]pyrimidin-7-amine	experimental		target
			5-(2,3-dichlorophenyl)-N-(pyridin-4-ylmethyl)-3-thiocyanatopyrazolo[1,5-a]pyrimidin-7-amine	experimental		target
			5-(2,3-dichlorophenyl)-N-(pyridin-4-ylmethyl)pyrazolo[1,5-a]pyrimidin-7-amine	experimental		target
			5-[(2-AMINOETHYL)AMINO]-6-FLUORO-3-(1H-PYRROL-2-YL)BENZO[CD]INDOL-2(1H)-ONE	experimental		target
			5-[(4-AMINOCYCLOHEXYL)AMINO]-7-(PROPAN-2-YLAMINO)PYRAZOLO[1,5-A]PYRIMIDINE-3-CARBONITRILE	experimental		target
			5-[5,6-BIS(METHYLOXY)-1H-BENZIMIDAZOL-1-YL]-3-{[1-(2-CHLOROPHENYL)ETHYL]OXY}-2-THIOPHENECARBOXAMIDE	experimental		target
			5-Bromoindirubin	experimental		target
			5-chloro-7-[(1-methylethyl)amino]pyrazolo[1,5-a]pyrimidine-3-carbonitrile	experimental		target
			5-hydroxynaphthalene-1-sulfonamide	experimental	inhibitor	target
			6-(2-fluorophenyl)-N-(pyridin-3-ylmethyl)imidazo[1,2-a]pyrazin-8-amine	experimental		target
			6-(3-AMINOPHENYL)-N-(TERT-BUTYL)-2-(TRIFLUOROMETHYL)QUINAZOLIN-4-AMINE	experimental		target
			6-(3,4-DIHYDROXYBENZYL)-3-ETHYL-1-(2,4,6-TRICHLOROPHENYL)-1H-PYRAZOLO[3,4-D]PYRIMIDIN-4(5H)-ONE	experimental		target
			6-(CYCLOHEXYLMETHOXY)-8-ISOPROPYL-9H-PURIN-2-AMINE	experimental		target
			6-BROMO-13-THIA-2,4,8,12,19-PENTAAZATRICYCLO[12.3.1.1~3,7~]NONADECA-1(18),3(19),4,6,14,16-HEXAENE 13,13-DIOXIDE	experimental		target
			6-CYCLOHEXYLMETHOXY-2-(3'-CHLOROANILINO) PURINE	experimental	inhibitor	target
			6-CYCLOHEXYLMETHYLOXY-2-(4'-HYDROXYANILINO)PURINE	experimental	inhibitor	target
			6-CYCLOHEXYLMETHYLOXY-5-NITROSO-PYRIMIDINE-2,4-DIAMINE	experimental	inhibitor	target
			6-O-Cyclohexylmethyl Guanine	experimental	inhibitor	target
			6-PHENYL[5H]PYRROLO[2,3-B]PYRAZINE	experimental	inhibitor	target
			AG-24322	investigational	inhibitor	target
			Alsterpaullone	experimental	inhibitor	target
			Alvocidib	investigational	inhibitor	target
			Asnuciclib	experimental	inhibitor	target
			AT-7519	investigational	inhibitor	target
			CAN-508	experimental		target
			Dinaciclib	investigational	inhibitor	target
			Fadraciclib	investigational	inhibitor	target
			FN-1501	investigational	inhibitor	target
			HYDROXY(OXO)(3-{[(2Z)-4-[3-(1H-1,2,4-TRIAZOL-1-YLMETHYL)PHENYL]PYRIMIDIN-2(5H)-YLIDENE]AMINO}PHENYL)AMMONIUM	experimental		target
			Hymenialdisine	experimental	inhibitor	target
			Indirubin-3'-monoxime	experimental	inhibitor	target
			Indirubin-5-sulphonate	experimental	inhibitor	target
			K-00546	experimental	inhibitor	target
			Lysine Nz-Carboxylic Acid	experimental	inhibitor	target
			Milciclib Maleate	investigational	inhibitor	target
			MKC-1	investigational	inhibitor	target
			N-((2-aminopyrimidin-5-yl)methyl)-5-(2,6-difluorophenyl)-3-ethylpyrazolo[1,5-a]pyrimidin-7-amine	experimental		target
			N-(2-METHOXYETHYL)-4-({4-[2-METHYL-1-(1-METHYLETHYL)-1H-IMIDAZOL-5-YL]PYRIMIDIN-2-YL}AMINO)BENZENESULFONAMIDE	experimental		target
			N-(3-cyclopropyl-1H-pyrazol-5-yl)-2-(2-naphthyl)acetamide	experimental		target
			N-(4-{[(3S)-3-(dimethylamino)pyrrolidin-1-yl]carbonyl}phenyl)-5-fluoro-4-[2-methyl-1-(1-methylethyl)-1H-imidazol-5-yl]pyrimidin-2-amine	experimental		target
			N-(4-sulfamoylphenyl)-1H-indazole-3-carboxamide	experimental	inhibitor	target
			N-(5-Cyclopropyl-1h-Pyrazol-3-Yl)Benzamide	experimental	inhibitor	target
			N-(5-Isopropyl-thiazol-2-YL)-2-pyridin-3-YL-acetamide	experimental		target
			N-[3-(1H-BENZIMIDAZOL-2-YL)-1H-PYRAZOL-4-YL]BENZAMIDE	experimental		target
			N-[4-(2-Methylimidazo[1,2-a]Pyridin-3-Yl)-2-Pyrimidinyl]Acetamide	experimental		target
			N-[4-(2,4-DIMETHYL-THIAZOL-5-YL)-PYRIMIDIN-2-YL]-N',N'-DIMETHYL-BENZENE-1,4-DIAMINE	experimental		target
			N-[5-(1,1-DIOXIDOISOTHIAZOLIDIN-2-YL)-1H-INDAZOL-3-YL]-2-(4-PIPERIDIN-1-YLPHENYL)ACETAMIDE	experimental		target
			N-cyclopropyl-4-pyrazolo[1,5-b]pyridazin-3-ylpyrimidin-2-amine	experimental		target
			N-methyl-{4-[2-(7-oxo-6,7-dihydro-8H-[1,3]thiazolo[5,4-e]indol-8-ylidene)hydrazino]phenyl}methanesulfonamide	experimental		target
			N-Methyl-4-{[(2-oxo-1,2-dihydro-3H-indol-3-ylidene)methyl]amino}benzenesulfonamide	experimental		target
			N-phenyl-1H-pyrazole-3-carboxamide	experimental	inhibitor	target
			N'-(Pyrrolidino[2,1-B]Isoindolin-4-On-8-Yl)-N-(Pyridin-2-Yl)Urea	experimental		target
			N'-[4-(2,4-Dimethyl-1,3-thiazol-5-yl)-2-pyrimidinyl]-N-hydroxyimidoformamide	experimental		target
			N(6)-dimethylallyladenine	experimental	inhibitor	target
			O6-CYCLOHEXYLMETHOXY-2-(4'-SULPHAMOYLANILINO) PURINE	experimental	inhibitor	target
			Olomoucine	experimental	inhibitor	target
			OLOMOUCINE II	experimental		target
			PHA-793887	investigational	inhibitor	target
			PHENYLAMINOIMIDAZO(1,2-ALPHA)PYRIDINE	experimental	inhibitor	target
			Purvalanol	experimental	inhibitor	target
			Purvalanol A	experimental	inhibitor	target
			RO-4584820	investigational	inhibitor	target
			Roniciclib	investigational	inhibitor	target
			Seliciclib	investigational	inhibitor	target
			SNS-032	investigational	inhibitor	target
			Staurosporine	experimental		target
			SU9516	experimental	inhibitor	target
			TRIAZOLOPYRIMIDINE	experimental		target
			Trilaciclib	approved, investigational	inhibitor	target
			Variolin B	experimental		target
			Zotiraciclib	investigational	modulator	target
NFKB2	Nuclear factor NF-kappa-B p100 subunit	Q00653	(4R,5R)-1,2-dithiane-4,5-diol	experimental	inhibitor	target
			Andrographolide	investigational		target
			Bezisterim	investigational		target
			Brentuximab	investigational		target
			Custirsen	investigational		target
			CZEN 002	experimental	modulator	target
			Edasalonexent	investigational	inhibitor	target
			Go-6976	experimental	inhibitor	target
			Laquinimod	investigational	modulator	target
			NOX-700	experimental		target
			P54	experimental		target
			Parthenolide	approved	inhibitor	target
			Recoflavone	investigational	modulator	target
			Rocaglamide	experimental	inhibitor	target
			Sulfasalazine	approved, investigational	inhibitor	target
			Tepilamide fumarate	investigational	inhibitor	target
			Triptolide	investigational	inhibitor	target
			Tyloxapol	approved	inhibitor	target
			Vadimezan	investigational	modulator	target
CDKN1A	Cyclin-dependent kinase inhibitor 1	P38936	Arsenic trioxide	approved, investigational	activator	target
			Valproic acid	approved, investigational	regulator	target
STAT3	Signal transducer and activator of transcription 3	P40763	Acitretin	approved, investigational	inhibitor	target
			Atiprimod	investigational	inhibitor	target
			Celecoxib	approved, investigational	inhibitor	target
			Diosmetin	approved	inhibitor	target
			ENMD-1198	experimental		target
			Epigallocatechin gallate	investigational	inhibitor	target
			Golotimod	investigational	inhibitor	target
			Luteolin	investigational	inhibitor	target
			MOL-4239	investigational	inhibitor	target
			Napabucasin	investigational	inhibitor	target
			NT-219	investigational	inhibitor	target
			OPB-111077	investigational	inhibitor	target
			Quercetin	investigational	inhibitor	target
			TTI-101	investigational	inhibitor	target
			WP-1066	investigational	inhibitor	target
FPR1	fMet-Leu-Phe receptor	P21462	Nedocromil	approved	antagonist	target
			Rebamipide	approved	antagonist	target
C5AR1	C5a anaphylatoxin chemotactic receptor 1	P21730	Avacopan	approved, investigational	antagonist	target
			PMX-205	experimental	antagonist	target
IL4R	Interleukin-4 receptor subunit alpha	P24394	AER001	investigational		target
			Bizaxofusp	investigational	agonist	target
			Dupilumab	approved, investigational	inhibitorantibody	target
CD163	Scavenger receptor cysteine-rich type 1 protein M130	Q86VB7	Tetrachlorodecaoxide	approved, investigational		target
TREM1	Triggering receptor expressed on myeloid cells 1	Q9NP99	D-tartaric acid	investigational		target
TNFRSF10B	Tumor necrosis factor receptor superfamily member 10B	O14763	Bioymifi	experimental	binder	target
			HGS-TR2J	experimental		target
			Lexatumumab	investigational		target
ITGA5	Integrin alpha-5	P08648	GW-559090	experimental	antagonist	target
			Resveratrol	investigational		target
			Tauroursodeoxycholic acid	approved, investigational, withdrawn	activator	target
LDHA	L-lactate dehydrogenase A chain	P00338	Artenimol	approved, investigational	ligand	target
			Copper	approved, investigational		target
			Etheno-NAD	experimental		target
			NADH	approved, nutraceutical		target
			Nedosiran	approved, investigational	antisense oligonucleotide	target
			Nicotinamide	approved, investigational		target
			Oxamic Acid	experimental		target
			Stiripentol	approved, investigational	inhibitor	target
CASP4	Caspase-4	P49662	Incadronic acid	experimental	activator	target
SHMT1	Serine hydroxymethyltransferase, cytosolic	P34896	5-hydroxymethyl-5,6-dihydrofolic acid	experimental		target
			Glycine	approved, investigational, nutraceutical, vet_approved	product of	target
			Mimosine	experimental	inhibitor	target
			N-Pyridoxyl-Glycine-5-Monophosphate	experimental		target
			Pyridoxal phosphate	approved, investigational, nutraceutical	cofactor	target
			Tetrahydrofolic acid	experimental, nutraceutical	cofactor	target
			Triglu-5-formyl-tetrahydrofolate	experimental		target
MYC	Myc proto-oncogene protein	P01106	Acetylsalicylic acid	approved, investigational, vet_approved	downregulator	target
			Dimethyl sulfoxide	approved, investigational, vet_approved	downregulator	target
			Doconexent	approved, investigational	inhibitor	target
			Nadroparin	approved, investigational	inhibitor	target
KCNE4	Potassium voltage-gated channel subfamily E member 4	Q8WWG9	Enflurane	approved, vet_approved, withdrawn	inhibitoractivator	target
			Miconazole	approved, investigational, vet_approved	inhibitor	target
			Promethazine	approved, investigational	modulator	target
SAT1	Diamine acetyltransferase 1	P21673	N-ethyl-N-[3-(propylamino)propyl]propane-1,3-diamine	experimental		target
			Spermine	investigational, nutraceutical	substrate	enzyme
			Triethylenetetramine	approved	substrate	enzyme
MTHFD2	Bifunctional methylenetetrahydrofolate dehydrogenase/cyclohydrolase, mitochondrial	P13995	NADH	approved, nutraceutical		target
			Tetrahydrofolic acid	experimental, nutraceutical	cofactor	target
IRS2	Insulin receptor substrate 2	Q9Y4H2	NT-219	investigational	inhibitor	target
IL1R1	Interleukin-1 receptor type 1	P14778	Anakinra	approved, investigational	antagonist	target
			Foreskin fibroblast (neonatal)	approved	agonist	target
			OMS-103HP	investigational		target
			SD118	experimental		target
NAMPT	Nicotinamide phosphoribosyltransferase	P43490	CHS-828	investigational	inhibitor	target
			Daporinad	investigational	inhibitor	target
			Teglarinad chloride	investigational	inhibitor	target

### Sheet: MEcyan
Gene	Protein	Uniprot ID	Drug name	State	Type	Actions
GSTP1	Glutathione S-transferase P	P09211	(9R,10R)-9-(S-glutathionyl)-10-hydroxy-9,10-dihydrophenanthrene	experimental		target
			2-(N-morpholino)ethanesulfonic acid	experimental		target
			Acetaminophen	approved, investigational	substrate	enzyme
			alpha-Tocopherol succinate	approved, nutraceutical, vet_approved	inhibitor	enzyme
			Busulfan	approved, investigational	substrate	enzyme
			Canfosfamide	investigational	modulator	target
			Carboplatin	approved, investigational	substrate	enzyme
			Chlorambucil	approved, investigational	substrate	enzyme
			Cibacron Blue	experimental		target
			Cisplatin	approved, investigational	substrate	enzyme
			Clomipramine	approved, investigational, vet_approved	inhibitor	target
			Clozapine	approved, investigational		target
			Curcumin	approved, investigational	inhibitor	target
			Curcumin	approved, investigational	inhibitor	enzyme
			Curcumin sulfate	experimental		target
			D-alpha-Tocopherol acetate	approved, nutraceutical, vet_approved	inhibitor	enzyme
			Deoxycholic acid	approved, investigational	binder	target
			Dinitrochlorobenzene	investigational		target
			Etacrynic acid	approved	inhibitor	target
			Etoposide	approved, investigational	substrate	enzyme
			Exisulind	investigational	inhibitor	target
			Ezatiostat	investigational	modulator	target
			Glutathione	approved, investigational, nutraceutical		target
			Glutathione sulfonic acid	experimental		target
			Hypericin	investigational	inhibitor	target
			Oxaliplatin	approved, investigational	substrate	enzyme
			Ritlecitinib	approved, investigational	substrate	enzyme
			S-(4-BROMOBENZYL)CYSTEINE	experimental		target
			S-(4-nitrobenzyl)glutathione	experimental		target
			S-Hexylglutathione	experimental		target
			S-Hydroxycysteine	experimental		target
			S-NONYL-CYSTEINE	experimental		target
			Troglitazone	approved, withdrawn		target
			Vitamin E	approved, investigational, nutraceutical, vet_approved	inhibitor	enzyme
PFN1	Profilin-1	P07737	7-HYDROXY-4-METHYL-3-(2-HYDROXY-ETHYL)COUMARIN	experimental		target
			Artenimol	approved, investigational	ligand	target
PSME1	Proteasome activator complex subunit 1	Q06323	Copper	approved, investigational		target
PSMA7	Proteasome subunit alpha type-7	O14818	(3AR,6R,6AS)-6-((S)-((S)-CYCLOHEX-2-ENYL)(HYDROXY)METHYL)-6A-METHYL-4-OXO-HEXAHYDRO-2H-FURO[3,2-C]PYRROLE-6-CARBALDEHYDE	experimental		target
			acetylleucyl-leucyl-norleucinal	experimental		target
PHB2	Prohibitin-2	Q99623	Capsaicin	approved, investigational	modulator	target
			Didesmethylrocaglamide	experimental	inhibitor	target
			Rocaglamide	experimental	inhibitor	target
RPS2	Small ribosomal subunit protein uS5	P15880	Copper	approved, investigational		target
RPS19	Small ribosomal subunit protein eS19	P39019	Artenimol	approved, investigational	ligand	target
RPL8	Large ribosomal subunit protein uL2	P62917	(S)-3-phenyllactic acid	experimental		target
			Anisomycin	experimental		target
			Puromycin	experimental		target
IMPDH2	Inosine-5'-monophosphate dehydrogenase 2	P12268	6-Chloropurine Riboside, 5'-Monophosphate	experimental	inhibitor	target
			Azathioprine	approved, investigational	substrate	enzyme
			Inosinic Acid	investigational	inhibitor	target
			Mycophenolate mofetil	approved, investigational	inhibitor	target
			Mycophenolic acid	approved, investigational	inhibitor	target
			NADH	approved, nutraceutical		target
			Nadide	investigational	inhibitor	target
			Ribavirin	approved, investigational	inhibitor	target
			Selenazole-4-carboxyamide-adenine dinucleotide	experimental	inhibitor	target
			VX-148	experimental		target
RPL35	Large ribosomal subunit protein uL29	P42766	Artenimol	approved, investigational	ligand	target
NME2	Nucleoside diphosphate kinase B	P22392	Adefovir dipivoxil	approved	substrate	enzyme
			Adenosine	approved, investigational	substrate	enzyme
			Guanosine-5'-Diphosphate	experimental		target
			Lamivudine	approved, investigational	substrate	enzyme
			Tenofovir	investigational	substrate	enzyme
			Tenofovir alafenamide	approved, investigational	substrate	enzyme
SNRPD2	Small nuclear ribonucleoprotein Sm D2	P62316	Artenimol	approved, investigational	ligand	target
RPS9	Small ribosomal subunit protein uS4	P46781	Artenimol	approved, investigational	ligand	target
SIVA1	Apoptosis regulatory protein Siva	O15304	Zinc	approved, investigational		target
			Zinc acetate	approved, investigational		target
			Zinc chloride	approved	binder	target
			Zinc sulfate, unspecified form	approved	binder	target
RPL13A	Large ribosomal subunit protein uL13	P40429	(S)-3-phenyllactic acid	experimental		target
			Anisomycin	experimental		target
			Puromycin	experimental		target
RPL10	Large ribosomal subunit protein uL16	P27635	Artenimol	approved, investigational	ligand	target
RPL18	Large ribosomal subunit protein eL18	Q07020	Artenimol	approved, investigational	ligand	target
PSMB3	Proteasome subunit beta type-3	P49720	(3AR,6R,6AS)-6-((S)-((S)-CYCLOHEX-2-ENYL)(HYDROXY)METHYL)-6A-METHYL-4-OXO-HEXAHYDRO-2H-FURO[3,2-C]PYRROLE-6-CARBALDEHYDE	experimental		target
RPS28	Small ribosomal subunit protein eS28	P62857	Artenimol	approved, investigational	ligand	target
RACK1	Small ribosomal subunit protein RACK1	P63244	Copper	approved, investigational		target
RPS5	Small ribosomal subunit protein uS7	P46782	Artenimol	approved, investigational	ligand	target
RPS8	Small ribosomal subunit protein eS8	P62241	Artenimol	approved, investigational	ligand	target
RPS17	Small ribosomal subunit protein eS17	P08708	Artenimol	approved, investigational	ligand	target
RPL23	Large ribosomal subunit protein uL14	P62829	(S)-3-phenyllactic acid	experimental		target
			Anisomycin	experimental		target
			Puromycin	experimental		target
RPS18	Small ribosomal subunit protein uS13	P62269	Artenimol	approved, investigational	ligand	target
RPL19	Large ribosomal subunit protein eL19	P84098	(S)-3-phenyllactic acid	experimental		target
			Anisomycin	experimental		target
			Puromycin	experimental		target
RPL14	Large ribosomal subunit protein eL14	P50914	Artenimol	approved, investigational	ligand	target
RPL3	Large ribosomal subunit protein uL3	P39023	(S)-3-phenyllactic acid	experimental		target
			Anisomycin	experimental		target
			Omacetaxine mepesuccinate	approved, investigational, withdrawn	antagonist	target
			Puromycin	experimental		target
			Xanthinol	approved, withdrawn	binder	target
RPL11	Large ribosomal subunit protein uL5	P62913	(S)-3-phenyllactic acid	experimental		target
			Anisomycin	experimental		target
			Puromycin	experimental		target
AHCY	Adenosylhomocysteinase	P23526	(1'R,2'S)-9-(2-Hydroxy-3'-Keto-Cyclopenten-1-yl)Adenine	experimental		target
			3'-Oxo-Adenosine	experimental		target
			Copper	approved, investigational	allosteric modulator	target
			D-Eritadenine	experimental		target
RPL23A	Large ribosomal subunit protein uL23	P62750	(S)-3-phenyllactic acid	experimental		target
			Anisomycin	experimental		target
			Artenimol	approved, investigational	ligand	target
			Puromycin	experimental		target
EEF1A1P5	Elongation factor 1-alpha 1	P68104	Artenimol	approved, investigational	ligand	target
			Copper	approved, investigational		target
			Guanosine-5'-Diphosphate	experimental		target
			Zinc	approved, investigational		target
			Zinc acetate	approved, investigational		target
			Zinc chloride	approved	binder	target
			Zinc sulfate, unspecified form	approved	binder	target
COX17	Cytochrome c oxidase copper chaperone	Q14061	Copper	approved, investigational	binder	carrier
NDUFB4	NADH dehydrogenase [ubiquinone] 1 beta subcomplex subunit 4	O95168	NADH	approved, nutraceutical		target
RPS6	Small ribosomal subunit protein eS6	P62753	Artenimol	approved, investigational	ligand	target

### Sheet: MEblack
Gene	Protein	Uniprot ID	Drug name	State	Type	Actions
MAP3K2	Mitogen-activated protein kinase kinase kinase 2	Q9Y2U5	Bosutinib	approved, investigational	inhibitor	target
			CI-1040	investigational	inhibitor	target
			Fostamatinib	approved, investigational	inhibitor	target
			U-0126	experimental	inhibitor	target
ATF2	Cyclic AMP-dependent transcription factor ATF-2	P15336	Pseudoephedrine	approved, investigational	inhibitor	target
SF3B1	Splicing factor 3B subunit 1	O75533	H3B-8800	investigational	inhibitor	target
PIKFYVE	1-phosphatidylinositol 3-phosphate 5-kinase	Q9Y2I7	Apilimod	investigational	inhibitor	target
PIK3CA	Phosphatidylinositol 4,5-bisphosphate 3-kinase catalytic subunit alpha isoform	P42336	Alpelisib	approved, investigational	inhibitor	target
			Alpelisib	approved, investigational	inhibitor	target
			ATP	investigational, nutraceutical		target
			Buparlisib	investigational	inhibitor	target
			Caffeine	approved, investigational	inhibitor	target
			CH-5132799	investigational	inhibitor	target
			Copanlisib	approved, investigational	inhibitor	target
			Inavolisib	approved, investigational	degradation	target
			LY-3023414	investigational	modulator	target
			Pilaralisib	investigational		target
			Risovalisib	investigational	inhibitor	target
			Serabelisib	investigational	inhibitor	target
			Taselisib	investigational	modulator	target
			Wortmannin	experimental		target
			XL765	investigational		target
PAK2	Serine/threonine-protein kinase PAK 2	Q13177	Fostamatinib	approved, investigational	inhibitor	target
			FRAX597	experimental	inhibitor	target
			FRAX716	experimental	inhibitor	target
FYTTD1	Spliceosome RNA helicase DDX39B	Q13838	Artenimol	approved, investigational	ligand	target
IL6ST	Interleukin-6 receptor subunit beta	P40189	Sarilumab	approved, investigational	modulator	target
			Tocilizumab	approved, investigational	modulator	target
SLC30A5	Proton-coupled zinc antiporter SLC30A5	Q8TAD4	Zinc chloride	approved	substrate	transporter
			Zinc sulfate, unspecified form	approved	substrate	transporter
POLK	DNA polymerase kappa	Q9UBT6	1-[2-DEOXYRIBOFURANOSYL]-2,4-DIFLUORO-5-METHYL-BENZENE-5'MONOPHOSPHATE	experimental		target
			1,2,3-TRIHYDROXY-1,2,3,4-TETRAHYDROBENZO[A]PYRENE	experimental		target
			2'-deoxy-N-(naphthalen-1-ylmethyl)guanosine 5'-(dihydrogen phosphate)	experimental		target
CSNK1G3	Casein kinase I isoform gamma-3	Q9Y6M4	{4-Amino-2-[(4-methoxyphenyl)amino]-1,3-thiazol-5-yl}(4-methoxyphenyl)methanone	experimental		target
			4-Amino-2-[(3-chlorophenyl)amino]-5-(4-fluorobenzoyl)-1,3-thiazol-3-ium	experimental		target
			K-00546	experimental		target
			Purvalanol A	experimental		target
LATS1	Serine/threonine-protein kinase LATS1	O95835	Fostamatinib	approved, investigational	inhibitor	target
ARL5B	ADP-ribosylation factor-like protein 5B	Q96KC2	Guanosine-5'-Diphosphate	experimental		target
BMI1	Polycomb complex protein BMI-1	P35226	Unesbulin	investigational	inhibitor	target
SIRT1	NAD-dependent protein deacetylase sirtuin-1	Q96EB6	Cambinol	experimental	inhibitor	target
			Resveratrol	investigational	inhibitor	target
			Selisistat	investigational	inhibitor	target
			SRT-1720	experimental	activator	target
			SRT-2104	investigational	modulator	target
TNKS2	Poly [ADP-ribose] polymerase tankyrase-2	Q9H2K2	2X-121	investigational	inhibitor	target
IDE	Insulin-degrading enzyme	P14735	Bacitracin	approved, investigational, vet_approved	inhibitor	target
			Insulin beef	approved	substrate	enzyme
			Insulin degludec	approved, investigational	substrate	enzyme
			Insulin detemir	approved, investigational	substrate	enzyme
			Insulin human	approved, investigational	substratecleavage	enzyme
			Insulin icodec	approved, investigational	substrate	enzyme
			Insulin lispro	approved, investigational	substrate	enzyme
			Insulin pork	approved	substrate	enzyme
			Zinc acetate	approved, investigational	ligand	enzyme
			Zinc chloride	approved	cofactor	enzyme
			Zinc sulfate, unspecified form	approved	cofactor	enzyme
CHUK	Inhibitor of nuclear factor kappa-B kinase subunit alpha	O15111	Acetylcysteine	approved, investigational	inhibitor	target
			Aminosalicylic acid	approved, investigational	inhibitor	target
			Mesalazine	approved, investigational	inhibitor	target
			Sulfasalazine	approved, investigational	inhibitor	target
IPO7	Importin-7, putative	C0H4L1	Artenimol	approved, investigational	ligand	target
BIRC2	Baculoviral IAP repeat-containing protein 2	Q13490	APG-1387	investigational	inhibitor	target
			Birinapant	investigational	modulator	target
			LCL-161	investigational	modulator	target
			Xevinapant	investigational	modulator	target
TBK1	Serine/threonine-protein kinase TBK1	Q9UHD2	Fostamatinib	approved, investigational	inhibitor	target
PPP1CC	Serine/threonine-protein phosphatase PP1-gamma catalytic subunit	P36873	9,10-Deepithio-9,10-Didehydroacanthifolicin	experimental		target
			Calyculin A	experimental		target
			Manganese cation	approved, investigational, nutraceutical	cofactor	target
			Motuporin	experimental		target
TRPM7	Transient receptor potential cation channel subfamily M member 7	Q96QT4	1,4-Dithiothreitol	experimental		target
			Magnesium	approved, investigational		transporter
			Magnesium carbonate	approved, investigational	substrate	transporter
			Manganese cation	approved, investigational, nutraceutical		transporter
			Masoprocol	investigational	inhibitor	target
			Phosphoaminophosphonic Acid-Adenylate Ester	experimental		target
RPS6KB1	Ribosomal protein S6 kinase beta-1	P23443	CI-1040	investigational	inhibitor	target
			M-2698	investigational	inhibitor	target
			Tetrabromo-2-Benzotriazole	experimental	inhibitor	target
LMAN1	Protein ERGIC-53	P49257	Antihemophilic factor, human recombinant	approved, investigational	bindertransporter	target
			Lonoctocog alfa	approved, investigational	chaperone	target
			Moroctocog alfa	approved	chaperone	target

### Sheet: MElightyellow
Gene	Protein	Uniprot ID	Drug name	State	Type	Actions
PRPF4B	Serine/threonine-protein kinase PRP4 homolog	Q13523	Fostamatinib	approved, investigational	inhibitor	target
SLC5A3	Sodium/myo-inositol cotransporter	P53794	Inositol	approved, withdrawn	substrate	transporter

### Sheet: MEroyalblue
Gene	Protein	Uniprot ID	Drug name	State	Type	Actions
KCNC4	Voltage-gated potassium channel KCNC4	Q03721	Dexfosfoserine	investigational		target
			Enflurane	approved, vet_approved, withdrawn	inhibitoractivator	target
			Miconazole	approved, investigational, vet_approved	inhibitor	target
			Promethazine	approved, investigational	modulator	target
TNK2	Activated CDC42 kinase 1	Q07912	ATP	investigational, nutraceutical		target
			Debromohymenialdisine	experimental		target
			Entrectinib	approved, investigational	inhibitor	target
			Fostamatinib	approved, investigational	inhibitor	target
			Lorlatinib	approved, investigational	inhibitor	target
			Mahatinib	investigational	inhibitor	target
BDH1	D-beta-hydroxybutyrate dehydrogenase, mitochondrial	Q02338	NADH	approved, nutraceutical		target
DAGLA	Diacylglycerol lipase alpha	F5GY58	Cannabidivarin	investigational	inhibitor	target
GRIK5	Glutamate receptor ionotropic, kainate 5	Q16478	Butabarbital	approved, illicit, withdrawn	antagonist	target
			Glutamic acid	approved, investigational, nutraceutical		target
